# Haploinsufficiency underlies the neurodevelopmental consequences of *SLC6A1*/GAT-1 variants

**DOI:** 10.1101/2022.03.09.22271804

**Authors:** Dina Buitrago Silva, Marena Trinidad, Alicia Ljungdahl, Jezrael L. Revalde, Geoffrey Y. Berguig, William Wallace, Cory S. Patrick, Lorenzo Bomba, Michelle Arkin, Shan Dong, Karol Estrada, Keino Hutchinson, Jonathan H. LeBowitz, Avner Schlessinger, Katrine M. Johannesen, Rikke S. Møller, Kathleen M. Giacomini, Steven Froelich, Stephan J. Sanders, Arthur Wuster

## Abstract

Heterozygous variants in the GAT-1 GABA transporter encoded by *SLC6A1* are associated with seizures, developmental delay, and autism. The majority of affected individuals carry missense variants, many of which are recurrent germline *de novo* mutations, raising the possibility of gain-of-function effects. To understand the functional consequences, we performed an *in vitro* GABA uptake assay for 213 unique variants, including 24 control variants. *De novo* variants consistently resulted in a decrease in GABA uptake, in keeping with haploinsufficiency underlying all neurodevelopmental phenotypes. Where present, ClinVar pathogenicity reports correlated well with GABA uptake data; the functional data can inform future reports for the remaining 72% of unscored variants. Surface expression was assessed for 86 variants; two-thirds of loss-of-function missense variants prevented GAT-1 from being present on the membrane while GAT-1 was on the surface but with reduced activity for the remaining third. Surprisingly, recurrent *de novo* missense variants showed moderate loss-of-function effects that reduced GABA uptake with no evidence for dominant negative or gain-of-function effects. Using linear regression across multiple missense severity scores to extrapolate the functional data to all potential *SLC6A1* missense variants, we observe an abundance of GAT-1 residues that are sensitive to substitution. The extent of this missense vulnerability accounts for the clinically observed missense enrichment; overlap with hypermutable CpG sites accounts for the recurrent missense variants. Strategies to increase the expression of the wildtype *SLC6A1* allele are likely to be beneficial across neurodevelopmental disorders, though the developmental stage and extent of required rescue remain unknown.

## Supplemental tables for "Haploinsufficiency underlies the neurodevelopmental consequences of *SLC6A1*/GAT-1 variants": Table_S3_PlasmidsSequences_UCSF.xlsx

### Sheet: EV_WT_UCSF
plasmid_name	vector_backbone	CDS_name	CDS	full_sequence
EV-empty vector	pcDNA5/FRT	none	none	GACGGATCGGGAGATCTCCCGATCCCCTATGGTGCACTCTCAGTACAATCTGCTCTGATGCCGCATAGTTAAGCCAGTATCTGCTCCCTGCTTGTGTGTTGGAGGTCGCTGAGTAGTGCGCGAGCAAAATTTAAGCTACAACAAGGCAAGGCTTGACCGACAATTGCATGAAGAATCTGCTTAGGGTTAGGCGTTTTGCGCTGCTTCGCGATGTACGGGCCAGATATACGCGTTGACATTGATTATTGACTAGTTATTAATAGTAATCAATTACGGGGTCATTAGTTCATAGCCCATATATGGAGTTCCGCGTTACATAACTTACGGTAAATGGCCCGCCTGGCTGACCGCCCAACGACCCCCGCCCATTGACGTCAATAATGACGTATGTTCCCATAGTAACGCCAATAGGGACTTTCCATTGACGTCAATGGGTGGAGTATTTACGGTAAACTGCCCACTTGGCAGTACATCAAGTGTATCATATGCCAAGTACGCCCCCTATTGACGTCAATGACGGTAAATGGCCCGCCTGGCATTATGCCCAGTACATGACCTTATGGGACTTTCCTACTTGGCAGTACATCTACGTATTAGTCATCGCTATTACCATGGTGATGCGGTTTTGGCAGTACATCAATGGGCGTGGATAGCGGTTTGACTCACGGGGATTTCCAAGTCTCCACCCCATTGACGTCAATGGGAGTTTGTTTTGGCACCAAAATCAACGGGACTTTCCAAAATGTCGTAACAACTCCGCCCCATTGACGCAAATGGGCGGTAGGCGTGTACGGTGGGAGGTCTATATAAGCAGAGCTCTCTGGCTAACTAGAGAACCCACTGCTTACTGGCTTATCGAAATTAATACGACTCACTATAGGGAGACCCAAGCTGGCTAGCGTTTAAACTTAAGCTTGGTACCGAGCTCGGATCCACTAGTCCAGTGTGGTGGAATTCTGCAGATATCCAGCACAGTGGCGGCCGCTCGAGTCTAGAGGGCCCGTTTAAACCCGCTGATCAGCCTCGACTGTGCCTTCTAGTTGCCAGCCATCTGTTGTTTGCCCCTCCCCCGTGCCTTCCTTGACCCTGGAAGGTGCCACTCCCACTGTCCTTTCCTAATAAAATGAGGAAATTGCATCGCATTGTCTGAGTAGGTGTCATTCTATTCTGGGGGGTGGGGTGGGGCAGGACAGCAAGGGGGAGGATTGGGAAGACAATAGCAGGCATGCTGGGGATGCGGTGGGCTCTATGGCTTCTGAGGCGGAAAGAACCAGCTGGGGCTCTAGGGGGTATCCCCACGCGCCCTGTAGCGGCGCATTAAGCGCGGCGGGTGTGGTGGTTACGCGCAGCGTGACCGCTACACTTGCCAGCGCCCTAGCGCCCGCTCCTTTCGCTTTCTTCCCTTCCTTTCTCGCCACGTTCGCCGGCTTTCCCCGTCAAGCTCTAAATCGGGGGCTCCCTTTAGGGTTCCGATTTAGTGCTTTACGGCACCTCGACCCCAAAAAACTTGATTAGGGTGATGGTTCACGTACCTAGAAGTTCCTATTCCGAAGTTCCTATTCTCTAGAAAGTATAGGAACTTCCTTGGCCAAAAAGCCTGAACTCACCGCGACGTCTGTCGAGAAGTTTCTGATCGAAAAGTTCGACAGCGTCTCCGACCTGATGCAGCTCTCGGAGGGCGAAGAATCTCGTGCTTTCAGCTTCGATGTAGGAGGGCGTGGATATGTCCTGCGGGTAAATAGCTGCGCCGATGGTTTCTACAAAGATCGTTATGTTTATCGGCACTTTGCATCGGCCGCGCTCCCGATTCCGGAAGTGCTTGACATTGGGGAATTCAGCGAGAGCCTGACCTATTGCATCTCCCGCCGTGCACAGGGTGTCACGTTGCAAGACCTGCCTGAAACCGAACTGCCCGCTGTTCTGCAGCCGGTCGCGGAGGCCATGGATGCGATCGCTGCGGCCGATCTTAGCCAGACGAGCGGGTTCGGCCCATTCGGACCGCAAGGAATCGGTCAATACACTACATGGCGTGATTTCATATGCGCGATTGCTGATCCCCATGTGTATCACTGGCAAACTGTGATGGACGACACCGTCAGTGCGTCCGTCGCGCAGGCTCTCGATGAGCTGATGCTTTGGGCCGAGGACTGCCCCGAAGTCCGGCACCTCGTGCACGCGGATTTCGGCTCCAACAATGTCCTGACGGACAATGGCCGCATAACAGCGGTCATTGACTGGAGCGAGGCGATGTTCGGGGATTCCCAATACGAGGTCGCCAACATCTTCTTCTGGAGGCCGTGGTTGGCTTGTATGGAGCAGCAGACGCGCTACTTCGAGCGGAGGCATCCGGAGCTTGCAGGATCGCCGCGGCTCCGGGCGTATATGCTCCGCATTGGTCTTGACCAACTCTATCAGAGCTTGGTTGACGGCAATTTCGATGATGCAGCTTGGGCGCAGGGTCGATGCGACGCAATCGTCCGATCCGGAGCCGGGACTGTCGGGCGTACACAAATCGCCCGCAGAAGCGCGGCCGTCTGGACCGATGGCTGTGTAGAAGTACTCGCCGATAGTGGAAACCGACGCCCCAGCACTCGTCCGAGGGCAAAGGAATAGCACGTACTACGAGATTTCGATTCCACCGCCGCCTTCTATGAAAGGTTGGGCTTCGGAATCGTTTTCCGGGACGCCGGCTGGATGATCCTCCAGCGCGGGGATCTCATGCTGGAGTTCTTCGCCCACCCCAACTTGTTTATTGCAGCTTATAATGGTTACAAATAAAGCAATAGCATCACAAATTTCACAAATAAAGCATTTTTTTCACTGCATTCTAGTTGTGGTTTGTCCAAACTCATCAATGTATCTTATCATGTCTGTATACCGTCGACCTCTAGCTAGAGCTTGGCGTAATCATGGTCATAGCTGTTTCCTGTGTGAAATTGTTATCCGCTCACAATTCCACACAACATACGAGCCGGAAGCATAAAGTGTAAAGCCTGGGGTGCCTAATGAGTGAGCTAACTCACATTAATTGCGTTGCGCTCACTGCCCGCTTTCCAGTCGGGAAACCTGTCGTGCCAGCTGCATTAATGAATCGGCCAACGCGCGGGGAGAGGCGGTTTGCGTATTGGGCGCTCTTCCGCTTCCTCGCTCACTGACTCGCTGCGCTCGGTCGTTCGGCTGCGGCGAGCGGTATCAGCTCACTCAAAGGCGGTAATACGGTTATCCACAGAATCAGGGGATAACGCAGGAAAGAACATGTGAGCAAAAGGCCAGCAAAAGGCCAGGAACCGTAAAAAGGCCGCGTTGCTGGCGTTTTTCCATAGGCTCCGCCCCCCTGACGAGCATCACAAAAATCGACGCTCAAGTCAGAGGTGGCGAAACCCGACAGGACTATAAAGATACCAGGCGTTTCCCCCTGGAAGCTCCCTCGTGCGCTCTCCTGTTCCGACCCTGCCGCTTACCGGATACCTGTCCGCCTTTCTCCCTTCGGGAAGCGTGGCGCTTTCTCATAGCTCACGCTGTAGGTATCTCAGTTCGGTGTAGGTCGTTCGCTCCAAGCTGGGCTGTGTGCACGAACCCCCCGTTCAGCCCGACCGCTGCGCCTTATCCGGTAACTATCGTCTTGAGTCCAACCCGGTAAGACACGACTTATCGCCACTGGCAGCAGCCACTGGTAACAGGATTAGCAGAGCGAGGTATGTAGGCGGTGCTACAGAGTTCTTGAAGTGGTGGCCTAACTACGGCTACACTAGAAGGACAGTATTTGGTATCTGCGCTCTGCTGAAGCCAGTTACCTTCGGAAAAAGAGTTGGTAGCTCTTGATCCGGCAAACAAACCACCGCTGGTAGCGGTGGTTTTTTTGTTTGCAAGCAGCAGATTACGCGCAGAAAAAAAGGATCTCAAGAAGATCCTTTGATCTTTTCTACGGGGTCTGACGCTCAGTGGAACGAAAACTCACGTTAAGGGATTTTGGTCATGAGATTATCAAAAAGGATCTTCACCTAGATCCTTTTAAATTAAAAATGAAGTTTTAAATCAATCTAAAGTATATATGAGTAAACTTGGTCTGACAGTTACCAATGCTTAATCAGTGAGGCACCTATCTCAGCGATCTGTCTATTTCGTTCATCCATAGTTGCCTGACTCCCCGTCGTGTAGATAACTACGATACGGGAGGGCTTACCATCTGGCCCCAGTGCTGCAATGATACCGCGAGACCCACGCTCACCGGCTCCAGATTTATCAGCAATAAACCAGCCAGCCGGAAGGGCCGAGCGCAGAAGTGGTCCTGCAACTTTATCCGCCTCCATCCAGTCTATTAATTGTTGCCGGGAAGCTAGAGTAAGTAGTTCGCCAGTTAATAGTTTGCGCAACGTTGTTGCCATTGCTACAGGCATCGTGGTGTCACGCTCGTCGTTTGGTATGGCTTCATTCAGCTCCGGTTCCCAACGATCAAGGCGAGTTACATGATCCCCCATGTTGTGCAAAAAAGCGGTTAGCTCCTTCGGTCCTCCGATCGTTGTCAGAAGTAAGTTGGCCGCAGTGTTATCACTCATGGTTATGGCAGCACTGCATAATTCTCTTACTGTCATGCCATCCGTAAGATGCTTTTCTGTGACTGGTGAGTACTCAACCAAGTCATTCTGAGAATAGTGTATGCGGCGACCGAGTTGCTCTTGCCCGGCGTCAATACGGGATAATACCGCGCCACATAGCAGAACTTTAAAAGTGCTCATCATTGGAAAACGTTCTTCGGGGCGAAAACTCTCAAGGATCTTACCGCTGTTGAGATCCAGTTCGATGTAACCCACTCGTGCACCCAACTGATCTTCAGCATCTTTTACTTTCACCAGCGTTTCTGGGTGAGCAAAAACAGGAAGGCAAAATGCCGCAAAAAAGGGAATAAGGGCGACACGGAAATGTTGAATACTCATACTCTTCCTTTTTCAATATTATTGAAGCATTTATCAGGGTTATTGTCTCATGAGCGGATACATATTTGAATGTATTTAGAAAAATAAACAAATAGGGGTTCCGCGCACATTTCCCCGAAAAGTGCCACCTGACGTC
WT-WildtypeGAT1	pcDNA5/FRT	GAT1_cDNA	ATGGCGACCAACGGCAGCAAGGTGGCCGACGGGCAGATCTCCACCGAGGTCAGCGAGGCCCCTGTGGCCAATGACAAGCCCAAAACCTTGGTGGTCAAGGTGCAGAAGAAGGCGGCAGACCTCCCCGACCGGGACACGTGGAAGGGCCGCTTCGACTTCCTCATGTCCTGTGTGGGCTATGCCATCGGCCTGGGCAACGTCTGGAGGTTCCCCTATCTCTGCGGGAAAAATGGTGGGGGAGCCTTCCTGATCCCCTATTTCCTGACACTCATCTTTGCGGGGGTCCCACTCTTCCTGCTGGAGTGCTCCCTGGGCCAGTACACCTCCATCGGGGGGCTAGGGGTATGGAAGCTGGCTCCTATGTTCAAGGGCGTGGGCCTTGCGGCTGCTGTGCTATCATTCTGGCTGAACATCTACTACATCGTCATCATCTCCTGGGCCATTTACTACCTGTACAACTCCTTCACCACGACACTGCCGTGGAAACAGTGCGACAACCCCTGGAACACAGACCGCTGCTTCTCCAACTACAGCATGGTCAACACTACCAACATGACCAGCGCTGTGGTGGAGTTCTGGGAGCGCAACATGCATCAGATGACGGACGGGCTGGATAAGCCAGGTCAGATCCGCTGGCCACTGGCCATCACGCTGGCCATCGCCTGGATCCTTGTGTATTTCTGTATCTGGAAGGGTGTTGGCTGGACTGGAAAGGTGGTCTACTTTTCAGCCACATACCCCTACATCATGCTGATCATCCTGTTCTTCCGTGGAGTGACGCTGCCCGGGGCCAAGGAGGGCATCCTCTTCTACATCACACCCAACTTCCGCAAGCTGTCTGACTCCGAGGTGTGGCTGGATGCGGCAACCCAGATCTTCTTCTCATACGGGCTGGGCCTGGGGTCCCTGATCGCTCTCGGGAGCTACAACTCTTTCCACAACAATGTCTACAGGGACTCCATCATCGTCTGCTGCATCAATTCGTGCACCAGCATGTTCGCAGGATTCGTCATCTTCTCCATCGTGGGCTTCATGGCCCATGTCACGAAGAGGTCCATTGCTGATGTGGCGGCCTCAGGCCCCGGGCTGGCGTTCCTGGCATACCCAGAGGCGGTGACCCAGCTGCCTATCTCCCCACTCTGGGCCATCCTCTTCTTCTCCATGCTGTTGATGCTGGGCATTGACAGCCAGTTCTGCACTGTGGAGGGCTTCATCACAGCCCTGGTGGATGAGTACCCCAGGCTCCTCCGCAACCGCAGAGAGCTCTTCATTGCTGCTGTCTGCATCATCTCCTACCTGATCGGTCTCTCTAACATCACTCAGGGGGGTATTTATGTCTTCAAACTCTTTGACTACTACTCTGCCAGTGGCATGAGCCTGCTGTTCCTCGTGTTCTTTGAATGTGTCTCTATTTCCTGGTTTTACGGTGTCAACCGATTCTATGACAATATCCAAGAGATGGTTGGATCCAGGCCCTGCATCTGGTGGAAACTCTGCTGGTCTTTCTTCACACCAATCATTGTGGCGGGCGTGTTCATTTTCAGTGCTGTGCAGATGACGCAACTCACCATGGGAAACTATGTTTTCCCCAAGTGGGGCCAGGGTGTGGGCTGGCTGATGGCTCTGTCTTCCATGGTCCTCATCCCCGGGTACATGGCCTACATGTTCCTCACCTTAAAGGGCTCCCTGAAGCAGCGCATCCAAGTCATGGTCCAGCCCAGCGAAGACATCGTTCGCCCAGAGAATGGTCCTGAGCAGCCCCAGGCGGGCAGCTCCACCAGCAAGGAGGCCTACATC	GACGGATCGGGAGATCTCCCGATCCCCTATGGTGCACTCTCAGTACAATCTGCTCTGATGCCGCATAGTTAAGCCAGTATCTGCTCCCTGCTTGTGTGTTGGAGGTCGCTGAGTAGTGCGCGAGCAAAATTTAAGCTACAACAAGGCAAGGCTTGACCGACAATTGCATGAAGAATCTGCTTAGGGTTAGGCGTTTTGCGCTGCTTCGCGATGTACGGGCCAGATATACGCGTTGACATTGATTATTGACTAGTTATTAATAGTAATCAATTACGGGGTCATTAGTTCATAGCCCATATATGGAGTTCCGCGTTACATAACTTACGGTAAATGGCCCGCCTGGCTGACCGCCCAACGACCCCCGCCCATTGACGTCAATAATGACGTATGTTCCCATAGTAACGCCAATAGGGACTTTCCATTGACGTCAATGGGTGGAGTATTTACGGTAAACTGCCCACTTGGCAGTACATCAAGTGTATCATATGCCAAGTACGCCCCCTATTGACGTCAATGACGGTAAATGGCCCGCCTGGCATTATGCCCAGTACATGACCTTATGGGACTTTCCTACTTGGCAGTACATCTACGTATTAGTCATCGCTATTACCATGGTGATGCGGTTTTGGCAGTACATCAATGGGCGTGGATAGCGGTTTGACTCACGGGGATTTCCAAGTCTCCACCCCATTGACGTCAATGGGAGTTTGTTTTGGCACCAAAATCAACGGGACTTTCCAAAATGTCGTAACAACTCCGCCCCATTGACGCAAATGGGCGGTAGGCGTGTACGGTGGGAGGTCTATATAAGCAGAGCTCTCTGGCTAACTAGAGAACCCACTGCTTACTGGCTTATCGAAATTAATACGACTCACTATAGGGAGACCCAAGCTGGCTAGCGTTTAAACTTAAGCTTGGTACCGAGGAGATCTGCCGCCGCGATCGCCATGGCGACCAACGGCAGCAAGGTGGCCGACGGGCAGATCTCCACCGAGGTCAGCGAGGCCCCTGTGGCCAATGACAAGCCCAAAACCTTGGTGGTCAAGGTGCAGAAGAAGGCGGCAGACCTCCCCGACCGGGACACGTGGAAGGGCCGCTTCGACTTCCTCATGTCCTGTGTGGGCTATGCCATCGGCCTGGGCAACGTCTGGAGGTTCCCCTATCTCTGCGGGAAAAATGGTGGGGGAGCCTTCCTGATCCCCTATTTCCTGACACTCATCTTTGCGGGGGTCCCACTCTTCCTGCTGGAGTGCTCCCTGGGCCAGTACACCTCCATCGGGGGGCTAGGGGTATGGAAGCTGGCTCCTATGTTCAAGGGCGTGGGCCTTGCGGCTGCTGTGCTATCATTCTGGCTGAACATCTACTACATCGTCATCATCTCCTGGGCCATTTACTACCTGTACAACTCCTTCACCACGACACTGCCGTGGAAACAGTGCGACAACCCCTGGAACACAGACCGCTGCTTCTCCAACTACAGCATGGTCAACACTACCAACATGACCAGCGCTGTGGTGGAGTTCTGGGAGCGCAACATGCATCAGATGACGGACGGGCTGGATAAGCCAGGTCAGATCCGCTGGCCACTGGCCATCACGCTGGCCATCGCCTGGATCCTTGTGTATTTCTGTATCTGGAAGGGTGTTGGCTGGACTGGAAAGGTGGTCTACTTTTCAGCCACATACCCCTACATCATGCTGATCATCCTGTTCTTCCGTGGAGTGACGCTGCCCGGGGCCAAGGAGGGCATCCTCTTCTACATCACACCCAACTTCCGCAAGCTGTCTGACTCCGAGGTGTGGCTGGATGCGGCAACCCAGATCTTCTTCTCATACGGGCTGGGCCTGGGGTCCCTGATCGCTCTCGGGAGCTACAACTCTTTCCACAACAATGTCTACAGGGACTCCATCATCGTCTGCTGCATCAATTCGTGCACCAGCATGTTCGCAGGATTCGTCATCTTCTCCATCGTGGGCTTCATGGCCCATGTCACGAAGAGGTCCATTGCTGATGTGGCGGCCTCAGGCCCCGGGCTGGCGTTCCTGGCATACCCAGAGGCGGTGACCCAGCTGCCTATCTCCCCACTCTGGGCCATCCTCTTCTTCTCCATGCTGTTGATGCTGGGCATTGACAGCCAGTTCTGCACTGTGGAGGGCTTCATCACAGCCCTGGTGGATGAGTACCCCAGGCTCCTCCGCAACCGCAGAGAGCTCTTCATTGCTGCTGTCTGCATCATCTCCTACCTGATCGGTCTCTCTAACATCACTCAGGGGGGTATTTATGTCTTCAAACTCTTTGACTACTACTCTGCCAGTGGCATGAGCCTGCTGTTCCTCGTGTTCTTTGAATGTGTCTCTATTTCCTGGTTTTACGGTGTCAACCGATTCTATGACAATATCCAAGAGATGGTTGGATCCAGGCCCTGCATCTGGTGGAAACTCTGCTGGTCTTTCTTCACACCAATCATTGTGGCGGGCGTGTTCATTTTCAGTGCTGTGCAGATGACGCAACTCACCATGGGAAACTATGTTTTCCCCAAGTGGGGCCAGGGTGTGGGCTGGCTGATGGCTCTGTCTTCCATGGTCCTCATCCCCGGGTACATGGCCTACATGTTCCTCACCTTAAAGGGCTCCCTGAAGCAGCGCATCCAAGTCATGGTCCAGCCCAGCGAAGACATCGTTCGCCCAGAGAATGGTCCTGAGCAGCCCCAGGCGGGCAGCTCCACCAGCAAGGAGGCCTACATCACGCGTACGCGGCCGCTCGAGTCTAGAGGGCCCGTTTAAACCCGCTGATCAGCCTCGACTGTGCCTTCTAGTTGCCAGCCATCTGTTGTTTGCCCCTCCCCCGTGCCTTCCTTGACCCTGGAAGGTGCCACTCCCACTGTCCTTTCCTAATAAAATGAGGAAATTGCATCGCATTGTCTGAGTAGGTGTCATTCTATTCTGGGGGGTGGGGTGGGGCAGGACAGCAAGGGGGAGGATTGGGAAGACAATAGCAGGCATGCTGGGGATGCGGTGGGCTCTATGGCTTCTGAGGCGGAAAGAACCAGCTGGGGCTCTAGGGGGTATCCCCACGCGCCCTGTAGCGGCGCATTAAGCGCGGCGGGTGTGGTGGTTACGCGCAGCGTGACCGCTACACTTGCCAGCGCCCTAGCGCCCGCTCCTTTCGCTTTCTTCCCTTCCTTTCTCGCCACGTTCGCCGGCTTTCCCCGTCAAGCTCTAAATCGGGGGCTCCCTTTAGGGTTCCGATTTAGTGCTTTACGGCACCTCGACCCCAAAAAACTTGATTAGGGTGATGGTTCACGTACCTAGAAGTTCCTATTCCGAAGTTCCTATTCTCTAGAAAGTATAGGAACTTCCTTGGCCAAAAAGCCTGAACTCACCGCGACGTCTGTCGAGAAGTTTCTGATCGAAAAGTTCGACAGCGTCTCCGACCTGATGCAGCTCTCGGAGGGCGAAGAATCTCGTGCTTTCAGCTTCGATGTAGGAGGGCGTGGATATGTCCTGCGGGTAAATAGCTGCGCCGATGGTTTCTACAAAGATCGTTATGTTTATCGGCACTTTGCATCGGCCGCGCTCCCGATTCCGGAAGTGCTTGACATTGGGGAATTCAGCGAGAGCCTGACCTATTGCATCTCCCGCCGTGCACAGGGTGTCACGTTGCAAGACCTGCCTGAAACCGAACTGCCCGCTGTTCTGCAGCCGGTCGCGGAGGCCATGGATGCGATCGCTGCGGCCGATCTTAGCCAGACGAGCGGGTTCGGCCCATTCGGACCGCAAGGAATCGGTCAATACACTACATGGCGTGATTTCATATGCGCGATTGCTGATCCCCATGTGTATCACTGGCAAACTGTGATGGACGACACCGTCAGTGCGTCCGTCGCGCAGGCTCTCGATGAGCTGATGCTTTGGGCCGAGGACTGCCCCGAAGTCCGGCACCTCGTGCACGCGGATTTCGGCTCCAACAATGTCCTGACGGACAATGGCCGCATAACAGCGGTCATTGACTGGAGCGAGGCGATGTTCGGGGATTCCCAATACGAGGTCGCCAACATCTTCTTCTGGAGGCCGTGGTTGGCTTGTATGGAGCAGCAGACGCGCTACTTCGAGCGGAGGCATCCGGAGCTTGCAGGATCGCCGCGGCTCCGGGCGTATATGCTCCGCATTGGTCTTGACCAACTCTATCAGAGCTTGGTTGACGGCAATTTCGATGATGCAGCTTGGGCGCAGGGTCGATGCGACGCAATCGTCCGATCCGGAGCCGGGACTGTCGGGCGTACACAAATCGCCCGCAGAAGCGCGGCCGTCTGGACCGATGGCTGTGTAGAAGTACTCGCCGATAGTGGAAACCGACGCCCCAGCACTCGTCCGAGGGCAAAGGAATAGCACGTACTACGAGATTTCGATTCCACCGCCGCCTTCTATGAAAGGTTGGGCTTCGGAATCGTTTTCCGGGACGCCGGCTGGATGATCCTCCAGCGCGGGGATCTCATGCTGGAGTTCTTCGCCCACCCCAACTTGTTTATTGCAGCTTATAATGGTTACAAATAAAGCAATAGCATCACAAATTTCACAAATAAAGCATTTTTTTCACTGCATTCTAGTTGTGGTTTGTCCAAACTCATCAATGTATCTTATCATGTCTGTATACCGTCGACCTCTAGCTAGAGCTTGGCGTAATCATGGTCATAGCTGTTTCCTGTGTGAAATTGTTATCCGCTCACAATTCCACACAACATACGAGCCGGAAGCATAAAGTGTAAAGCCTGGGGTGCCTAATGAGTGAGCTAACTCACATTAATTGCGTTGCGCTCACTGCCCGCTTTCCAGTCGGGAAACCTGTCGTGCCAGCTGCATTAATGAATCGGCCAACGCGCGGGGAGAGGCGGTTTGCGTATTGGGCGCTCTTCCGCTTCCTCGCTCACTGACTCGCTGCGCTCGGTCGTTCGGCTGCGGCGAGCGGTATCAGCTCACTCAAAGGCGGTAATACGGTTATCCACAGAATCAGGGGATAACGCAGGAAAGAACATGTGAGCAAAAGGCCAGCAAAAGGCCAGGAACCGTAAAAAGGCCGCGTTGCTGGCGTTTTTCCATAGGCTCCGCCCCCCTGACGAGCATCACAAAAATCGACGCTCAAGTCAGAGGTGGCGAAACCCGACAGGACTATAAAGATACCAGGCGTTTCCCCCTGGAAGCTCCCTCGTGCGCTCTCCTGTTCCGACCCTGCCGCTTACCGGATACCTGTCCGCCTTTCTCCCTTCGGGAAGCGTGGCGCTTTCTCATAGCTCACGCTGTAGGTATCTCAGTTCGGTGTAGGTCGTTCGCTCCAAGCTGGGCTGTGTGCACGAACCCCCCGTTCAGCCCGACCGCTGCGCCTTATCCGGTAACTATCGTCTTGAGTCCAACCCGGTAAGACACGACTTATCGCCACTGGCAGCAGCCACTGGTAACAGGATTAGCAGAGCGAGGTATGTAGGCGGTGCTACAGAGTTCTTGAAGTGGTGGCCTAACTACGGCTACACTAGAAGGACAGTATTTGGTATCTGCGCTCTGCTGAAGCCAGTTACCTTCGGAAAAAGAGTTGGTAGCTCTTGATCCGGCAAACAAACCACCGCTGGTAGCGGTGGTTTTTTTGTTTGCAAGCAGCAGATTACGCGCAGAAAAAAAGGATCTCAAGAAGATCCTTTGATCTTTTCTACGGGGTCTGACGCTCAGTGGAACGAAAACTCACGTTAAGGGATTTTGGTCATGAGATTATCAAAAAGGATCTTCACCTAGATCCTTTTAAATTAAAAATGAAGTTTTAAATCAATCTAAAGTATATATGAGTAAACTTGGTCTGACAGTTACCAATGCTTAATCAGTGAGGCACCTATCTCAGCGATCTGTCTATTTCGTTCATCCATAGTTGCCTGACTCCCCGTCGTGTAGATAACTACGATACGGGAGGGCTTACCATCTGGCCCCAGTGCTGCAATGATACCGCGAGACCCACGCTCACCGGCTCCAGATTTATCAGCAATAAACCAGCCAGCCGGAAGGGCCGAGCGCAGAAGTGGTCCTGCAACTTTATCCGCCTCCATCCAGTCTATTAATTGTTGCCGGGAAGCTAGAGTAAGTAGTTCGCCAGTTAATAGTTTGCGCAACGTTGTTGCCATTGCTACAGGCATCGTGGTGTCACGCTCGTCGTTTGGTATGGCTTCATTCAGCTCCGGTTCCCAACGATCAAGGCGAGTTACATGATCCCCCATGTTGTGCAAAAAAGCGGTTAGCTCCTTCGGTCCTCCGATCGTTGTCAGAAGTAAGTTGGCCGCAGTGTTATCACTCATGGTTATGGCAGCACTGCATAATTCTCTTACTGTCATGCCATCCGTAAGATGCTTTTCTGTGACTGGTGAGTACTCAACCAAGTCATTCTGAGAATAGTGTATGCGGCGACCGAGTTGCTCTTGCCCGGCGTCAATACGGGATAATACCGCGCCACATAGCAGAACTTTAAAAGTGCTCATCATTGGAAAACGTTCTTCGGGGCGAAAACTCTCAAGGATCTTACCGCTGTTGAGATCCAGTTCGATGTAACCCACTCGTGCACCCAACTGATCTTCAGCATCTTTTACTTTCACCAGCGTTTCTGGGTGAGCAAAAACAGGAAGGCAAAATGCCGCAAAAAAGGGAATAAGGGCGACACGGAAATGTTGAATACTCATACTCTTCCTTTTTCAATATTATTGAAGCATTTATCAGGGTTATTGTCTCATGAGCGGATACATATTTGAATGTATTTAGAAAAATAAACAAATAGGGGTTCCGCGCACATTTCCCCGAAAAGTGCCACCTGACGTC
EV-sfGFP	pcDNA5/FRT	superfolderGFP	ATGAGCAAGGGCGAGGAGCTGTTCACCGGGGTGGTGCCCATCCTGGTCGAGCTGGACGGCGACGTAAACGGCCACAAGTTCAGCGTGCGCGGCGAGGGCGAGGGCGATGCCACCAACGGCAAGCTGACCCTGAAGTTCATCTGCACCACCGGCAAGCTGCCCGTGCCCTGGCCCACCCTCGTGACCACCCTGACCTACGGCGTGCAGTGCTTCAGCCGCTACCCCGACCACATGAAGCGCCACGACTTCTTCAAGTCCGCCATGCCCGAAGGCTACGTCCAGGAGCGCACCATCAGCTTCAAGGACGACGGCACCTACAAGACCCGCGCCGAGGTGAAGTTCGAGGGCGACACCCTGGTGAACCGCATCGAGCTGAAGGGCATCGACTTCAAGGAGGACGGCAACATCCTGGGGCACAAGCTGGAGTACAACTTCAACAGCCACAACGTCTATATCACCGCCGACAAGCAGAAGAACGGCATCAAGGCCAACTTCAAGATCCGCCACAACGTGGAGGACGGCAGCGTGCAGCTCGCCGACCACTACCAGCAGAACACCCCCATCGGCGACGGCCCCGTGCTGCTGCCCGACAACCACTACCTGAGCACCCAGTCCAAGCTGAGCAAAGACCCCAACGAGAAGCGCGATCACATGGTCCTGCTGGAGTTCGTGACCGCCGCCGGGATCACTCACGGCATGGACGAGCTGTACAAGTAA	GACGGATCGGGAGATCTCCCGATCCCCTATGGTGCACTCTCAGTACAATCTGCTCTGATGCCGCATAGTTAAGCCAGTATCTGCTCCCTGCTTGTGTGTTGGAGGTCGCTGAGTAGTGCGCGAGCAAAATTTAAGCTACAACAAGGCAAGGCTTGACCGACAATTGCATGAAGAATCTGCTTAGGGTTAGGCGTTTTGCGCTGCTTCGCGATGTACGGGCCAGATATACGCGTTGACATTGATTATTGACTAGTTATTAATAGTAATCAATTACGGGGTCATTAGTTCATAGCCCATATATGGAGTTCCGCGTTACATAACTTACGGTAAATGGCCCGCCTGGCTGACCGCCCAACGACCCCCGCCCATTGACGTCAATAATGACGTATGTTCCCATAGTAACGCCAATAGGGACTTTCCATTGACGTCAATGGGTGGAGTATTTACGGTAAACTGCCCACTTGGCAGTACATCAAGTGTATCATATGCCAAGTACGCCCCCTATTGACGTCAATGACGGTAAATGGCCCGCCTGGCATTATGCCCAGTACATGACCTTATGGGACTTTCCTACTTGGCAGTACATCTACGTATTAGTCATCGCTATTACCATGGTGATGCGGTTTTGGCAGTACATCAATGGGCGTGGATAGCGGTTTGACTCACGGGGATTTCCAAGTCTCCACCCCATTGACGTCAATGGGAGTTTGTTTTGGCACCAAAATCAACGGGACTTTCCAAAATGTCGTAACAACTCCGCCCCATTGACGCAAATGGGCGGTAGGCGTGTACGGTGGGAGGTCTATATAAGCAGAGCTCTCTGGCTAACTAGAGAACCCACTGCTTACTGGCTTATCGAAATTAATACGACTCACTATAGGGAGACCCAAGCTGGCTAGCGTTTAAACTTAAGCTTGGTACCGAGGAGATCTGCCGCCGCGATCGCCATGAGCAAGGGCGAGGAGCTGTTCACCGGGGTGGTGCCCATCCTGGTCGAGCTGGACGGCGACGTAAACGGCCACAAGTTCAGCGTGCGCGGCGAGGGCGAGGGCGATGCCACCAACGGCAAGCTGACCCTGAAGTTCATCTGCACCACCGGCAAGCTGCCCGTGCCCTGGCCCACCCTCGTGACCACCCTGACCTACGGCGTGCAGTGCTTCAGCCGCTACCCCGACCACATGAAGCGCCACGACTTCTTCAAGTCCGCCATGCCCGAAGGCTACGTCCAGGAGCGCACCATCAGCTTCAAGGACGACGGCACCTACAAGACCCGCGCCGAGGTGAAGTTCGAGGGCGACACCCTGGTGAACCGCATCGAGCTGAAGGGCATCGACTTCAAGGAGGACGGCAACATCCTGGGGCACAAGCTGGAGTACAACTTCAACAGCCACAACGTCTATATCACCGCCGACAAGCAGAAGAACGGCATCAAGGCCAACTTCAAGATCCGCCACAACGTGGAGGACGGCAGCGTGCAGCTCGCCGACCACTACCAGCAGAACACCCCCATCGGCGACGGCCCCGTGCTGCTGCCCGACAACCACTACCTGAGCACCCAGTCCAAGCTGAGCAAAGACCCCAACGAGAAGCGCGATCACATGGTCCTGCTGGAGTTCGTGACCGCCGCCGGGATCACTCACGGCATGGACGAGCTGTACAAGTAAACGCGTACGCGGCCGCTCGAGTCTAGAGGGCCCGTTTAAACCCGCTGATCAGCCTCGACTGTGCCTTCTAGTTGCCAGCCATCTGTTGTTTGCCCCTCCCCCGTGCCTTCCTTGACCCTGGAAGGTGCCACTCCCACTGTCCTTTCCTAATAAAATGAGGAAATTGCATCGCATTGTCTGAGTAGGTGTCATTCTATTCTGGGGGGTGGGGTGGGGCAGGACAGCAAGGGGGAGGATTGGGAAGACAATAGCAGGCATGCTGGGGATGCGGTGGGCTCTATGGCTTCTGAGGCGGAAAGAACCAGCTGGGGCTCTAGGGGGTATCCCCACGCGCCCTGTAGCGGCGCATTAAGCGCGGCGGGTGTGGTGGTTACGCGCAGCGTGACCGCTACACTTGCCAGCGCCCTAGCGCCCGCTCCTTTCGCTTTCTTCCCTTCCTTTCTCGCCACGTTCGCCGGCTTTCCCCGTCAAGCTCTAAATCGGGGGCTCCCTTTAGGGTTCCGATTTAGTGCTTTACGGCACCTCGACCCCAAAAAACTTGATTAGGGTGATGGTTCACGTACCTAGAAGTTCCTATTCCGAAGTTCCTATTCTCTAGAAAGTATAGGAACTTCCTTGGCCAAAAAGCCTGAACTCACCGCGACGTCTGTCGAGAAGTTTCTGATCGAAAAGTTCGACAGCGTCTCCGACCTGATGCAGCTCTCGGAGGGCGAAGAATCTCGTGCTTTCAGCTTCGATGTAGGAGGGCGTGGATATGTCCTGCGGGTAAATAGCTGCGCCGATGGTTTCTACAAAGATCGTTATGTTTATCGGCACTTTGCATCGGCCGCGCTCCCGATTCCGGAAGTGCTTGACATTGGGGAATTCAGCGAGAGCCTGACCTATTGCATCTCCCGCCGTGCACAGGGTGTCACGTTGCAAGACCTGCCTGAAACCGAACTGCCCGCTGTTCTGCAGCCGGTCGCGGAGGCCATGGATGCGATCGCTGCGGCCGATCTTAGCCAGACGAGCGGGTTCGGCCCATTCGGACCGCAAGGAATCGGTCAATACACTACATGGCGTGATTTCATATGCGCGATTGCTGATCCCCATGTGTATCACTGGCAAACTGTGATGGACGACACCGTCAGTGCGTCCGTCGCGCAGGCTCTCGATGAGCTGATGCTTTGGGCCGAGGACTGCCCCGAAGTCCGGCACCTCGTGCACGCGGATTTCGGCTCCAACAATGTCCTGACGGACAATGGCCGCATAACAGCGGTCATTGACTGGAGCGAGGCGATGTTCGGGGATTCCCAATACGAGGTCGCCAACATCTTCTTCTGGAGGCCGTGGTTGGCTTGTATGGAGCAGCAGACGCGCTACTTCGAGCGGAGGCATCCGGAGCTTGCAGGATCGCCGCGGCTCCGGGCGTATATGCTCCGCATTGGTCTTGACCAACTCTATCAGAGCTTGGTTGACGGCAATTTCGATGATGCAGCTTGGGCGCAGGGTCGATGCGACGCAATCGTCCGATCCGGAGCCGGGACTGTCGGGCGTACACAAATCGCCCGCAGAAGCGCGGCCGTCTGGACCGATGGCTGTGTAGAAGTACTCGCCGATAGTGGAAACCGACGCCCCAGCACTCGTCCGAGGGCAAAGGAATAGCACGTACTACGAGATTTCGATTCCACCGCCGCCTTCTATGAAAGGTTGGGCTTCGGAATCGTTTTCCGGGACGCCGGCTGGATGATCCTCCAGCGCGGGGATCTCATGCTGGAGTTCTTCGCCCACCCCAACTTGTTTATTGCAGCTTATAATGGTTACAAATAAAGCAATAGCATCACAAATTTCACAAATAAAGCATTTTTTTCACTGCATTCTAGTTGTGGTTTGTCCAAACTCATCAATGTATCTTATCATGTCTGTATACCGTCGACCTCTAGCTAGAGCTTGGCGTAATCATGGTCATAGCTGTTTCCTGTGTGAAATTGTTATCCGCTCACAATTCCACACAACATACGAGCCGGAAGCATAAAGTGTAAAGCCTGGGGTGCCTAATGAGTGAGCTAACTCACATTAATTGCGTTGCGCTCACTGCCCGCTTTCCAGTCGGGAAACCTGTCGTGCCAGCTGCATTAATGAATCGGCCAACGCGCGGGGAGAGGCGGTTTGCGTATTGGGCGCTCTTCCGCTTCCTCGCTCACTGACTCGCTGCGCTCGGTCGTTCGGCTGCGGCGAGCGGTATCAGCTCACTCAAAGGCGGTAATACGGTTATCCACAGAATCAGGGGATAACGCAGGAAAGAACATGTGAGCAAAAGGCCAGCAAAAGGCCAGGAACCGTAAAAAGGCCGCGTTGCTGGCGTTTTTCCATAGGCTCCGCCCCCCTGACGAGCATCACAAAAATCGACGCTCAAGTCAGAGGTGGCGAAACCCGACAGGACTATAAAGATACCAGGCGTTTCCCCCTGGAAGCTCCCTCGTGCGCTCTCCTGTTCCGACCCTGCCGCTTACCGGATACCTGTCCGCCTTTCTCCCTTCGGGAAGCGTGGCGCTTTCTCATAGCTCACGCTGTAGGTATCTCAGTTCGGTGTAGGTCGTTCGCTCCAAGCTGGGCTGTGTGCACGAACCCCCCGTTCAGCCCGACCGCTGCGCCTTATCCGGTAACTATCGTCTTGAGTCCAACCCGGTAAGACACGACTTATCGCCACTGGCAGCAGCCACTGGTAACAGGATTAGCAGAGCGAGGTATGTAGGCGGTGCTACAGAGTTCTTGAAGTGGTGGCCTAACTACGGCTACACTAGAAGGACAGTATTTGGTATCTGCGCTCTGCTGAAGCCAGTTACCTTCGGAAAAAGAGTTGGTAGCTCTTGATCCGGCAAACAAACCACCGCTGGTAGCGGTGGTTTTTTTGTTTGCAAGCAGCAGATTACGCGCAGAAAAAAAGGATCTCAAGAAGATCCTTTGATCTTTTCTACGGGGTCTGACGCTCAGTGGAACGAAAACTCACGTTAAGGGATTTTGGTCATGAGATTATCAAAAAGGATCTTCACCTAGATCCTTTTAAATTAAAAATGAAGTTTTAAATCAATCTAAAGTATATATGAGTAAACTTGGTCTGACAGTTACCAATGCTTAATCAGTGAGGCACCTATCTCAGCGATCTGTCTATTTCGTTCATCCATAGTTGCCTGACTCCCCGTCGTGTAGATAACTACGATACGGGAGGGCTTACCATCTGGCCCCAGTGCTGCAATGATACCGCGAGACCCACGCTCACCGGCTCCAGATTTATCAGCAATAAACCAGCCAGCCGGAAGGGCCGAGCGCAGAAGTGGTCCTGCAACTTTATCCGCCTCCATCCAGTCTATTAATTGTTGCCGGGAAGCTAGAGTAAGTAGTTCGCCAGTTAATAGTTTGCGCAACGTTGTTGCCATTGCTACAGGCATCGTGGTGTCACGCTCGTCGTTTGGTATGGCTTCATTCAGCTCCGGTTCCCAACGATCAAGGCGAGTTACATGATCCCCCATGTTGTGCAAAAAAGCGGTTAGCTCCTTCGGTCCTCCGATCGTTGTCAGAAGTAAGTTGGCCGCAGTGTTATCACTCATGGTTATGGCAGCACTGCATAATTCTCTTACTGTCATGCCATCCGTAAGATGCTTTTCTGTGACTGGTGAGTACTCAACCAAGTCATTCTGAGAATAGTGTATGCGGCGACCGAGTTGCTCTTGCCCGGCGTCAATACGGGATAATACCGCGCCACATAGCAGAACTTTAAAAGTGCTCATCATTGGAAAACGTTCTTCGGGGCGAAAACTCTCAAGGATCTTACCGCTGTTGAGATCCAGTTCGATGTAACCCACTCGTGCACCCAACTGATCTTCAGCATCTTTTACTTTCACCAGCGTTTCTGGGTGAGCAAAAACAGGAAGGCAAAATGCCGCAAAAAAGGGAATAAGGGCGACACGGAAATGTTGAATACTCATACTCTTCCTTTTTCAATATTATTGAAGCATTTATCAGGGTTATTGTCTCATGAGCGGATACATATTTGAATGTATTTAGAAAAATAAACAAATAGGGGTTCCGCGCACATTTCCCCGAAAAGTGCCACCTGACGTC
WT-sfGFP	pcDNA5/FRT	GAT1_cDNA_superfolderGFP	ATGGCGACCAACGGCAGCAAGGTGGCCGACGGGCAGATCTCCACCGAGGTCAGCGAGGCCCCTGTGGCCAATGACAAGCCCAAAACCTTGGTGGTCAAGGTGCAGAAGAAGGCGGCAGACCTCCCCGACCGGGACACGTGGAAGGGCCGCTTCGACTTCCTCATGTCCTGTGTGGGCTATGCCATCGGCCTGGGCAACGTCTGGAGGTTCCCCTATCTCTGCGGGAAAAATGGTGGGGGAGCCTTCCTGATCCCCTATTTCCTGACACTCATCTTTGCGGGGGTCCCACTCTTCCTGCTGGAGTGCTCCCTGGGCCAGTACACCTCCATCGGGGGGCTAGGGGTATGGAAGCTGGCTCCTATGTTCAAGGGCGTGGGCCTTGCGGCTGCTGTGCTATCATTCTGGCTGAACATCTACTACATCGTCATCATCTCCTGGGCCATTTACTACCTGTACAACTCCTTCACCACGACACTGCCGTGGAAACAGTGCGACAACCCCTGGAACACAGACCGCTGCTTCTCCAACTACAGCATGGTCAACACTACCAACATGACCAGCGCTGTGGTGGAGTTCTGGGAGCGCAACATGCATCAGATGACGGACGGGCTGGATAAGCCAGGTCAGATCCGCTGGCCACTGGCCATCACGCTGGCCATCGCCTGGATCCTTGTGTATTTCTGTATCTGGAAGGGTGTTGGCTGGACTGGAAAGGTGGTCTACTTTTCAGCCACATACCCCTACATCATGCTGATCATCCTGTTCTTCCGTGGAGTGACGCTGCCCGGGGCCAAGGAGGGCATCCTCTTCTACATCACACCCAACTTCCGCAAGCTGTCTGACTCCGAGGTGTGGCTGGATGCGGCAACCCAGATCTTCTTCTCATACGGGCTGGGCCTGGGGTCCCTGATCGCTCTCGGGAGCTACAACTCTTTCCACAACAATGTCTACAGGGACTCCATCATCGTCTGCTGCATCAATTCGTGCACCAGCATGTTCGCAGGATTCGTCATCTTCTCCATCGTGGGCTTCATGGCCCATGTCACGAAGAGGTCCATTGCTGATGTGGCGGCCTCAGGCCCCGGGCTGGCGTTCCTGGCATACCCAGAGGCGGTGACCCAGCTGCCTATCTCCCCACTCTGGGCCATCCTCTTCTTCTCCATGCTGTTGATGCTGGGCATTGACAGCCAGTTCTGCACTGTGGAGGGCTTCATCACAGCCCTGGTGGATGAGTACCCCAGGCTCCTCCGCAACCGCAGAGAGCTCTTCATTGCTGCTGTCTGCATCATCTCCTACCTGATCGGTCTCTCTAACATCACTCAGGGGGGTATTTATGTCTTCAAACTCTTTGACTACTACTCTGCCAGTGGCATGAGCCTGCTGTTCCTCGTGTTCTTTGAATGTGTCTCTATTTCCTGGTTTTACGGTGTCAACCGATTCTATGACAATATCCAAGAGATGGTTGGATCCAGGCCCTGCATCTGGTGGAAACTCTGCTGGTCTTTCTTCACACCAATCATTGTGGCGGGCGTGTTCATTTTCAGTGCTGTGCAGATGACGCAACTCACCATGGGAAACTATGTTTTCCCCAAGTGGGGCCAGGGTGTGGGCTGGCTGATGGCTCTGTCTTCCATGGTCCTCATCCCCGGGTACATGGCCTACATGTTCCTCACCTTAAAGGGCTCCCTGAAGCAGCGCATCCAAGTCATGGTCCAGCCCAGCGAAGACATCGTTCGCCCAGAGAATGGTCCTGAGCAGCCCCAGGCGGGCAGCTCCACCAGCAAGGAGGCCTACATCGTGAGCAAGGGCGAGGAGCTGTTCACCGGGGTGGTGCCCATCCTGGTCGAGCTGGACGGCGACGTAAACGGCCACAAGTTCAGCGTGCGCGGCGAGGGCGAGGGCGATGCCACCAACGGCAAGCTGACCCTGAAGTTCATCTGCACCACCGGCAAGCTGCCCGTGCCCTGGCCCACCCTCGTGACCACCCTGACCTACGGCGTGCAGTGCTTCAGCCGCTACCCCGACCACATGAAGCGCCACGACTTCTTCAAGTCCGCCATGCCCGAAGGCTACGTCCAGGAGCGCACCATCAGCTTCAAGGACGACGGCACCTACAAGACCCGCGCCGAGGTGAAGTTCGAGGGCGACACCCTGGTGAACCGCATCGAGCTGAAGGGCATCGACTTCAAGGAGGACGGCAACATCCTGGGGCACAAGCTGGAGTACAACTTCAACAGCCACAACGTCTATATCACCGCCGACAAGCAGAAGAACGGCATCAAGGCCAACTTCAAGATCCGCCACAACGTGGAGGACGGCAGCGTGCAGCTCGCCGACCACTACCAGCAGAACACCCCCATCGGCGACGGCCCCGTGCTGCTGCCCGACAACCACTACCTGAGCACCCAGTCCAAGCTGAGCAAAGACCCCAACGAGAAGCGCGATCACATGGTCCTGCTGGAGTTCGTGACCGCCGCCGGGATCACTCACGGCATGGACGAGCTGTACAAGTAA	GACGGATCGGGAGATCTCCCGATCCCCTATGGTGCACTCTCAGTACAATCTGCTCTGATGCCGCATAGTTAAGCCAGTATCTGCTCCCTGCTTGTGTGTTGGAGGTCGCTGAGTAGTGCGCGAGCAAAATTTAAGCTACAACAAGGCAAGGCTTGACCGACAATTGCATGAAGAATCTGCTTAGGGTTAGGCGTTTTGCGCTGCTTCGCGATGTACGGGCCAGATATACGCGTTGACATTGATTATTGACTAGTTATTAATAGTAATCAATTACGGGGTCATTAGTTCATAGCCCATATATGGAGTTCCGCGTTACATAACTTACGGTAAATGGCCCGCCTGGCTGACCGCCCAACGACCCCCGCCCATTGACGTCAATAATGACGTATGTTCCCATAGTAACGCCAATAGGGACTTTCCATTGACGTCAATGGGTGGAGTATTTACGGTAAACTGCCCACTTGGCAGTACATCAAGTGTATCATATGCCAAGTACGCCCCCTATTGACGTCAATGACGGTAAATGGCCCGCCTGGCATTATGCCCAGTACATGACCTTATGGGACTTTCCTACTTGGCAGTACATCTACGTATTAGTCATCGCTATTACCATGGTGATGCGGTTTTGGCAGTACATCAATGGGCGTGGATAGCGGTTTGACTCACGGGGATTTCCAAGTCTCCACCCCATTGACGTCAATGGGAGTTTGTTTTGGCACCAAAATCAACGGGACTTTCCAAAATGTCGTAACAACTCCGCCCCATTGACGCAAATGGGCGGTAGGCGTGTACGGTGGGAGGTCTATATAAGCAGAGCTCTCTGGCTAACTAGAGAACCCACTGCTTACTGGCTTATCGAAATTAATACGACTCACTATAGGGAGACCCAAGCTGGCTAGCGTTTAAACTTAAGCTTGGTACCGAGGAGATCTGCCGCCGCGATCGCCATGGCGACCAACGGCAGCAAGGTGGCCGACGGGCAGATCTCCACCGAGGTCAGCGAGGCCCCTGTGGCCAATGACAAGCCCAAAACCTTGGTGGTCAAGGTGCAGAAGAAGGCGGCAGACCTCCCCGACCGGGACACGTGGAAGGGCCGCTTCGACTTCCTCATGTCCTGTGTGGGCTATGCCATCGGCCTGGGCAACGTCTGGAGGTTCCCCTATCTCTGCGGGAAAAATGGTGGGGGAGCCTTCCTGATCCCCTATTTCCTGACACTCATCTTTGCGGGGGTCCCACTCTTCCTGCTGGAGTGCTCCCTGGGCCAGTACACCTCCATCGGGGGGCTAGGGGTATGGAAGCTGGCTCCTATGTTCAAGGGCGTGGGCCTTGCGGCTGCTGTGCTATCATTCTGGCTGAACATCTACTACATCGTCATCATCTCCTGGGCCATTTACTACCTGTACAACTCCTTCACCACGACACTGCCGTGGAAACAGTGCGACAACCCCTGGAACACAGACCGCTGCTTCTCCAACTACAGCATGGTCAACACTACCAACATGACCAGCGCTGTGGTGGAGTTCTGGGAGCGCAACATGCATCAGATGACGGACGGGCTGGATAAGCCAGGTCAGATCCGCTGGCCACTGGCCATCACGCTGGCCATCGCCTGGATCCTTGTGTATTTCTGTATCTGGAAGGGTGTTGGCTGGACTGGAAAGGTGGTCTACTTTTCAGCCACATACCCCTACATCATGCTGATCATCCTGTTCTTCCGTGGAGTGACGCTGCCCGGGGCCAAGGAGGGCATCCTCTTCTACATCACACCCAACTTCCGCAAGCTGTCTGACTCCGAGGTGTGGCTGGATGCGGCAACCCAGATCTTCTTCTCATACGGGCTGGGCCTGGGGTCCCTGATCGCTCTCGGGAGCTACAACTCTTTCCACAACAATGTCTACAGGGACTCCATCATCGTCTGCTGCATCAATTCGTGCACCAGCATGTTCGCAGGATTCGTCATCTTCTCCATCGTGGGCTTCATGGCCCATGTCACGAAGAGGTCCATTGCTGATGTGGCGGCCTCAGGCCCCGGGCTGGCGTTCCTGGCATACCCAGAGGCGGTGACCCAGCTGCCTATCTCCCCACTCTGGGCCATCCTCTTCTTCTCCATGCTGTTGATGCTGGGCATTGACAGCCAGTTCTGCACTGTGGAGGGCTTCATCACAGCCCTGGTGGATGAGTACCCCAGGCTCCTCCGCAACCGCAGAGAGCTCTTCATTGCTGCTGTCTGCATCATCTCCTACCTGATCGGTCTCTCTAACATCACTCAGGGGGGTATTTATGTCTTCAAACTCTTTGACTACTACTCTGCCAGTGGCATGAGCCTGCTGTTCCTCGTGTTCTTTGAATGTGTCTCTATTTCCTGGTTTTACGGTGTCAACCGATTCTATGACAATATCCAAGAGATGGTTGGATCCAGGCCCTGCATCTGGTGGAAACTCTGCTGGTCTTTCTTCACACCAATCATTGTGGCGGGCGTGTTCATTTTCAGTGCTGTGCAGATGACGCAACTCACCATGGGAAACTATGTTTTCCCCAAGTGGGGCCAGGGTGTGGGCTGGCTGATGGCTCTGTCTTCCATGGTCCTCATCCCCGGGTACATGGCCTACATGTTCCTCACCTTAAAGGGCTCCCTGAAGCAGCGCATCCAAGTCATGGTCCAGCCCAGCGAAGACATCGTTCGCCCAGAGAATGGTCCTGAGCAGCCCCAGGCGGGCAGCTCCACCAGCAAGGAGGCCTACATCGTGAGCAAGGGCGAGGAGCTGTTCACCGGGGTGGTGCCCATCCTGGTCGAGCTGGACGGCGACGTAAACGGCCACAAGTTCAGCGTGCGCGGCGAGGGCGAGGGCGATGCCACCAACGGCAAGCTGACCCTGAAGTTCATCTGCACCACCGGCAAGCTGCCCGTGCCCTGGCCCACCCTCGTGACCACCCTGACCTACGGCGTGCAGTGCTTCAGCCGCTACCCCGACCACATGAAGCGCCACGACTTCTTCAAGTCCGCCATGCCCGAAGGCTACGTCCAGGAGCGCACCATCAGCTTCAAGGACGACGGCACCTACAAGACCCGCGCCGAGGTGAAGTTCGAGGGCGACACCCTGGTGAACCGCATCGAGCTGAAGGGCATCGACTTCAAGGAGGACGGCAACATCCTGGGGCACAAGCTGGAGTACAACTTCAACAGCCACAACGTCTATATCACCGCCGACAAGCAGAAGAACGGCATCAAGGCCAACTTCAAGATCCGCCACAACGTGGAGGACGGCAGCGTGCAGCTCGCCGACCACTACCAGCAGAACACCCCCATCGGCGACGGCCCCGTGCTGCTGCCCGACAACCACTACCTGAGCACCCAGTCCAAGCTGAGCAAAGACCCCAACGAGAAGCGCGATCACATGGTCCTGCTGGAGTTCGTGACCGCCGCCGGGATCACTCACGGCATGGACGAGCTGTACAAGTAAACGCGTACGCGGCCGCTCGAGTCTAGAGGGCCCGTTTAAACCCGCTGATCAGCCTCGACTGTGCCTTCTAGTTGCCAGCCATCTGTTGTTTGCCCCTCCCCCGTGCCTTCCTTGACCCTGGAAGGTGCCACTCCCACTGTCCTTTCCTAATAAAATGAGGAAATTGCATCGCATTGTCTGAGTAGGTGTCATTCTATTCTGGGGGGTGGGGTGGGGCAGGACAGCAAGGGGGAGGATTGGGAAGACAATAGCAGGCATGCTGGGGATGCGGTGGGCTCTATGGCTTCTGAGGCGGAAAGAACCAGCTGGGGCTCTAGGGGGTATCCCCACGCGCCCTGTAGCGGCGCATTAAGCGCGGCGGGTGTGGTGGTTACGCGCAGCGTGACCGCTACACTTGCCAGCGCCCTAGCGCCCGCTCCTTTCGCTTTCTTCCCTTCCTTTCTCGCCACGTTCGCCGGCTTTCCCCGTCAAGCTCTAAATCGGGGGCTCCCTTTAGGGTTCCGATTTAGTGCTTTACGGCACCTCGACCCCAAAAAACTTGATTAGGGTGATGGTTCACGTACCTAGAAGTTCCTATTCCGAAGTTCCTATTCTCTAGAAAGTATAGGAACTTCCTTGGCCAAAAAGCCTGAACTCACCGCGACGTCTGTCGAGAAGTTTCTGATCGAAAAGTTCGACAGCGTCTCCGACCTGATGCAGCTCTCGGAGGGCGAAGAATCTCGTGCTTTCAGCTTCGATGTAGGAGGGCGTGGATATGTCCTGCGGGTAAATAGCTGCGCCGATGGTTTCTACAAAGATCGTTATGTTTATCGGCACTTTGCATCGGCCGCGCTCCCGATTCCGGAAGTGCTTGACATTGGGGAATTCAGCGAGAGCCTGACCTATTGCATCTCCCGCCGTGCACAGGGTGTCACGTTGCAAGACCTGCCTGAAACCGAACTGCCCGCTGTTCTGCAGCCGGTCGCGGAGGCCATGGATGCGATCGCTGCGGCCGATCTTAGCCAGACGAGCGGGTTCGGCCCATTCGGACCGCAAGGAATCGGTCAATACACTACATGGCGTGATTTCATATGCGCGATTGCTGATCCCCATGTGTATCACTGGCAAACTGTGATGGACGACACCGTCAGTGCGTCCGTCGCGCAGGCTCTCGATGAGCTGATGCTTTGGGCCGAGGACTGCCCCGAAGTCCGGCACCTCGTGCACGCGGATTTCGGCTCCAACAATGTCCTGACGGACAATGGCCGCATAACAGCGGTCATTGACTGGAGCGAGGCGATGTTCGGGGATTCCCAATACGAGGTCGCCAACATCTTCTTCTGGAGGCCGTGGTTGGCTTGTATGGAGCAGCAGACGCGCTACTTCGAGCGGAGGCATCCGGAGCTTGCAGGATCGCCGCGGCTCCGGGCGTATATGCTCCGCATTGGTCTTGACCAACTCTATCAGAGCTTGGTTGACGGCAATTTCGATGATGCAGCTTGGGCGCAGGGTCGATGCGACGCAATCGTCCGATCCGGAGCCGGGACTGTCGGGCGTACACAAATCGCCCGCAGAAGCGCGGCCGTCTGGACCGATGGCTGTGTAGAAGTACTCGCCGATAGTGGAAACCGACGCCCCAGCACTCGTCCGAGGGCAAAGGAATAGCACGTACTACGAGATTTCGATTCCACCGCCGCCTTCTATGAAAGGTTGGGCTTCGGAATCGTTTTCCGGGACGCCGGCTGGATGATCCTCCAGCGCGGGGATCTCATGCTGGAGTTCTTCGCCCACCCCAACTTGTTTATTGCAGCTTATAATGGTTACAAATAAAGCAATAGCATCACAAATTTCACAAATAAAGCATTTTTTTCACTGCATTCTAGTTGTGGTTTGTCCAAACTCATCAATGTATCTTATCATGTCTGTATACCGTCGACCTCTAGCTAGAGCTTGGCGTAATCATGGTCATAGCTGTTTCCTGTGTGAAATTGTTATCCGCTCACAATTCCACACAACATACGAGCCGGAAGCATAAAGTGTAAAGCCTGGGGTGCCTAATGAGTGAGCTAACTCACATTAATTGCGTTGCGCTCACTGCCCGCTTTCCAGTCGGGAAACCTGTCGTGCCAGCTGCATTAATGAATCGGCCAACGCGCGGGGAGAGGCGGTTTGCGTATTGGGCGCTCTTCCGCTTCCTCGCTCACTGACTCGCTGCGCTCGGTCGTTCGGCTGCGGCGAGCGGTATCAGCTCACTCAAAGGCGGTAATACGGTTATCCACAGAATCAGGGGATAACGCAGGAAAGAACATGTGAGCAAAAGGCCAGCAAAAGGCCAGGAACCGTAAAAAGGCCGCGTTGCTGGCGTTTTTCCATAGGCTCCGCCCCCCTGACGAGCATCACAAAAATCGACGCTCAAGTCAGAGGTGGCGAAACCCGACAGGACTATAAAGATACCAGGCGTTTCCCCCTGGAAGCTCCCTCGTGCGCTCTCCTGTTCCGACCCTGCCGCTTACCGGATACCTGTCCGCCTTTCTCCCTTCGGGAAGCGTGGCGCTTTCTCATAGCTCACGCTGTAGGTATCTCAGTTCGGTGTAGGTCGTTCGCTCCAAGCTGGGCTGTGTGCACGAACCCCCCGTTCAGCCCGACCGCTGCGCCTTATCCGGTAACTATCGTCTTGAGTCCAACCCGGTAAGACACGACTTATCGCCACTGGCAGCAGCCACTGGTAACAGGATTAGCAGAGCGAGGTATGTAGGCGGTGCTACAGAGTTCTTGAAGTGGTGGCCTAACTACGGCTACACTAGAAGGACAGTATTTGGTATCTGCGCTCTGCTGAAGCCAGTTACCTTCGGAAAAAGAGTTGGTAGCTCTTGATCCGGCAAACAAACCACCGCTGGTAGCGGTGGTTTTTTTGTTTGCAAGCAGCAGATTACGCGCAGAAAAAAAGGATCTCAAGAAGATCCTTTGATCTTTTCTACGGGGTCTGACGCTCAGTGGAACGAAAACTCACGTTAAGGGATTTTGGTCATGAGATTATCAAAAAGGATCTTCACCTAGATCCTTTTAAATTAAAAATGAAGTTTTAAATCAATCTAAAGTATATATGAGTAAACTTGGTCTGACAGTTACCAATGCTTAATCAGTGAGGCACCTATCTCAGCGATCTGTCTATTTCGTTCATCCATAGTTGCCTGACTCCCCGTCGTGTAGATAACTACGATACGGGAGGGCTTACCATCTGGCCCCAGTGCTGCAATGATACCGCGAGACCCACGCTCACCGGCTCCAGATTTATCAGCAATAAACCAGCCAGCCGGAAGGGCCGAGCGCAGAAGTGGTCCTGCAACTTTATCCGCCTCCATCCAGTCTATTAATTGTTGCCGGGAAGCTAGAGTAAGTAGTTCGCCAGTTAATAGTTTGCGCAACGTTGTTGCCATTGCTACAGGCATCGTGGTGTCACGCTCGTCGTTTGGTATGGCTTCATTCAGCTCCGGTTCCCAACGATCAAGGCGAGTTACATGATCCCCCATGTTGTGCAAAAAAGCGGTTAGCTCCTTCGGTCCTCCGATCGTTGTCAGAAGTAAGTTGGCCGCAGTGTTATCACTCATGGTTATGGCAGCACTGCATAATTCTCTTACTGTCATGCCATCCGTAAGATGCTTTTCTGTGACTGGTGAGTACTCAACCAAGTCATTCTGAGAATAGTGTATGCGGCGACCGAGTTGCTCTTGCCCGGCGTCAATACGGGATAATACCGCGCCACATAGCAGAACTTTAAAAGTGCTCATCATTGGAAAACGTTCTTCGGGGCGAAAACTCTCAAGGATCTTACCGCTGTTGAGATCCAGTTCGATGTAACCCACTCGTGCACCCAACTGATCTTCAGCATCTTTTACTTTCACCAGCGTTTCTGGGTGAGCAAAAACAGGAAGGCAAAATGCCGCAAAAAAGGGAATAAGGGCGACACGGAAATGTTGAATACTCATACTCTTCCTTTTTCAATATTATTGAAGCATTTATCAGGGTTATTGTCTCATGAGCGGATACATATTTGAATGTATTTAGAAAAATAAACAAATAGGGGTTCCGCGCACATTTCCCCGAAAAGTGCCACCTGACGTC

### Sheet: 100_CDS_UCSF
Transcript Consequence	Protein Consequence	CDS in Plasmid	predicting protein
c.222C>A	p.C74X	ATGGCGACCAACGGCAGCAAGGTGGCCGACGGGCAGATCTCCACCGAGGTCAGCGAGGCCCCTGTGGCCAATGACAAGCCCAAAACCTTGGTGGTCAAGGTGCAGAAGAAGGCGGCAGACCTCCCCGACCGGGACACGTGGAAGGGCCGCTTCGACTTCCTCATGTCCTGTGTGGGCTATGCCATCGGCCTGGGCAACGTCTGGAGGTTCCCCTATCTCTGAGGGAAAAATGGTGGGGGAGCCTTCCTGATCCCCTATTTCCTGACACTCATCTTTGCGGGGGTCCCACTCTTCCTGCTGGAGTGCTCCCTGGGCCAGTACACCTCCATCGGGGGGCTAGGGGTATGGAAGCTGGCTCCTATGTTCAAGGGCGTGGGCCTTGCGGCTGCTGTGCTATCATTCTGGCTGAACATCTACTACATCGTCATCATCTCCTGGGCCATTTACTACCTGTACAACTCCTTCACCACGACACTGCCGTGGAAACAGTGCGACAACCCCTGGAACACAGACCGCTGCTTCTCCAACTACAGCATGGTCAACACTACCAACATGACCAGCGCTGTGGTGGAGTTCTGGGAGCGCAACATGCATCAGATGACGGACGGGCTGGATAAGCCAGGTCAGATCCGCTGGCCACTGGCCATCACGCTGGCCATCGCCTGGATCCTTGTGTATTTCTGTATCTGGAAGGGTGTTGGCTGGACTGGAAAGGTGGTCTACTTTTCAGCCACATACCCCTACATCATGCTGATCATCCTGTTCTTCCGTGGAGTGACGCTGCCCGGGGCCAAGGAGGGCATCCTCTTCTACATCACACCCAACTTCCGCAAGCTGTCTGACTCCGAGGTGTGGCTGGATGCGGCAACCCAGATCTTCTTCTCATACGGGCTGGGCCTGGGGTCCCTGATCGCTCTCGGGAGCTACAACTCTTTCCACAACAATGTCTACAGGGACTCCATCATCGTCTGCTGCATCAATTCGTGCACCAGCATGTTCGCAGGATTCGTCATCTTCTCCATCGTGGGCTTCATGGCCCATGTCACGAAGAGGTCCATTGCTGATGTGGCGGCCTCAGGCCCCGGGCTGGCGTTCCTGGCATACCCAGAGGCGGTGACCCAGCTGCCTATCTCCCCACTCTGGGCCATCCTCTTCTTCTCCATGCTGTTGATGCTGGGCATTGACAGCCAGTTCTGCACTGTGGAGGGCTTCATCACAGCCCTGGTGGATGAGTACCCCAGGCTCCTCCGCAACCGCAGAGAGCTCTTCATTGCTGCTGTCTGCATCATCTCCTACCTGATCGGTCTCTCTAACATCACTCAGGGGGGTATTTATGTCTTCAAACTCTTTGACTACTACTCTGCCAGTGGCATGAGCCTGCTGTTCCTCGTGTTCTTTGAATGTGTCTCTATTTCCTGGTTTTACGGTGTCAACCGATTCTATGACAATATCCAAGAGATGGTTGGATCCAGGCCCTGCATCTGGTGGAAACTCTGCTGGTCTTTCTTCACACCAATCATTGTGGCGGGCGTGTTCATTTTCAGTGCTGTGCAGATGACGCAACTCACCATGGGAAACTATGTTTTCCCCAAGTGGGGCCAGGGTGTGGGCTGGCTGATGGCTCTGTCTTCCATGGTCCTCATCCCCGGGTACATGGCCTACATGTTCCTCACCTTAAAGGGCTCCCTGAAGCAGCGCATCCAAGTCATGGTCCAGCCCAGCGAAGACATCGTTCGCCCAGAGAATGGTCCTGAGCAGCCCCAGGCGGGCAGCTCCACCAGCAAGGAGGCCTACATCACGCGTACGCGGCCGCTCGAGTCTAGAGGGCCCGTTTAA	MATNGSKVADGQISTEVSEAPVANDKPKTLVVKVQKKAADLPDRDTWKGRFDFLMSCVGYAIGLGNVWRFPYLXGKNGGGAFLIPYFLTLIFAGVPLFLLECSLGQYTSIGGLGVWKLAPMFKGVGLAAAVLSFWLNIYYIVIISWAIYYLYNSFTTTLPWKQCDNPWNTDRCFSNYSMVNTTNMTSAVVEFWERNMHQMTDGLDKPGQIRWPLAITLAIAWILVYFCIWKGVGWTGKVVYFSATYPYIMLIILFFRGVTLPGAKEGILFYITPNFRKLSDSEVWLDAATQIFFSYGLGLGSLIALGSYNSFHNNVYRDSIIVCCINSCTSMFAGFVIFSIVGFMAHVTKRSIADVAASGPGLAFLAYPEAVTQLPISPLWAILFFSMLLMLGIDSQFCTVEGFITALVDEYPRLLRNRRELFIAAVCIISYLIGLSNITQGGIYVFKLFDYYSASGMSLLFLVFFECVSISWFYGVNRFYDNIQEMVGSRPCIWWKLCWSFFTPIIVAGVFIFSAVQMTQLTMGNYVFPKWGQGVGWLMALSSMVLIPGYMAYMFLTLKGSLKQRIQVMVQPSEDIVRPENGPEQPQAGSSTSKEAYITRTRPLESRGPVX
c.283delG	p.V95Sfs*19	ATGGCGACCAACGGCAGCAAGGTGGCCGACGGGCAGATCTCCACCGAGGTCAGCGAGGCCCCTGTGGCCAATGACAAGCCCAAAACCTTGGTGGTCAAGGTGCAGAAGAAGGCGGCAGACCTCCCCGACCGGGACACGTGGAAGGGCCGCTTCGACTTCCTCATGTCCTGTGTGGGCTATGCCATCGGCCTGGGCAACGTCTGGAGGTTCCCCTATCTCTGCGGGAAAAATGGTGGGGGAGCCTTCCTGATCCCCTATTTCCTGACACTCATCTTTGCGGGGTCCCACTCTTCCTGCTGGAGTGCTCCCTGGGCCAGTACACCTCCATCGGGGGGCTAGGGGTATGGAAGCTGGCTCCTATGTTCAAGGGCGTGGGCCTTGCGGCTGCTGTGCTATCATTCTGGCTGAACATCTACTACATCGTCATCATCTCCTGGGCCATTTACTACCTGTACAACTCCTTCACCACGACACTGCCGTGGAAACAGTGCGACAACCCCTGGAACACAGACCGCTGCTTCTCCAACTACAGCATGGTCAACACTACCAACATGACCAGCGCTGTGGTGGAGTTCTGGGAGCGCAACATGCATCAGATGACGGACGGGCTGGATAAGCCAGGTCAGATCCGCTGGCCACTGGCCATCACGCTGGCCATCGCCTGGATCCTTGTGTATTTCTGTATCTGGAAGGGTGTTGGCTGGACTGGAAAGGTGGTCTACTTTTCAGCCACATACCCCTACATCATGCTGATCATCCTGTTCTTCCGTGGAGTGACGCTGCCCGGGGCCAAGGAGGGCATCCTCTTCTACATCACACCCAACTTCCGCAAGCTGTCTGACTCCGAGGTGTGGCTGGATGCGGCAACCCAGATCTTCTTCTCATACGGGCTGGGCCTGGGGTCCCTGATCGCTCTCGGGAGCTACAACTCTTTCCACAACAATGTCTACAGGGACTCCATCATCGTCTGCTGCATCAATTCGTGCACCAGCATGTTCGCAGGATTCGTCATCTTCTCCATCGTGGGCTTCATGGCCCATGTCACGAAGAGGTCCATTGCTGATGTGGCGGCCTCAGGCCCCGGGCTGGCGTTCCTGGCATACCCAGAGGCGGTGACCCAGCTGCCTATCTCCCCACTCTGGGCCATCCTCTTCTTCTCCATGCTGTTGATGCTGGGCATTGACAGCCAGTTCTGCACTGTGGAGGGCTTCATCACAGCCCTGGTGGATGAGTACCCCAGGCTCCTCCGCAACCGCAGAGAGCTCTTCATTGCTGCTGTCTGCATCATCTCCTACCTGATCGGTCTCTCTAACATCACTCAGGGGGGTATTTATGTCTTCAAACTCTTTGACTACTACTCTGCCAGTGGCATGAGCCTGCTGTTCCTCGTGTTCTTTGAATGTGTCTCTATTTCCTGGTTTTACGGTGTCAACCGATTCTATGACAATATCCAAGAGATGGTTGGATCCAGGCCCTGCATCTGGTGGAAACTCTGCTGGTCTTTCTTCACACCAATCATTGTGGCGGGCGTGTTCATTTTCAGTGCTGTGCAGATGACGCAACTCACCATGGGAAACTATGTTTTCCCCAAGTGGGGCCAGGGTGTGGGCTGGCTGATGGCTCTGTCTTCCATGGTCCTCATCCCCGGGTACATGGCCTACATGTTCCTCACCTTAAAGGGCTCCCTGAAGCAGCGCATCCAAGTCATGGTCCAGCCCAGCGAAGACATCGTTCGCCCAGAGAATGGTCCTGAGCAGCCCCAGGCGGGCAGCTCCACCAGCAAGGAGGCCTACATCACGCGTACGCGGCCGCTCGAGTCTAGAGGGCCCGTTTAA	MATNGSKVADGQISTEVSEAPVANDKPKTLVVKVQKKAADLPDRDTWKGRFDFLMSCVGYAIGLGNVWRFPYLCGKNGGGAFLIPYFLTLIFAGSHSSCWSAPWASTPPSGGXGYGSWLLCSRAWALRLLCYHSGXTSTTSSSSPGPFTTCTTPSPRHCRGNSATTPGTQTAASPTTAWSTLPTXPALWWSSGSATCIRXRTGWISQVRSAGHWPSRWPSPGSLCISVSGRVLAGLERWSTFQPHTPTSCXSSCSSVEXRCPGPRRASSSTSHPTSASCLTPRCGWMRQPRSSSHTGWAWGPXSLSGATTLSTTMSTGTPSSSAASIRAPACSQDSSSSPSWASWPMSRRGPLLMWRPQAPGWRSWHTQRRXPSCLSPHSGPSSSSPCCXCWALTASSALWRASSQPWWMSTPGSSATAESSSLLLSASSPTXSVSLTSLRGVFMSSNSLTTTLPVAXACCSSCSLNVSLFPGFTVSTDSMTISKRWLDPGPASGGNSAGLSSHQSLWRACSFSVLCRXRNSPWETMFSPSGARVWAGXWLCLPWSSSPGTWPTCSSPXRAPXSSASKSWSSPAKTSFAQRMVLSSPRRAAPPARRPTSRVRGRSSLEGPF
c.330delC	p.I110Mfs*4	ATGGCGACCAACGGCAGCAAGGTGGCCGACGGGCAGATCTCCACCGAGGTCAGCGAGGCCCCTGTGGCCAATGACAAGCCCAAAACCTTGGTGGTCAAGGTGCAGAAGAAGGCGGCAGACCTCCCCGACCGGGACACGTGGAAGGGCCGCTTCGACTTCCTCATGTCCTGTGTGGGCTATGCCATCGGCCTGGGCAACGTCTGGAGGTTCCCCTATCTCTGCGGGAAAAATGGTGGGGGAGCCTTCCTGATCCCCTATTTCCTGACACTCATCTTTGCGGGGGTCCCACTCTTCCTGCTGGAGTGCTCCCTGGGCCAGTACACCTCCATGGGGGGCTAGGGGTATGGAAGCTGGCTCCTATGTTCAAGGGCGTGGGCCTTGCGGCTGCTGTGCTATCATTCTGGCTGAACATCTACTACATCGTCATCATCTCCTGGGCCATTTACTACCTGTACAACTCCTTCACCACGACACTGCCGTGGAAACAGTGCGACAACCCCTGGAACACAGACCGCTGCTTCTCCAACTACAGCATGGTCAACACTACCAACATGACCAGCGCTGTGGTGGAGTTCTGGGAGCGCAACATGCATCAGATGACGGACGGGCTGGATAAGCCAGGTCAGATCCGCTGGCCACTGGCCATCACGCTGGCCATCGCCTGGATCCTTGTGTATTTCTGTATCTGGAAGGGTGTTGGCTGGACTGGAAAGGTGGTCTACTTTTCAGCCACATACCCCTACATCATGCTGATCATCCTGTTCTTCCGTGGAGTGACGCTGCCCGGGGCCAAGGAGGGCATCCTCTTCTACATCACACCCAACTTCCGCAAGCTGTCTGACTCCGAGGTGTGGCTGGATGCGGCAACCCAGATCTTCTTCTCATACGGGCTGGGCCTGGGGTCCCTGATCGCTCTCGGGAGCTACAACTCTTTCCACAACAATGTCTACAGGGACTCCATCATCGTCTGCTGCATCAATTCGTGCACCAGCATGTTCGCAGGATTCGTCATCTTCTCCATCGTGGGCTTCATGGCCCATGTCACGAAGAGGTCCATTGCTGATGTGGCGGCCTCAGGCCCCGGGCTGGCGTTCCTGGCATACCCAGAGGCGGTGACCCAGCTGCCTATCTCCCCACTCTGGGCCATCCTCTTCTTCTCCATGCTGTTGATGCTGGGCATTGACAGCCAGTTCTGCACTGTGGAGGGCTTCATCACAGCCCTGGTGGATGAGTACCCCAGGCTCCTCCGCAACCGCAGAGAGCTCTTCATTGCTGCTGTCTGCATCATCTCCTACCTGATCGGTCTCTCTAACATCACTCAGGGGGGTATTTATGTCTTCAAACTCTTTGACTACTACTCTGCCAGTGGCATGAGCCTGCTGTTCCTCGTGTTCTTTGAATGTGTCTCTATTTCCTGGTTTTACGGTGTCAACCGATTCTATGACAATATCCAAGAGATGGTTGGATCCAGGCCCTGCATCTGGTGGAAACTCTGCTGGTCTTTCTTCACACCAATCATTGTGGCGGGCGTGTTCATTTTCAGTGCTGTGCAGATGACGCAACTCACCATGGGAAACTATGTTTTCCCCAAGTGGGGCCAGGGTGTGGGCTGGCTGATGGCTCTGTCTTCCATGGTCCTCATCCCCGGGTACATGGCCTACATGTTCCTCACCTTAAAGGGCTCCCTGAAGCAGCGCATCCAAGTCATGGTCCAGCCCAGCGAAGACATCGTTCGCCCAGAGAATGGTCCTGAGCAGCCCCAGGCGGGCAGCTCCACCAGCAAGGAGGCCTACATCACGCGTACGCGGCCGCTCGAGTCTAGAGGGCCCGTTTAA	MATNGSKVADGQISTEVSEAPVANDKPKTLVVKVQKKAADLPDRDTWKGRFDFLMSCVGYAIGLGNVWRFPYLCGKNGGGAFLIPYFLTLIFAGVPLFLLECSLGQYTSMGGXGYGSWLLCSRAWALRLLCYHSGXTSTTSSSSPGPFTTCTTPSPRHCRGNSATTPGTQTAASPTTAWSTLPTXPALWWSSGSATCIRXRTGWISQVRSAGHWPSRWPSPGSLCISVSGRVLAGLERWSTFQPHTPTSCXSSCSSVEXRCPGPRRASSSTSHPTSASCLTPRCGWMRQPRSSSHTGWAWGPXSLSGATTLSTTMSTGTPSSSAASIRAPACSQDSSSSPSWASWPMSRRGPLLMWRPQAPGWRSWHTQRRXPSCLSPHSGPSSSSPCCXCWALTASSALWRASSQPWWMSTPGSSATAESSSLLLSASSPTXSVSLTSLRGVFMSSNSLTTTLPVAXACCSSCSLNVSLFPGFTVSTDSMTISKRWLDPGPASGGNSAGLSSHQSLWRACSFSVLCRXRNSPWETMFSPSGARVWAGXWLCLPWSSSPGTWPTCSSPXRAPXSSASKSWSSPAKTSFAQRMVLSSPRRAAPPARRPTSRVRGRSSLEGPF
c.523_524insA	p.S175Yfs*32	ATGGCGACCAACGGCAGCAAGGTGGCCGACGGGCAGATCTCCACCGAGGTCAGCGAGGCCCCTGTGGCCAATGACAAGCCCAAAACCTTGGTGGTCAAGGTGCAGAAGAAGGCGGCAGACCTCCCCGACCGGGACACGTGGAAGGGCCGCTTCGACTTCCTCATGTCCTGTGTGGGCTATGCCATCGGCCTGGGCAACGTCTGGAGGTTCCCCTATCTCTGCGGGAAAAATGGTGGGGGAGCCTTCCTGATCCCCTATTTCCTGACACTCATCTTTGCGGGGGTCCCACTCTTCCTGCTGGAGTGCTCCCTGGGCCAGTACACCTCCATCGGGGGGCTAGGGGTATGGAAGCTGGCTCCTATGTTCAAGGGCGTGGGCCTTGCGGCTGCTGTGCTATCATTCTGGCTGAACATCTACTACATCGTCATCATCTCCTGGGCCATTTACTACCTGTACAACTCCTTCACCACGACACTGCCGTGGAAACAGTGCGACAACCCCTGGAACACAGACCGCTGCTTCTACCAACTACAGCATGGTCAACACTACCAACATGACCAGCGCTGTGGTGGAGTTCTGGGAGCGCAACATGCATCAGATGACGGACGGGCTGGATAAGCCAGGTCAGATCCGCTGGCCACTGGCCATCACGCTGGCCATCGCCTGGATCCTTGTGTATTTCTGTATCTGGAAGGGTGTTGGCTGGACTGGAAAGGTGGTCTACTTTTCAGCCACATACCCCTACATCATGCTGATCATCCTGTTCTTCCGTGGAGTGACGCTGCCCGGGGCCAAGGAGGGCATCCTCTTCTACATCACACCCAACTTCCGCAAGCTGTCTGACTCCGAGGTGTGGCTGGATGCGGCAACCCAGATCTTCTTCTCATACGGGCTGGGCCTGGGGTCCCTGATCGCTCTCGGGAGCTACAACTCTTTCCACAACAATGTCTACAGGGACTCCATCATCGTCTGCTGCATCAATTCGTGCACCAGCATGTTCGCAGGATTCGTCATCTTCTCCATCGTGGGCTTCATGGCCCATGTCACGAAGAGGTCCATTGCTGATGTGGCGGCCTCAGGCCCCGGGCTGGCGTTCCTGGCATACCCAGAGGCGGTGACCCAGCTGCCTATCTCCCCACTCTGGGCCATCCTCTTCTTCTCCATGCTGTTGATGCTGGGCATTGACAGCCAGTTCTGCACTGTGGAGGGCTTCATCACAGCCCTGGTGGATGAGTACCCCAGGCTCCTCCGCAACCGCAGAGAGCTCTTCATTGCTGCTGTCTGCATCATCTCCTACCTGATCGGTCTCTCTAACATCACTCAGGGGGGTATTTATGTCTTCAAACTCTTTGACTACTACTCTGCCAGTGGCATGAGCCTGCTGTTCCTCGTGTTCTTTGAATGTGTCTCTATTTCCTGGTTTTACGGTGTCAACCGATTCTATGACAATATCCAAGAGATGGTTGGATCCAGGCCCTGCATCTGGTGGAAACTCTGCTGGTCTTTCTTCACACCAATCATTGTGGCGGGCGTGTTCATTTTCAGTGCTGTGCAGATGACGCAACTCACCATGGGAAACTATGTTTTCCCCAAGTGGGGCCAGGGTGTGGGCTGGCTGATGGCTCTGTCTTCCATGGTCCTCATCCCCGGGTACATGGCCTACATGTTCCTCACCTTAAAGGGCTCCCTGAAGCAGCGCATCCAAGTCATGGTCCAGCCCAGCGAAGACATCGTTCGCCCAGAGAATGGTCCTGAGCAGCCCCAGGCGGGCAGCTCCACCAGCAAGGAGGCCTACATCACGCGTACGCGGCCGCTCGAGTCTAGAGGGCCCGTTTAA	MATNGSKVADGQISTEVSEAPVANDKPKTLVVKVQKKAADLPDRDTWKGRFDFLMSCVGYAIGLGNVWRFPYLCGKNGGGAFLIPYFLTLIFAGVPLFLLECSLGQYTSIGGLGVWKLAPMFKGVGLAAAVLSFWLNIYYIVIISWAIYYLYNSFTTTLPWKQCDNPWNTDRCFYQLQHGQHYQHDQRCGGVLGAQHASDDGRAGXARSDPLATGHHAGHRLDPCVFLYLEGCWLDWKGGLLFSHIPLHHADHPVLPWSDAARGQGGHPLLHHTQLPQAVXLRGVAGCGNPDLLLIRAGPGVPDRSRELQLFPQQCLQGLHHRLLHQFVHQHVRRIRHLLHRGLHGPCHEEVHCXCGGLRPRAGVPGIPRGGDPAAYLPTLGHPLLLHAVDAGHXQPVLHCGGLHHSPGGXVPQAPPQPQRALHCCCLHHLLPDRSLXHHSGGYLCLQTLXLLLCQWHEPAVPRVLXMCLYFLVLRCQPILXQYPRDGWIQALHLVETLLVFLHTNHCGGRVHFQCCADDATHHGKLCFPQVGPGCGLADGSVFHGPHPRVHGLHVPHLKGLPEAAHPSHGPAQRRHRSPREWSXAAPGGQLHQQGGLHHAYAAARVXRARL
c.578G>A	p.W193X	ATGGCGACCAACGGCAGCAAGGTGGCCGACGGGCAGATCTCCACCGAGGTCAGCGAGGCCCCTGTGGCCAATGACAAGCCCAAAACCTTGGTGGTCAAGGTGCAGAAGAAGGCGGCAGACCTCCCCGACCGGGACACGTGGAAGGGCCGCTTCGACTTCCTCATGTCCTGTGTGGGCTATGCCATCGGCCTGGGCAACGTCTGGAGGTTCCCCTATCTCTGCGGGAAAAATGGTGGGGGAGCCTTCCTGATCCCCTATTTCCTGACACTCATCTTTGCGGGGGTCCCACTCTTCCTGCTGGAGTGCTCCCTGGGCCAGTACACCTCCATCGGGGGGCTAGGGGTATGGAAGCTGGCTCCTATGTTCAAGGGCGTGGGCCTTGCGGCTGCTGTGCTATCATTCTGGCTGAACATCTACTACATCGTCATCATCTCCTGGGCCATTTACTACCTGTACAACTCCTTCACCACGACACTGCCGTGGAAACAGTGCGACAACCCCTGGAACACAGACCGCTGCTTCTCCAACTACAGCATGGTCAACACTACCAACATGACCAGCGCTGTGGTGGAGTTCTAGGAGCGCAACATGCATCAGATGACGGACGGGCTGGATAAGCCAGGTCAGATCCGCTGGCCACTGGCCATCACGCTGGCCATCGCCTGGATCCTTGTGTATTTCTGTATCTGGAAGGGTGTTGGCTGGACTGGAAAGGTGGTCTACTTTTCAGCCACATACCCCTACATCATGCTGATCATCCTGTTCTTCCGTGGAGTGACGCTGCCCGGGGCCAAGGAGGGCATCCTCTTCTACATCACACCCAACTTCCGCAAGCTGTCTGACTCCGAGGTGTGGCTGGATGCGGCAACCCAGATCTTCTTCTCATACGGGCTGGGCCTGGGGTCCCTGATCGCTCTCGGGAGCTACAACTCTTTCCACAACAATGTCTACAGGGACTCCATCATCGTCTGCTGCATCAATTCGTGCACCAGCATGTTCGCAGGATTCGTCATCTTCTCCATCGTGGGCTTCATGGCCCATGTCACGAAGAGGTCCATTGCTGATGTGGCGGCCTCAGGCCCCGGGCTGGCGTTCCTGGCATACCCAGAGGCGGTGACCCAGCTGCCTATCTCCCCACTCTGGGCCATCCTCTTCTTCTCCATGCTGTTGATGCTGGGCATTGACAGCCAGTTCTGCACTGTGGAGGGCTTCATCACAGCCCTGGTGGATGAGTACCCCAGGCTCCTCCGCAACCGCAGAGAGCTCTTCATTGCTGCTGTCTGCATCATCTCCTACCTGATCGGTCTCTCTAACATCACTCAGGGGGGTATTTATGTCTTCAAACTCTTTGACTACTACTCTGCCAGTGGCATGAGCCTGCTGTTCCTCGTGTTCTTTGAATGTGTCTCTATTTCCTGGTTTTACGGTGTCAACCGATTCTATGACAATATCCAAGAGATGGTTGGATCCAGGCCCTGCATCTGGTGGAAACTCTGCTGGTCTTTCTTCACACCAATCATTGTGGCGGGCGTGTTCATTTTCAGTGCTGTGCAGATGACGCAACTCACCATGGGAAACTATGTTTTCCCCAAGTGGGGCCAGGGTGTGGGCTGGCTGATGGCTCTGTCTTCCATGGTCCTCATCCCCGGGTACATGGCCTACATGTTCCTCACCTTAAAGGGCTCCCTGAAGCAGCGCATCCAAGTCATGGTCCAGCCCAGCGAAGACATCGTTCGCCCAGAGAATGGTCCTGAGCAGCCCCAGGCGGGCAGCTCCACCAGCAAGGAGGCCTACATCACGCGTACGCGGCCGCTCGAGTCTAGAGGGCCCGTTTAA	MATNGSKVADGQISTEVSEAPVANDKPKTLVVKVQKKAADLPDRDTWKGRFDFLMSCVGYAIGLGNVWRFPYLCGKNGGGAFLIPYFLTLIFAGVPLFLLECSLGQYTSIGGLGVWKLAPMFKGVGLAAAVLSFWLNIYYIVIISWAIYYLYNSFTTTLPWKQCDNPWNTDRCFSNYSMVNTTNMTSAVVEFXERNMHQMTDGLDKPGQIRWPLAITLAIAWILVYFCIWKGVGWTGKVVYFSATYPYIMLIILFFRGVTLPGAKEGILFYITPNFRKLSDSEVWLDAATQIFFSYGLGLGSLIALGSYNSFHNNVYRDSIIVCCINSCTSMFAGFVIFSIVGFMAHVTKRSIADVAASGPGLAFLAYPEAVTQLPISPLWAILFFSMLLMLGIDSQFCTVEGFITALVDEYPRLLRNRRELFIAAVCIISYLIGLSNITQGGIYVFKLFDYYSASGMSLLFLVFFECVSISWFYGVNRFYDNIQEMVGSRPCIWWKLCWSFFTPIIVAGVFIFSAVQMTQLTMGNYVFPKWGQGVGWLMALSSMVLIPGYMAYMFLTLKGSLKQRIQVMVQPSEDIVRPENGPEQPQAGSSTSKEAYITRTRPLESRGPVX
c.871C>T	p.Q291X	ATGGCGACCAACGGCAGCAAGGTGGCCGACGGGCAGATCTCCACCGAGGTCAGCGAGGCCCCTGTGGCCAATGACAAGCCCAAAACCTTGGTGGTCAAGGTGCAGAAGAAGGCGGCAGACCTCCCCGACCGGGACACGTGGAAGGGCCGCTTCGACTTCCTCATGTCCTGTGTGGGCTATGCCATCGGCCTGGGCAACGTCTGGAGGTTCCCCTATCTCTGCGGGAAAAATGGTGGGGGAGCCTTCCTGATCCCCTATTTCCTGACACTCATCTTTGCGGGGGTCCCACTCTTCCTGCTGGAGTGCTCCCTGGGCCAGTACACCTCCATCGGGGGGCTAGGGGTATGGAAGCTGGCTCCTATGTTCAAGGGCGTGGGCCTTGCGGCTGCTGTGCTATCATTCTGGCTGAACATCTACTACATCGTCATCATCTCCTGGGCCATTTACTACCTGTACAACTCCTTCACCACGACACTGCCGTGGAAACAGTGCGACAACCCCTGGAACACAGACCGCTGCTTCTCCAACTACAGCATGGTCAACACTACCAACATGACCAGCGCTGTGGTGGAGTTCTGGGAGCGCAACATGCATCAGATGACGGACGGGCTGGATAAGCCAGGTCAGATCCGCTGGCCACTGGCCATCACGCTGGCCATCGCCTGGATCCTTGTGTATTTCTGTATCTGGAAGGGTGTTGGCTGGACTGGAAAGGTGGTCTACTTTTCAGCCACATACCCCTACATCATGCTGATCATCCTGTTCTTCCGTGGAGTGACGCTGCCCGGGGCCAAGGAGGGCATCCTCTTCTACATCACACCCAACTTCCGCAAGCTGTCTGACTCCGAGGTGTGGCTGGATGCGGCAACCTAGATCTTCTTCTCATACGGGCTGGGCCTGGGGTCCCTGATCGCTCTCGGGAGCTACAACTCTTTCCACAACAATGTCTACAGGGACTCCATCATCGTCTGCTGCATCAATTCGTGCACCAGCATGTTCGCAGGATTCGTCATCTTCTCCATCGTGGGCTTCATGGCCCATGTCACGAAGAGGTCCATTGCTGATGTGGCGGCCTCAGGCCCCGGGCTGGCGTTCCTGGCATACCCAGAGGCGGTGACCCAGCTGCCTATCTCCCCACTCTGGGCCATCCTCTTCTTCTCCATGCTGTTGATGCTGGGCATTGACAGCCAGTTCTGCACTGTGGAGGGCTTCATCACAGCCCTGGTGGATGAGTACCCCAGGCTCCTCCGCAACCGCAGAGAGCTCTTCATTGCTGCTGTCTGCATCATCTCCTACCTGATCGGTCTCTCTAACATCACTCAGGGGGGTATTTATGTCTTCAAACTCTTTGACTACTACTCTGCCAGTGGCATGAGCCTGCTGTTCCTCGTGTTCTTTGAATGTGTCTCTATTTCCTGGTTTTACGGTGTCAACCGATTCTATGACAATATCCAAGAGATGGTTGGATCCAGGCCCTGCATCTGGTGGAAACTCTGCTGGTCTTTCTTCACACCAATCATTGTGGCGGGCGTGTTCATTTTCAGTGCTGTGCAGATGACGCAACTCACCATGGGAAACTATGTTTTCCCCAAGTGGGGCCAGGGTGTGGGCTGGCTGATGGCTCTGTCTTCCATGGTCCTCATCCCCGGGTACATGGCCTACATGTTCCTCACCTTAAAGGGCTCCCTGAAGCAGCGCATCCAAGTCATGGTCCAGCCCAGCGAAGACATCGTTCGCCCAGAGAATGGTCCTGAGCAGCCCCAGGCGGGCAGCTCCACCAGCAAGGAGGCCTACATCACGCGTACGCGGCCGCTCGAGTCTAGAGGGCCCGTTTAA	MATNGSKVADGQISTEVSEAPVANDKPKTLVVKVQKKAADLPDRDTWKGRFDFLMSCVGYAIGLGNVWRFPYLCGKNGGGAFLIPYFLTLIFAGVPLFLLECSLGQYTSIGGLGVWKLAPMFKGVGLAAAVLSFWLNIYYIVIISWAIYYLYNSFTTTLPWKQCDNPWNTDRCFSNYSMVNTTNMTSAVVEFWERNMHQMTDGLDKPGQIRWPLAITLAIAWILVYFCIWKGVGWTGKVVYFSATYPYIMLIILFFRGVTLPGAKEGILFYITPNFRKLSDSEVWLDAATXIFFSYGLGLGSLIALGSYNSFHNNVYRDSIIVCCINSCTSMFAGFVIFSIVGFMAHVTKRSIADVAASGPGLAFLAYPEAVTQLPISPLWAILFFSMLLMLGIDSQFCTVEGFITALVDEYPRLLRNRRELFIAAVCIISYLIGLSNITQGGIYVFKLFDYYSASGMSLLFLVFFECVSISWFYGVNRFYDNIQEMVGSRPCIWWKLCWSFFTPIIVAGVFIFSAVQMTQLTMGNYVFPKWGQGVGWLMALSSMVLIPGYMAYMFLTLKGSLKQRIQVMVQPSEDIVRPENGPEQPQAGSSTSKEAYITRTRPLESRGPVX
c.987C>A	p.C329X	ATGGCGACCAACGGCAGCAAGGTGGCCGACGGGCAGATCTCCACCGAGGTCAGCGAGGCCCCTGTGGCCAATGACAAGCCCAAAACCTTGGTGGTCAAGGTGCAGAAGAAGGCGGCAGACCTCCCCGACCGGGACACGTGGAAGGGCCGCTTCGACTTCCTCATGTCCTGTGTGGGCTATGCCATCGGCCTGGGCAACGTCTGGAGGTTCCCCTATCTCTGCGGGAAAAATGGTGGGGGAGCCTTCCTGATCCCCTATTTCCTGACACTCATCTTTGCGGGGGTCCCACTCTTCCTGCTGGAGTGCTCCCTGGGCCAGTACACCTCCATCGGGGGGCTAGGGGTATGGAAGCTGGCTCCTATGTTCAAGGGCGTGGGCCTTGCGGCTGCTGTGCTATCATTCTGGCTGAACATCTACTACATCGTCATCATCTCCTGGGCCATTTACTACCTGTACAACTCCTTCACCACGACACTGCCGTGGAAACAGTGCGACAACCCCTGGAACACAGACCGCTGCTTCTCCAACTACAGCATGGTCAACACTACCAACATGACCAGCGCTGTGGTGGAGTTCTGGGAGCGCAACATGCATCAGATGACGGACGGGCTGGATAAGCCAGGTCAGATCCGCTGGCCACTGGCCATCACGCTGGCCATCGCCTGGATCCTTGTGTATTTCTGTATCTGGAAGGGTGTTGGCTGGACTGGAAAGGTGGTCTACTTTTCAGCCACATACCCCTACATCATGCTGATCATCCTGTTCTTCCGTGGAGTGACGCTGCCCGGGGCCAAGGAGGGCATCCTCTTCTACATCACACCCAACTTCCGCAAGCTGTCTGACTCCGAGGTGTGGCTGGATGCGGCAACCCAGATCTTCTTCTCATACGGGCTGGGCCTGGGGTCCCTGATCGCTCTCGGGAGCTACAACTCTTTCCACAACAATGTCTACAGGGACTCCATCATCGTCTGCTGCATCAATTCGTGAACCAGCATGTTCGCAGGATTCGTCATCTTCTCCATCGTGGGCTTCATGGCCCATGTCACGAAGAGGTCCATTGCTGATGTGGCGGCCTCAGGCCCCGGGCTGGCGTTCCTGGCATACCCAGAGGCGGTGACCCAGCTGCCTATCTCCCCACTCTGGGCCATCCTCTTCTTCTCCATGCTGTTGATGCTGGGCATTGACAGCCAGTTCTGCACTGTGGAGGGCTTCATCACAGCCCTGGTGGATGAGTACCCCAGGCTCCTCCGCAACCGCAGAGAGCTCTTCATTGCTGCTGTCTGCATCATCTCCTACCTGATCGGTCTCTCTAACATCACTCAGGGGGGTATTTATGTCTTCAAACTCTTTGACTACTACTCTGCCAGTGGCATGAGCCTGCTGTTCCTCGTGTTCTTTGAATGTGTCTCTATTTCCTGGTTTTACGGTGTCAACCGATTCTATGACAATATCCAAGAGATGGTTGGATCCAGGCCCTGCATCTGGTGGAAACTCTGCTGGTCTTTCTTCACACCAATCATTGTGGCGGGCGTGTTCATTTTCAGTGCTGTGCAGATGACGCAACTCACCATGGGAAACTATGTTTTCCCCAAGTGGGGCCAGGGTGTGGGCTGGCTGATGGCTCTGTCTTCCATGGTCCTCATCCCCGGGTACATGGCCTACATGTTCCTCACCTTAAAGGGCTCCCTGAAGCAGCGCATCCAAGTCATGGTCCAGCCCAGCGAAGACATCGTTCGCCCAGAGAATGGTCCTGAGCAGCCCCAGGCGGGCAGCTCCACCAGCAAGGAGGCCTACATCACGCGTACGCGGCCGCTCGAGTCTAGAGGGCCCGTTTAA	MATNGSKVADGQISTEVSEAPVANDKPKTLVVKVQKKAADLPDRDTWKGRFDFLMSCVGYAIGLGNVWRFPYLCGKNGGGAFLIPYFLTLIFAGVPLFLLECSLGQYTSIGGLGVWKLAPMFKGVGLAAAVLSFWLNIYYIVIISWAIYYLYNSFTTTLPWKQCDNPWNTDRCFSNYSMVNTTNMTSAVVEFWERNMHQMTDGLDKPGQIRWPLAITLAIAWILVYFCIWKGVGWTGKVVYFSATYPYIMLIILFFRGVTLPGAKEGILFYITPNFRKLSDSEVWLDAATQIFFSYGLGLGSLIALGSYNSFHNNVYRDSIIVCCINSXTSMFAGFVIFSIVGFMAHVTKRSIADVAASGPGLAFLAYPEAVTQLPISPLWAILFFSMLLMLGIDSQFCTVEGFITALVDEYPRLLRNRRELFIAAVCIISYLIGLSNITQGGIYVFKLFDYYSASGMSLLFLVFFECVSISWFYGVNRFYDNIQEMVGSRPCIWWKLCWSFFTPIIVAGVFIFSAVQMTQLTMGNYVFPKWGQGVGWLMALSSMVLIPGYMAYMFLTLKGSLKQRIQVMVQPSEDIVRPENGPEQPQAGSSTSKEAYITRTRPLESRGPVX
c.1328delG	p.G443Vfs*16	ATGGCGACCAACGGCAGCAAGGTGGCCGACGGGCAGATCTCCACCGAGGTCAGCGAGGCCCCTGTGGCCAATGACAAGCCCAAAACCTTGGTGGTCAAGGTGCAGAAGAAGGCGGCAGACCTCCCCGACCGGGACACGTGGAAGGGCCGCTTCGACTTCCTCATGTCCTGTGTGGGCTATGCCATCGGCCTGGGCAACGTCTGGAGGTTCCCCTATCTCTGCGGGAAAAATGGTGGGGGAGCCTTCCTGATCCCCTATTTCCTGACACTCATCTTTGCGGGGGTCCCACTCTTCCTGCTGGAGTGCTCCCTGGGCCAGTACACCTCCATCGGGGGGCTAGGGGTATGGAAGCTGGCTCCTATGTTCAAGGGCGTGGGCCTTGCGGCTGCTGTGCTATCATTCTGGCTGAACATCTACTACATCGTCATCATCTCCTGGGCCATTTACTACCTGTACAACTCCTTCACCACGACACTGCCGTGGAAACAGTGCGACAACCCCTGGAACACAGACCGCTGCTTCTCCAACTACAGCATGGTCAACACTACCAACATGACCAGCGCTGTGGTGGAGTTCTGGGAGCGCAACATGCATCAGATGACGGACGGGCTGGATAAGCCAGGTCAGATCCGCTGGCCACTGGCCATCACGCTGGCCATCGCCTGGATCCTTGTGTATTTCTGTATCTGGAAGGGTGTTGGCTGGACTGGAAAGGTGGTCTACTTTTCAGCCACATACCCCTACATCATGCTGATCATCCTGTTCTTCCGTGGAGTGACGCTGCCCGGGGCCAAGGAGGGCATCCTCTTCTACATCACACCCAACTTCCGCAAGCTGTCTGACTCCGAGGTGTGGCTGGATGCGGCAACCCAGATCTTCTTCTCATACGGGCTGGGCCTGGGGTCCCTGATCGCTCTCGGGAGCTACAACTCTTTCCACAACAATGTCTACAGGGACTCCATCATCGTCTGCTGCATCAATTCGTGCACCAGCATGTTCGCAGGATTCGTCATCTTCTCCATCGTGGGCTTCATGGCCCATGTCACGAAGAGGTCCATTGCTGATGTGGCGGCCTCAGGCCCCGGGCTGGCGTTCCTGGCATACCCAGAGGCGGTGACCCAGCTGCCTATCTCCCCACTCTGGGCCATCCTCTTCTTCTCCATGCTGTTGATGCTGGGCATTGACAGCCAGTTCTGCACTGTGGAGGGCTTCATCACAGCCCTGGTGGATGAGTACCCCAGGCTCCTCCGCAACCGCAGAGAGCTCTTCATTGCTGCTGTCTGCATCATCTCCTACCTGATCGGTCTCTCTAACATCACTCAGGGGGTATTTATGTCTTCAAACTCTTTGACTACTACTCTGCCAGTGGCATGAGCCTGCTGTTCCTCGTGTTCTTTGAATGTGTCTCTATTTCCTGGTTTTACGGTGTCAACCGATTCTATGACAATATCCAAGAGATGGTTGGATCCAGGCCCTGCATCTGGTGGAAACTCTGCTGGTCTTTCTTCACACCAATCATTGTGGCGGGCGTGTTCATTTTCAGTGCTGTGCAGATGACGCAACTCACCATGGGAAACTATGTTTTCCCCAAGTGGGGCCAGGGTGTGGGCTGGCTGATGGCTCTGTCTTCCATGGTCCTCATCCCCGGGTACATGGCCTACATGTTCCTCACCTTAAAGGGCTCCCTGAAGCAGCGCATCCAAGTCATGGTCCAGCCCAGCGAAGACATCGTTCGCCCAGAGAATGGTCCTGAGCAGCCCCAGGCGGGCAGCTCCACCAGCAAGGAGGCCTACATCACGCGTACGCGGCCGCTCGAGTCTAGAGGGCCCGTTTAA	MATNGSKVADGQISTEVSEAPVANDKPKTLVVKVQKKAADLPDRDTWKGRFDFLMSCVGYAIGLGNVWRFPYLCGKNGGGAFLIPYFLTLIFAGVPLFLLECSLGQYTSIGGLGVWKLAPMFKGVGLAAAVLSFWLNIYYIVIISWAIYYLYNSFTTTLPWKQCDNPWNTDRCFSNYSMVNTTNMTSAVVEFWERNMHQMTDGLDKPGQIRWPLAITLAIAWILVYFCIWKGVGWTGKVVYFSATYPYIMLIILFFRGVTLPGAKEGILFYITPNFRKLSDSEVWLDAATQIFFSYGLGLGSLIALGSYNSFHNNVYRDSIIVCCINSCTSMFAGFVIFSIVGFMAHVTKRSIADVAASGPGLAFLAYPEAVTQLPISPLWAILFFSMLLMLGIDSQFCTVEGFITALVDEYPRLLRNRRELFIAAVCIISYLIGLSNITQGVFMSSNSLTTTLPVAXACCSSCSLNVSLFPGFTVSTDSMTISKRWLDPGPASGGNSAGLSSHQSLWRACSFSVLCRXRNSPWETMFSPSGARVWAGXWLCLPWSSSPGTWPTCSSPXRAPXSSASKSWSSPAKTSFAQRMVLSSPRRAAPPARRPTSRVRGRSSLEGPF
c.1369_1370delGG	p.G457Hfs*10	ATGGCGACCAACGGCAGCAAGGTGGCCGACGGGCAGATCTCCACCGAGGTCAGCGAGGCCCCTGTGGCCAATGACAAGCCCAAAACCTTGGTGGTCAAGGTGCAGAAGAAGGCGGCAGACCTCCCCGACCGGGACACGTGGAAGGGCCGCTTCGACTTCCTCATGTCCTGTGTGGGCTATGCCATCGGCCTGGGCAACGTCTGGAGGTTCCCCTATCTCTGCGGGAAAAATGGTGGGGGAGCCTTCCTGATCCCCTATTTCCTGACACTCATCTTTGCGGGGGTCCCACTCTTCCTGCTGGAGTGCTCCCTGGGCCAGTACACCTCCATCGGGGGGCTAGGGGTATGGAAGCTGGCTCCTATGTTCAAGGGCGTGGGCCTTGCGGCTGCTGTGCTATCATTCTGGCTGAACATCTACTACATCGTCATCATCTCCTGGGCCATTTACTACCTGTACAACTCCTTCACCACGACACTGCCGTGGAAACAGTGCGACAACCCCTGGAACACAGACCGCTGCTTCTCCAACTACAGCATGGTCAACACTACCAACATGACCAGCGCTGTGGTGGAGTTCTGGGAGCGCAACATGCATCAGATGACGGACGGGCTGGATAAGCCAGGTCAGATCCGCTGGCCACTGGCCATCACGCTGGCCATCGCCTGGATCCTTGTGTATTTCTGTATCTGGAAGGGTGTTGGCTGGACTGGAAAGGTGGTCTACTTTTCAGCCACATACCCCTACATCATGCTGATCATCCTGTTCTTCCGTGGAGTGACGCTGCCCGGGGCCAAGGAGGGCATCCTCTTCTACATCACACCCAACTTCCGCAAGCTGTCTGACTCCGAGGTGTGGCTGGATGCGGCAACCCAGATCTTCTTCTCATACGGGCTGGGCCTGGGGTCCCTGATCGCTCTCGGGAGCTACAACTCTTTCCACAACAATGTCTACAGGGACTCCATCATCGTCTGCTGCATCAATTCGTGCACCAGCATGTTCGCAGGATTCGTCATCTTCTCCATCGTGGGCTTCATGGCCCATGTCACGAAGAGGTCCATTGCTGATGTGGCGGCCTCAGGCCCCGGGCTGGCGTTCCTGGCATACCCAGAGGCGGTGACCCAGCTGCCTATCTCCCCACTCTGGGCCATCCTCTTCTTCTCCATGCTGTTGATGCTGGGCATTGACAGCCAGTTCTGCACTGTGGAGGGCTTCATCACAGCCCTGGTGGATGAGTACCCCAGGCTCCTCCGCAACCGCAGAGAGCTCTTCATTGCTGCTGTCTGCATCATCTCCTACCTGATCGGTCTCTCTAACATCACTCAGGGGGGTATTTATGTCTTCAAACTCTTTGACTACTACTCTGCCAGTCATGAGCCTGCTGTTCCTCGTGTTCTTTGAATGTGTCTCTATTTCCTGGTTTTACGGTGTCAACCGATTCTATGACAATATCCAAGAGATGGTTGGATCCAGGCCCTGCATCTGGTGGAAACTCTGCTGGTCTTTCTTCACACCAATCATTGTGGCGGGCGTGTTCATTTTCAGTGCTGTGCAGATGACGCAACTCACCATGGGAAACTATGTTTTCCCCAAGTGGGGCCAGGGTGTGGGCTGGCTGATGGCTCTGTCTTCCATGGTCCTCATCCCCGGGTACATGGCCTACATGTTCCTCACCTTAAAGGGCTCCCTGAAGCAGCGCATCCAAGTCATGGTCCAGCCCAGCGAAGACATCGTTCGCCCAGAGAATGGTCCTGAGCAGCCCCAGGCGGGCAGCTCCACCAGCAAGGAGGCCTACATCACGCGTACGCGGCCGCTCGAGTCTAGAGGGCCCGTTTAA	MATNGSKVADGQISTEVSEAPVANDKPKTLVVKVQKKAADLPDRDTWKGRFDFLMSCVGYAIGLGNVWRFPYLCGKNGGGAFLIPYFLTLIFAGVPLFLLECSLGQYTSIGGLGVWKLAPMFKGVGLAAAVLSFWLNIYYIVIISWAIYYLYNSFTTTLPWKQCDNPWNTDRCFSNYSMVNTTNMTSAVVEFWERNMHQMTDGLDKPGQIRWPLAITLAIAWILVYFCIWKGVGWTGKVVYFSATYPYIMLIILFFRGVTLPGAKEGILFYITPNFRKLSDSEVWLDAATQIFFSYGLGLGSLIALGSYNSFHNNVYRDSIIVCCINSCTSMFAGFVIFSIVGFMAHVTKRSIADVAASGPGLAFLAYPEAVTQLPISPLWAILFFSMLLMLGIDSQFCTVEGFITALVDEYPRLLRNRRELFIAAVCIISYLIGLSNITQGGIYVFKLFDYYSASHEPAVPRVLXMCLYFLVLRCQPILXQYPRDGWIQALHLVETLLVFLHTNHCGGRVHFQCCADDATHHGKLCFPQVGPGCGLADGSVFHGPHPRVHGLHVPHLKGLPEAAHPSHGPAQRRHRSPREWSXAAPGGQLHQQGGLHHAYAAARVXRARL
c.1595G>A	p.W532X	ATGGCGACCAACGGCAGCAAGGTGGCCGACGGGCAGATCTCCACCGAGGTCAGCGAGGCCCCTGTGGCCAATGACAAGCCCAAAACCTTGGTGGTCAAGGTGCAGAAGAAGGCGGCAGACCTCCCCGACCGGGACACGTGGAAGGGCCGCTTCGACTTCCTCATGTCCTGTGTGGGCTATGCCATCGGCCTGGGCAACGTCTGGAGGTTCCCCTATCTCTGCGGGAAAAATGGTGGGGGAGCCTTCCTGATCCCCTATTTCCTGACACTCATCTTTGCGGGGGTCCCACTCTTCCTGCTGGAGTGCTCCCTGGGCCAGTACACCTCCATCGGGGGGCTAGGGGTATGGAAGCTGGCTCCTATGTTCAAGGGCGTGGGCCTTGCGGCTGCTGTGCTATCATTCTGGCTGAACATCTACTACATCGTCATCATCTCCTGGGCCATTTACTACCTGTACAACTCCTTCACCACGACACTGCCGTGGAAACAGTGCGACAACCCCTGGAACACAGACCGCTGCTTCTCCAACTACAGCATGGTCAACACTACCAACATGACCAGCGCTGTGGTGGAGTTCTGGGAGCGCAACATGCATCAGATGACGGACGGGCTGGATAAGCCAGGTCAGATCCGCTGGCCACTGGCCATCACGCTGGCCATCGCCTGGATCCTTGTGTATTTCTGTATCTGGAAGGGTGTTGGCTGGACTGGAAAGGTGGTCTACTTTTCAGCCACATACCCCTACATCATGCTGATCATCCTGTTCTTCCGTGGAGTGACGCTGCCCGGGGCCAAGGAGGGCATCCTCTTCTACATCACACCCAACTTCCGCAAGCTGTCTGACTCCGAGGTGTGGCTGGATGCGGCAACCCAGATCTTCTTCTCATACGGGCTGGGCCTGGGGTCCCTGATCGCTCTCGGGAGCTACAACTCTTTCCACAACAATGTCTACAGGGACTCCATCATCGTCTGCTGCATCAATTCGTGCACCAGCATGTTCGCAGGATTCGTCATCTTCTCCATCGTGGGCTTCATGGCCCATGTCACGAAGAGGTCCATTGCTGATGTGGCGGCCTCAGGCCCCGGGCTGGCGTTCCTGGCATACCCAGAGGCGGTGACCCAGCTGCCTATCTCCCCACTCTGGGCCATCCTCTTCTTCTCCATGCTGTTGATGCTGGGCATTGACAGCCAGTTCTGCACTGTGGAGGGCTTCATCACAGCCCTGGTGGATGAGTACCCCAGGCTCCTCCGCAACCGCAGAGAGCTCTTCATTGCTGCTGTCTGCATCATCTCCTACCTGATCGGTCTCTCTAACATCACTCAGGGGGGTATTTATGTCTTCAAACTCTTTGACTACTACTCTGCCAGTGGCATGAGCCTGCTGTTCCTCGTGTTCTTTGAATGTGTCTCTATTTCCTGGTTTTACGGTGTCAACCGATTCTATGACAATATCCAAGAGATGGTTGGATCCAGGCCCTGCATCTGGTGGAAACTCTGCTGGTCTTTCTTCACACCAATCATTGTGGCGGGCGTGTTCATTTTCAGTGCTGTGCAGATGACGCAACTCACCATGGGAAACTATGTTTTCCCCAAGTAGGGCCAGGGTGTGGGCTGGCTGATGGCTCTGTCTTCCATGGTCCTCATCCCCGGGTACATGGCCTACATGTTCCTCACCTTAAAGGGCTCCCTGAAGCAGCGCATCCAAGTCATGGTCCAGCCCAGCGAAGACATCGTTCGCCCAGAGAATGGTCCTGAGCAGCCCCAGGCGGGCAGCTCCACCAGCAAGGAGGCCTACATCACGCGTACGCGGCCGCTCGAGTCTAGAGGGCCCGTTTAA	MATNGSKVADGQISTEVSEAPVANDKPKTLVVKVQKKAADLPDRDTWKGRFDFLMSCVGYAIGLGNVWRFPYLCGKNGGGAFLIPYFLTLIFAGVPLFLLECSLGQYTSIGGLGVWKLAPMFKGVGLAAAVLSFWLNIYYIVIISWAIYYLYNSFTTTLPWKQCDNPWNTDRCFSNYSMVNTTNMTSAVVEFWERNMHQMTDGLDKPGQIRWPLAITLAIAWILVYFCIWKGVGWTGKVVYFSATYPYIMLIILFFRGVTLPGAKEGILFYITPNFRKLSDSEVWLDAATQIFFSYGLGLGSLIALGSYNSFHNNVYRDSIIVCCINSCTSMFAGFVIFSIVGFMAHVTKRSIADVAASGPGLAFLAYPEAVTQLPISPLWAILFFSMLLMLGIDSQFCTVEGFITALVDEYPRLLRNRRELFIAAVCIISYLIGLSNITQGGIYVFKLFDYYSASGMSLLFLVFFECVSISWFYGVNRFYDNIQEMVGSRPCIWWKLCWSFFTPIIVAGVFIFSAVQMTQLTMGNYVFPKXGQGVGWLMALSSMVLIPGYMAYMFLTLKGSLKQRIQVMVQPSEDIVRPENGPEQPQAGSSTSKEAYITRTRPLESRGPVX
c.1A>G	p.M1-> change start site	GTGGCGACCAACGGCAGCAAGGTGGCCGACGGGCAGATCTCCACCGAGGTCAGCGAGGCCCCTGTGGCCAATGACAAGCCCAAAACCTTGGTGGTCAAGGTGCAGAAGAAGGCGGCAGACCTCCCCGACCGGGACACGTGGAAGGGCCGCTTCGACTTCCTCATGTCCTGTGTGGGCTATGCCATCGGCCTGGGCAACGTCTGGAGGTTCCCCTATCTCTGCGGGAAAAATGGTGGGGGAGCCTTCCTGATCCCCTATTTCCTGACACTCATCTTTGCGGGGGTCCCACTCTTCCTGCTGGAGTGCTCCCTGGGCCAGTACACCTCCATCGGGGGGCTAGGGGTATGGAAGCTGGCTCCTATGTTCAAGGGCGTGGGCCTTGCGGCTGCTGTGCTATCATTCTGGCTGAACATCTACTACATCGTCATCATCTCCTGGGCCATTTACTACCTGTACAACTCCTTCACCACGACACTGCCGTGGAAACAGTGCGACAACCCCTGGAACACAGACCGCTGCTTCTCCAACTACAGCATGGTCAACACTACCAACATGACCAGCGCTGTGGTGGAGTTCTGGGAGCGCAACATGCATCAGATGACGGACGGGCTGGATAAGCCAGGTCAGATCCGCTGGCCACTGGCCATCACGCTGGCCATCGCCTGGATCCTTGTGTATTTCTGTATCTGGAAGGGTGTTGGCTGGACTGGAAAGGTGGTCTACTTTTCAGCCACATACCCCTACATCATGCTGATCATCCTGTTCTTCCGTGGAGTGACGCTGCCCGGGGCCAAGGAGGGCATCCTCTTCTACATCACACCCAACTTCCGCAAGCTGTCTGACTCCGAGGTGTGGCTGGATGCGGCAACCCAGATCTTCTTCTCATACGGGCTGGGCCTGGGGTCCCTGATCGCTCTCGGGAGCTACAACTCTTTCCACAACAATGTCTACAGGGACTCCATCATCGTCTGCTGCATCAATTCGTGCACCAGCATGTTCGCAGGATTCGTCATCTTCTCCATCGTGGGCTTCATGGCCCATGTCACGAAGAGGTCCATTGCTGATGTGGCGGCCTCAGGCCCCGGGCTGGCGTTCCTGGCATACCCAGAGGCGGTGACCCAGCTGCCTATCTCCCCACTCTGGGCCATCCTCTTCTTCTCCATGCTGTTGATGCTGGGCATTGACAGCCAGTTCTGCACTGTGGAGGGCTTCATCACAGCCCTGGTGGATGAGTACCCCAGGCTCCTCCGCAACCGCAGAGAGCTCTTCATTGCTGCTGTCTGCATCATCTCCTACCTGATCGGTCTCTCTAACATCACTCAGGGGGGTATTTATGTCTTCAAACTCTTTGACTACTACTCTGCCAGTGGCATGAGCCTGCTGTTCCTCGTGTTCTTTGAATGTGTCTCTATTTCCTGGTTTTACGGTGTCAACCGATTCTATGACAATATCCAAGAGATGGTTGGATCCAGGCCCTGCATCTGGTGGAAACTCTGCTGGTCTTTCTTCACACCAATCATTGTGGCGGGCGTGTTCATTTTCAGTGCTGTGCAGATGACGCAACTCACCATGGGAAACTATGTTTTCCCCAAGTGGGGCCAGGGTGTGGGCTGGCTGATGGCTCTGTCTTCCATGGTCCTCATCCCCGGGTACATGGCCTACATGTTCCTCACCTTAAAGGGCTCCCTGAAGCAGCGCATCCAAGTCATGGTCCAGCCCAGCGAAGACATCGTTCGCCCAGAGAATGGTCCTGAGCAGCCCCAGGCGGGCAGCTCCACCAGCAAGGAGGCCTACATCACGCGTACGCGGCCGCTCGAGTCTAGAGGGCCCGTTTAA	VATNGSKVADGQISTEVSEAPVANDKPKTLVVKVQKKAADLPDRDTWKGRFDFLMSCVGYAIGLGNVWRFPYLCGKNGGGAFLIPYFLTLIFAGVPLFLLECSLGQYTSIGGLGVWKLAPMFKGVGLAAAVLSFWLNIYYIVIISWAIYYLYNSFTTTLPWKQCDNPWNTDRCFSNYSMVNTTNMTSAVVEFWERNMHQMTDGLDKPGQIRWPLAITLAIAWILVYFCIWKGVGWTGKVVYFSATYPYIMLIILFFRGVTLPGAKEGILFYITPNFRKLSDSEVWLDAATQIFFSYGLGLGSLIALGSYNSFHNNVYRDSIIVCCINSCTSMFAGFVIFSIVGFMAHVTKRSIADVAASGPGLAFLAYPEAVTQLPISPLWAILFFSMLLMLGIDSQFCTVEGFITALVDEYPRLLRNRRELFIAAVCIISYLIGLSNITQGGIYVFKLFDYYSASGMSLLFLVFFECVSISWFYGVNRFYDNIQEMVGSRPCIWWKLCWSFFTPIIVAGVFIFSAVQMTQLTMGNYVFPKWGQGVGWLMALSSMVLIPGYMAYMFLTLKGSLKQRIQVMVQPSEDIVRPENGPEQPQAGSSTSKEAYITRTRPLESRGPVX
c.1243C>A	p.L415I	ATGGCGACCAACGGCAGCAAGGTGGCCGACGGGCAGATCTCCACCGAGGTCAGCGAGGCCCCTGTGGCCAATGACAAGCCCAAAACCTTGGTGGTCAAGGTGCAGAAGAAGGCGGCAGACCTCCCCGACCGGGACACGTGGAAGGGCCGCTTCGACTTCCTCATGTCCTGTGTGGGCTATGCCATCGGCCTGGGCAACGTCTGGAGGTTCCCCTATCTCTGCGGGAAAAATGGTGGGGGAGCCTTCCTGATCCCCTATTTCCTGACACTCATCTTTGCGGGGGTCCCACTCTTCCTGCTGGAGTGCTCCCTGGGCCAGTACACCTCCATCGGGGGGCTAGGGGTATGGAAGCTGGCTCCTATGTTCAAGGGCGTGGGCCTTGCGGCTGCTGTGCTATCATTCTGGCTGAACATCTACTACATCGTCATCATCTCCTGGGCCATTTACTACCTGTACAACTCCTTCACCACGACACTGCCGTGGAAACAGTGCGACAACCCCTGGAACACAGACCGCTGCTTCTCCAACTACAGCATGGTCAACACTACCAACATGACCAGCGCTGTGGTGGAGTTCTGGGAGCGCAACATGCATCAGATGACGGACGGGCTGGATAAGCCAGGTCAGATCCGCTGGCCACTGGCCATCACGCTGGCCATCGCCTGGATCCTTGTGTATTTCTGTATCTGGAAGGGTGTTGGCTGGACTGGAAAGGTGGTCTACTTTTCAGCCACATACCCCTACATCATGCTGATCATCCTGTTCTTCCGTGGAGTGACGCTGCCCGGGGCCAAGGAGGGCATCCTCTTCTACATCACACCCAACTTCCGCAAGCTGTCTGACTCCGAGGTGTGGCTGGATGCGGCAACCCAGATCTTCTTCTCATACGGGCTGGGCCTGGGGTCCCTGATCGCTCTCGGGAGCTACAACTCTTTCCACAACAATGTCTACAGGGACTCCATCATCGTCTGCTGCATCAATTCGTGCACCAGCATGTTCGCAGGATTCGTCATCTTCTCCATCGTGGGCTTCATGGCCCATGTCACGAAGAGGTCCATTGCTGATGTGGCGGCCTCAGGCCCCGGGCTGGCGTTCCTGGCATACCCAGAGGCGGTGACCCAGCTGCCTATCTCCCCACTCTGGGCCATCCTCTTCTTCTCCATGCTGTTGATGCTGGGCATTGACAGCCAGTTCTGCACTGTGGAGGGCTTCATCACAGCCCTGGTGGATGAGTACCCCAGGATCCTCCGCAACCGCAGAGAGCTCTTCATTGCTGCTGTCTGCATCATCTCCTACCTGATCGGTCTCTCTAACATCACTCAGGGGGGTATTTATGTCTTCAAACTCTTTGACTACTACTCTGCCAGTGGCATGAGCCTGCTGTTCCTCGTGTTCTTTGAATGTGTCTCTATTTCCTGGTTTTACGGTGTCAACCGATTCTATGACAATATCCAAGAGATGGTTGGATCCAGGCCCTGCATCTGGTGGAAACTCTGCTGGTCTTTCTTCACACCAATCATTGTGGCGGGCGTGTTCATTTTCAGTGCTGTGCAGATGACGCAACTCACCATGGGAAACTATGTTTTCCCCAAGTGGGGCCAGGGTGTGGGCTGGCTGATGGCTCTGTCTTCCATGGTCCTCATCCCCGGGTACATGGCCTACATGTTCCTCACCTTAAAGGGCTCCCTGAAGCAGCGCATCCAAGTCATGGTCCAGCCCAGCGAAGACATCGTTCGCCCAGAGAATGGTCCTGAGCAGCCCCAGGCGGGCAGCTCCACCAGCAAGGAGGCCTACATCACGCGTACGCGGCCGCTCGAGTCTAGAGGGCCCGTTTAA	MATNGSKVADGQISTEVSEAPVANDKPKTLVVKVQKKAADLPDRDTWKGRFDFLMSCVGYAIGLGNVWRFPYLCGKNGGGAFLIPYFLTLIFAGVPLFLLECSLGQYTSIGGLGVWKLAPMFKGVGLAAAVLSFWLNIYYIVIISWAIYYLYNSFTTTLPWKQCDNPWNTDRCFSNYSMVNTTNMTSAVVEFWERNMHQMTDGLDKPGQIRWPLAITLAIAWILVYFCIWKGVGWTGKVVYFSATYPYIMLIILFFRGVTLPGAKEGILFYITPNFRKLSDSEVWLDAATQIFFSYGLGLGSLIALGSYNSFHNNVYRDSIIVCCINSCTSMFAGFVIFSIVGFMAHVTKRSIADVAASGPGLAFLAYPEAVTQLPISPLWAILFFSMLLMLGIDSQFCTVEGFITALVDEYPRILRNRRELFIAAVCIISYLIGLSNITQGGIYVFKLFDYYSASGMSLLFLVFFECVSISWFYGVNRFYDNIQEMVGSRPCIWWKLCWSFFTPIIVAGVFIFSAVQMTQLTMGNYVFPKWGQGVGWLMALSSMVLIPGYMAYMFLTLKGSLKQRIQVMVQPSEDIVRPENGPEQPQAGSSTSKEAYITRTRPLESRGPVX
c.493G>T	p.D165Y	ATGGCGACCAACGGCAGCAAGGTGGCCGACGGGCAGATCTCCACCGAGGTCAGCGAGGCCCCTGTGGCCAATGACAAGCCCAAAACCTTGGTGGTCAAGGTGCAGAAGAAGGCGGCAGACCTCCCCGACCGGGACACGTGGAAGGGCCGCTTCGACTTCCTCATGTCCTGTGTGGGCTATGCCATCGGCCTGGGCAACGTCTGGAGGTTCCCCTATCTCTGCGGGAAAAATGGTGGGGGAGCCTTCCTGATCCCCTATTTCCTGACACTCATCTTTGCGGGGGTCCCACTCTTCCTGCTGGAGTGCTCCCTGGGCCAGTACACCTCCATCGGGGGGCTAGGGGTATGGAAGCTGGCTCCTATGTTCAAGGGCGTGGGCCTTGCGGCTGCTGTGCTATCATTCTGGCTGAACATCTACTACATCGTCATCATCTCCTGGGCCATTTACTACCTGTACAACTCCTTCACCACGACACTGCCGTGGAAACAGTGCTACAACCCCTGGAACACAGACCGCTGCTTCTCCAACTACAGCATGGTCAACACTACCAACATGACCAGCGCTGTGGTGGAGTTCTGGGAGCGCAACATGCATCAGATGACGGACGGGCTGGATAAGCCAGGTCAGATCCGCTGGCCACTGGCCATCACGCTGGCCATCGCCTGGATCCTTGTGTATTTCTGTATCTGGAAGGGTGTTGGCTGGACTGGAAAGGTGGTCTACTTTTCAGCCACATACCCCTACATCATGCTGATCATCCTGTTCTTCCGTGGAGTGACGCTGCCCGGGGCCAAGGAGGGCATCCTCTTCTACATCACACCCAACTTCCGCAAGCTGTCTGACTCCGAGGTGTGGCTGGATGCGGCAACCCAGATCTTCTTCTCATACGGGCTGGGCCTGGGGTCCCTGATCGCTCTCGGGAGCTACAACTCTTTCCACAACAATGTCTACAGGGACTCCATCATCGTCTGCTGCATCAATTCGTGCACCAGCATGTTCGCAGGATTCGTCATCTTCTCCATCGTGGGCTTCATGGCCCATGTCACGAAGAGGTCCATTGCTGATGTGGCGGCCTCAGGCCCCGGGCTGGCGTTCCTGGCATACCCAGAGGCGGTGACCCAGCTGCCTATCTCCCCACTCTGGGCCATCCTCTTCTTCTCCATGCTGTTGATGCTGGGCATTGACAGCCAGTTCTGCACTGTGGAGGGCTTCATCACAGCCCTGGTGGATGAGTACCCCAGGCTCCTCCGCAACCGCAGAGAGCTCTTCATTGCTGCTGTCTGCATCATCTCCTACCTGATCGGTCTCTCTAACATCACTCAGGGGGGTATTTATGTCTTCAAACTCTTTGACTACTACTCTGCCAGTGGCATGAGCCTGCTGTTCCTCGTGTTCTTTGAATGTGTCTCTATTTCCTGGTTTTACGGTGTCAACCGATTCTATGACAATATCCAAGAGATGGTTGGATCCAGGCCCTGCATCTGGTGGAAACTCTGCTGGTCTTTCTTCACACCAATCATTGTGGCGGGCGTGTTCATTTTCAGTGCTGTGCAGATGACGCAACTCACCATGGGAAACTATGTTTTCCCCAAGTGGGGCCAGGGTGTGGGCTGGCTGATGGCTCTGTCTTCCATGGTCCTCATCCCCGGGTACATGGCCTACATGTTCCTCACCTTAAAGGGCTCCCTGAAGCAGCGCATCCAAGTCATGGTCCAGCCCAGCGAAGACATCGTTCGCCCAGAGAATGGTCCTGAGCAGCCCCAGGCGGGCAGCTCCACCAGCAAGGAGGCCTACATCACGCGTACGCGGCCGCTCGAGTCTAGAGGGCCCGTTTAA	MATNGSKVADGQISTEVSEAPVANDKPKTLVVKVQKKAADLPDRDTWKGRFDFLMSCVGYAIGLGNVWRFPYLCGKNGGGAFLIPYFLTLIFAGVPLFLLECSLGQYTSIGGLGVWKLAPMFKGVGLAAAVLSFWLNIYYIVIISWAIYYLYNSFTTTLPWKQCYNPWNTDRCFSNYSMVNTTNMTSAVVEFWERNMHQMTDGLDKPGQIRWPLAITLAIAWILVYFCIWKGVGWTGKVVYFSATYPYIMLIILFFRGVTLPGAKEGILFYITPNFRKLSDSEVWLDAATQIFFSYGLGLGSLIALGSYNSFHNNVYRDSIIVCCINSCTSMFAGFVIFSIVGFMAHVTKRSIADVAASGPGLAFLAYPEAVTQLPISPLWAILFFSMLLMLGIDSQFCTVEGFITALVDEYPRLLRNRRELFIAAVCIISYLIGLSNITQGGIYVFKLFDYYSASGMSLLFLVFFECVSISWFYGVNRFYDNIQEMVGSRPCIWWKLCWSFFTPIIVAGVFIFSAVQMTQLTMGNYVFPKWGQGVGWLMALSSMVLIPGYMAYMFLTLKGSLKQRIQVMVQPSEDIVRPENGPEQPQAGSSTSKEAYITRTRPLESRGPVX
c.259T>C	p.F87L	ATGGCGACCAACGGCAGCAAGGTGGCCGACGGGCAGATCTCCACCGAGGTCAGCGAGGCCCCTGTGGCCAATGACAAGCCCAAAACCTTGGTGGTCAAGGTGCAGAAGAAGGCGGCAGACCTCCCCGACCGGGACACGTGGAAGGGCCGCTTCGACTTCCTCATGTCCTGTGTGGGCTATGCCATCGGCCTGGGCAACGTCTGGAGGTTCCCCTATCTCTGCGGGAAAAATGGTGGGGGAGCCTTCCTGATCCCCTATCTCCTGACACTCATCTTTGCGGGGGTCCCACTCTTCCTGCTGGAGTGCTCCCTGGGCCAGTACACCTCCATCGGGGGGCTAGGGGTATGGAAGCTGGCTCCTATGTTCAAGGGCGTGGGCCTTGCGGCTGCTGTGCTATCATTCTGGCTGAACATCTACTACATCGTCATCATCTCCTGGGCCATTTACTACCTGTACAACTCCTTCACCACGACACTGCCGTGGAAACAGTGCGACAACCCCTGGAACACAGACCGCTGCTTCTCCAACTACAGCATGGTCAACACTACCAACATGACCAGCGCTGTGGTGGAGTTCTGGGAGCGCAACATGCATCAGATGACGGACGGGCTGGATAAGCCAGGTCAGATCCGCTGGCCACTGGCCATCACGCTGGCCATCGCCTGGATCCTTGTGTATTTCTGTATCTGGAAGGGTGTTGGCTGGACTGGAAAGGTGGTCTACTTTTCAGCCACATACCCCTACATCATGCTGATCATCCTGTTCTTCCGTGGAGTGACGCTGCCCGGGGCCAAGGAGGGCATCCTCTTCTACATCACACCCAACTTCCGCAAGCTGTCTGACTCCGAGGTGTGGCTGGATGCGGCAACCCAGATCTTCTTCTCATACGGGCTGGGCCTGGGGTCCCTGATCGCTCTCGGGAGCTACAACTCTTTCCACAACAATGTCTACAGGGACTCCATCATCGTCTGCTGCATCAATTCGTGCACCAGCATGTTCGCAGGATTCGTCATCTTCTCCATCGTGGGCTTCATGGCCCATGTCACGAAGAGGTCCATTGCTGATGTGGCGGCCTCAGGCCCCGGGCTGGCGTTCCTGGCATACCCAGAGGCGGTGACCCAGCTGCCTATCTCCCCACTCTGGGCCATCCTCTTCTTCTCCATGCTGTTGATGCTGGGCATTGACAGCCAGTTCTGCACTGTGGAGGGCTTCATCACAGCCCTGGTGGATGAGTACCCCAGGCTCCTCCGCAACCGCAGAGAGCTCTTCATTGCTGCTGTCTGCATCATCTCCTACCTGATCGGTCTCTCTAACATCACTCAGGGGGGTATTTATGTCTTCAAACTCTTTGACTACTACTCTGCCAGTGGCATGAGCCTGCTGTTCCTCGTGTTCTTTGAATGTGTCTCTATTTCCTGGTTTTACGGTGTCAACCGATTCTATGACAATATCCAAGAGATGGTTGGATCCAGGCCCTGCATCTGGTGGAAACTCTGCTGGTCTTTCTTCACACCAATCATTGTGGCGGGCGTGTTCATTTTCAGTGCTGTGCAGATGACGCAACTCACCATGGGAAACTATGTTTTCCCCAAGTGGGGCCAGGGTGTGGGCTGGCTGATGGCTCTGTCTTCCATGGTCCTCATCCCCGGGTACATGGCCTACATGTTCCTCACCTTAAAGGGCTCCCTGAAGCAGCGCATCCAAGTCATGGTCCAGCCCAGCGAAGACATCGTTCGCCCAGAGAATGGTCCTGAGCAGCCCCAGGCGGGCAGCTCCACCAGCAAGGAGGCCTACATCACGCGTACGCGGCCGCTCGAGTCTAGAGGGCCCGTTTAA	MATNGSKVADGQISTEVSEAPVANDKPKTLVVKVQKKAADLPDRDTWKGRFDFLMSCVGYAIGLGNVWRFPYLCGKNGGGAFLIPYLLTLIFAGVPLFLLECSLGQYTSIGGLGVWKLAPMFKGVGLAAAVLSFWLNIYYIVIISWAIYYLYNSFTTTLPWKQCDNPWNTDRCFSNYSMVNTTNMTSAVVEFWERNMHQMTDGLDKPGQIRWPLAITLAIAWILVYFCIWKGVGWTGKVVYFSATYPYIMLIILFFRGVTLPGAKEGILFYITPNFRKLSDSEVWLDAATQIFFSYGLGLGSLIALGSYNSFHNNVYRDSIIVCCINSCTSMFAGFVIFSIVGFMAHVTKRSIADVAASGPGLAFLAYPEAVTQLPISPLWAILFFSMLLMLGIDSQFCTVEGFITALVDEYPRLLRNRRELFIAAVCIISYLIGLSNITQGGIYVFKLFDYYSASGMSLLFLVFFECVSISWFYGVNRFYDNIQEMVGSRPCIWWKLCWSFFTPIIVAGVFIFSAVQMTQLTMGNYVFPKWGQGVGWLMALSSMVLIPGYMAYMFLTLKGSLKQRIQVMVQPSEDIVRPENGPEQPQAGSSTSKEAYITRTRPLESRGPVX
c.1436G>A	p.R479Q	ATGGCGACCAACGGCAGCAAGGTGGCCGACGGGCAGATCTCCACCGAGGTCAGCGAGGCCCCTGTGGCCAATGACAAGCCCAAAACCTTGGTGGTCAAGGTGCAGAAGAAGGCGGCAGACCTCCCCGACCGGGACACGTGGAAGGGCCGCTTCGACTTCCTCATGTCCTGTGTGGGCTATGCCATCGGCCTGGGCAACGTCTGGAGGTTCCCCTATCTCTGCGGGAAAAATGGTGGGGGAGCCTTCCTGATCCCCTATTTCCTGACACTCATCTTTGCGGGGGTCCCACTCTTCCTGCTGGAGTGCTCCCTGGGCCAGTACACCTCCATCGGGGGGCTAGGGGTATGGAAGCTGGCTCCTATGTTCAAGGGCGTGGGCCTTGCGGCTGCTGTGCTATCATTCTGGCTGAACATCTACTACATCGTCATCATCTCCTGGGCCATTTACTACCTGTACAACTCCTTCACCACGACACTGCCGTGGAAACAGTGCGACAACCCCTGGAACACAGACCGCTGCTTCTCCAACTACAGCATGGTCAACACTACCAACATGACCAGCGCTGTGGTGGAGTTCTGGGAGCGCAACATGCATCAGATGACGGACGGGCTGGATAAGCCAGGTCAGATCCGCTGGCCACTGGCCATCACGCTGGCCATCGCCTGGATCCTTGTGTATTTCTGTATCTGGAAGGGTGTTGGCTGGACTGGAAAGGTGGTCTACTTTTCAGCCACATACCCCTACATCATGCTGATCATCCTGTTCTTCCGTGGAGTGACGCTGCCCGGGGCCAAGGAGGGCATCCTCTTCTACATCACACCCAACTTCCGCAAGCTGTCTGACTCCGAGGTGTGGCTGGATGCGGCAACCCAGATCTTCTTCTCATACGGGCTGGGCCTGGGGTCCCTGATCGCTCTCGGGAGCTACAACTCTTTCCACAACAATGTCTACAGGGACTCCATCATCGTCTGCTGCATCAATTCGTGCACCAGCATGTTCGCAGGATTCGTCATCTTCTCCATCGTGGGCTTCATGGCCCATGTCACGAAGAGGTCCATTGCTGATGTGGCGGCCTCAGGCCCCGGGCTGGCGTTCCTGGCATACCCAGAGGCGGTGACCCAGCTGCCTATCTCCCCACTCTGGGCCATCCTCTTCTTCTCCATGCTGTTGATGCTGGGCATTGACAGCCAGTTCTGCACTGTGGAGGGCTTCATCACAGCCCTGGTGGATGAGTACCCCAGGCTCCTCCGCAACCGCAGAGAGCTCTTCATTGCTGCTGTCTGCATCATCTCCTACCTGATCGGTCTCTCTAACATCACTCAGGGGGGTATTTATGTCTTCAAACTCTTTGACTACTACTCTGCCAGTGGCATGAGCCTGCTGTTCCTCGTGTTCTTTGAATGTGTCTCTATTTCCTGGTTTTACGGTGTCAACCAATTCTATGACAATATCCAAGAGATGGTTGGATCCAGGCCCTGCATCTGGTGGAAACTCTGCTGGTCTTTCTTCACACCAATCATTGTGGCGGGCGTGTTCATTTTCAGTGCTGTGCAGATGACGCAACTCACCATGGGAAACTATGTTTTCCCCAAGTGGGGCCAGGGTGTGGGCTGGCTGATGGCTCTGTCTTCCATGGTCCTCATCCCCGGGTACATGGCCTACATGTTCCTCACCTTAAAGGGCTCCCTGAAGCAGCGCATCCAAGTCATGGTCCAGCCCAGCGAAGACATCGTTCGCCCAGAGAATGGTCCTGAGCAGCCCCAGGCGGGCAGCTCCACCAGCAAGGAGGCCTACATCACGCGTACGCGGCCGCTCGAGTCTAGAGGGCCCGTTTAA	MATNGSKVADGQISTEVSEAPVANDKPKTLVVKVQKKAADLPDRDTWKGRFDFLMSCVGYAIGLGNVWRFPYLCGKNGGGAFLIPYFLTLIFAGVPLFLLECSLGQYTSIGGLGVWKLAPMFKGVGLAAAVLSFWLNIYYIVIISWAIYYLYNSFTTTLPWKQCDNPWNTDRCFSNYSMVNTTNMTSAVVEFWERNMHQMTDGLDKPGQIRWPLAITLAIAWILVYFCIWKGVGWTGKVVYFSATYPYIMLIILFFRGVTLPGAKEGILFYITPNFRKLSDSEVWLDAATQIFFSYGLGLGSLIALGSYNSFHNNVYRDSIIVCCINSCTSMFAGFVIFSIVGFMAHVTKRSIADVAASGPGLAFLAYPEAVTQLPISPLWAILFFSMLLMLGIDSQFCTVEGFITALVDEYPRLLRNRRELFIAAVCIISYLIGLSNITQGGIYVFKLFDYYSASGMSLLFLVFFECVSISWFYGVNQFYDNIQEMVGSRPCIWWKLCWSFFTPIIVAGVFIFSAVQMTQLTMGNYVFPKWGQGVGWLMALSSMVLIPGYMAYMFLTLKGSLKQRIQVMVQPSEDIVRPENGPEQPQAGSSTSKEAYITRTRPLESRGPVX
c.1663A>G	p.M555V	ATGGCGACCAACGGCAGCAAGGTGGCCGACGGGCAGATCTCCACCGAGGTCAGCGAGGCCCCTGTGGCCAATGACAAGCCCAAAACCTTGGTGGTCAAGGTGCAGAAGAAGGCGGCAGACCTCCCCGACCGGGACACGTGGAAGGGCCGCTTCGACTTCCTCATGTCCTGTGTGGGCTATGCCATCGGCCTGGGCAACGTCTGGAGGTTCCCCTATCTCTGCGGGAAAAATGGTGGGGGAGCCTTCCTGATCCCCTATTTCCTGACACTCATCTTTGCGGGGGTCCCACTCTTCCTGCTGGAGTGCTCCCTGGGCCAGTACACCTCCATCGGGGGGCTAGGGGTATGGAAGCTGGCTCCTATGTTCAAGGGCGTGGGCCTTGCGGCTGCTGTGCTATCATTCTGGCTGAACATCTACTACATCGTCATCATCTCCTGGGCCATTTACTACCTGTACAACTCCTTCACCACGACACTGCCGTGGAAACAGTGCGACAACCCCTGGAACACAGACCGCTGCTTCTCCAACTACAGCATGGTCAACACTACCAACATGACCAGCGCTGTGGTGGAGTTCTGGGAGCGCAACATGCATCAGATGACGGACGGGCTGGATAAGCCAGGTCAGATCCGCTGGCCACTGGCCATCACGCTGGCCATCGCCTGGATCCTTGTGTATTTCTGTATCTGGAAGGGTGTTGGCTGGACTGGAAAGGTGGTCTACTTTTCAGCCACATACCCCTACATCATGCTGATCATCCTGTTCTTCCGTGGAGTGACGCTGCCCGGGGCCAAGGAGGGCATCCTCTTCTACATCACACCCAACTTCCGCAAGCTGTCTGACTCCGAGGTGTGGCTGGATGCGGCAACCCAGATCTTCTTCTCATACGGGCTGGGCCTGGGGTCCCTGATCGCTCTCGGGAGCTACAACTCTTTCCACAACAATGTCTACAGGGACTCCATCATCGTCTGCTGCATCAATTCGTGCACCAGCATGTTCGCAGGATTCGTCATCTTCTCCATCGTGGGCTTCATGGCCCATGTCACGAAGAGGTCCATTGCTGATGTGGCGGCCTCAGGCCCCGGGCTGGCGTTCCTGGCATACCCAGAGGCGGTGACCCAGCTGCCTATCTCCCCACTCTGGGCCATCCTCTTCTTCTCCATGCTGTTGATGCTGGGCATTGACAGCCAGTTCTGCACTGTGGAGGGCTTCATCACAGCCCTGGTGGATGAGTACCCCAGGCTCCTCCGCAACCGCAGAGAGCTCTTCATTGCTGCTGTCTGCATCATCTCCTACCTGATCGGTCTCTCTAACATCACTCAGGGGGGTATTTATGTCTTCAAACTCTTTGACTACTACTCTGCCAGTGGCATGAGCCTGCTGTTCCTCGTGTTCTTTGAATGTGTCTCTATTTCCTGGTTTTACGGTGTCAACCGATTCTATGACAATATCCAAGAGATGGTTGGATCCAGGCCCTGCATCTGGTGGAAACTCTGCTGGTCTTTCTTCACACCAATCATTGTGGCGGGCGTGTTCATTTTCAGTGCTGTGCAGATGACGCAACTCACCATGGGAAACTATGTTTTCCCCAAGTGGGGCCAGGGTGTGGGCTGGCTGATGGCTCTGTCTTCCATGGTCCTCATCCCCGGGTACATGGCCTACGTGTTCCTCACCTTAAAGGGCTCCCTGAAGCAGCGCATCCAAGTCATGGTCCAGCCCAGCGAAGACATCGTTCGCCCAGAGAATGGTCCTGAGCAGCCCCAGGCGGGCAGCTCCACCAGCAAGGAGGCCTACATCACGCGTACGCGGCCGCTCGAGTCTAGAGGGCCCGTTTAA	MATNGSKVADGQISTEVSEAPVANDKPKTLVVKVQKKAADLPDRDTWKGRFDFLMSCVGYAIGLGNVWRFPYLCGKNGGGAFLIPYFLTLIFAGVPLFLLECSLGQYTSIGGLGVWKLAPMFKGVGLAAAVLSFWLNIYYIVIISWAIYYLYNSFTTTLPWKQCDNPWNTDRCFSNYSMVNTTNMTSAVVEFWERNMHQMTDGLDKPGQIRWPLAITLAIAWILVYFCIWKGVGWTGKVVYFSATYPYIMLIILFFRGVTLPGAKEGILFYITPNFRKLSDSEVWLDAATQIFFSYGLGLGSLIALGSYNSFHNNVYRDSIIVCCINSCTSMFAGFVIFSIVGFMAHVTKRSIADVAASGPGLAFLAYPEAVTQLPISPLWAILFFSMLLMLGIDSQFCTVEGFITALVDEYPRLLRNRRELFIAAVCIISYLIGLSNITQGGIYVFKLFDYYSASGMSLLFLVFFECVSISWFYGVNRFYDNIQEMVGSRPCIWWKLCWSFFTPIIVAGVFIFSAVQMTQLTMGNYVFPKWGQGVGWLMALSSMVLIPGYMAYVFLTLKGSLKQRIQVMVQPSEDIVRPENGPEQPQAGSSTSKEAYITRTRPLESRGPVX
c.1738C>T	p.P580S	ATGGCGACCAACGGCAGCAAGGTGGCCGACGGGCAGATCTCCACCGAGGTCAGCGAGGCCCCTGTGGCCAATGACAAGCCCAAAACCTTGGTGGTCAAGGTGCAGAAGAAGGCGGCAGACCTCCCCGACCGGGACACGTGGAAGGGCCGCTTCGACTTCCTCATGTCCTGTGTGGGCTATGCCATCGGCCTGGGCAACGTCTGGAGGTTCCCCTATCTCTGCGGGAAAAATGGTGGGGGAGCCTTCCTGATCCCCTATTTCCTGACACTCATCTTTGCGGGGGTCCCACTCTTCCTGCTGGAGTGCTCCCTGGGCCAGTACACCTCCATCGGGGGGCTAGGGGTATGGAAGCTGGCTCCTATGTTCAAGGGCGTGGGCCTTGCGGCTGCTGTGCTATCATTCTGGCTGAACATCTACTACATCGTCATCATCTCCTGGGCCATTTACTACCTGTACAACTCCTTCACCACGACACTGCCGTGGAAACAGTGCGACAACCCCTGGAACACAGACCGCTGCTTCTCCAACTACAGCATGGTCAACACTACCAACATGACCAGCGCTGTGGTGGAGTTCTGGGAGCGCAACATGCATCAGATGACGGACGGGCTGGATAAGCCAGGTCAGATCCGCTGGCCACTGGCCATCACGCTGGCCATCGCCTGGATCCTTGTGTATTTCTGTATCTGGAAGGGTGTTGGCTGGACTGGAAAGGTGGTCTACTTTTCAGCCACATACCCCTACATCATGCTGATCATCCTGTTCTTCCGTGGAGTGACGCTGCCCGGGGCCAAGGAGGGCATCCTCTTCTACATCACACCCAACTTCCGCAAGCTGTCTGACTCCGAGGTGTGGCTGGATGCGGCAACCCAGATCTTCTTCTCATACGGGCTGGGCCTGGGGTCCCTGATCGCTCTCGGGAGCTACAACTCTTTCCACAACAATGTCTACAGGGACTCCATCATCGTCTGCTGCATCAATTCGTGCACCAGCATGTTCGCAGGATTCGTCATCTTCTCCATCGTGGGCTTCATGGCCCATGTCACGAAGAGGTCCATTGCTGATGTGGCGGCCTCAGGCCCCGGGCTGGCGTTCCTGGCATACCCAGAGGCGGTGACCCAGCTGCCTATCTCCCCACTCTGGGCCATCCTCTTCTTCTCCATGCTGTTGATGCTGGGCATTGACAGCCAGTTCTGCACTGTGGAGGGCTTCATCACAGCCCTGGTGGATGAGTACCCCAGGCTCCTCCGCAACCGCAGAGAGCTCTTCATTGCTGCTGTCTGCATCATCTCCTACCTGATCGGTCTCTCTAACATCACTCAGGGGGGTATTTATGTCTTCAAACTCTTTGACTACTACTCTGCCAGTGGCATGAGCCTGCTGTTCCTCGTGTTCTTTGAATGTGTCTCTATTTCCTGGTTTTACGGTGTCAACCGATTCTATGACAATATCCAAGAGATGGTTGGATCCAGGCCCTGCATCTGGTGGAAACTCTGCTGGTCTTTCTTCACACCAATCATTGTGGCGGGCGTGTTCATTTTCAGTGCTGTGCAGATGACGCAACTCACCATGGGAAACTATGTTTTCCCCAAGTGGGGCCAGGGTGTGGGCTGGCTGATGGCTCTGTCTTCCATGGTCCTCATCCCCGGGTACATGGCCTACATGTTCCTCACCTTAAAGGGCTCCCTGAAGCAGCGCATCCAAGTCATGGTCCAGCCCAGCGAAGACATCGTTCGCTCAGAGAATGGTCCTGAGCAGCCCCAGGCGGGCAGCTCCACCAGCAAGGAGGCCTACATCACGCGTACGCGGCCGCTCGAGTCTAGAGGGCCCGTTTAA	MATNGSKVADGQISTEVSEAPVANDKPKTLVVKVQKKAADLPDRDTWKGRFDFLMSCVGYAIGLGNVWRFPYLCGKNGGGAFLIPYFLTLIFAGVPLFLLECSLGQYTSIGGLGVWKLAPMFKGVGLAAAVLSFWLNIYYIVIISWAIYYLYNSFTTTLPWKQCDNPWNTDRCFSNYSMVNTTNMTSAVVEFWERNMHQMTDGLDKPGQIRWPLAITLAIAWILVYFCIWKGVGWTGKVVYFSATYPYIMLIILFFRGVTLPGAKEGILFYITPNFRKLSDSEVWLDAATQIFFSYGLGLGSLIALGSYNSFHNNVYRDSIIVCCINSCTSMFAGFVIFSIVGFMAHVTKRSIADVAASGPGLAFLAYPEAVTQLPISPLWAILFFSMLLMLGIDSQFCTVEGFITALVDEYPRLLRNRRELFIAAVCIISYLIGLSNITQGGIYVFKLFDYYSASGMSLLFLVFFECVSISWFYGVNRFYDNIQEMVGSRPCIWWKLCWSFFTPIIVAGVFIFSAVQMTQLTMGNYVFPKWGQGVGWLMALSSMVLIPGYMAYMFLTLKGSLKQRIQVMVQPSEDIVRSENGPEQPQAGSSTSKEAYITRTRPLESRGPVX
c.830G>A	p.R277H	ATGGCGACCAACGGCAGCAAGGTGGCCGACGGGCAGATCTCCACCGAGGTCAGCGAGGCCCCTGTGGCCAATGACAAGCCCAAAACCTTGGTGGTCAAGGTGCAGAAGAAGGCGGCAGACCTCCCCGACCGGGACACGTGGAAGGGCCGCTTCGACTTCCTCATGTCCTGTGTGGGCTATGCCATCGGCCTGGGCAACGTCTGGAGGTTCCCCTATCTCTGCGGGAAAAATGGTGGGGGAGCCTTCCTGATCCCCTATTTCCTGACACTCATCTTTGCGGGGGTCCCACTCTTCCTGCTGGAGTGCTCCCTGGGCCAGTACACCTCCATCGGGGGGCTAGGGGTATGGAAGCTGGCTCCTATGTTCAAGGGCGTGGGCCTTGCGGCTGCTGTGCTATCATTCTGGCTGAACATCTACTACATCGTCATCATCTCCTGGGCCATTTACTACCTGTACAACTCCTTCACCACGACACTGCCGTGGAAACAGTGCGACAACCCCTGGAACACAGACCGCTGCTTCTCCAACTACAGCATGGTCAACACTACCAACATGACCAGCGCTGTGGTGGAGTTCTGGGAGCGCAACATGCATCAGATGACGGACGGGCTGGATAAGCCAGGTCAGATCCGCTGGCCACTGGCCATCACGCTGGCCATCGCCTGGATCCTTGTGTATTTCTGTATCTGGAAGGGTGTTGGCTGGACTGGAAAGGTGGTCTACTTTTCAGCCACATACCCCTACATCATGCTGATCATCCTGTTCTTCCGTGGAGTGACGCTGCCCGGGGCCAAGGAGGGCATCCTCTTCTACATCACACCCAACTTCCACAAGCTGTCTGACTCCGAGGTGTGGCTGGATGCGGCAACCCAGATCTTCTTCTCATACGGGCTGGGCCTGGGGTCCCTGATCGCTCTCGGGAGCTACAACTCTTTCCACAACAATGTCTACAGGGACTCCATCATCGTCTGCTGCATCAATTCGTGCACCAGCATGTTCGCAGGATTCGTCATCTTCTCCATCGTGGGCTTCATGGCCCATGTCACGAAGAGGTCCATTGCTGATGTGGCGGCCTCAGGCCCCGGGCTGGCGTTCCTGGCATACCCAGAGGCGGTGACCCAGCTGCCTATCTCCCCACTCTGGGCCATCCTCTTCTTCTCCATGCTGTTGATGCTGGGCATTGACAGCCAGTTCTGCACTGTGGAGGGCTTCATCACAGCCCTGGTGGATGAGTACCCCAGGCTCCTCCGCAACCGCAGAGAGCTCTTCATTGCTGCTGTCTGCATCATCTCCTACCTGATCGGTCTCTCTAACATCACTCAGGGGGGTATTTATGTCTTCAAACTCTTTGACTACTACTCTGCCAGTGGCATGAGCCTGCTGTTCCTCGTGTTCTTTGAATGTGTCTCTATTTCCTGGTTTTACGGTGTCAACCGATTCTATGACAATATCCAAGAGATGGTTGGATCCAGGCCCTGCATCTGGTGGAAACTCTGCTGGTCTTTCTTCACACCAATCATTGTGGCGGGCGTGTTCATTTTCAGTGCTGTGCAGATGACGCAACTCACCATGGGAAACTATGTTTTCCCCAAGTGGGGCCAGGGTGTGGGCTGGCTGATGGCTCTGTCTTCCATGGTCCTCATCCCCGGGTACATGGCCTACATGTTCCTCACCTTAAAGGGCTCCCTGAAGCAGCGCATCCAAGTCATGGTCCAGCCCAGCGAAGACATCGTTCGCCCAGAGAATGGTCCTGAGCAGCCCCAGGCGGGCAGCTCCACCAGCAAGGAGGCCTACATCACGCGTACGCGGCCGCTCGAGTCTAGAGGGCCCGTTTAA	MATNGSKVADGQISTEVSEAPVANDKPKTLVVKVQKKAADLPDRDTWKGRFDFLMSCVGYAIGLGNVWRFPYLCGKNGGGAFLIPYFLTLIFAGVPLFLLECSLGQYTSIGGLGVWKLAPMFKGVGLAAAVLSFWLNIYYIVIISWAIYYLYNSFTTTLPWKQCDNPWNTDRCFSNYSMVNTTNMTSAVVEFWERNMHQMTDGLDKPGQIRWPLAITLAIAWILVYFCIWKGVGWTGKVVYFSATYPYIMLIILFFRGVTLPGAKEGILFYITPNFHKLSDSEVWLDAATQIFFSYGLGLGSLIALGSYNSFHNNVYRDSIIVCCINSCTSMFAGFVIFSIVGFMAHVTKRSIADVAASGPGLAFLAYPEAVTQLPISPLWAILFFSMLLMLGIDSQFCTVEGFITALVDEYPRLLRNRRELFIAAVCIISYLIGLSNITQGGIYVFKLFDYYSASGMSLLFLVFFECVSISWFYGVNRFYDNIQEMVGSRPCIWWKLCWSFFTPIIVAGVFIFSAVQMTQLTMGNYVFPKWGQGVGWLMALSSMVLIPGYMAYMFLTLKGSLKQRIQVMVQPSEDIVRPENGPEQPQAGSSTSKEAYITRTRPLESRGPVX
c.129C>A	p.D43E	ATGGCGACCAACGGCAGCAAGGTGGCCGACGGGCAGATCTCCACCGAGGTCAGCGAGGCCCCTGTGGCCAATGACAAGCCCAAAACCTTGGTGGTCAAGGTGCAGAAGAAGGCGGCAGACCTCCCCGAACGGGACACGTGGAAGGGCCGCTTCGACTTCCTCATGTCCTGTGTGGGCTATGCCATCGGCCTGGGCAACGTCTGGAGGTTCCCCTATCTCTGCGGGAAAAATGGTGGGGGAGCCTTCCTGATCCCCTATTTCCTGACACTCATCTTTGCGGGGGTCCCACTCTTCCTGCTGGAGTGCTCCCTGGGCCAGTACACCTCCATCGGGGGGCTAGGGGTATGGAAGCTGGCTCCTATGTTCAAGGGCGTGGGCCTTGCGGCTGCTGTGCTATCATTCTGGCTGAACATCTACTACATCGTCATCATCTCCTGGGCCATTTACTACCTGTACAACTCCTTCACCACGACACTGCCGTGGAAACAGTGCGACAACCCCTGGAACACAGACCGCTGCTTCTCCAACTACAGCATGGTCAACACTACCAACATGACCAGCGCTGTGGTGGAGTTCTGGGAGCGCAACATGCATCAGATGACGGACGGGCTGGATAAGCCAGGTCAGATCCGCTGGCCACTGGCCATCACGCTGGCCATCGCCTGGATCCTTGTGTATTTCTGTATCTGGAAGGGTGTTGGCTGGACTGGAAAGGTGGTCTACTTTTCAGCCACATACCCCTACATCATGCTGATCATCCTGTTCTTCCGTGGAGTGACGCTGCCCGGGGCCAAGGAGGGCATCCTCTTCTACATCACACCCAACTTCCGCAAGCTGTCTGACTCCGAGGTGTGGCTGGATGCGGCAACCCAGATCTTCTTCTCATACGGGCTGGGCCTGGGGTCCCTGATCGCTCTCGGGAGCTACAACTCTTTCCACAACAATGTCTACAGGGACTCCATCATCGTCTGCTGCATCAATTCGTGCACCAGCATGTTCGCAGGATTCGTCATCTTCTCCATCGTGGGCTTCATGGCCCATGTCACGAAGAGGTCCATTGCTGATGTGGCGGCCTCAGGCCCCGGGCTGGCGTTCCTGGCATACCCAGAGGCGGTGACCCAGCTGCCTATCTCCCCACTCTGGGCCATCCTCTTCTTCTCCATGCTGTTGATGCTGGGCATTGACAGCCAGTTCTGCACTGTGGAGGGCTTCATCACAGCCCTGGTGGATGAGTACCCCAGGCTCCTCCGCAACCGCAGAGAGCTCTTCATTGCTGCTGTCTGCATCATCTCCTACCTGATCGGTCTCTCTAACATCACTCAGGGGGGTATTTATGTCTTCAAACTCTTTGACTACTACTCTGCCAGTGGCATGAGCCTGCTGTTCCTCGTGTTCTTTGAATGTGTCTCTATTTCCTGGTTTTACGGTGTCAACCGATTCTATGACAATATCCAAGAGATGGTTGGATCCAGGCCCTGCATCTGGTGGAAACTCTGCTGGTCTTTCTTCACACCAATCATTGTGGCGGGCGTGTTCATTTTCAGTGCTGTGCAGATGACGCAACTCACCATGGGAAACTATGTTTTCCCCAAGTGGGGCCAGGGTGTGGGCTGGCTGATGGCTCTGTCTTCCATGGTCCTCATCCCCGGGTACATGGCCTACATGTTCCTCACCTTAAAGGGCTCCCTGAAGCAGCGCATCCAAGTCATGGTCCAGCCCAGCGAAGACATCGTTCGCCCAGAGAATGGTCCTGAGCAGCCCCAGGCGGGCAGCTCCACCAGCAAGGAGGCCTACATCACGCGTACGCGGCCGCTCGAGTCTAGAGGGCCCGTTTAA	MATNGSKVADGQISTEVSEAPVANDKPKTLVVKVQKKAADLPERDTWKGRFDFLMSCVGYAIGLGNVWRFPYLCGKNGGGAFLIPYFLTLIFAGVPLFLLECSLGQYTSIGGLGVWKLAPMFKGVGLAAAVLSFWLNIYYIVIISWAIYYLYNSFTTTLPWKQCDNPWNTDRCFSNYSMVNTTNMTSAVVEFWERNMHQMTDGLDKPGQIRWPLAITLAIAWILVYFCIWKGVGWTGKVVYFSATYPYIMLIILFFRGVTLPGAKEGILFYITPNFRKLSDSEVWLDAATQIFFSYGLGLGSLIALGSYNSFHNNVYRDSIIVCCINSCTSMFAGFVIFSIVGFMAHVTKRSIADVAASGPGLAFLAYPEAVTQLPISPLWAILFFSMLLMLGIDSQFCTVEGFITALVDEYPRLLRNRRELFIAAVCIISYLIGLSNITQGGIYVFKLFDYYSASGMSLLFLVFFECVSISWFYGVNRFYDNIQEMVGSRPCIWWKLCWSFFTPIIVAGVFIFSAVQMTQLTMGNYVFPKWGQGVGWLMALSSMVLIPGYMAYMFLTLKGSLKQRIQVMVQPSEDIVRPENGPEQPQAGSSTSKEAYITRTRPLESRGPVX
c.130C>T	p.R44W	ATGGCGACCAACGGCAGCAAGGTGGCCGACGGGCAGATCTCCACCGAGGTCAGCGAGGCCCCTGTGGCCAATGACAAGCCCAAAACCTTGGTGGTCAAGGTGCAGAAGAAGGCGGCAGACCTCCCCGACTGGGACACGTGGAAGGGCCGCTTCGACTTCCTCATGTCCTGTGTGGGCTATGCCATCGGCCTGGGCAACGTCTGGAGGTTCCCCTATCTCTGCGGGAAAAATGGTGGGGGAGCCTTCCTGATCCCCTATTTCCTGACACTCATCTTTGCGGGGGTCCCACTCTTCCTGCTGGAGTGCTCCCTGGGCCAGTACACCTCCATCGGGGGGCTAGGGGTATGGAAGCTGGCTCCTATGTTCAAGGGCGTGGGCCTTGCGGCTGCTGTGCTATCATTCTGGCTGAACATCTACTACATCGTCATCATCTCCTGGGCCATTTACTACCTGTACAACTCCTTCACCACGACACTGCCGTGGAAACAGTGCGACAACCCCTGGAACACAGACCGCTGCTTCTCCAACTACAGCATGGTCAACACTACCAACATGACCAGCGCTGTGGTGGAGTTCTGGGAGCGCAACATGCATCAGATGACGGACGGGCTGGATAAGCCAGGTCAGATCCGCTGGCCACTGGCCATCACGCTGGCCATCGCCTGGATCCTTGTGTATTTCTGTATCTGGAAGGGTGTTGGCTGGACTGGAAAGGTGGTCTACTTTTCAGCCACATACCCCTACATCATGCTGATCATCCTGTTCTTCCGTGGAGTGACGCTGCCCGGGGCCAAGGAGGGCATCCTCTTCTACATCACACCCAACTTCCGCAAGCTGTCTGACTCCGAGGTGTGGCTGGATGCGGCAACCCAGATCTTCTTCTCATACGGGCTGGGCCTGGGGTCCCTGATCGCTCTCGGGAGCTACAACTCTTTCCACAACAATGTCTACAGGGACTCCATCATCGTCTGCTGCATCAATTCGTGCACCAGCATGTTCGCAGGATTCGTCATCTTCTCCATCGTGGGCTTCATGGCCCATGTCACGAAGAGGTCCATTGCTGATGTGGCGGCCTCAGGCCCCGGGCTGGCGTTCCTGGCATACCCAGAGGCGGTGACCCAGCTGCCTATCTCCCCACTCTGGGCCATCCTCTTCTTCTCCATGCTGTTGATGCTGGGCATTGACAGCCAGTTCTGCACTGTGGAGGGCTTCATCACAGCCCTGGTGGATGAGTACCCCAGGCTCCTCCGCAACCGCAGAGAGCTCTTCATTGCTGCTGTCTGCATCATCTCCTACCTGATCGGTCTCTCTAACATCACTCAGGGGGGTATTTATGTCTTCAAACTCTTTGACTACTACTCTGCCAGTGGCATGAGCCTGCTGTTCCTCGTGTTCTTTGAATGTGTCTCTATTTCCTGGTTTTACGGTGTCAACCGATTCTATGACAATATCCAAGAGATGGTTGGATCCAGGCCCTGCATCTGGTGGAAACTCTGCTGGTCTTTCTTCACACCAATCATTGTGGCGGGCGTGTTCATTTTCAGTGCTGTGCAGATGACGCAACTCACCATGGGAAACTATGTTTTCCCCAAGTGGGGCCAGGGTGTGGGCTGGCTGATGGCTCTGTCTTCCATGGTCCTCATCCCCGGGTACATGGCCTACATGTTCCTCACCTTAAAGGGCTCCCTGAAGCAGCGCATCCAAGTCATGGTCCAGCCCAGCGAAGACATCGTTCGCCCAGAGAATGGTCCTGAGCAGCCCCAGGCGGGCAGCTCCACCAGCAAGGAGGCCTACATCACGCGTACGCGGCCGCTCGAGTCTAGAGGGCCCGTTTAA	MATNGSKVADGQISTEVSEAPVANDKPKTLVVKVQKKAADLPDWDTWKGRFDFLMSCVGYAIGLGNVWRFPYLCGKNGGGAFLIPYFLTLIFAGVPLFLLECSLGQYTSIGGLGVWKLAPMFKGVGLAAAVLSFWLNIYYIVIISWAIYYLYNSFTTTLPWKQCDNPWNTDRCFSNYSMVNTTNMTSAVVEFWERNMHQMTDGLDKPGQIRWPLAITLAIAWILVYFCIWKGVGWTGKVVYFSATYPYIMLIILFFRGVTLPGAKEGILFYITPNFRKLSDSEVWLDAATQIFFSYGLGLGSLIALGSYNSFHNNVYRDSIIVCCINSCTSMFAGFVIFSIVGFMAHVTKRSIADVAASGPGLAFLAYPEAVTQLPISPLWAILFFSMLLMLGIDSQFCTVEGFITALVDEYPRLLRNRRELFIAAVCIISYLIGLSNITQGGIYVFKLFDYYSASGMSLLFLVFFECVSISWFYGVNRFYDNIQEMVGSRPCIWWKLCWSFFTPIIVAGVFIFSAVQMTQLTMGNYVFPKWGQGVGWLMALSSMVLIPGYMAYMFLTLKGSLKQRIQVMVQPSEDIVRPENGPEQPQAGSSTSKEAYITRTRPLESRGPVX
c.1531G>A	p.V511M	ATGGCGACCAACGGCAGCAAGGTGGCCGACGGGCAGATCTCCACCGAGGTCAGCGAGGCCCCTGTGGCCAATGACAAGCCCAAAACCTTGGTGGTCAAGGTGCAGAAGAAGGCGGCAGACCTCCCCGACCGGGACACGTGGAAGGGCCGCTTCGACTTCCTCATGTCCTGTGTGGGCTATGCCATCGGCCTGGGCAACGTCTGGAGGTTCCCCTATCTCTGCGGGAAAAATGGTGGGGGAGCCTTCCTGATCCCCTATTTCCTGACACTCATCTTTGCGGGGGTCCCACTCTTCCTGCTGGAGTGCTCCCTGGGCCAGTACACCTCCATCGGGGGGCTAGGGGTATGGAAGCTGGCTCCTATGTTCAAGGGCGTGGGCCTTGCGGCTGCTGTGCTATCATTCTGGCTGAACATCTACTACATCGTCATCATCTCCTGGGCCATTTACTACCTGTACAACTCCTTCACCACGACACTGCCGTGGAAACAGTGCGACAACCCCTGGAACACAGACCGCTGCTTCTCCAACTACAGCATGGTCAACACTACCAACATGACCAGCGCTGTGGTGGAGTTCTGGGAGCGCAACATGCATCAGATGACGGACGGGCTGGATAAGCCAGGTCAGATCCGCTGGCCACTGGCCATCACGCTGGCCATCGCCTGGATCCTTGTGTATTTCTGTATCTGGAAGGGTGTTGGCTGGACTGGAAAGGTGGTCTACTTTTCAGCCACATACCCCTACATCATGCTGATCATCCTGTTCTTCCGTGGAGTGACGCTGCCCGGGGCCAAGGAGGGCATCCTCTTCTACATCACACCCAACTTCCGCAAGCTGTCTGACTCCGAGGTGTGGCTGGATGCGGCAACCCAGATCTTCTTCTCATACGGGCTGGGCCTGGGGTCCCTGATCGCTCTCGGGAGCTACAACTCTTTCCACAACAATGTCTACAGGGACTCCATCATCGTCTGCTGCATCAATTCGTGCACCAGCATGTTCGCAGGATTCGTCATCTTCTCCATCGTGGGCTTCATGGCCCATGTCACGAAGAGGTCCATTGCTGATGTGGCGGCCTCAGGCCCCGGGCTGGCGTTCCTGGCATACCCAGAGGCGGTGACCCAGCTGCCTATCTCCCCACTCTGGGCCATCCTCTTCTTCTCCATGCTGTTGATGCTGGGCATTGACAGCCAGTTCTGCACTGTGGAGGGCTTCATCACAGCCCTGGTGGATGAGTACCCCAGGCTCCTCCGCAACCGCAGAGAGCTCTTCATTGCTGCTGTCTGCATCATCTCCTACCTGATCGGTCTCTCTAACATCACTCAGGGGGGTATTTATGTCTTCAAACTCTTTGACTACTACTCTGCCAGTGGCATGAGCCTGCTGTTCCTCGTGTTCTTTGAATGTGTCTCTATTTCCTGGTTTTACGGTGTCAACCGATTCTATGACAATATCCAAGAGATGGTTGGATCCAGGCCCTGCATCTGGTGGAAACTCTGCTGGTCTTTCTTCACACCAATCATTGTGGCGGGCATGTTCATTTTCAGTGCTGTGCAGATGACGCAACTCACCATGGGAAACTATGTTTTCCCCAAGTGGGGCCAGGGTGTGGGCTGGCTGATGGCTCTGTCTTCCATGGTCCTCATCCCCGGGTACATGGCCTACATGTTCCTCACCTTAAAGGGCTCCCTGAAGCAGCGCATCCAAGTCATGGTCCAGCCCAGCGAAGACATCGTTCGCCCAGAGAATGGTCCTGAGCAGCCCCAGGCGGGCAGCTCCACCAGCAAGGAGGCCTACATCACGCGTACGCGGCCGCTCGAGTCTAGAGGGCCCGTTTAA	MATNGSKVADGQISTEVSEAPVANDKPKTLVVKVQKKAADLPDWDTWKGRFDFLMSCVGYAIGLGNVWRFPYLCGKNGGGAFLIPYFLTLIFAGVPLFLLECSLGQYTSIGGLGVWKLAPMFKGVGLAAAVLSFWLNIYYIVIISWAIYYLYNSFTTTLPWKQCDNPWNTDRCFSNYSMVNTTNMTSAVVEFWERNMHQMTDGLDKPGQIRWPLAITLAIAWILVYFCIWKGVGWTGKVVYFSATYPYIMLIILFFRGVTLPGAKEGILFYITPNFRKLSDSEVWLDAATQIFFSYGLGLGSLIALGSYNSFHNNVYRDSIIVCCINSCTSMFAGFVIFSIVGFMAHVTKRSIADVAASGPGLAFLAYPEAVTQLPISPLWAILFFSMLLMLGIDSQFCTVEGFITALVDEYPRLLRNRRELFIAAVCIISYLIGLSNITQGGIYVFKLFDYYSASGMSLLFLVFFECVSISWFYGVNRFYDNIQEMVGSRPCIWWKLCWSFFTPIIVAGVFIFSAVQMTQLTMGNYVFPKWGQGVGWLMALSSMVLIPGYMAYMFLTLKGSLKQRIQVMVQPSEDIVRPENGPEQPQAGSSTSKEAYITRTRPLESRGPVX
c.1070C>T	p.A357V	ATGGCGACCAACGGCAGCAAGGTGGCCGACGGGCAGATCTCCACCGAGGTCAGCGAGGCCCCTGTGGCCAATGACAAGCCCAAAACCTTGGTGGTCAAGGTGCAGAAGAAGGCGGCAGACCTCCCCGACCGGGACACGTGGAAGGGCCGCTTCGACTTCCTCATGTCCTGTGTGGGCTATGCCATCGGCCTGGGCAACGTCTGGAGGTTCCCCTATCTCTGCGGGAAAAATGGTGGGGGAGCCTTCCTGATCCCCTATTTCCTGACACTCATCTTTGCGGGGGTCCCACTCTTCCTGCTGGAGTGCTCCCTGGGCCAGTACACCTCCATCGGGGGGCTAGGGGTATGGAAGCTGGCTCCTATGTTCAAGGGCGTGGGCCTTGCGGCTGCTGTGCTATCATTCTGGCTGAACATCTACTACATCGTCATCATCTCCTGGGCCATTTACTACCTGTACAACTCCTTCACCACGACACTGCCGTGGAAACAGTGCGACAACCCCTGGAACACAGACCGCTGCTTCTCCAACTACAGCATGGTCAACACTACCAACATGACCAGCGCTGTGGTGGAGTTCTGGGAGCGCAACATGCATCAGATGACGGACGGGCTGGATAAGCCAGGTCAGATCCGCTGGCCACTGGCCATCACGCTGGCCATCGCCTGGATCCTTGTGTATTTCTGTATCTGGAAGGGTGTTGGCTGGACTGGAAAGGTGGTCTACTTTTCAGCCACATACCCCTACATCATGCTGATCATCCTGTTCTTCCGTGGAGTGACGCTGCCCGGGGCCAAGGAGGGCATCCTCTTCTACATCACACCCAACTTCCGCAAGCTGTCTGACTCCGAGGTGTGGCTGGATGCGGCAACCCAGATCTTCTTCTCATACGGGCTGGGCCTGGGGTCCCTGATCGCTCTCGGGAGCTACAACTCTTTCCACAACAATGTCTACAGGGACTCCATCATCGTCTGCTGCATCAATTCGTGCACCAGCATGTTCGCAGGATTCGTCATCTTCTCCATCGTGGGCTTCATGGCCCATGTCACGAAGAGGTCCATTGCTGATGTGGTGGCCTCAGGCCCCGGGCTGGCGTTCCTGGCATACCCAGAGGCGGTGACCCAGCTGCCTATCTCCCCACTCTGGGCCATCCTCTTCTTCTCCATGCTGTTGATGCTGGGCATTGACAGCCAGTTCTGCACTGTGGAGGGCTTCATCACAGCCCTGGTGGATGAGTACCCCAGGCTCCTCCGCAACCGCAGAGAGCTCTTCATTGCTGCTGTCTGCATCATCTCCTACCTGATCGGTCTCTCTAACATCACTCAGGGGGGTATTTATGTCTTCAAACTCTTTGACTACTACTCTGCCAGTGGCATGAGCCTGCTGTTCCTCGTGTTCTTTGAATGTGTCTCTATTTCCTGGTTTTACGGTGTCAACCGATTCTATGACAATATCCAAGAGATGGTTGGATCCAGGCCCTGCATCTGGTGGAAACTCTGCTGGTCTTTCTTCACACCAATCATTGTGGCGGGCGTGTTCATTTTCAGTGCTGTGCAGATGACGCAACTCACCATGGGAAACTATGTTTTCCCCAAGTGGGGCCAGGGTGTGGGCTGGCTGATGGCTCTGTCTTCCATGGTCCTCATCCCCGGGTACATGGCCTACATGTTCCTCACCTTAAAGGGCTCCCTGAAGCAGCGCATCCAAGTCATGGTCCAGCCCAGCGAAGACATCGTTCGCCCAGAGAATGGTCCTGAGCAGCCCCAGGCGGGCAGCTCCACCAGCAAGGAGGCCTACATCACGCGTACGCGGCCGCTCGAGTCTAGAGGGCCCGTTTAA	MATNGSKVADGQISTEVSEAPVANDKPKTLVVKVQKKAADLPDRDTWKGRFDFLMSCVGYAIGLGNVWRFPYLCGKNGGGAFLIPYFLTLIFAGVPLFLLECSLGQYTSIGGLGVWKLAPMFKGVGLAAAVLSFWLNIYYIVIISWAIYYLYNSFTTTLPWKQCDNPWNTDRCFSNYSMVNTTNMTSAVVEFWERNMHQMTDGLDKPGQIRWPLAITLAIAWILVYFCIWKGVGWTGKVVYFSATYPYIMLIILFFRGVTLPGAKEGILFYITPNFRKLSDSEVWLDAATQIFFSYGLGLGSLIALGSYNSFHNNVYRDSIIVCCINSCTSMFAGFVIFSIVGFMAHVTKRSIADVVASGPGLAFLAYPEAVTQLPISPLWAILFFSMLLMLGIDSQFCTVEGFITALVDEYPRLLRNRRELFIAAVCIISYLIGLSNITQGGIYVFKLFDYYSASGMSLLFLVFFECVSISWFYGVNRFYDNIQEMVGSRPCIWWKLCWSFFTPIIVAGVFIFSAVQMTQLTMGNYVFPKWGQGVGWLMALSSMVLIPGYMAYMFLTLKGSLKQRIQVMVQPSEDIVRPENGPEQPQAGSSTSKEAYITRTRPLESRGPVX
c.1084G>A	p.G362R	ATGGCGACCAACGGCAGCAAGGTGGCCGACGGGCAGATCTCCACCGAGGTCAGCGAGGCCCCTGTGGCCAATGACAAGCCCAAAACCTTGGTGGTCAAGGTGCAGAAGAAGGCGGCAGACCTCCCCGACCGGGACACGTGGAAGGGCCGCTTCGACTTCCTCATGTCCTGTGTGGGCTATGCCATCGGCCTGGGCAACGTCTGGAGGTTCCCCTATCTCTGCGGGAAAAATGGTGGGGGAGCCTTCCTGATCCCCTATTTCCTGACACTCATCTTTGCGGGGGTCCCACTCTTCCTGCTGGAGTGCTCCCTGGGCCAGTACACCTCCATCGGGGGGCTAGGGGTATGGAAGCTGGCTCCTATGTTCAAGGGCGTGGGCCTTGCGGCTGCTGTGCTATCATTCTGGCTGAACATCTACTACATCGTCATCATCTCCTGGGCCATTTACTACCTGTACAACTCCTTCACCACGACACTGCCGTGGAAACAGTGCGACAACCCCTGGAACACAGACCGCTGCTTCTCCAACTACAGCATGGTCAACACTACCAACATGACCAGCGCTGTGGTGGAGTTCTGGGAGCGCAACATGCATCAGATGACGGACGGGCTGGATAAGCCAGGTCAGATCCGCTGGCCACTGGCCATCACGCTGGCCATCGCCTGGATCCTTGTGTATTTCTGTATCTGGAAGGGTGTTGGCTGGACTGGAAAGGTGGTCTACTTTTCAGCCACATACCCCTACATCATGCTGATCATCCTGTTCTTCCGTGGAGTGACGCTGCCCGGGGCCAAGGAGGGCATCCTCTTCTACATCACACCCAACTTCCGCAAGCTGTCTGACTCCGAGGTGTGGCTGGATGCGGCAACCCAGATCTTCTTCTCATACGGGCTGGGCCTGGGGTCCCTGATCGCTCTCGGGAGCTACAACTCTTTCCACAACAATGTCTACAGGGACTCCATCATCGTCTGCTGCATCAATTCGTGCACCAGCATGTTCGCAGGATTCGTCATCTTCTCCATCGTGGGCTTCATGGCCCATGTCACGAAGAGGTCCATTGCTGATGTGGCGGCCTCAGGCCCCAGGCTGGCGTTCCTGGCATACCCAGAGGCGGTGACCCAGCTGCCTATCTCCCCACTCTGGGCCATCCTCTTCTTCTCCATGCTGTTGATGCTGGGCATTGACAGCCAGTTCTGCACTGTGGAGGGCTTCATCACAGCCCTGGTGGATGAGTACCCCAGGCTCCTCCGCAACCGCAGAGAGCTCTTCATTGCTGCTGTCTGCATCATCTCCTACCTGATCGGTCTCTCTAACATCACTCAGGGGGGTATTTATGTCTTCAAACTCTTTGACTACTACTCTGCCAGTGGCATGAGCCTGCTGTTCCTCGTGTTCTTTGAATGTGTCTCTATTTCCTGGTTTTACGGTGTCAACCGATTCTATGACAATATCCAAGAGATGGTTGGATCCAGGCCCTGCATCTGGTGGAAACTCTGCTGGTCTTTCTTCACACCAATCATTGTGGCGGGCGTGTTCATTTTCAGTGCTGTGCAGATGACGCAACTCACCATGGGAAACTATGTTTTCCCCAAGTGGGGCCAGGGTGTGGGCTGGCTGATGGCTCTGTCTTCCATGGTCCTCATCCCCGGGTACATGGCCTACATGTTCCTCACCTTAAAGGGCTCCCTGAAGCAGCGCATCCAAGTCATGGTCCAGCCCAGCGAAGACATCGTTCGCCCAGAGAATGGTCCTGAGCAGCCCCAGGCGGGCAGCTCCACCAGCAAGGAGGCCTACATCACGCGTACGCGGCCGCTCGAGTCTAGAGGGCCCGTTTAA	MATNGSKVADGQISTEVSEAPVANDKPKTLVVKVQKKAADLPDRDTWKGRFDFLMSCVGYAIGLGNVWRFPYLCGKNGGGAFLIPYFLTLIFAGVPLFLLECSLGQYTSIGGLGVWKLAPMFKGVGLAAAVLSFWLNIYYIVIISWAIYYLYNSFTTTLPWKQCDNPWNTDRCFSNYSMVNTTNMTSAVVEFWERNMHQMTDGLDKPGQIRWPLAITLAIAWILVYFCIWKGVGWTGKVVYFSATYPYIMLIILFFRGVTLPGAKEGILFYITPNFRKLSDSEVWLDAATQIFFSYGLGLGSLIALGSYNSFHNNVYRDSIIVCCINSCTSMFAGFVIFSIVGFMAHVTKRSIADVAASGPRLAFLAYPEAVTQLPISPLWAILFFSMLLMLGIDSQFCTVEGFITALVDEYPRLLRNRRELFIAAVCIISYLIGLSNITQGGIYVFKLFDYYSASGMSLLFLVFFECVSISWFYGVNRFYDNIQEMVGSRPCIWWKLCWSFFTPIIVAGVFIFSAVQMTQLTMGNYVFPKWGQGVGWLMALSSMVLIPGYMAYMFLTLKGSLKQRIQVMVQPSEDIVRPENGPEQPQAGSSTSKEAYITRTRPLESRGPVX
c.223G>A	p.G75R	ATGGCGACCAACGGCAGCAAGGTGGCCGACGGGCAGATCTCCACCGAGGTCAGCGAGGCCCCTGTGGCCAATGACAAGCCCAAAACCTTGGTGGTCAAGGTGCAGAAGAAGGCGGCAGACCTCCCCGACCGGGACACGTGGAAGGGCCGCTTCGACTTCCTCATGTCCTGTGTGGGCTATGCCATCGGCCTGGGCAACGTCTGGAGGTTCCCCTATCTCTGCAGGAAAAATGGTGGGGGAGCCTTCCTGATCCCCTATTTCCTGACACTCATCTTTGCGGGGGTCCCACTCTTCCTGCTGGAGTGCTCCCTGGGCCAGTACACCTCCATCGGGGGGCTAGGGGTATGGAAGCTGGCTCCTATGTTCAAGGGCGTGGGCCTTGCGGCTGCTGTGCTATCATTCTGGCTGAACATCTACTACATCGTCATCATCTCCTGGGCCATTTACTACCTGTACAACTCCTTCACCACGACACTGCCGTGGAAACAGTGCGACAACCCCTGGAACACAGACCGCTGCTTCTCCAACTACAGCATGGTCAACACTACCAACATGACCAGCGCTGTGGTGGAGTTCTGGGAGCGCAACATGCATCAGATGACGGACGGGCTGGATAAGCCAGGTCAGATCCGCTGGCCACTGGCCATCACGCTGGCCATCGCCTGGATCCTTGTGTATTTCTGTATCTGGAAGGGTGTTGGCTGGACTGGAAAGGTGGTCTACTTTTCAGCCACATACCCCTACATCATGCTGATCATCCTGTTCTTCCGTGGAGTGACGCTGCCCGGGGCCAAGGAGGGCATCCTCTTCTACATCACACCCAACTTCCGCAAGCTGTCTGACTCCGAGGTGTGGCTGGATGCGGCAACCCAGATCTTCTTCTCATACGGGCTGGGCCTGGGGTCCCTGATCGCTCTCGGGAGCTACAACTCTTTCCACAACAATGTCTACAGGGACTCCATCATCGTCTGCTGCATCAATTCGTGCACCAGCATGTTCGCAGGATTCGTCATCTTCTCCATCGTGGGCTTCATGGCCCATGTCACGAAGAGGTCCATTGCTGATGTGGCGGCCTCAGGCCCCGGGCTGGCGTTCCTGGCATACCCAGAGGCGGTGACCCAGCTGCCTATCTCCCCACTCTGGGCCATCCTCTTCTTCTCCATGCTGTTGATGCTGGGCATTGACAGCCAGTTCTGCACTGTGGAGGGCTTCATCACAGCCCTGGTGGATGAGTACCCCAGGCTCCTCCGCAACCGCAGAGAGCTCTTCATTGCTGCTGTCTGCATCATCTCCTACCTGATCGGTCTCTCTAACATCACTCAGGGGGGTATTTATGTCTTCAAACTCTTTGACTACTACTCTGCCAGTGGCATGAGCCTGCTGTTCCTCGTGTTCTTTGAATGTGTCTCTATTTCCTGGTTTTACGGTGTCAACCGATTCTATGACAATATCCAAGAGATGGTTGGATCCAGGCCCTGCATCTGGTGGAAACTCTGCTGGTCTTTCTTCACACCAATCATTGTGGCGGGCGTGTTCATTTTCAGTGCTGTGCAGATGACGCAACTCACCATGGGAAACTATGTTTTCCCCAAGTGGGGCCAGGGTGTGGGCTGGCTGATGGCTCTGTCTTCCATGGTCCTCATCCCCGGGTACATGGCCTACATGTTCCTCACCTTAAAGGGCTCCCTGAAGCAGCGCATCCAAGTCATGGTCCAGCCCAGCGAAGACATCGTTCGCCCAGAGAATGGTCCTGAGCAGCCCCAGGCGGGCAGCTCCACCAGCAAGGAGGCCTACATCACGCGTACGCGGCCGCTCGAGTCTAGAGGGCCCGTTTAA	MATNGSKVADGQISTEVSEAPVANDKPKTLVVKVQKKAADLPDRDTWKGRFDFLMSCVGYAIGLGNVWRFPYLCRKNGGGAFLIPYFLTLIFAGVPLFLLECSLGQYTSIGGLGVWKLAPMFKGVGLAAAVLSFWLNIYYIVIISWAIYYLYNSFTTTLPWKQCDNPWNTDRCFSNYSMVNTTNMTSAVVEFWERNMHQMTDGLDKPGQIRWPLAITLAIAWILVYFCIWKGVGWTGKVVYFSATYPYIMLIILFFRGVTLPGAKEGILFYITPNFRKLSDSEVWLDAATQIFFSYGLGLGSLIALGSYNSFHNNVYRDSIIVCCINSCTSMFAGFVIFSIVGFMAHVTKRSIADVAASGPGLAFLAYPEAVTQLPISPLWAILFFSMLLMLGIDSQFCTVEGFITALVDEYPRLLRNRRELFIAAVCIISYLIGLSNITQGGIYVFKLFDYYSASGMSLLFLVFFECVSISWFYGVNRFYDNIQEMVGSRPCIWWKLCWSFFTPIIVAGVFIFSAVQMTQLTMGNYVFPKWGQGVGWLMALSSMVLIPGYMAYMFLTLKGSLKQRIQVMVQPSEDIVRPENGPEQPQAGSSTSKEAYITRTRPLESRGPVX
c.331G>A	p.G111R	ATGGCGACCAACGGCAGCAAGGTGGCCGACGGGCAGATCTCCACCGAGGTCAGCGAGGCCCCTGTGGCCAATGACAAGCCCAAAACCTTGGTGGTCAAGGTGCAGAAGAAGGCGGCAGACCTCCCCGACCGGGACACGTGGAAGGGCCGCTTCGACTTCCTCATGTCCTGTGTGGGCTATGCCATCGGCCTGGGCAACGTCTGGAGGTTCCCCTATCTCTGCGGGAAAAATGGTGGGGGAGCCTTCCTGATCCCCTATTTCCTGACACTCATCTTTGCGGGGGTCCCACTCTTCCTGCTGGAGTGCTCCCTGGGCCAGTACACCTCCATCAGGGGGCTAGGGGTATGGAAGCTGGCTCCTATGTTCAAGGGCGTGGGCCTTGCGGCTGCTGTGCTATCATTCTGGCTGAACATCTACTACATCGTCATCATCTCCTGGGCCATTTACTACCTGTACAACTCCTTCACCACGACACTGCCGTGGAAACAGTGCGACAACCCCTGGAACACAGACCGCTGCTTCTCCAACTACAGCATGGTCAACACTACCAACATGACCAGCGCTGTGGTGGAGTTCTGGGAGCGCAACATGCATCAGATGACGGACGGGCTGGATAAGCCAGGTCAGATCCGCTGGCCACTGGCCATCACGCTGGCCATCGCCTGGATCCTTGTGTATTTCTGTATCTGGAAGGGTGTTGGCTGGACTGGAAAGGTGGTCTACTTTTCAGCCACATACCCCTACATCATGCTGATCATCCTGTTCTTCCGTGGAGTGACGCTGCCCGGGGCCAAGGAGGGCATCCTCTTCTACATCACACCCAACTTCCGCAAGCTGTCTGACTCCGAGGTGTGGCTGGATGCGGCAACCCAGATCTTCTTCTCATACGGGCTGGGCCTGGGGTCCCTGATCGCTCTCGGGAGCTACAACTCTTTCCACAACAATGTCTACAGGGACTCCATCATCGTCTGCTGCATCAATTCGTGCACCAGCATGTTCGCAGGATTCGTCATCTTCTCCATCGTGGGCTTCATGGCCCATGTCACGAAGAGGTCCATTGCTGATGTGGCGGCCTCAGGCCCCGGGCTGGCGTTCCTGGCATACCCAGAGGCGGTGACCCAGCTGCCTATCTCCCCACTCTGGGCCATCCTCTTCTTCTCCATGCTGTTGATGCTGGGCATTGACAGCCAGTTCTGCACTGTGGAGGGCTTCATCACAGCCCTGGTGGATGAGTACCCCAGGCTCCTCCGCAACCGCAGAGAGCTCTTCATTGCTGCTGTCTGCATCATCTCCTACCTGATCGGTCTCTCTAACATCACTCAGGGGGGTATTTATGTCTTCAAACTCTTTGACTACTACTCTGCCAGTGGCATGAGCCTGCTGTTCCTCGTGTTCTTTGAATGTGTCTCTATTTCCTGGTTTTACGGTGTCAACCGATTCTATGACAATATCCAAGAGATGGTTGGATCCAGGCCCTGCATCTGGTGGAAACTCTGCTGGTCTTTCTTCACACCAATCATTGTGGCGGGCGTGTTCATTTTCAGTGCTGTGCAGATGACGCAACTCACCATGGGAAACTATGTTTTCCCCAAGTGGGGCCAGGGTGTGGGCTGGCTGATGGCTCTGTCTTCCATGGTCCTCATCCCCGGGTACATGGCCTACATGTTCCTCACCTTAAAGGGCTCCCTGAAGCAGCGCATCCAAGTCATGGTCCAGCCCAGCGAAGACATCGTTCGCCCAGAGAATGGTCCTGAGCAGCCCCAGGCGGGCAGCTCCACCAGCAAGGAGGCCTACATCACGCGTACGCGGCCGCTCGAGTCTAGAGGGCCCGTTTAA	MATNGSKVADGQISTEVSEAPVANDKPKTLVVKVQKKAADLPDRDTWKGRFDFLMSCVGYAIGLGNVWRFPYLCGKNGGGAFLIPYFLTLIFAGVPLFLLECSLGQYTSIRGLGVWKLAPMFKGVGLAAAVLSFWLNIYYIVIISWAIYYLYNSFTTTLPWKQCDNPWNTDRCFSNYSMVNTTNMTSAVVEFWERNMHQMTDGLDKPGQIRWPLAITLAIAWILVYFCIWKGVGWTGKVVYFSATYPYIMLIILFFRGVTLPGAKEGILFYITPNFRKLSDSEVWLDAATQIFFSYGLGLGSLIALGSYNSFHNNVYRDSIIVCCINSCTSMFAGFVIFSIVGFMAHVTKRSIADVAASGPGLAFLAYPEAVTQLPISPLWAILFFSMLLMLGIDSQFCTVEGFITALVDEYPRLLRNRRELFIAAVCIISYLIGLSNITQGGIYVFKLFDYYSASGMSLLFLVFFECVSISWFYGVNRFYDNIQEMVGSRPCIWWKLCWSFFTPIIVAGVFIFSAVQMTQLTMGNYVFPKWGQGVGWLMALSSMVLIPGYMAYMFLTLKGSLKQRIQVMVQPSEDIVRPENGPEQPQAGSSTSKEAYITRTRPLESRGPVX
c.695G>T	p.G232V	ATGGCGACCAACGGCAGCAAGGTGGCCGACGGGCAGATCTCCACCGAGGTCAGCGAGGCCCCTGTGGCCAATGACAAGCCCAAAACCTTGGTGGTCAAGGTGCAGAAGAAGGCGGCAGACCTCCCCGACCGGGACACGTGGAAGGGCCGCTTCGACTTCCTCATGTCCTGTGTGGGCTATGCCATCGGCCTGGGCAACGTCTGGAGGTTCCCCTATCTCTGCGGGAAAAATGGTGGGGGAGCCTTCCTGATCCCCTATTTCCTGACACTCATCTTTGCGGGGGTCCCACTCTTCCTGCTGGAGTGCTCCCTGGGCCAGTACACCTCCATCGGGGGGCTAGGGGTATGGAAGCTGGCTCCTATGTTCAAGGGCGTGGGCCTTGCGGCTGCTGTGCTATCATTCTGGCTGAACATCTACTACATCGTCATCATCTCCTGGGCCATTTACTACCTGTACAACTCCTTCACCACGACACTGCCGTGGAAACAGTGCGACAACCCCTGGAACACAGACCGCTGCTTCTCCAACTACAGCATGGTCAACACTACCAACATGACCAGCGCTGTGGTGGAGTTCTGGGAGCGCAACATGCATCAGATGACGGACGGGCTGGATAAGCCAGGTCAGATCCGCTGGCCACTGGCCATCACGCTGGCCATCGCCTGGATCCTTGTGTATTTCTGTATCTGGAAGGTTGTTGGCTGGACTGGAAAGGTGGTCTACTTTTCAGCCACATACCCCTACATCATGCTGATCATCCTGTTCTTCCGTGGAGTGACGCTGCCCGGGGCCAAGGAGGGCATCCTCTTCTACATCACACCCAACTTCCGCAAGCTGTCTGACTCCGAGGTGTGGCTGGATGCGGCAACCCAGATCTTCTTCTCATACGGGCTGGGCCTGGGGTCCCTGATCGCTCTCGGGAGCTACAACTCTTTCCACAACAATGTCTACAGGGACTCCATCATCGTCTGCTGCATCAATTCGTGCACCAGCATGTTCGCAGGATTCGTCATCTTCTCCATCGTGGGCTTCATGGCCCATGTCACGAAGAGGTCCATTGCTGATGTGGCGGCCTCAGGCCCCGGGCTGGCGTTCCTGGCATACCCAGAGGCGGTGACCCAGCTGCCTATCTCCCCACTCTGGGCCATCCTCTTCTTCTCCATGCTGTTGATGCTGGGCATTGACAGCCAGTTCTGCACTGTGGAGGGCTTCATCACAGCCCTGGTGGATGAGTACCCCAGGCTCCTCCGCAACCGCAGAGAGCTCTTCATTGCTGCTGTCTGCATCATCTCCTACCTGATCGGTCTCTCTAACATCACTCAGGGGGGTATTTATGTCTTCAAACTCTTTGACTACTACTCTGCCAGTGGCATGAGCCTGCTGTTCCTCGTGTTCTTTGAATGTGTCTCTATTTCCTGGTTTTACGGTGTCAACCGATTCTATGACAATATCCAAGAGATGGTTGGATCCAGGCCCTGCATCTGGTGGAAACTCTGCTGGTCTTTCTTCACACCAATCATTGTGGCGGGCGTGTTCATTTTCAGTGCTGTGCAGATGACGCAACTCACCATGGGAAACTATGTTTTCCCCAAGTGGGGCCAGGGTGTGGGCTGGCTGATGGCTCTGTCTTCCATGGTCCTCATCCCCGGGTACATGGCCTACATGTTCCTCACCTTAAAGGGCTCCCTGAAGCAGCGCATCCAAGTCATGGTCCAGCCCAGCGAAGACATCGTTCGCCCAGAGAATGGTCCTGAGCAGCCCCAGGCGGGCAGCTCCACCAGCAAGGAGGCCTACATCACGCGTACGCGGCCGCTCGAGTCTAGAGGGCCCGTTTAA	MATNGSKVADGQISTEVSEAPVANDKPKTLVVKVQKKAADLPDRDTWKGRFDFLMSCVGYAIGLGNVWRFPYLCGKNGGGAFLIPYFLTLIFAGVPLFLLECSLGQYTSIGGLGVWKLAPMFKGVGLAAAVLSFWLNIYYIVIISWAIYYLYNSFTTTLPWKQCDNPWNTDRCFSNYSMVNTTNMTSAVVEFWERNMHQMTDGLDKPGQIRWPLAITLAIAWILVYFCIWKVVGWTGKVVYFSATYPYIMLIILFFRGVTLPGAKEGILFYITPNFRKLSDSEVWLDAATQIFFSYGLGLGSLIALGSYNSFHNNVYRDSIIVCCINSCTSMFAGFVIFSIVGFMAHVTKRSIADVAASGPGLAFLAYPEAVTQLPISPLWAILFFSMLLMLGIDSQFCTVEGFITALVDEYPRLLRNRRELFIAAVCIISYLIGLSNITQGGIYVFKLFDYYSASGMSLLFLVFFECVSISWFYGVNRFYDNIQEMVGSRPCIWWKLCWSFFTPIIVAGVFIFSAVQMTQLTMGNYVFPKWGQGVGWLMALSSMVLIPGYMAYMFLTLKGSLKQRIQVMVQPSEDIVRPENGPEQPQAGSSTSKEAYITRTRPLESRGPVX
c.919G>A	p.G307R	ATGGCGACCAACGGCAGCAAGGTGGCCGACGGGCAGATCTCCACCGAGGTCAGCGAGGCCCCTGTGGCCAATGACAAGCCCAAAACCTTGGTGGTCAAGGTGCAGAAGAAGGCGGCAGACCTCCCCGACCGGGACACGTGGAAGGGCCGCTTCGACTTCCTCATGTCCTGTGTGGGCTATGCCATCGGCCTGGGCAACGTCTGGAGGTTCCCCTATCTCTGCGGGAAAAATGGTGGGGGAGCCTTCCTGATCCCCTATTTCCTGACACTCATCTTTGCGGGGGTCCCACTCTTCCTGCTGGAGTGCTCCCTGGGCCAGTACACCTCCATCGGGGGGCTAGGGGTATGGAAGCTGGCTCCTATGTTCAAGGGCGTGGGCCTTGCGGCTGCTGTGCTATCATTCTGGCTGAACATCTACTACATCGTCATCATCTCCTGGGCCATTTACTACCTGTACAACTCCTTCACCACGACACTGCCGTGGAAACAGTGCGACAACCCCTGGAACACAGACCGCTGCTTCTCCAACTACAGCATGGTCAACACTACCAACATGACCAGCGCTGTGGTGGAGTTCTGGGAGCGCAACATGCATCAGATGACGGACGGGCTGGATAAGCCAGGTCAGATCCGCTGGCCACTGGCCATCACGCTGGCCATCGCCTGGATCCTTGTGTATTTCTGTATCTGGAAGGGTGTTGGCTGGACTGGAAAGGTGGTCTACTTTTCAGCCACATACCCCTACATCATGCTGATCATCCTGTTCTTCCGTGGAGTGACGCTGCCCGGGGCCAAGGAGGGCATCCTCTTCTACATCACACCCAACTTCCGCAAGCTGTCTGACTCCGAGGTGTGGCTGGATGCGGCAACCCAGATCTTCTTCTCATACGGGCTGGGCCTGGGGTCCCTGATCGCTCTCAGGAGCTACAACTCTTTCCACAACAATGTCTACAGGGACTCCATCATCGTCTGCTGCATCAATTCGTGCACCAGCATGTTCGCAGGATTCGTCATCTTCTCCATCGTGGGCTTCATGGCCCATGTCACGAAGAGGTCCATTGCTGATGTGGCGGCCTCAGGCCCCGGGCTGGCGTTCCTGGCATACCCAGAGGCGGTGACCCAGCTGCCTATCTCCCCACTCTGGGCCATCCTCTTCTTCTCCATGCTGTTGATGCTGGGCATTGACAGCCAGTTCTGCACTGTGGAGGGCTTCATCACAGCCCTGGTGGATGAGTACCCCAGGCTCCTCCGCAACCGCAGAGAGCTCTTCATTGCTGCTGTCTGCATCATCTCCTACCTGATCGGTCTCTCTAACATCACTCAGGGGGGTATTTATGTCTTCAAACTCTTTGACTACTACTCTGCCAGTGGCATGAGCCTGCTGTTCCTCGTGTTCTTTGAATGTGTCTCTATTTCCTGGTTTTACGGTGTCAACCGATTCTATGACAATATCCAAGAGATGGTTGGATCCAGGCCCTGCATCTGGTGGAAACTCTGCTGGTCTTTCTTCACACCAATCATTGTGGCGGGCGTGTTCATTTTCAGTGCTGTGCAGATGACGCAACTCACCATGGGAAACTATGTTTTCCCCAAGTGGGGCCAGGGTGTGGGCTGGCTGATGGCTCTGTCTTCCATGGTCCTCATCCCCGGGTACATGGCCTACATGTTCCTCACCTTAAAGGGCTCCCTGAAGCAGCGCATCCAAGTCATGGTCCAGCCCAGCGAAGACATCGTTCGCCCAGAGAATGGTCCTGAGCAGCCCCAGGCGGGCAGCTCCACCAGCAAGGAGGCCTACATCACGCGTACGCGGCCGCTCGAGTCTAGAGGGCCCGTTTAA	MATNGSKVADGQISTEVSEAPVANDKPKTLVVKVQKKAADLPDRDTWKGRFDFLMSCVGYAIGLGNVWRFPYLCGKNGGGAFLIPYFLTLIFAGVPLFLLECSLGQYTSIGGLGVWKLAPMFKGVGLAAAVLSFWLNIYYIVIISWAIYYLYNSFTTTLPWKQCDNPWNTDRCFSNYSMVNTTNMTSAVVEFWERNMHQMTDGLDKPGQIRWPLAITLAIAWILVYFCIWKGVGWTGKVVYFSATYPYIMLIILFFRGVTLPGAKEGILFYITPNFRKLSDSEVWLDAATQIFFSYGLGLGSLIALRSYNSFHNNVYRDSIIVCCINSCTSMFAGFVIFSIVGFMAHVTKRSIADVAASGPGLAFLAYPEAVTQLPISPLWAILFFSMLLMLGIDSQFCTVEGFITALVDEYPRLLRNRRELFIAAVCIISYLIGLSNITQGGIYVFKLFDYYSASGMSLLFLVFFECVSISWFYGVNRFYDNIQEMVGSRPCIWWKLCWSFFTPIIVAGVFIFSAVQMTQLTMGNYVFPKWGQGVGWLMALSSMVLIPGYMAYMFLTLKGSLKQRIQVMVQPSEDIVRPENGPEQPQAGSSTSKEAYITRTRPLESRGPVX
c.1648G>A	p.G550R	ATGGCGACCAACGGCAGCAAGGTGGCCGACGGGCAGATCTCCACCGAGGTCAGCGAGGCCCCTGTGGCCAATGACAAGCCCAAAACCTTGGTGGTCAAGGTGCAGAAGAAGGCGGCAGACCTCCCCGACCGGGACACGTGGAAGGGCCGCTTCGACTTCCTCATGTCCTGTGTGGGCTATGCCATCGGCCTGGGCAACGTCTGGAGGTTCCCCTATCTCTGCGGGAAAAATGGTGGGGGAGCCTTCCTGATCCCCTATTTCCTGACACTCATCTTTGCGGGGGTCCCACTCTTCCTGCTGGAGTGCTCCCTGGGCCAGTACACCTCCATCGGGGGGCTAGGGGTATGGAAGCTGGCTCCTATGTTCAAGGGCGTGGGCCTTGCGGCTGCTGTGCTATCATTCTGGCTGAACATCTACTACATCGTCATCATCTCCTGGGCCATTTACTACCTGTACAACTCCTTCACCACGACACTGCCGTGGAAACAGTGCGACAACCCCTGGAACACAGACCGCTGCTTCTCCAACTACAGCATGGTCAACACTACCAACATGACCAGCGCTGTGGTGGAGTTCTGGGAGCGCAACATGCATCAGATGACGGACGGGCTGGATAAGCCAGGTCAGATCCGCTGGCCACTGGCCATCACGCTGGCCATCGCCTGGATCCTTGTGTATTTCTGTATCTGGAAGGGTGTTGGCTGGACTGGAAAGGTGGTCTACTTTTCAGCCACATACCCCTACATCATGCTGATCATCCTGTTCTTCCGTGGAGTGACGCTGCCCGGGGCCAAGGAGGGCATCCTCTTCTACATCACACCCAACTTCCGCAAGCTGTCTGACTCCGAGGTGTGGCTGGATGCGGCAACCCAGATCTTCTTCTCATACGGGCTGGGCCTGGGGTCCCTGATCGCTCTCGGGAGCTACAACTCTTTCCACAACAATGTCTACAGGGACTCCATCATCGTCTGCTGCATCAATTCGTGCACCAGCATGTTCGCAGGATTCGTCATCTTCTCCATCGTGGGCTTCATGGCCCATGTCACGAAGAGGTCCATTGCTGATGTGGCGGCCTCAGGCCCCGGGCTGGCGTTCCTGGCATACCCAGAGGCGGTGACCCAGCTGCCTATCTCCCCACTCTGGGCCATCCTCTTCTTCTCCATGCTGTTGATGCTGGGCATTGACAGCCAGTTCTGCACTGTGGAGGGCTTCATCACAGCCCTGGTGGATGAGTACCCCAGGCTCCTCCGCAACCGCAGAGAGCTCTTCATTGCTGCTGTCTGCATCATCTCCTACCTGATCGGTCTCTCTAACATCACTCAGGGGGGTATTTATGTCTTCAAACTCTTTGACTACTACTCTGCCAGTGGCATGAGCCTGCTGTTCCTCGTGTTCTTTGAATGTGTCTCTATTTCCTGGTTTTACGGTGTCAACCGATTCTATGACAATATCCAAGAGATGGTTGGATCCAGGCCCTGCATCTGGTGGAAACTCTGCTGGTCTTTCTTCACACCAATCATTGTGGCGGGCGTGTTCATTTTCAGTGCTGTGCAGATGACGCAACTCACCATGGGAAACTATGTTTTCCCCAAGTGGGGCCAGGGTGTGGGCTGGCTGATGGCTCTGTCTTCCATGGTCCTCATCCCCAGGTACATGGCCTACATGTTCCTCACCTTAAAGGGCTCCCTGAAGCAGCGCATCCAAGTCATGGTCCAGCCCAGCGAAGACATCGTTCGCCCAGAGAATGGTCCTGAGCAGCCCCAGGCGGGCAGCTCCACCAGCAAGGAGGCCTACATCACGCGTACGCGGCCGCTCGAGTCTAGAGGGCCCGTTTAA	MATNGSKVADGQISTEVSEAPVANDKPKTLVVKVQKKAADLPDRDTWKGRFDFLMSCVGYAIGLGNVWRFPYLCGKNGGGAFLIPYFLTLIFAGVPLFLLECSLGQYTSIGGLGVWKLAPMFKGVGLAAAVLSFWLNIYYIVIISWAIYYLYNSFTTTLPWKQCDNPWNTDRCFSNYSMVNTTNMTSAVVEFWERNMHQMTDGLDKPGQIRWPLAITLAIAWILVYFCIWKGVGWTGKVVYFSATYPYIMLIILFFRGVTLPGAKEGILFYITPNFRKLSDSEVWLDAATQIFFSYGLGLGSLIALGSYNSFHNNVYRDSIIVCCINSCTSMFAGFVIFSIVGFMAHVTKRSIADVAASGPGLAFLAYPEAVTQLPISPLWAILFFSMLLMLGIDSQFCTVEGFITALVDEYPRLLRNRRELFIAAVCIISYLIGLSNITQGGIYVFKLFDYYSASGMSLLFLVFFECVSISWFYGVNRFYDNIQEMVGSRPCIWWKLCWSFFTPIIVAGVFIFSAVQMTQLTMGNYVFPKWGQGVGWLMALSSMVLIPRYMAYMFLTLKGSLKQRIQVMVQPSEDIVRPENGPEQPQAGSSTSKEAYITRTRPLESRGPVX
c.317A>G	p.Q106R	ATGGCGACCAACGGCAGCAAGGTGGCCGACGGGCAGATCTCCACCGAGGTCAGCGAGGCCCCTGTGGCCAATGACAAGCCCAAAACCTTGGTGGTCAAGGTGCAGAAGAAGGCGGCAGACCTCCCCGACCGGGACACGTGGAAGGGCCGCTTCGACTTCCTCATGTCCTGTGTGGGCTATGCCATCGGCCTGGGCAACGTCTGGAGGTTCCCCTATCTCTGCGGGAAAAATGGTGGGGGAGCCTTCCTGATCCCCTATTTCCTGACACTCATCTTTGCGGGGGTCCCACTCTTCCTGCTGGAGTGCTCCCTGGGCCGGTACACCTCCATCGGGGGGCTAGGGGTATGGAAGCTGGCTCCTATGTTCAAGGGCGTGGGCCTTGCGGCTGCTGTGCTATCATTCTGGCTGAACATCTACTACATCGTCATCATCTCCTGGGCCATTTACTACCTGTACAACTCCTTCACCACGACACTGCCGTGGAAACAGTGCGACAACCCCTGGAACACAGACCGCTGCTTCTCCAACTACAGCATGGTCAACACTACCAACATGACCAGCGCTGTGGTGGAGTTCTGGGAGCGCAACATGCATCAGATGACGGACGGGCTGGATAAGCCAGGTCAGATCCGCTGGCCACTGGCCATCACGCTGGCCATCGCCTGGATCCTTGTGTATTTCTGTATCTGGAAGGGTGTTGGCTGGACTGGAAAGGTGGTCTACTTTTCAGCCACATACCCCTACATCATGCTGATCATCCTGTTCTTCCGTGGAGTGACGCTGCCCGGGGCCAAGGAGGGCATCCTCTTCTACATCACACCCAACTTCCGCAAGCTGTCTGACTCCGAGGTGTGGCTGGATGCGGCAACCCAGATCTTCTTCTCATACGGGCTGGGCCTGGGGTCCCTGATCGCTCTCGGGAGCTACAACTCTTTCCACAACAATGTCTACAGGGACTCCATCATCGTCTGCTGCATCAATTCGTGCACCAGCATGTTCGCAGGATTCGTCATCTTCTCCATCGTGGGCTTCATGGCCCATGTCACGAAGAGGTCCATTGCTGATGTGGCGGCCTCAGGCCCCGGGCTGGCGTTCCTGGCATACCCAGAGGCGGTGACCCAGCTGCCTATCTCCCCACTCTGGGCCATCCTCTTCTTCTCCATGCTGTTGATGCTGGGCATTGACAGCCAGTTCTGCACTGTGGAGGGCTTCATCACAGCCCTGGTGGATGAGTACCCCAGGCTCCTCCGCAACCGCAGAGAGCTCTTCATTGCTGCTGTCTGCATCATCTCCTACCTGATCGGTCTCTCTAACATCACTCAGGGGGGTATTTATGTCTTCAAACTCTTTGACTACTACTCTGCCAGTGGCATGAGCCTGCTGTTCCTCGTGTTCTTTGAATGTGTCTCTATTTCCTGGTTTTACGGTGTCAACCGATTCTATGACAATATCCAAGAGATGGTTGGATCCAGGCCCTGCATCTGGTGGAAACTCTGCTGGTCTTTCTTCACACCAATCATTGTGGCGGGCGTGTTCATTTTCAGTGCTGTGCAGATGACGCAACTCACCATGGGAAACTATGTTTTCCCCAAGTGGGGCCAGGGTGTGGGCTGGCTGATGGCTCTGTCTTCCATGGTCCTCATCCCCGGGTACATGGCCTACATGTTCCTCACCTTAAAGGGCTCCCTGAAGCAGCGCATCCAAGTCATGGTCCAGCCCAGCGAAGACATCGTTCGCCCAGAGAATGGTCCTGAGCAGCCCCAGGCGGGCAGCTCCACCAGCAAGGAGGCCTACATCACGCGTACGCGGCCGCTCGAGTCTAGAGGGCCCGTTTAA	MATNGSKVADGQISTEVSEAPVANDKPKTLVVKVQKKAADLPDRDTWKGRFDFLMSCVGYAIGLGNVWRFPYLCGKNGGGAFLIPYFLTLIFAGVPLFLLECSLGRYTSIGGLGVWKLAPMFKGVGLAAAVLSFWLNIYYIVIISWAIYYLYNSFTTTLPWKQCDNPWNTDRCFSNYSMVNTTNMTSAVVEFWERNMHQMTDGLDKPGQIRWPLAITLAIAWILVYFCIWKGVGWTGKVVYFSATYPYIMLIILFFRGVTLPGAKEGILFYITPNFRKLSDSEVWLDAATQIFFSYGLGLGSLIALGSYNSFHNNVYRDSIIVCCINSCTSMFAGFVIFSIVGFMAHVTKRSIADVAASGPGLAFLAYPEAVTQLPISPLWAILFFSMLLMLGIDSQFCTVEGFITALVDEYPRLLRNRRELFIAAVCIISYLIGLSNITQGGIYVFKLFDYYSASGMSLLFLVFFECVSISWFYGVNRFYDNIQEMVGSRPCIWWKLCWSFFTPIIVAGVFIFSAVQMTQLTMGNYVFPKWGQGVGWLMALSSMVLIPGYMAYMFLTLKGSLKQRIQVMVQPSEDIVRPENGPEQPQAGSSTSKEAYITRTRPLESRGPVX
c.913G>A	p.A305T	ATGGCGACCAACGGCAGCAAGGTGGCCGACGGGCAGATCTCCACCGAGGTCAGCGAGGCCCCTGTGGCCAATGACAAGCCCAAAACCTTGGTGGTCAAGGTGCAGAAGAAGGCGGCAGACCTCCCCGACCGGGACACGTGGAAGGGCCGCTTCGACTTCCTCATGTCCTGTGTGGGCTATGCCATCGGCCTGGGCAACGTCTGGAGGTTCCCCTATCTCTGCGGGAAAAATGGTGGGGGAGCCTTCCTGATCCCCTATTTCCTGACACTCATCTTTGCGGGGGTCCCACTCTTCCTGCTGGAGTGCTCCCTGGGCCAGTACACCTCCATCGGGGGGCTAGGGGTATGGAAGCTGGCTCCTATGTTCAAGGGCGTGGGCCTTGCGGCTGCTGTGCTATCATTCTGGCTGAACATCTACTACATCGTCATCATCTCCTGGGCCATTTACTACCTGTACAACTCCTTCACCACGACACTGCCGTGGAAACAGTGCGACAACCCCTGGAACACAGACCGCTGCTTCTCCAACTACAGCATGGTCAACACTACCAACATGACCAGCGCTGTGGTGGAGTTCTGGGAGCGCAACATGCATCAGATGACGGACGGGCTGGATAAGCCAGGTCAGATCCGCTGGCCACTGGCCATCACGCTGGCCATCGCCTGGATCCTTGTGTATTTCTGTATCTGGAAGGGTGTTGGCTGGACTGGAAAGGTGGTCTACTTTTCAGCCACATACCCCTACATCATGCTGATCATCCTGTTCTTCCGTGGAGTGACGCTGCCCGGGGCCAAGGAGGGCATCCTCTTCTACATCACACCCAACTTCCGCAAGCTGTCTGACTCCGAGGTGTGGCTGGATGCGGCAACCCAGATCTTCTTCTCATACGGGCTGGGCCTGGGGTCCCTGATCACTCTCGGGAGCTACAACTCTTTCCACAACAATGTCTACAGGGACTCCATCATCGTCTGCTGCATCAATTCGTGCACCAGCATGTTCGCAGGATTCGTCATCTTCTCCATCGTGGGCTTCATGGCCCATGTCACGAAGAGGTCCATTGCTGATGTGGCGGCCTCAGGCCCCGGGCTGGCGTTCCTGGCATACCCAGAGGCGGTGACCCAGCTGCCTATCTCCCCACTCTGGGCCATCCTCTTCTTCTCCATGCTGTTGATGCTGGGCATTGACAGCCAGTTCTGCACTGTGGAGGGCTTCATCACAGCCCTGGTGGATGAGTACCCCAGGCTCCTCCGCAACCGCAGAGAGCTCTTCATTGCTGCTGTCTGCATCATCTCCTACCTGATCGGTCTCTCTAACATCACTCAGGGGGGTATTTATGTCTTCAAACTCTTTGACTACTACTCTGCCAGTGGCATGAGCCTGCTGTTCCTCGTGTTCTTTGAATGTGTCTCTATTTCCTGGTTTTACGGTGTCAACCGATTCTATGACAATATCCAAGAGATGGTTGGATCCAGGCCCTGCATCTGGTGGAAACTCTGCTGGTCTTTCTTCACACCAATCATTGTGGCGGGCGTGTTCATTTTCAGTGCTGTGCAGATGACGCAACTCACCATGGGAAACTATGTTTTCCCCAAGTGGGGCCAGGGTGTGGGCTGGCTGATGGCTCTGTCTTCCATGGTCCTCATCCCCGGGTACATGGCCTACATGTTCCTCACCTTAAAGGGCTCCCTGAAGCAGCGCATCCAAGTCATGGTCCAGCCCAGCGAAGACATCGTTCGCCCAGAGAATGGTCCTGAGCAGCCCCAGGCGGGCAGCTCCACCAGCAAGGAGGCCTACATCACGCGTACGCGGCCGCTCGAGTCTAGAGGGCCCGTTTAA	MATNGSKVADGQISTEVSEAPVANDKPKTLVVKVQKKAADLPDRDTWKGRFDFLMSCVGYAIGLGNVWRFPYLCGKNGGGAFLIPYFLTLIFAGVPLFLLECSLGQYTSIGGLGVWKLAPMFKGVGLAAAVLSFWLNIYYIVIISWAIYYLYNSFTTTLPWKQCDNPWNTDRCFSNYSMVNTTNMTSAVVEFWERNMHQMTDGLDKPGQIRWPLAITLAIAWILVYFCIWKGVGWTGKVVYFSATYPYIMLIILFFRGVTLPGAKEGILFYITPNFRKLSDSEVWLDAATQIFFSYGLGLGSLITLGSYNSFHNNVYRDSIIVCCINSCTSMFAGFVIFSIVGFMAHVTKRSIADVAASGPGLAFLAYPEAVTQLPISPLWAILFFSMLLMLGIDSQFCTVEGFITALVDEYPRLLRNRRELFIAAVCIISYLIGLSNITQGGIYVFKLFDYYSASGMSLLFLVFFECVSISWFYGVNRFYDNIQEMVGSRPCIWWKLCWSFFTPIIVAGVFIFSAVQMTQLTMGNYVFPKWGQGVGWLMALSSMVLIPGYMAYMFLTLKGSLKQRIQVMVQPSEDIVRPENGPEQPQAGSSTSKEAYITRTRPLESRGPVX
c.1000G>A	p.A334T	ATGGCGACCAACGGCAGCAAGGTGGCCGACGGGCAGATCTCCACCGAGGTCAGCGAGGCCCCTGTGGCCAATGACAAGCCCAAAACCTTGGTGGTCAAGGTGCAGAAGAAGGCGGCAGACCTCCCCGACCGGGACACGTGGAAGGGCCGCTTCGACTTCCTCATGTCCTGTGTGGGCTATGCCATCGGCCTGGGCAACGTCTGGAGGTTCCCCTATCTCTGCGGGAAAAATGGTGGGGGAGCCTTCCTGATCCCCTATTTCCTGACACTCATCTTTGCGGGGGTCCCACTCTTCCTGCTGGAGTGCTCCCTGGGCCAGTACACCTCCATCGGGGGGCTAGGGGTATGGAAGCTGGCTCCTATGTTCAAGGGCGTGGGCCTTGCGGCTGCTGTGCTATCATTCTGGCTGAACATCTACTACATCGTCATCATCTCCTGGGCCATTTACTACCTGTACAACTCCTTCACCACGACACTGCCGTGGAAACAGTGCGACAACCCCTGGAACACAGACCGCTGCTTCTCCAACTACAGCATGGTCAACACTACCAACATGACCAGCGCTGTGGTGGAGTTCTGGGAGCGCAACATGCATCAGATGACGGACGGGCTGGATAAGCCAGGTCAGATCCGCTGGCCACTGGCCATCACGCTGGCCATCGCCTGGATCCTTGTGTATTTCTGTATCTGGAAGGGTGTTGGCTGGACTGGAAAGGTGGTCTACTTTTCAGCCACATACCCCTACATCATGCTGATCATCCTGTTCTTCCGTGGAGTGACGCTGCCCGGGGCCAAGGAGGGCATCCTCTTCTACATCACACCCAACTTCCGCAAGCTGTCTGACTCCGAGGTGTGGCTGGATGCGGCAACCCAGATCTTCTTCTCATACGGGCTGGGCCTGGGGTCCCTGATCGCTCTCGGGAGCTACAACTCTTTCCACAACAATGTCTACAGGGACTCCATCATCGTCTGCTGCATCAATTCGTGCACCAGCATGTTCACAGGATTCGTCATCTTCTCCATCGTGGGCTTCATGGCCCATGTCACGAAGAGGTCCATTGCTGATGTGGCGGCCTCAGGCCCCGGGCTGGCGTTCCTGGCATACCCAGAGGCGGTGACCCAGCTGCCTATCTCCCCACTCTGGGCCATCCTCTTCTTCTCCATGCTGTTGATGCTGGGCATTGACAGCCAGTTCTGCACTGTGGAGGGCTTCATCACAGCCCTGGTGGATGAGTACCCCAGGCTCCTCCGCAACCGCAGAGAGCTCTTCATTGCTGCTGTCTGCATCATCTCCTACCTGATCGGTCTCTCTAACATCACTCAGGGGGGTATTTATGTCTTCAAACTCTTTGACTACTACTCTGCCAGTGGCATGAGCCTGCTGTTCCTCGTGTTCTTTGAATGTGTCTCTATTTCCTGGTTTTACGGTGTCAACCGATTCTATGACAATATCCAAGAGATGGTTGGATCCAGGCCCTGCATCTGGTGGAAACTCTGCTGGTCTTTCTTCACACCAATCATTGTGGCGGGCGTGTTCATTTTCAGTGCTGTGCAGATGACGCAACTCACCATGGGAAACTATGTTTTCCCCAAGTGGGGCCAGGGTGTGGGCTGGCTGATGGCTCTGTCTTCCATGGTCCTCATCCCCGGGTACATGGCCTACATGTTCCTCACCTTAAAGGGCTCCCTGAAGCAGCGCATCCAAGTCATGGTCCAGCCCAGCGAAGACATCGTTCGCCCAGAGAATGGTCCTGAGCAGCCCCAGGCGGGCAGCTCCACCAGCAAGGAGGCCTACATCACGCGTACGCGGCCGCTCGAGTCTAGAGGGCCCGTTTAA	MATNGSKVADGQISTEVSEAPVANDKPKTLVVKVQKKAADLPDRDTWKGRFDFLMSCVGYAIGLGNVWRFPYLCGKNGGGAFLIPYFLTLIFAGVPLFLLECSLGQYTSIGGLGVWKLAPMFKGVGLAAAVLSFWLNIYYIVIISWAIYYLYNSFTTTLPWKQCDNPWNTDRCFSNYSMVNTTNMTSAVVEFWERNMHQMTDGLDKPGQIRWPLAITLAIAWILVYFCIWKGVGWTGKVVYFSATYPYIMLIILFFRGVTLPGAKEGILFYITPNFRKLSDSEVWLDAATQIFFSYGLGLGSLIALGSYNSFHNNVYRDSIIVCCINSCTSMFTGFVIFSIVGFMAHVTKRSIADVAASGPGLAFLAYPEAVTQLPISPLWAILFFSMLLMLGIDSQFCTVEGFITALVDEYPRLLRNRRELFIAAVCIISYLIGLSNITQGGIYVFKLFDYYSASGMSLLFLVFFECVSISWFYGVNRFYDNIQEMVGSRPCIWWKLCWSFFTPIIVAGVFIFSAVQMTQLTMGNYVFPKWGQGVGWLMALSSMVLIPGYMAYMFLTLKGSLKQRIQVMVQPSEDIVRPENGPEQPQAGSSTSKEAYITRTRPLESRGPVX
c.1377C>G	p.S459R	ATGGCGACCAACGGCAGCAAGGTGGCCGACGGGCAGATCTCCACCGAGGTCAGCGAGGCCCCTGTGGCCAATGACAAGCCCAAAACCTTGGTGGTCAAGGTGCAGAAGAAGGCGGCAGACCTCCCCGACCGGGACACGTGGAAGGGCCGCTTCGACTTCCTCATGTCCTGTGTGGGCTATGCCATCGGCCTGGGCAACGTCTGGAGGTTCCCCTATCTCTGCGGGAAAAATGGTGGGGGAGCCTTCCTGATCCCCTATTTCCTGACACTCATCTTTGCGGGGGTCCCACTCTTCCTGCTGGAGTGCTCCCTGGGCCAGTACACCTCCATCGGGGGGCTAGGGGTATGGAAGCTGGCTCCTATGTTCAAGGGCGTGGGCCTTGCGGCTGCTGTGCTATCATTCTGGCTGAACATCTACTACATCGTCATCATCTCCTGGGCCATTTACTACCTGTACAACTCCTTCACCACGACACTGCCGTGGAAACAGTGCGACAACCCCTGGAACACAGACCGCTGCTTCTCCAACTACAGCATGGTCAACACTACCAACATGACCAGCGCTGTGGTGGAGTTCTGGGAGCGCAACATGCATCAGATGACGGACGGGCTGGATAAGCCAGGTCAGATCCGCTGGCCACTGGCCATCACGCTGGCCATCGCCTGGATCCTTGTGTATTTCTGTATCTGGAAGGGTGTTGGCTGGACTGGAAAGGTGGTCTACTTTTCAGCCACATACCCCTACATCATGCTGATCATCCTGTTCTTCCGTGGAGTGACGCTGCCCGGGGCCAAGGAGGGCATCCTCTTCTACATCACACCCAACTTCCGCAAGCTGTCTGACTCCGAGGTGTGGCTGGATGCGGCAACCCAGATCTTCTTCTCATACGGGCTGGGCCTGGGGTCCCTGATCGCTCTCGGGAGCTACAACTCTTTCCACAACAATGTCTACAGGGACTCCATCATCGTCTGCTGCATCAATTCGTGCACCAGCATGTTCGCAGGATTCGTCATCTTCTCCATCGTGGGCTTCATGGCCCATGTCACGAAGAGGTCCATTGCTGATGTGGCGGCCTCAGGCCCCGGGCTGGCGTTCCTGGCATACCCAGAGGCGGTGACCCAGCTGCCTATCTCCCCACTCTGGGCCATCCTCTTCTTCTCCATGCTGTTGATGCTGGGCATTGACAGCCAGTTCTGCACTGTGGAGGGCTTCATCACAGCCCTGGTGGATGAGTACCCCAGGCTCCTCCGCAACCGCAGAGAGCTCTTCATTGCTGCTGTCTGCATCATCTCCTACCTGATCGGTCTCTCTAACATCACTCAGGGGGGTATTTATGTCTTCAAACTCTTTGACTACTACTCTGCCAGTGGCATGAGGCTGCTGTTCCTCGTGTTCTTTGAATGTGTCTCTATTTCCTGGTTTTACGGTGTCAACCGATTCTATGACAATATCCAAGAGATGGTTGGATCCAGGCCCTGCATCTGGTGGAAACTCTGCTGGTCTTTCTTCACACCAATCATTGTGGCGGGCGTGTTCATTTTCAGTGCTGTGCAGATGACGCAACTCACCATGGGAAACTATGTTTTCCCCAAGTGGGGCCAGGGTGTGGGCTGGCTGATGGCTCTGTCTTCCATGGTCCTCATCCCCGGGTACATGGCCTACATGTTCCTCACCTTAAAGGGCTCCCTGAAGCAGCGCATCCAAGTCATGGTCCAGCCCAGCGAAGACATCGTTCGCCCAGAGAATGGTCCTGAGCAGCCCCAGGCGGGCAGCTCCACCAGCAAGGAGGCCTACATCACGCGTACGCGGCCGCTCGAGTCTAGAGGGCCCGTTTAA	MATNGSKVADGQISTEVSEAPVANDKPKTLVVKVQKKAADLPDRDTWKGRFDFLMSCVGYAIGLGNVWRFPYLCGKNGGGAFLIPYFLTLIFAGVPLFLLECSLGQYTSIGGLGVWKLAPMFKGVGLAAAVLSFWLNIYYIVIISWAIYYLYNSFTTTLPWKQCDNPWNTDRCFSNYSMVNTTNMTSAVVEFWERNMHQMTDGLDKPGQIRWPLAITLAIAWILVYFCIWKGVGWTGKVVYFSATYPYIMLIILFFRGVTLPGAKEGILFYITPNFRKLSDSEVWLDAATQIFFSYGLGLGSLIALGSYNSFHNNVYRDSIIVCCINSCTSMFAGFVIFSIVGFMAHVTKRSIADVAASGPGLAFLAYPEAVTQLPISPLWAILFFSMLLMLGIDSQFCTVEGFITALVDEYPRLLRNRRELFIAAVCIISYLIGLSNITQGGIYVFKLFDYYSASGMRLLFLVFFECVSISWFYGVNRFYDNIQEMVGSRPCIWWKLCWSFFTPIIVAGVFIFSAVQMTQLTMGNYVFPKWGQGVGWLMALSSMVLIPGYMAYMFLTLKGSLKQRIQVMVQPSEDIVRPENGPEQPQAGSSTSKEAYITRTRPLESRGPVX
c.1460T>C	p.M487T	ATGGCGACCAACGGCAGCAAGGTGGCCGACGGGCAGATCTCCACCGAGGTCAGCGAGGCCCCTGTGGCCAATGACAAGCCCAAAACCTTGGTGGTCAAGGTGCAGAAGAAGGCGGCAGACCTCCCCGACCGGGACACGTGGAAGGGCCGCTTCGACTTCCTCATGTCCTGTGTGGGCTATGCCATCGGCCTGGGCAACGTCTGGAGGTTCCCCTATCTCTGCGGGAAAAATGGTGGGGGAGCCTTCCTGATCCCCTATTTCCTGACACTCATCTTTGCGGGGGTCCCACTCTTCCTGCTGGAGTGCTCCCTGGGCCAGTACACCTCCATCGGGGGGCTAGGGGTATGGAAGCTGGCTCCTATGTTCAAGGGCGTGGGCCTTGCGGCTGCTGTGCTATCATTCTGGCTGAACATCTACTACATCGTCATCATCTCCTGGGCCATTTACTACCTGTACAACTCCTTCACCACGACACTGCCGTGGAAACAGTGCGACAACCCCTGGAACACAGACCGCTGCTTCTCCAACTACAGCATGGTCAACACTACCAACATGACCAGCGCTGTGGTGGAGTTCTGGGAGCGCAACATGCATCAGATGACGGACGGGCTGGATAAGCCAGGTCAGATCCGCTGGCCACTGGCCATCACGCTGGCCATCGCCTGGATCCTTGTGTATTTCTGTATCTGGAAGGGTGTTGGCTGGACTGGAAAGGTGGTCTACTTTTCAGCCACATACCCCTACATCATGCTGATCATCCTGTTCTTCCGTGGAGTGACGCTGCCCGGGGCCAAGGAGGGCATCCTCTTCTACATCACACCCAACTTCCGCAAGCTGTCTGACTCCGAGGTGTGGCTGGATGCGGCAACCCAGATCTTCTTCTCATACGGGCTGGGCCTGGGGTCCCTGATCGCTCTCGGGAGCTACAACTCTTTCCACAACAATGTCTACAGGGACTCCATCATCGTCTGCTGCATCAATTCGTGCACCAGCATGTTCGCAGGATTCGTCATCTTCTCCATCGTGGGCTTCATGGCCCATGTCACGAAGAGGTCCATTGCTGATGTGGCGGCCTCAGGCCCCGGGCTGGCGTTCCTGGCATACCCAGAGGCGGTGACCCAGCTGCCTATCTCCCCACTCTGGGCCATCCTCTTCTTCTCCATGCTGTTGATGCTGGGCATTGACAGCCAGTTCTGCACTGTGGAGGGCTTCATCACAGCCCTGGTGGATGAGTACCCCAGGCTCCTCCGCAACCGCAGAGAGCTCTTCATTGCTGCTGTCTGCATCATCTCCTACCTGATCGGTCTCTCTAACATCACTCAGGGGGGTATTTATGTCTTCAAACTCTTTGACTACTACTCTGCCAGTGGCATGAGCCTGCTGTTCCTCGTGTTCTTTGAATGTGTCTCTATTTCCTGGTTTTACGGTGTCAACCGATTCTATGACAATATCCAAGAGACGGTTGGATCCAGGCCCTGCATCTGGTGGAAACTCTGCTGGTCTTTCTTCACACCAATCATTGTGGCGGGCGTGTTCATTTTCAGTGCTGTGCAGATGACGCAACTCACCATGGGAAACTATGTTTTCCCCAAGTGGGGCCAGGGTGTGGGCTGGCTGATGGCTCTGTCTTCCATGGTCCTCATCCCCGGGTACATGGCCTACATGTTCCTCACCTTAAAGGGCTCCCTGAAGCAGCGCATCCAAGTCATGGTCCAGCCCAGCGAAGACATCGTTCGCCCAGAGAATGGTCCTGAGCAGCCCCAGGCGGGCAGCTCCACCAGCAAGGAGGCCTACATCACGCGTACGCGGCCGCTCGAGTCTAGAGGGCCCGTTTAA	MATNGSKVADGQISTEVSEAPVANDKPKTLVVKVQKKAADLPDRDTWKGRFDFLMSCVGYAIGLGNVWRFPYLCGKNGGGAFLIPYFLTLIFAGVPLFLLECSLGQYTSIGGLGVWKLAPMFKGVGLAAAVLSFWLNIYYIVIISWAIYYLYNSFTTTLPWKQCDNPWNTDRCFSNYSMVNTTNMTSAVVEFWERNMHQMTDGLDKPGQIRWPLAITLAIAWILVYFCIWKGVGWTGKVVYFSATYPYIMLIILFFRGVTLPGAKEGILFYITPNFRKLSDSEVWLDAATQIFFSYGLGLGSLIALGSYNSFHNNVYRDSIIVCCINSCTSMFAGFVIFSIVGFMAHVTKRSIADVAASGPGLAFLAYPEAVTQLPISPLWAILFFSMLLMLGIDSQFCTVEGFITALVDEYPRLLRNRRELFIAAVCIISYLIGLSNITQGGIYVFKLFDYYSASGMSLLFLVFFECVSISWFYGVNRFYDNIQETVGSRPCIWWKLCWSFFTPIIVAGVFIFSAVQMTQLTMGNYVFPKWGQGVGWLMALSSMVLIPGYMAYMFLTLKGSLKQRIQVMVQPSEDIVRPENGPEQPQAGSSTSKEAYITRTRPLESRGPVX
c.187G>A	p.G63S	ATGGCGACCAACGGCAGCAAGGTGGCCGACGGGCAGATCTCCACCGAGGTCAGCGAGGCCCCTGTGGCCAATGACAAGCCCAAAACCTTGGTGGTCAAGGTGCAGAAGAAGGCGGCAGACCTCCCCGACCGGGACACGTGGAAGGGCCGCTTCGACTTCCTCATGTCCTGTGTGGGCTATGCCATCAGCCTGGGCAACGTCTGGAGGTTCCCCTATCTCTGCGGGAAAAATGGTGGGGGAGCCTTCCTGATCCCCTATTTCCTGACACTCATCTTTGCGGGGGTCCCACTCTTCCTGCTGGAGTGCTCCCTGGGCCAGTACACCTCCATCGGGGGGCTAGGGGTATGGAAGCTGGCTCCTATGTTCAAGGGCGTGGGCCTTGCGGCTGCTGTGCTATCATTCTGGCTGAACATCTACTACATCGTCATCATCTCCTGGGCCATTTACTACCTGTACAACTCCTTCACCACGACACTGCCGTGGAAACAGTGCGACAACCCCTGGAACACAGACCGCTGCTTCTCCAACTACAGCATGGTCAACACTACCAACATGACCAGCGCTGTGGTGGAGTTCTGGGAGCGCAACATGCATCAGATGACGGACGGGCTGGATAAGCCAGGTCAGATCCGCTGGCCACTGGCCATCACGCTGGCCATCGCCTGGATCCTTGTGTATTTCTGTATCTGGAAGGGTGTTGGCTGGACTGGAAAGGTGGTCTACTTTTCAGCCACATACCCCTACATCATGCTGATCATCCTGTTCTTCCGTGGAGTGACGCTGCCCGGGGCCAAGGAGGGCATCCTCTTCTACATCACACCCAACTTCCGCAAGCTGTCTGACTCCGAGGTGTGGCTGGATGCGGCAACCCAGATCTTCTTCTCATACGGGCTGGGCCTGGGGTCCCTGATCGCTCTCGGGAGCTACAACTCTTTCCACAACAATGTCTACAGGGACTCCATCATCGTCTGCTGCATCAATTCGTGCACCAGCATGTTCGCAGGATTCGTCATCTTCTCCATCGTGGGCTTCATGGCCCATGTCACGAAGAGGTCCATTGCTGATGTGGCGGCCTCAGGCCCCGGGCTGGCGTTCCTGGCATACCCAGAGGCGGTGACCCAGCTGCCTATCTCCCCACTCTGGGCCATCCTCTTCTTCTCCATGCTGTTGATGCTGGGCATTGACAGCCAGTTCTGCACTGTGGAGGGCTTCATCACAGCCCTGGTGGATGAGTACCCCAGGCTCCTCCGCAACCGCAGAGAGCTCTTCATTGCTGCTGTCTGCATCATCTCCTACCTGATCGGTCTCTCTAACATCACTCAGGGGGGTATTTATGTCTTCAAACTCTTTGACTACTACTCTGCCAGTGGCATGAGCCTGCTGTTCCTCGTGTTCTTTGAATGTGTCTCTATTTCCTGGTTTTACGGTGTCAACCGATTCTATGACAATATCCAAGAGATGGTTGGATCCAGGCCCTGCATCTGGTGGAAACTCTGCTGGTCTTTCTTCACACCAATCATTGTGGCGGGCGTGTTCATTTTCAGTGCTGTGCAGATGACGCAACTCACCATGGGAAACTATGTTTTCCCCAAGTGGGGCCAGGGTGTGGGCTGGCTGATGGCTCTGTCTTCCATGGTCCTCATCCCCGGGTACATGGCCTACATGTTCCTCACCTTAAAGGGCTCCCTGAAGCAGCGCATCCAAGTCATGGTCCAGCCCAGCGAAGACATCGTTCGCCCAGAGAATGGTCCTGAGCAGCCCCAGGCGGGCAGCTCCACCAGCAAGGAGGCCTACATCACGCGTACGCGGCCGCTCGAGTCTAGAGGGCCCGTTTAA	MATNGSKVADGQISTEVSEAPVANDKPKTLVVKVQKKAADLPDRDTWKGRFDFLMSCVGYAISLGNVWRFPYLCGKNGGGAFLIPYFLTLIFAGVPLFLLECSLGQYTSIGGLGVWKLAPMFKGVGLAAAVLSFWLNIYYIVIISWAIYYLYNSFTTTLPWKQCDNPWNTDRCFSNYSMVNTTNMTSAVVEFWERNMHQMTDGLDKPGQIRWPLAITLAIAWILVYFCIWKGVGWTGKVVYFSATYPYIMLIILFFRGVTLPGAKEGILFYITPNFRKLSDSEVWLDAATQIFFSYGLGLGSLIALGSYNSFHNNVYRDSIIVCCINSCTSMFAGFVIFSIVGFMAHVTKRSIADVAASGPGLAFLAYPEAVTQLPISPLWAILFFSMLLMLGIDSQFCTVEGFITALVDEYPRLLRNRRELFIAAVCIISYLIGLSNITQGGIYVFKLFDYYSASGMSLLFLVFFECVSISWFYGVNRFYDNIQEMVGSRPCIWWKLCWSFFTPIIVAGVFIFSAVQMTQLTMGNYVFPKWGQGVGWLMALSSMVLIPGYMAYMFLTLKGSLKQRIQVMVQPSEDIVRPENGPEQPQAGSSTSKEAYITRTRPLESRGPVX
c.196A>G	p.N66D	ATGGCGACCAACGGCAGCAAGGTGGCCGACGGGCAGATCTCCACCGAGGTCAGCGAGGCCCCTGTGGCCAATGACAAGCCCAAAACCTTGGTGGTCAAGGTGCAGAAGAAGGCGGCAGACCTCCCCGACCGGGACACGTGGAAGGGCCGCTTCGACTTCCTCATGTCCTGTGTGGGCTATGCCATCGGCCTGGGCGACGTCTGGAGGTTCCCCTATCTCTGCGGGAAAAATGGTGGGGGAGCCTTCCTGATCCCCTATTTCCTGACACTCATCTTTGCGGGGGTCCCACTCTTCCTGCTGGAGTGCTCCCTGGGCCAGTACACCTCCATCGGGGGGCTAGGGGTATGGAAGCTGGCTCCTATGTTCAAGGGCGTGGGCCTTGCGGCTGCTGTGCTATCATTCTGGCTGAACATCTACTACATCGTCATCATCTCCTGGGCCATTTACTACCTGTACAACTCCTTCACCACGACACTGCCGTGGAAACAGTGCGACAACCCCTGGAACACAGACCGCTGCTTCTCCAACTACAGCATGGTCAACACTACCAACATGACCAGCGCTGTGGTGGAGTTCTGGGAGCGCAACATGCATCAGATGACGGACGGGCTGGATAAGCCAGGTCAGATCCGCTGGCCACTGGCCATCACGCTGGCCATCGCCTGGATCCTTGTGTATTTCTGTATCTGGAAGGGTGTTGGCTGGACTGGAAAGGTGGTCTACTTTTCAGCCACATACCCCTACATCATGCTGATCATCCTGTTCTTCCGTGGAGTGACGCTGCCCGGGGCCAAGGAGGGCATCCTCTTCTACATCACACCCAACTTCCGCAAGCTGTCTGACTCCGAGGTGTGGCTGGATGCGGCAACCCAGATCTTCTTCTCATACGGGCTGGGCCTGGGGTCCCTGATCGCTCTCGGGAGCTACAACTCTTTCCACAACAATGTCTACAGGGACTCCATCATCGTCTGCTGCATCAATTCGTGCACCAGCATGTTCGCAGGATTCGTCATCTTCTCCATCGTGGGCTTCATGGCCCATGTCACGAAGAGGTCCATTGCTGATGTGGCGGCCTCAGGCCCCGGGCTGGCGTTCCTGGCATACCCAGAGGCGGTGACCCAGCTGCCTATCTCCCCACTCTGGGCCATCCTCTTCTTCTCCATGCTGTTGATGCTGGGCATTGACAGCCAGTTCTGCACTGTGGAGGGCTTCATCACAGCCCTGGTGGATGAGTACCCCAGGCTCCTCCGCAACCGCAGAGAGCTCTTCATTGCTGCTGTCTGCATCATCTCCTACCTGATCGGTCTCTCTAACATCACTCAGGGGGGTATTTATGTCTTCAAACTCTTTGACTACTACTCTGCCAGTGGCATGAGCCTGCTGTTCCTCGTGTTCTTTGAATGTGTCTCTATTTCCTGGTTTTACGGTGTCAACCGATTCTATGACAATATCCAAGAGATGGTTGGATCCAGGCCCTGCATCTGGTGGAAACTCTGCTGGTCTTTCTTCACACCAATCATTGTGGCGGGCGTGTTCATTTTCAGTGCTGTGCAGATGACGCAACTCACCATGGGAAACTATGTTTTCCCCAAGTGGGGCCAGGGTGTGGGCTGGCTGATGGCTCTGTCTTCCATGGTCCTCATCCCCGGGTACATGGCCTACATGTTCCTCACCTTAAAGGGCTCCCTGAAGCAGCGCATCCAAGTCATGGTCCAGCCCAGCGAAGACATCGTTCGCCCAGAGAATGGTCCTGAGCAGCCCCAGGCGGGCAGCTCCACCAGCAAGGAGGCCTACATCACGCGTACGCGGCCGCTCGAGTCTAGAGGGCCCGTTTAA	MATNGSKVADGQISTEVSEAPVANDKPKTLVVKVQKKAADLPDRDTWKGRFDFLMSCVGYAIGLGDVWRFPYLCGKNGGGAFLIPYFLTLIFAGVPLFLLECSLGQYTSIGGLGVWKLAPMFKGVGLAAAVLSFWLNIYYIVIISWAIYYLYNSFTTTLPWKQCDNPWNTDRCFSNYSMVNTTNMTSAVVEFWERNMHQMTDGLDKPGQIRWPLAITLAIAWILVYFCIWKGVGWTGKVVYFSATYPYIMLIILFFRGVTLPGAKEGILFYITPNFRKLSDSEVWLDAATQIFFSYGLGLGSLIALGSYNSFHNNVYRDSIIVCCINSCTSMFAGFVIFSIVGFMAHVTKRSIADVAASGPGLAFLAYPEAVTQLPISPLWAILFFSMLLMLGIDSQFCTVEGFITALVDEYPRLLRNRRELFIAAVCIISYLIGLSNITQGGIYVFKLFDYYSASGMSLLFLVFFECVSISWFYGVNRFYDNIQEMVGSRPCIWWKLCWSFFTPIIVAGVFIFSAVQMTQLTMGNYVFPKWGQGVGWLMALSSMVLIPGYMAYMFLTLKGSLKQRIQVMVQPSEDIVRPENGPEQPQAGSSTSKEAYITRTRPLESRGPVX
c.236G>T	p.G79V	ATGGCGACCAACGGCAGCAAGGTGGCCGACGGGCAGATCTCCACCGAGGTCAGCGAGGCCCCTGTGGCCAATGACAAGCCCAAAACCTTGGTGGTCAAGGTGCAGAAGAAGGCGGCAGACCTCCCCGACCGGGACACGTGGAAGGGCCGCTTCGACTTCCTCATGTCCTGTGTGGGCTATGCCATCGGCCTGGGCAACGTCTGGAGGTTCCCCTATCTCTGCGGGAAAAATGGTGTGGGAGCCTTCCTGATCCCCTATTTCCTGACACTCATCTTTGCGGGGGTCCCACTCTTCCTGCTGGAGTGCTCCCTGGGCCAGTACACCTCCATCGGGGGGCTAGGGGTATGGAAGCTGGCTCCTATGTTCAAGGGCGTGGGCCTTGCGGCTGCTGTGCTATCATTCTGGCTGAACATCTACTACATCGTCATCATCTCCTGGGCCATTTACTACCTGTACAACTCCTTCACCACGACACTGCCGTGGAAACAGTGCGACAACCCCTGGAACACAGACCGCTGCTTCTCCAACTACAGCATGGTCAACACTACCAACATGACCAGCGCTGTGGTGGAGTTCTGGGAGCGCAACATGCATCAGATGACGGACGGGCTGGATAAGCCAGGTCAGATCCGCTGGCCACTGGCCATCACGCTGGCCATCGCCTGGATCCTTGTGTATTTCTGTATCTGGAAGGGTGTTGGCTGGACTGGAAAGGTGGTCTACTTTTCAGCCACATACCCCTACATCATGCTGATCATCCTGTTCTTCCGTGGAGTGACGCTGCCCGGGGCCAAGGAGGGCATCCTCTTCTACATCACACCCAACTTCCGCAAGCTGTCTGACTCCGAGGTGTGGCTGGATGCGGCAACCCAGATCTTCTTCTCATACGGGCTGGGCCTGGGGTCCCTGATCGCTCTCGGGAGCTACAACTCTTTCCACAACAATGTCTACAGGGACTCCATCATCGTCTGCTGCATCAATTCGTGCACCAGCATGTTCGCAGGATTCGTCATCTTCTCCATCGTGGGCTTCATGGCCCATGTCACGAAGAGGTCCATTGCTGATGTGGCGGCCTCAGGCCCCGGGCTGGCGTTCCTGGCATACCCAGAGGCGGTGACCCAGCTGCCTATCTCCCCACTCTGGGCCATCCTCTTCTTCTCCATGCTGTTGATGCTGGGCATTGACAGCCAGTTCTGCACTGTGGAGGGCTTCATCACAGCCCTGGTGGATGAGTACCCCAGGCTCCTCCGCAACCGCAGAGAGCTCTTCATTGCTGCTGTCTGCATCATCTCCTACCTGATCGGTCTCTCTAACATCACTCAGGGGGGTATTTATGTCTTCAAACTCTTTGACTACTACTCTGCCAGTGGCATGAGCCTGCTGTTCCTCGTGTTCTTTGAATGTGTCTCTATTTCCTGGTTTTACGGTGTCAACCGATTCTATGACAATATCCAAGAGATGGTTGGATCCAGGCCCTGCATCTGGTGGAAACTCTGCTGGTCTTTCTTCACACCAATCATTGTGGCGGGCGTGTTCATTTTCAGTGCTGTGCAGATGACGCAACTCACCATGGGAAACTATGTTTTCCCCAAGTGGGGCCAGGGTGTGGGCTGGCTGATGGCTCTGTCTTCCATGGTCCTCATCCCCGGGTACATGGCCTACATGTTCCTCACCTTAAAGGGCTCCCTGAAGCAGCGCATCCAAGTCATGGTCCAGCCCAGCGAAGACATCGTTCGCCCAGAGAATGGTCCTGAGCAGCCCCAGGCGGGCAGCTCCACCAGCAAGGAGGCCTACATCACGCGTACGCGGCCGCTCGAGTCTAGAGGGCCCGTTTAA	MATNGSKVADGQISTEVSEAPVANDKPKTLVVKVQKKAADLPDRDTWKGRFDFLMSCVGYAIGLGNVWRFPYLCGKNGVGAFLIPYFLTLIFAGVPLFLLECSLGQYTSIGGLGVWKLAPMFKGVGLAAAVLSFWLNIYYIVIISWAIYYLYNSFTTTLPWKQCDNPWNTDRCFSNYSMVNTTNMTSAVVEFWERNMHQMTDGLDKPGQIRWPLAITLAIAWILVYFCIWKGVGWTGKVVYFSATYPYIMLIILFFRGVTLPGAKEGILFYITPNFRKLSDSEVWLDAATQIFFSYGLGLGSLIALGSYNSFHNNVYRDSIIVCCINSCTSMFAGFVIFSIVGFMAHVTKRSIADVAASGPGLAFLAYPEAVTQLPISPLWAILFFSMLLMLGIDSQFCTVEGFITALVDEYPRLLRNRRELFIAAVCIISYLIGLSNITQGGIYVFKLFDYYSASGMSLLFLVFFECVSISWFYGVNRFYDNIQEMVGSRPCIWWKLCWSFFTPIIVAGVFIFSAVQMTQLTMGNYVFPKWGQGVGWLMALSSMVLIPGYMAYMFLTLKGSLKQRIQVMVQPSEDIVRPENGPEQPQAGSSTSKEAYITRTRPLESRGPVX
c.281G>A	p.G94E	ATGGCGACCAACGGCAGCAAGGTGGCCGACGGGCAGATCTCCACCGAGGTCAGCGAGGCCCCTGTGGCCAATGACAAGCCCAAAACCTTGGTGGTCAAGGTGCAGAAGAAGGCGGCAGACCTCCCCGACCGGGACACGTGGAAGGGCCGCTTCGACTTCCTCATGTCCTGTGTGGGCTATGCCATCGGCCTGGGCAACGTCTGGAGGTTCCCCTATCTCTGCGGGAAAAATGGTGGGGGAGCCTTCCTGATCCCCTATTTCCTGACACTCATCTTTGCGGAGGTCCCACTCTTCCTGCTGGAGTGCTCCCTGGGCCAGTACACCTCCATCGGGGGGCTAGGGGTATGGAAGCTGGCTCCTATGTTCAAGGGCGTGGGCCTTGCGGCTGCTGTGCTATCATTCTGGCTGAACATCTACTACATCGTCATCATCTCCTGGGCCATTTACTACCTGTACAACTCCTTCACCACGACACTGCCGTGGAAACAGTGCGACAACCCCTGGAACACAGACCGCTGCTTCTCCAACTACAGCATGGTCAACACTACCAACATGACCAGCGCTGTGGTGGAGTTCTGGGAGCGCAACATGCATCAGATGACGGACGGGCTGGATAAGCCAGGTCAGATCCGCTGGCCACTGGCCATCACGCTGGCCATCGCCTGGATCCTTGTGTATTTCTGTATCTGGAAGGGTGTTGGCTGGACTGGAAAGGTGGTCTACTTTTCAGCCACATACCCCTACATCATGCTGATCATCCTGTTCTTCCGTGGAGTGACGCTGCCCGGGGCCAAGGAGGGCATCCTCTTCTACATCACACCCAACTTCCGCAAGCTGTCTGACTCCGAGGTGTGGCTGGATGCGGCAACCCAGATCTTCTTCTCATACGGGCTGGGCCTGGGGTCCCTGATCGCTCTCGGGAGCTACAACTCTTTCCACAACAATGTCTACAGGGACTCCATCATCGTCTGCTGCATCAATTCGTGCACCAGCATGTTCGCAGGATTCGTCATCTTCTCCATCGTGGGCTTCATGGCCCATGTCACGAAGAGGTCCATTGCTGATGTGGCGGCCTCAGGCCCCGGGCTGGCGTTCCTGGCATACCCAGAGGCGGTGACCCAGCTGCCTATCTCCCCACTCTGGGCCATCCTCTTCTTCTCCATGCTGTTGATGCTGGGCATTGACAGCCAGTTCTGCACTGTGGAGGGCTTCATCACAGCCCTGGTGGATGAGTACCCCAGGCTCCTCCGCAACCGCAGAGAGCTCTTCATTGCTGCTGTCTGCATCATCTCCTACCTGATCGGTCTCTCTAACATCACTCAGGGGGGTATTTATGTCTTCAAACTCTTTGACTACTACTCTGCCAGTGGCATGAGCCTGCTGTTCCTCGTGTTCTTTGAATGTGTCTCTATTTCCTGGTTTTACGGTGTCAACCGATTCTATGACAATATCCAAGAGATGGTTGGATCCAGGCCCTGCATCTGGTGGAAACTCTGCTGGTCTTTCTTCACACCAATCATTGTGGCGGGCGTGTTCATTTTCAGTGCTGTGCAGATGACGCAACTCACCATGGGAAACTATGTTTTCCCCAAGTGGGGCCAGGGTGTGGGCTGGCTGATGGCTCTGTCTTCCATGGTCCTCATCCCCGGGTACATGGCCTACATGTTCCTCACCTTAAAGGGCTCCCTGAAGCAGCGCATCCAAGTCATGGTCCAGCCCAGCGAAGACATCGTTCGCCCAGAGAATGGTCCTGAGCAGCCCCAGGCGGGCAGCTCCACCAGCAAGGAGGCCTACATCACGCGTACGCGGCCGCTCGAGTCTAGAGGGCCCGTTTAA	MATNGSKVADGQISTEVSEAPVANDKPKTLVVKVQKKAADLPDRDTWKGRFDFLMSCVGYAIGLGNVWRFPYLCGKNGGGAFLIPYFLTLIFAEVPLFLLECSLGQYTSIGGLGVWKLAPMFKGVGLAAAVLSFWLNIYYIVIISWAIYYLYNSFTTTLPWKQCDNPWNTDRCFSNYSMVNTTNMTSAVVEFWERNMHQMTDGLDKPGQIRWPLAITLAIAWILVYFCIWKGVGWTGKVVYFSATYPYIMLIILFFRGVTLPGAKEGILFYITPNFRKLSDSEVWLDAATQIFFSYGLGLGSLIALGSYNSFHNNVYRDSIIVCCINSCTSMFAGFVIFSIVGFMAHVTKRSIADVAASGPGLAFLAYPEAVTQLPISPLWAILFFSMLLMLGIDSQFCTVEGFITALVDEYPRLLRNRRELFIAAVCIISYLIGLSNITQGGIYVFKLFDYYSASGMSLLFLVFFECVSISWFYGVNRFYDNIQEMVGSRPCIWWKLCWSFFTPIIVAGVFIFSAVQMTQLTMGNYVFPKWGQGVGWLMALSSMVLIPGYMAYMFLTLKGSLKQRIQVMVQPSEDIVRPENGPEQPQAGSSTSKEAYITRTRPLESRGPVX
c.302A>G	p.E101G	ATGGCGACCAACGGCAGCAAGGTGGCCGACGGGCAGATCTCCACCGAGGTCAGCGAGGCCCCTGTGGCCAATGACAAGCCCAAAACCTTGGTGGTCAAGGTGCAGAAGAAGGCGGCAGACCTCCCCGACCGGGACACGTGGAAGGGCCGCTTCGACTTCCTCATGTCCTGTGTGGGCTATGCCATCGGCCTGGGCAACGTCTGGAGGTTCCCCTATCTCTGCGGGAAAAATGGTGGGGGAGCCTTCCTGATCCCCTATTTCCTGACACTCATCTTTGCGGGGGTCCCACTCTTCCTGCTGGGGTGCTCCCTGGGCCAGTACACCTCCATCGGGGGGCTAGGGGTATGGAAGCTGGCTCCTATGTTCAAGGGCGTGGGCCTTGCGGCTGCTGTGCTATCATTCTGGCTGAACATCTACTACATCGTCATCATCTCCTGGGCCATTTACTACCTGTACAACTCCTTCACCACGACACTGCCGTGGAAACAGTGCGACAACCCCTGGAACACAGACCGCTGCTTCTCCAACTACAGCATGGTCAACACTACCAACATGACCAGCGCTGTGGTGGAGTTCTGGGAGCGCAACATGCATCAGATGACGGACGGGCTGGATAAGCCAGGTCAGATCCGCTGGCCACTGGCCATCACGCTGGCCATCGCCTGGATCCTTGTGTATTTCTGTATCTGGAAGGGTGTTGGCTGGACTGGAAAGGTGGTCTACTTTTCAGCCACATACCCCTACATCATGCTGATCATCCTGTTCTTCCGTGGAGTGACGCTGCCCGGGGCCAAGGAGGGCATCCTCTTCTACATCACACCCAACTTCCGCAAGCTGTCTGACTCCGAGGTGTGGCTGGATGCGGCAACCCAGATCTTCTTCTCATACGGGCTGGGCCTGGGGTCCCTGATCGCTCTCGGGAGCTACAACTCTTTCCACAACAATGTCTACAGGGACTCCATCATCGTCTGCTGCATCAATTCGTGCACCAGCATGTTCGCAGGATTCGTCATCTTCTCCATCGTGGGCTTCATGGCCCATGTCACGAAGAGGTCCATTGCTGATGTGGCGGCCTCAGGCCCCGGGCTGGCGTTCCTGGCATACCCAGAGGCGGTGACCCAGCTGCCTATCTCCCCACTCTGGGCCATCCTCTTCTTCTCCATGCTGTTGATGCTGGGCATTGACAGCCAGTTCTGCACTGTGGAGGGCTTCATCACAGCCCTGGTGGATGAGTACCCCAGGCTCCTCCGCAACCGCAGAGAGCTCTTCATTGCTGCTGTCTGCATCATCTCCTACCTGATCGGTCTCTCTAACATCACTCAGGGGGGTATTTATGTCTTCAAACTCTTTGACTACTACTCTGCCAGTGGCATGAGCCTGCTGTTCCTCGTGTTCTTTGAATGTGTCTCTATTTCCTGGTTTTACGGTGTCAACCGATTCTATGACAATATCCAAGAGATGGTTGGATCCAGGCCCTGCATCTGGTGGAAACTCTGCTGGTCTTTCTTCACACCAATCATTGTGGCGGGCGTGTTCATTTTCAGTGCTGTGCAGATGACGCAACTCACCATGGGAAACTATGTTTTCCCCAAGTGGGGCCAGGGTGTGGGCTGGCTGATGGCTCTGTCTTCCATGGTCCTCATCCCCGGGTACATGGCCTACATGTTCCTCACCTTAAAGGGCTCCCTGAAGCAGCGCATCCAAGTCATGGTCCAGCCCAGCGAAGACATCGTTCGCCCAGAGAATGGTCCTGAGCAGCCCCAGGCGGGCAGCTCCACCAGCAAGGAGGCCTACATCACGCGTACGCGGCCGCTCGAGTCTAGAGGGCCCGTTTAA	MATNGSKVADGQISTEVSEAPVANDKPKTLVVKVQKKAADLPDRDTWKGRFDFLMSCVGYAIGLGNVWRFPYLCGKNGGGAFLIPYFLTLIFAGVPLFLLGCSLGQYTSIGGLGVWKLAPMFKGVGLAAAVLSFWLNIYYIVIISWAIYYLYNSFTTTLPWKQCDNPWNTDRCFSNYSMVNTTNMTSAVVEFWERNMHQMTDGLDKPGQIRWPLAITLAIAWILVYFCIWKGVGWTGKVVYFSATYPYIMLIILFFRGVTLPGAKEGILFYITPNFRKLSDSEVWLDAATQIFFSYGLGLGSLIALGSYNSFHNNVYRDSIIVCCINSCTSMFAGFVIFSIVGFMAHVTKRSIADVAASGPGLAFLAYPEAVTQLPISPLWAILFFSMLLMLGIDSQFCTVEGFITALVDEYPRLLRNRRELFIAAVCIISYLIGLSNITQGGIYVFKLFDYYSASGMSLLFLVFFECVSISWFYGVNRFYDNIQEMVGSRPCIWWKLCWSFFTPIIVAGVFIFSAVQMTQLTMGNYVFPKWGQGVGWLMALSSMVLIPGYMAYMFLTLKGSLKQRIQVMVQPSEDIVRPENGPEQPQAGSSTSKEAYITRTRPLESRGPVX
c.419A>G	p.Y140C	ATGGCGACCAACGGCAGCAAGGTGGCCGACGGGCAGATCTCCACCGAGGTCAGCGAGGCCCCTGTGGCCAATGACAAGCCCAAAACCTTGGTGGTCAAGGTGCAGAAGAAGGCGGCAGACCTCCCCGACCGGGACACGTGGAAGGGCCGCTTCGACTTCCTCATGTCCTGTGTGGGCTATGCCATCGGCCTGGGCAACGTCTGGAGGTTCCCCTATCTCTGCGGGAAAAATGGTGGGGGAGCCTTCCTGATCCCCTATTTCCTGACACTCATCTTTGCGGGGGTCCCACTCTTCCTGCTGGAGTGCTCCCTGGGCCAGTACACCTCCATCGGGGGGCTAGGGGTATGGAAGCTGGCTCCTATGTTCAAGGGCGTGGGCCTTGCGGCTGCTGTGCTATCATTCTGGCTGAACATCTACTGCATCGTCATCATCTCCTGGGCCATTTACTACCTGTACAACTCCTTCACCACGACACTGCCGTGGAAACAGTGCGACAACCCCTGGAACACAGACCGCTGCTTCTCCAACTACAGCATGGTCAACACTACCAACATGACCAGCGCTGTGGTGGAGTTCTGGGAGCGCAACATGCATCAGATGACGGACGGGCTGGATAAGCCAGGTCAGATCCGCTGGCCACTGGCCATCACGCTGGCCATCGCCTGGATCCTTGTGTATTTCTGTATCTGGAAGGGTGTTGGCTGGACTGGAAAGGTGGTCTACTTTTCAGCCACATACCCCTACATCATGCTGATCATCCTGTTCTTCCGTGGAGTGACGCTGCCCGGGGCCAAGGAGGGCATCCTCTTCTACATCACACCCAACTTCCGCAAGCTGTCTGACTCCGAGGTGTGGCTGGATGCGGCAACCCAGATCTTCTTCTCATACGGGCTGGGCCTGGGGTCCCTGATCGCTCTCGGGAGCTACAACTCTTTCCACAACAATGTCTACAGGGACTCCATCATCGTCTGCTGCATCAATTCGTGCACCAGCATGTTCGCAGGATTCGTCATCTTCTCCATCGTGGGCTTCATGGCCCATGTCACGAAGAGGTCCATTGCTGATGTGGCGGCCTCAGGCCCCGGGCTGGCGTTCCTGGCATACCCAGAGGCGGTGACCCAGCTGCCTATCTCCCCACTCTGGGCCATCCTCTTCTTCTCCATGCTGTTGATGCTGGGCATTGACAGCCAGTTCTGCACTGTGGAGGGCTTCATCACAGCCCTGGTGGATGAGTACCCCAGGCTCCTCCGCAACCGCAGAGAGCTCTTCATTGCTGCTGTCTGCATCATCTCCTACCTGATCGGTCTCTCTAACATCACTCAGGGGGGTATTTATGTCTTCAAACTCTTTGACTACTACTCTGCCAGTGGCATGAGCCTGCTGTTCCTCGTGTTCTTTGAATGTGTCTCTATTTCCTGGTTTTACGGTGTCAACCGATTCTATGACAATATCCAAGAGATGGTTGGATCCAGGCCCTGCATCTGGTGGAAACTCTGCTGGTCTTTCTTCACACCAATCATTGTGGCGGGCGTGTTCATTTTCAGTGCTGTGCAGATGACGCAACTCACCATGGGAAACTATGTTTTCCCCAAGTGGGGCCAGGGTGTGGGCTGGCTGATGGCTCTGTCTTCCATGGTCCTCATCCCCGGGTACATGGCCTACATGTTCCTCACCTTAAAGGGCTCCCTGAAGCAGCGCATCCAAGTCATGGTCCAGCCCAGCGAAGACATCGTTCGCCCAGAGAATGGTCCTGAGCAGCCCCAGGCGGGCAGCTCCACCAGCAAGGAGGCCTACATCACGCGTACGCGGCCGCTCGAGTCTAGAGGGCCCGTTTAA	MATNGSKVADGQISTEVSEAPVANDKPKTLVVKVQKKAADLPDRDTWKGRFDFLMSCVGYAIGLGNVWRFPYLCGKNGGGAFLIPYFLTLIFAGVPLFLLECSLGQYTSIGGLGVWKLAPMFKGVGLAAAVLSFWLNIYCIVIISWAIYYLYNSFTTTLPWKQCDNPWNTDRCFSNYSMVNTTNMTSAVVEFWERNMHQMTDGLDKPGQIRWPLAITLAIAWILVYFCIWKGVGWTGKVVYFSATYPYIMLIILFFRGVTLPGAKEGILFYITPNFRKLSDSEVWLDAATQIFFSYGLGLGSLIALGSYNSFHNNVYRDSIIVCCINSCTSMFAGFVIFSIVGFMAHVTKRSIADVAASGPGLAFLAYPEAVTQLPISPLWAILFFSMLLMLGIDSQFCTVEGFITALVDEYPRLLRNRRELFIAAVCIISYLIGLSNITQGGIYVFKLFDYYSASGMSLLFLVFFECVSISWFYGVNRFYDNIQEMVGSRPCIWWKLCWSFFTPIIVAGVFIFSAVQMTQLTMGNYVFPKWGQGVGWLMALSSMVLIPGYMAYMFLTLKGSLKQRIQVMVQPSEDIVRPENGPEQPQAGSSTSKEAYITRTRPLESRGPVX
c.584G>A	p.R195H	ATGGCGACCAACGGCAGCAAGGTGGCCGACGGGCAGATCTCCACCGAGGTCAGCGAGGCCCCTGTGGCCAATGACAAGCCCAAAACCTTGGTGGTCAAGGTGCAGAAGAAGGCGGCAGACCTCCCCGACCGGGACACGTGGAAGGGCCGCTTCGACTTCCTCATGTCCTGTGTGGGCTATGCCATCGGCCTGGGCAACGTCTGGAGGTTCCCCTATCTCTGCGGGAAAAATGGTGGGGGAGCCTTCCTGATCCCCTATTTCCTGACACTCATCTTTGCGGGGGTCCCACTCTTCCTGCTGGAGTGCTCCCTGGGCCAGTACACCTCCATCGGGGGGCTAGGGGTATGGAAGCTGGCTCCTATGTTCAAGGGCGTGGGCCTTGCGGCTGCTGTGCTATCATTCTGGCTGAACATCTACTACATCGTCATCATCTCCTGGGCCATTTACTACCTGTACAACTCCTTCACCACGACACTGCCGTGGAAACAGTGCGACAACCCCTGGAACACAGACCGCTGCTTCTCCAACTACAGCATGGTCAACACTACCAACATGACCAGCGCTGTGGTGGAGTTCTGGGAGCACAACATGCATCAGATGACGGACGGGCTGGATAAGCCAGGTCAGATCCGCTGGCCACTGGCCATCACGCTGGCCATCGCCTGGATCCTTGTGTATTTCTGTATCTGGAAGGGTGTTGGCTGGACTGGAAAGGTGGTCTACTTTTCAGCCACATACCCCTACATCATGCTGATCATCCTGTTCTTCCGTGGAGTGACGCTGCCCGGGGCCAAGGAGGGCATCCTCTTCTACATCACACCCAACTTCCGCAAGCTGTCTGACTCCGAGGTGTGGCTGGATGCGGCAACCCAGATCTTCTTCTCATACGGGCTGGGCCTGGGGTCCCTGATCGCTCTCGGGAGCTACAACTCTTTCCACAACAATGTCTACAGGGACTCCATCATCGTCTGCTGCATCAATTCGTGCACCAGCATGTTCGCAGGATTCGTCATCTTCTCCATCGTGGGCTTCATGGCCCATGTCACGAAGAGGTCCATTGCTGATGTGGCGGCCTCAGGCCCCGGGCTGGCGTTCCTGGCATACCCAGAGGCGGTGACCCAGCTGCCTATCTCCCCACTCTGGGCCATCCTCTTCTTCTCCATGCTGTTGATGCTGGGCATTGACAGCCAGTTCTGCACTGTGGAGGGCTTCATCACAGCCCTGGTGGATGAGTACCCCAGGCTCCTCCGCAACCGCAGAGAGCTCTTCATTGCTGCTGTCTGCATCATCTCCTACCTGATCGGTCTCTCTAACATCACTCAGGGGGGTATTTATGTCTTCAAACTCTTTGACTACTACTCTGCCAGTGGCATGAGCCTGCTGTTCCTCGTGTTCTTTGAATGTGTCTCTATTTCCTGGTTTTACGGTGTCAACCGATTCTATGACAATATCCAAGAGATGGTTGGATCCAGGCCCTGCATCTGGTGGAAACTCTGCTGGTCTTTCTTCACACCAATCATTGTGGCGGGCGTGTTCATTTTCAGTGCTGTGCAGATGACGCAACTCACCATGGGAAACTATGTTTTCCCCAAGTGGGGCCAGGGTGTGGGCTGGCTGATGGCTCTGTCTTCCATGGTCCTCATCCCCGGGTACATGGCCTACATGTTCCTCACCTTAAAGGGCTCCCTGAAGCAGCGCATCCAAGTCATGGTCCAGCCCAGCGAAGACATCGTTCGCCCAGAGAATGGTCCTGAGCAGCCCCAGGCGGGCAGCTCCACCAGCAAGGAGGCCTACATCACGCGTACGCGGCCGCTCGAGTCTAGAGGGCCCGTTTAA	MATNGSKVADGQISTEVSEAPVANDKPKTLVVKVQKKAADLPDRDTWKGRFDFLMSCVGYAIGLGNVWRFPYLCGKNGGGAFLIPYFLTLIFAGVPLFLLECSLGQYTSIGGLGVWKLAPMFKGVGLAAAVLSFWLNIYYIVIISWAIYYLYNSFTTTLPWKQCDNPWNTDRCFSNYSMVNTTNMTSAVVEFWEHNMHQMTDGLDKPGQIRWPLAITLAIAWILVYFCIWKGVGWTGKVVYFSATYPYIMLIILFFRGVTLPGAKEGILFYITPNFRKLSDSEVWLDAATQIFFSYGLGLGSLIALGSYNSFHNNVYRDSIIVCCINSCTSMFAGFVIFSIVGFMAHVTKRSIADVAASGPGLAFLAYPEAVTQLPISPLWAILFFSMLLMLGIDSQFCTVEGFITALVDEYPRLLRNRRELFIAAVCIISYLIGLSNITQGGIYVFKLFDYYSASGMSLLFLVFFECVSISWFYGVNRFYDNIQEMVGSRPCIWWKLCWSFFTPIIVAGVFIFSAVQMTQLTMGNYVFPKWGQGVGWLMALSSMVLIPGYMAYMFLTLKGSLKQRIQVMVQPSEDIVRPENGPEQPQAGSSTSKEAYITRTRPLESRGPVX
c.724T>G	p.F242V	ATGGCGACCAACGGCAGCAAGGTGGCCGACGGGCAGATCTCCACCGAGGTCAGCGAGGCCCCTGTGGCCAATGACAAGCCCAAAACCTTGGTGGTCAAGGTGCAGAAGAAGGCGGCAGACCTCCCCGACCGGGACACGTGGAAGGGCCGCTTCGACTTCCTCATGTCCTGTGTGGGCTATGCCATCGGCCTGGGCAACGTCTGGAGGTTCCCCTATCTCTGCGGGAAAAATGGTGGGGGAGCCTTCCTGATCCCCTATTTCCTGACACTCATCTTTGCGGGGGTCCCACTCTTCCTGCTGGAGTGCTCCCTGGGCCAGTACACCTCCATCGGGGGGCTAGGGGTATGGAAGCTGGCTCCTATGTTCAAGGGCGTGGGCCTTGCGGCTGCTGTGCTATCATTCTGGCTGAACATCTACTACATCGTCATCATCTCCTGGGCCATTTACTACCTGTACAACTCCTTCACCACGACACTGCCGTGGAAACAGTGCGACAACCCCTGGAACACAGACCGCTGCTTCTCCAACTACAGCATGGTCAACACTACCAACATGACCAGCGCTGTGGTGGAGTTCTGGGAGCGCAACATGCATCAGATGACGGACGGGCTGGATAAGCCAGGTCAGATCCGCTGGCCACTGGCCATCACGCTGGCCATCGCCTGGATCCTTGTGTATTTCTGTATCTGGAAGGGTGTTGGCTGGACTGGAAAGGTGGTCTACGTTTCAGCCACATACCCCTACATCATGCTGATCATCCTGTTCTTCCGTGGAGTGACGCTGCCCGGGGCCAAGGAGGGCATCCTCTTCTACATCACACCCAACTTCCGCAAGCTGTCTGACTCCGAGGTGTGGCTGGATGCGGCAACCCAGATCTTCTTCTCATACGGGCTGGGCCTGGGGTCCCTGATCGCTCTCGGGAGCTACAACTCTTTCCACAACAATGTCTACAGGGACTCCATCATCGTCTGCTGCATCAATTCGTGCACCAGCATGTTCGCAGGATTCGTCATCTTCTCCATCGTGGGCTTCATGGCCCATGTCACGAAGAGGTCCATTGCTGATGTGGCGGCCTCAGGCCCCGGGCTGGCGTTCCTGGCATACCCAGAGGCGGTGACCCAGCTGCCTATCTCCCCACTCTGGGCCATCCTCTTCTTCTCCATGCTGTTGATGCTGGGCATTGACAGCCAGTTCTGCACTGTGGAGGGCTTCATCACAGCCCTGGTGGATGAGTACCCCAGGCTCCTCCGCAACCGCAGAGAGCTCTTCATTGCTGCTGTCTGCATCATCTCCTACCTGATCGGTCTCTCTAACATCACTCAGGGGGGTATTTATGTCTTCAAACTCTTTGACTACTACTCTGCCAGTGGCATGAGCCTGCTGTTCCTCGTGTTCTTTGAATGTGTCTCTATTTCCTGGTTTTACGGTGTCAACCGATTCTATGACAATATCCAAGAGATGGTTGGATCCAGGCCCTGCATCTGGTGGAAACTCTGCTGGTCTTTCTTCACACCAATCATTGTGGCGGGCGTGTTCATTTTCAGTGCTGTGCAGATGACGCAACTCACCATGGGAAACTATGTTTTCCCCAAGTGGGGCCAGGGTGTGGGCTGGCTGATGGCTCTGTCTTCCATGGTCCTCATCCCCGGGTACATGGCCTACATGTTCCTCACCTTAAAGGGCTCCCTGAAGCAGCGCATCCAAGTCATGGTCCAGCCCAGCGAAGACATCGTTCGCCCAGAGAATGGTCCTGAGCAGCCCCAGGCGGGCAGCTCCACCAGCAAGGAGGCCTACATCACGCGTACGCGGCCGCTCGAGTCTAGAGGGCCCGTTTAA	MATNGSKVADGQISTEVSEAPVANDKPKTLVVKVQKKAADLPDRDTWKGRFDFLMSCVGYAIGLGNVWRFPYLCGKNGGGAFLIPYFLTLIFAGVPLFLLECSLGQYTSIGGLGVWKLAPMFKGVGLAAAVLSFWLNIYYIVIISWAIYYLYNSFTTTLPWKQCDNPWNTDRCFSNYSMVNTTNMTSAVVEFWERNMHQMTDGLDKPGQIRWPLAITLAIAWILVYFCIWKGVGWTGKVVYVSATYPYIMLIILFFRGVTLPGAKEGILFYITPNFRKLSDSEVWLDAATQIFFSYGLGLGSLIALGSYNSFHNNVYRDSIIVCCINSCTSMFAGFVIFSIVGFMAHVTKRSIADVAASGPGLAFLAYPEAVTQLPISPLWAILFFSMLLMLGIDSQFCTVEGFITALVDEYPRLLRNRRELFIAAVCIISYLIGLSNITQGGIYVFKLFDYYSASGMSLLFLVFFECVSISWFYGVNRFYDNIQEMVGSRPCIWWKLCWSFFTPIIVAGVFIFSAVQMTQLTMGNYVFPKWGQGVGWLMALSSMVLIPGYMAYMFLTLKGSLKQRIQVMVQPSEDIVRPENGPEQPQAGSSTSKEAYITRTRPLESRGPVX
c.784C>T	p.P262S	ATGGCGACCAACGGCAGCAAGGTGGCCGACGGGCAGATCTCCACCGAGGTCAGCGAGGCCCCTGTGGCCAATGACAAGCCCAAAACCTTGGTGGTCAAGGTGCAGAAGAAGGCGGCAGACCTCCCCGACCGGGACACGTGGAAGGGCCGCTTCGACTTCCTCATGTCCTGTGTGGGCTATGCCATCGGCCTGGGCAACGTCTGGAGGTTCCCCTATCTCTGCGGGAAAAATGGTGGGGGAGCCTTCCTGATCCCCTATTTCCTGACACTCATCTTTGCGGGGGTCCCACTCTTCCTGCTGGAGTGCTCCCTGGGCCAGTACACCTCCATCGGGGGGCTAGGGGTATGGAAGCTGGCTCCTATGTTCAAGGGCGTGGGCCTTGCGGCTGCTGTGCTATCATTCTGGCTGAACATCTACTACATCGTCATCATCTCCTGGGCCATTTACTACCTGTACAACTCCTTCACCACGACACTGCCGTGGAAACAGTGCGACAACCCCTGGAACACAGACCGCTGCTTCTCCAACTACAGCATGGTCAACACTACCAACATGACCAGCGCTGTGGTGGAGTTCTGGGAGCGCAACATGCATCAGATGACGGACGGGCTGGATAAGCCAGGTCAGATCCGCTGGCCACTGGCCATCACGCTGGCCATCGCCTGGATCCTTGTGTATTTCTGTATCTGGAAGGGTGTTGGCTGGACTGGAAAGGTGGTCTACTTTTCAGCCACATACCCCTACATCATGCTGATCATCCTGTTCTTCCGTGGAGTGACGCTGTCCGGGGCCAAGGAGGGCATCCTCTTCTACATCACACCCAACTTCCGCAAGCTGTCTGACTCCGAGGTGTGGCTGGATGCGGCAACCCAGATCTTCTTCTCATACGGGCTGGGCCTGGGGTCCCTGATCGCTCTCGGGAGCTACAACTCTTTCCACAACAATGTCTACAGGGACTCCATCATCGTCTGCTGCATCAATTCGTGCACCAGCATGTTCGCAGGATTCGTCATCTTCTCCATCGTGGGCTTCATGGCCCATGTCACGAAGAGGTCCATTGCTGATGTGGCGGCCTCAGGCCCCGGGCTGGCGTTCCTGGCATACCCAGAGGCGGTGACCCAGCTGCCTATCTCCCCACTCTGGGCCATCCTCTTCTTCTCCATGCTGTTGATGCTGGGCATTGACAGCCAGTTCTGCACTGTGGAGGGCTTCATCACAGCCCTGGTGGATGAGTACCCCAGGCTCCTCCGCAACCGCAGAGAGCTCTTCATTGCTGCTGTCTGCATCATCTCCTACCTGATCGGTCTCTCTAACATCACTCAGGGGGGTATTTATGTCTTCAAACTCTTTGACTACTACTCTGCCAGTGGCATGAGCCTGCTGTTCCTCGTGTTCTTTGAATGTGTCTCTATTTCCTGGTTTTACGGTGTCAACCGATTCTATGACAATATCCAAGAGATGGTTGGATCCAGGCCCTGCATCTGGTGGAAACTCTGCTGGTCTTTCTTCACACCAATCATTGTGGCGGGCGTGTTCATTTTCAGTGCTGTGCAGATGACGCAACTCACCATGGGAAACTATGTTTTCCCCAAGTGGGGCCAGGGTGTGGGCTGGCTGATGGCTCTGTCTTCCATGGTCCTCATCCCCGGGTACATGGCCTACATGTTCCTCACCTTAAAGGGCTCCCTGAAGCAGCGCATCCAAGTCATGGTCCAGCCCAGCGAAGACATCGTTCGCCCAGAGAATGGTCCTGAGCAGCCCCAGGCGGGCAGCTCCACCAGCAAGGAGGCCTACATCACGCGTACGCGGCCGCTCGAGTCTAGAGGGCCCGTTTAA	MATNGSKVADGQISTEVSEAPVANDKPKTLVVKVQKKAADLPDRDTWKGRFDFLMSCVGYAIGLGNVWRFPYLCGKNGGGAFLIPYFLTLIFAGVPLFLLECSLGQYTSIGGLGVWKLAPMFKGVGLAAAVLSFWLNIYYIVIISWAIYYLYNSFTTTLPWKQCDNPWNTDRCFSNYSMVNTTNMTSAVVEFWERNMHQMTDGLDKPGQIRWPLAITLAIAWILVYFCIWKGVGWTGKVVYFSATYPYIMLIILFFRGVTLSGAKEGILFYITPNFRKLSDSEVWLDAATQIFFSYGLGLGSLIALGSYNSFHNNVYRDSIIVCCINSCTSMFAGFVIFSIVGFMAHVTKRSIADVAASGPGLAFLAYPEAVTQLPISPLWAILFFSMLLMLGIDSQFCTVEGFITALVDEYPRLLRNRRELFIAAVCIISYLIGLSNITQGGIYVFKLFDYYSASGMSLLFLVFFECVSISWFYGVNRFYDNIQEMVGSRPCIWWKLCWSFFTPIIVAGVFIFSAVQMTQLTMGNYVFPKWGQGVGWLMALSSMVLIPGYMAYMFLTLKGSLKQRIQVMVQPSEDIVRPENGPEQPQAGSSTSKEAYITRTRPLESRGPVX
c.809T>C	p.F270S	ATGGCGACCAACGGCAGCAAGGTGGCCGACGGGCAGATCTCCACCGAGGTCAGCGAGGCCCCTGTGGCCAATGACAAGCCCAAAACCTTGGTGGTCAAGGTGCAGAAGAAGGCGGCAGACCTCCCCGACCGGGACACGTGGAAGGGCCGCTTCGACTTCCTCATGTCCTGTGTGGGCTATGCCATCGGCCTGGGCAACGTCTGGAGGTTCCCCTATCTCTGCGGGAAAAATGGTGGGGGAGCCTTCCTGATCCCCTATTTCCTGACACTCATCTTTGCGGGGGTCCCACTCTTCCTGCTGGAGTGCTCCCTGGGCCAGTACACCTCCATCGGGGGGCTAGGGGTATGGAAGCTGGCTCCTATGTTCAAGGGCGTGGGCCTTGCGGCTGCTGTGCTATCATTCTGGCTGAACATCTACTACATCGTCATCATCTCCTGGGCCATTTACTACCTGTACAACTCCTTCACCACGACACTGCCGTGGAAACAGTGCGACAACCCCTGGAACACAGACCGCTGCTTCTCCAACTACAGCATGGTCAACACTACCAACATGACCAGCGCTGTGGTGGAGTTCTGGGAGCGCAACATGCATCAGATGACGGACGGGCTGGATAAGCCAGGTCAGATCCGCTGGCCACTGGCCATCACGCTGGCCATCGCCTGGATCCTTGTGTATTTCTGTATCTGGAAGGGTGTTGGCTGGACTGGAAAGGTGGTCTACTTTTCAGCCACATACCCCTACATCATGCTGATCATCCTGTTCTTCCGTGGAGTGACGCTGCCCGGGGCCAAGGAGGGCATCCTCTCCTACATCACACCCAACTTCCGCAAGCTGTCTGACTCCGAGGTGTGGCTGGATGCGGCAACCCAGATCTTCTTCTCATACGGGCTGGGCCTGGGGTCCCTGATCGCTCTCGGGAGCTACAACTCTTTCCACAACAATGTCTACAGGGACTCCATCATCGTCTGCTGCATCAATTCGTGCACCAGCATGTTCGCAGGATTCGTCATCTTCTCCATCGTGGGCTTCATGGCCCATGTCACGAAGAGGTCCATTGCTGATGTGGCGGCCTCAGGCCCCGGGCTGGCGTTCCTGGCATACCCAGAGGCGGTGACCCAGCTGCCTATCTCCCCACTCTGGGCCATCCTCTTCTTCTCCATGCTGTTGATGCTGGGCATTGACAGCCAGTTCTGCACTGTGGAGGGCTTCATCACAGCCCTGGTGGATGAGTACCCCAGGCTCCTCCGCAACCGCAGAGAGCTCTTCATTGCTGCTGTCTGCATCATCTCCTACCTGATCGGTCTCTCTAACATCACTCAGGGGGGTATTTATGTCTTCAAACTCTTTGACTACTACTCTGCCAGTGGCATGAGCCTGCTGTTCCTCGTGTTCTTTGAATGTGTCTCTATTTCCTGGTTTTACGGTGTCAACCGATTCTATGACAATATCCAAGAGATGGTTGGATCCAGGCCCTGCATCTGGTGGAAACTCTGCTGGTCTTTCTTCACACCAATCATTGTGGCGGGCGTGTTCATTTTCAGTGCTGTGCAGATGACGCAACTCACCATGGGAAACTATGTTTTCCCCAAGTGGGGCCAGGGTGTGGGCTGGCTGATGGCTCTGTCTTCCATGGTCCTCATCCCCGGGTACATGGCCTACATGTTCCTCACCTTAAAGGGCTCCCTGAAGCAGCGCATCCAAGTCATGGTCCAGCCCAGCGAAGACATCGTTCGCCCAGAGAATGGTCCTGAGCAGCCCCAGGCGGGCAGCTCCACCAGCAAGGAGGCCTACATCACGCGTACGCGGCCGCTCGAGTCTAGAGGGCCCGTTTAA	MATNGSKVADGQISTEVSEAPVANDKPKTLVVKVQKKAADLPDRDTWKGRFDFLMSCVGYAIGLGNVWRFPYLCGKNGGGAFLIPYFLTLIFAGVPLFLLECSLGQYTSIGGLGVWKLAPMFKGVGLAAAVLSFWLNIYYIVIISWAIYYLYNSFTTTLPWKQCDNPWNTDRCFSNYSMVNTTNMTSAVVEFWERNMHQMTDGLDKPGQIRWPLAITLAIAWILVYFCIWKGVGWTGKVVYFSATYPYIMLIILFFRGVTLPGAKEGILSYITPNFRKLSDSEVWLDAATQIFFSYGLGLGSLIALGSYNSFHNNVYRDSIIVCCINSCTSMFAGFVIFSIVGFMAHVTKRSIADVAASGPGLAFLAYPEAVTQLPISPLWAILFFSMLLMLGIDSQFCTVEGFITALVDEYPRLLRNRRELFIAAVCIISYLIGLSNITQGGIYVFKLFDYYSASGMSLLFLVFFECVSISWFYGVNRFYDNIQEMVGSRPCIWWKLCWSFFTPIIVAGVFIFSAVQMTQLTMGNYVFPKWGQGVGWLMALSSMVLIPGYMAYMFLTLKGSLKQRIQVMVQPSEDIVRPENGPEQPQAGSSTSKEAYITRTRPLESRGPVX
c.884C>T	p.S295L	ATGGCGACCAACGGCAGCAAGGTGGCCGACGGGCAGATCTCCACCGAGGTCAGCGAGGCCCCTGTGGCCAATGACAAGCCCAAAACCTTGGTGGTCAAGGTGCAGAAGAAGGCGGCAGACCTCCCCGACCGGGACACGTGGAAGGGCCGCTTCGACTTCCTCATGTCCTGTGTGGGCTATGCCATCGGCCTGGGCAACGTCTGGAGGTTCCCCTATCTCTGCGGGAAAAATGGTGGGGGAGCCTTCCTGATCCCCTATTTCCTGACACTCATCTTTGCGGGGGTCCCACTCTTCCTGCTGGAGTGCTCCCTGGGCCAGTACACCTCCATCGGGGGGCTAGGGGTATGGAAGCTGGCTCCTATGTTCAAGGGCGTGGGCCTTGCGGCTGCTGTGCTATCATTCTGGCTGAACATCTACTACATCGTCATCATCTCCTGGGCCATTTACTACCTGTACAACTCCTTCACCACGACACTGCCGTGGAAACAGTGCGACAACCCCTGGAACACAGACCGCTGCTTCTCCAACTACAGCATGGTCAACACTACCAACATGACCAGCGCTGTGGTGGAGTTCTGGGAGCGCAACATGCATCAGATGACGGACGGGCTGGATAAGCCAGGTCAGATCCGCTGGCCACTGGCCATCACGCTGGCCATCGCCTGGATCCTTGTGTATTTCTGTATCTGGAAGGGTGTTGGCTGGACTGGAAAGGTGGTCTACTTTTCAGCCACATACCCCTACATCATGCTGATCATCCTGTTCTTCCGTGGAGTGACGCTGCCCGGGGCCAAGGAGGGCATCCTCTTCTACATCACACCCAACTTCCGCAAGCTGTCTGACTCCGAGGTGTGGCTGGATGCGGCAACCCAGATCTTCTTCTTATACGGGCTGGGCCTGGGGTCCCTGATCGCTCTCGGGAGCTACAACTCTTTCCACAACAATGTCTACAGGGACTCCATCATCGTCTGCTGCATCAATTCGTGCACCAGCATGTTCGCAGGATTCGTCATCTTCTCCATCGTGGGCTTCATGGCCCATGTCACGAAGAGGTCCATTGCTGATGTGGCGGCCTCAGGCCCCGGGCTGGCGTTCCTGGCATACCCAGAGGCGGTGACCCAGCTGCCTATCTCCCCACTCTGGGCCATCCTCTTCTTCTCCATGCTGTTGATGCTGGGCATTGACAGCCAGTTCTGCACTGTGGAGGGCTTCATCACAGCCCTGGTGGATGAGTACCCCAGGCTCCTCCGCAACCGCAGAGAGCTCTTCATTGCTGCTGTCTGCATCATCTCCTACCTGATCGGTCTCTCTAACATCACTCAGGGGGGTATTTATGTCTTCAAACTCTTTGACTACTACTCTGCCAGTGGCATGAGCCTGCTGTTCCTCGTGTTCTTTGAATGTGTCTCTATTTCCTGGTTTTACGGTGTCAACCGATTCTATGACAATATCCAAGAGATGGTTGGATCCAGGCCCTGCATCTGGTGGAAACTCTGCTGGTCTTTCTTCACACCAATCATTGTGGCGGGCGTGTTCATTTTCAGTGCTGTGCAGATGACGCAACTCACCATGGGAAACTATGTTTTCCCCAAGTGGGGCCAGGGTGTGGGCTGGCTGATGGCTCTGTCTTCCATGGTCCTCATCCCCGGGTACATGGCCTACATGTTCCTCACCTTAAAGGGCTCCCTGAAGCAGCGCATCCAAGTCATGGTCCAGCCCAGCGAAGACATCGTTCGCCCAGAGAATGGTCCTGAGCAGCCCCAGGCGGGCAGCTCCACCAGCAAGGAGGCCTACATCACGCGTACGCGGCCGCTCGAGTCTAGAGGGCCCGTTTAA	MATNGSKVADGQISTEVSEAPVANDKPKTLVVKVQKKAADLPDRDTWKGRFDFLMSCVGYAIGLGNVWRFPYLCGKNGGGAFLIPYFLTLIFAGVPLFLLECSLGQYTSIGGLGVWKLAPMFKGVGLAAAVLSFWLNIYYIVIISWAIYYLYNSFTTTLPWKQCDNPWNTDRCFSNYSMVNTTNMTSAVVEFWERNMHQMTDGLDKPGQIRWPLAITLAIAWILVYFCIWKGVGWTGKVVYFSATYPYIMLIILFFRGVTLPGAKEGILFYITPNFRKLSDSEVWLDAATQIFFLYGLGLGSLIALGSYNSFHNNVYRDSIIVCCINSCTSMFAGFVIFSIVGFMAHVTKRSIADVAASGPGLAFLAYPEAVTQLPISPLWAILFFSMLLMLGIDSQFCTVEGFITALVDEYPRLLRNRRELFIAAVCIISYLIGLSNITQGGIYVFKLFDYYSASGMSLLFLVFFECVSISWFYGVNRFYDNIQEMVGSRPCIWWKLCWSFFTPIIVAGVFIFSAVQMTQLTMGNYVFPKWGQGVGWLMALSSMVLIPGYMAYMFLTLKGSLKQRIQVMVQPSEDIVRPENGPEQPQAGSSTSKEAYITRTRPLESRGPVX
c.1096C>G	p.L366V	ATGGCGACCAACGGCAGCAAGGTGGCCGACGGGCAGATCTCCACCGAGGTCAGCGAGGCCCCTGTGGCCAATGACAAGCCCAAAACCTTGGTGGTCAAGGTGCAGAAGAAGGCGGCAGACCTCCCCGACCGGGACACGTGGAAGGGCCGCTTCGACTTCCTCATGTCCTGTGTGGGCTATGCCATCGGCCTGGGCAACGTCTGGAGGTTCCCCTATCTCTGCGGGAAAAATGGTGGGGGAGCCTTCCTGATCCCCTATTTCCTGACACTCATCTTTGCGGGGGTCCCACTCTTCCTGCTGGAGTGCTCCCTGGGCCAGTACACCTCCATCGGGGGGCTAGGGGTATGGAAGCTGGCTCCTATGTTCAAGGGCGTGGGCCTTGCGGCTGCTGTGCTATCATTCTGGCTGAACATCTACTACATCGTCATCATCTCCTGGGCCATTTACTACCTGTACAACTCCTTCACCACGACACTGCCGTGGAAACAGTGCGACAACCCCTGGAACACAGACCGCTGCTTCTCCAACTACAGCATGGTCAACACTACCAACATGACCAGCGCTGTGGTGGAGTTCTGGGAGCGCAACATGCATCAGATGACGGACGGGCTGGATAAGCCAGGTCAGATCCGCTGGCCACTGGCCATCACGCTGGCCATCGCCTGGATCCTTGTGTATTTCTGTATCTGGAAGGGTGTTGGCTGGACTGGAAAGGTGGTCTACTTTTCAGCCACATACCCCTACATCATGCTGATCATCCTGTTCTTCCGTGGAGTGACGCTGCCCGGGGCCAAGGAGGGCATCCTCTTCTACATCACACCCAACTTCCGCAAGCTGTCTGACTCCGAGGTGTGGCTGGATGCGGCAACCCAGATCTTCTTCTCATACGGGCTGGGCCTGGGGTCCCTGATCGCTCTCGGGAGCTACAACTCTTTCCACAACAATGTCTACAGGGACTCCATCATCGTCTGCTGCATCAATTCGTGCACCAGCATGTTCGCAGGATTCGTCATCTTCTCCATCGTGGGCTTCATGGCCCATGTCACGAAGAGGTCCATTGCTGATGTGGCGGCCTCAGGCCCCGGGCTGGCGTTCGTGGCATACCCAGAGGCGGTGACCCAGCTGCCTATCTCCCCACTCTGGGCCATCCTCTTCTTCTCCATGCTGTTGATGCTGGGCATTGACAGCCAGTTCTGCACTGTGGAGGGCTTCATCACAGCCCTGGTGGATGAGTACCCCAGGCTCCTCCGCAACCGCAGAGAGCTCTTCATTGCTGCTGTCTGCATCATCTCCTACCTGATCGGTCTCTCTAACATCACTCAGGGGGGTATTTATGTCTTCAAACTCTTTGACTACTACTCTGCCAGTGGCATGAGCCTGCTGTTCCTCGTGTTCTTTGAATGTGTCTCTATTTCCTGGTTTTACGGTGTCAACCGATTCTATGACAATATCCAAGAGATGGTTGGATCCAGGCCCTGCATCTGGTGGAAACTCTGCTGGTCTTTCTTCACACCAATCATTGTGGCGGGCGTGTTCATTTTCAGTGCTGTGCAGATGACGCAACTCACCATGGGAAACTATGTTTTCCCCAAGTGGGGCCAGGGTGTGGGCTGGCTGATGGCTCTGTCTTCCATGGTCCTCATCCCCGGGTACATGGCCTACATGTTCCTCACCTTAAAGGGCTCCCTGAAGCAGCGCATCCAAGTCATGGTCCAGCCCAGCGAAGACATCGTTCGCCCAGAGAATGGTCCTGAGCAGCCCCAGGCGGGCAGCTCCACCAGCAAGGAGGCCTACATCACGCGTACGCGGCCGCTCGAGTCTAGAGGGCCCGTTTAA	MATNGSKVADGQISTEVSEAPVANDKPKTLVVKVQKKAADLPDRDTWKGRFDFLMSCVGYAIGLGNVWRFPYLCGKNGGGAFLIPYFLTLIFAGVPLFLLECSLGQYTSIGGLGVWKLAPMFKGVGLAAAVLSFWLNIYYIVIISWAIYYLYNSFTTTLPWKQCDNPWNTDRCFSNYSMVNTTNMTSAVVEFWERNMHQMTDGLDKPGQIRWPLAITLAIAWILVYFCIWKGVGWTGKVVYFSATYPYIMLIILFFRGVTLPGAKEGILFYITPNFRKLSDSEVWLDAATQIFFSYGLGLGSLIALGSYNSFHNNVYRDSIIVCCINSCTSMFAGFVIFSIVGFMAHVTKRSIADVAASGPGLAFVAYPEAVTQLPISPLWAILFFSMLLMLGIDSQFCTVEGFITALVDEYPRLLRNRRELFIAAVCIISYLIGLSNITQGGIYVFKLFDYYSASGMSLLFLVFFECVSISWFYGVNRFYDNIQEMVGSRPCIWWKLCWSFFTPIIVAGVFIFSAVQMTQLTMGNYVFPKWGQGVGWLMALSSMVLIPGYMAYMFLTLKGSLKQRIQVMVQPSEDIVRPENGPEQPQAGSSTSKEAYITRTRPLESRGPVX
c.1155C>G	p.F385L	ATGGCGACCAACGGCAGCAAGGTGGCCGACGGGCAGATCTCCACCGAGGTCAGCGAGGCCCCTGTGGCCAATGACAAGCCCAAAACCTTGGTGGTCAAGGTGCAGAAGAAGGCGGCAGACCTCCCCGACCGGGACACGTGGAAGGGCCGCTTCGACTTCCTCATGTCCTGTGTGGGCTATGCCATCGGCCTGGGCAACGTCTGGAGGTTCCCCTATCTCTGCGGGAAAAATGGTGGGGGAGCCTTCCTGATCCCCTATTTCCTGACACTCATCTTTGCGGGGGTCCCACTCTTCCTGCTGGAGTGCTCCCTGGGCCAGTACACCTCCATCGGGGGGCTAGGGGTATGGAAGCTGGCTCCTATGTTCAAGGGCGTGGGCCTTGCGGCTGCTGTGCTATCATTCTGGCTGAACATCTACTACATCGTCATCATCTCCTGGGCCATTTACTACCTGTACAACTCCTTCACCACGACACTGCCGTGGAAACAGTGCGACAACCCCTGGAACACAGACCGCTGCTTCTCCAACTACAGCATGGTCAACACTACCAACATGACCAGCGCTGTGGTGGAGTTCTGGGAGCGCAACATGCATCAGATGACGGACGGGCTGGATAAGCCAGGTCAGATCCGCTGGCCACTGGCCATCACGCTGGCCATCGCCTGGATCCTTGTGTATTTCTGTATCTGGAAGGGTGTTGGCTGGACTGGAAAGGTGGTCTACTTTTCAGCCACATACCCCTACATCATGCTGATCATCCTGTTCTTCCGTGGAGTGACGCTGCCCGGGGCCAAGGAGGGCATCCTCTTCTACATCACACCCAACTTCCGCAAGCTGTCTGACTCCGAGGTGTGGCTGGATGCGGCAACCCAGATCTTCTTCTCATACGGGCTGGGCCTGGGGTCCCTGATCGCTCTCGGGAGCTACAACTCTTTCCACAACAATGTCTACAGGGACTCCATCATCGTCTGCTGCATCAATTCGTGCACCAGCATGTTCGCAGGATTCGTCATCTTCTCCATCGTGGGCTTCATGGCCCATGTCACGAAGAGGTCCATTGCTGATGTGGCGGCCTCAGGCCCCGGGCTGGCGTTCCTGGCATACCCAGAGGCGGTGACCCAGCTGCCTATCTCCCCACTCTGGGCCATCCTCTTGTTCTCCATGCTGTTGATGCTGGGCATTGACAGCCAGTTCTGCACTGTGGAGGGCTTCATCACAGCCCTGGTGGATGAGTACCCCAGGCTCCTCCGCAACCGCAGAGAGCTCTTCATTGCTGCTGTCTGCATCATCTCCTACCTGATCGGTCTCTCTAACATCACTCAGGGGGGTATTTATGTCTTCAAACTCTTTGACTACTACTCTGCCAGTGGCATGAGCCTGCTGTTCCTCGTGTTCTTTGAATGTGTCTCTATTTCCTGGTTTTACGGTGTCAACCGATTCTATGACAATATCCAAGAGATGGTTGGATCCAGGCCCTGCATCTGGTGGAAACTCTGCTGGTCTTTCTTCACACCAATCATTGTGGCGGGCGTGTTCATTTTCAGTGCTGTGCAGATGACGCAACTCACCATGGGAAACTATGTTTTCCCCAAGTGGGGCCAGGGTGTGGGCTGGCTGATGGCTCTGTCTTCCATGGTCCTCATCCCCGGGTACATGGCCTACATGTTCCTCACCTTAAAGGGCTCCCTGAAGCAGCGCATCCAAGTCATGGTCCAGCCCAGCGAAGACATCGTTCGCCCAGAGAATGGTCCTGAGCAGCCCCAGGCGGGCAGCTCCACCAGCAAGGAGGCCTACATCACGCGTACGCGGCCGCTCGAGTCTAGAGGGCCCGTTTAA	MATNGSKVADGQISTEVSEAPVANDKPKTLVVKVQKKAADLPDRDTWKGRFDFLMSCVGYAIGLGNVWRFPYLCGKNGGGAFLIPYFLTLIFAGVPLFLLECSLGQYTSIGGLGVWKLAPMFKGVGLAAAVLSFWLNIYYIVIISWAIYYLYNSFTTTLPWKQCDNPWNTDRCFSNYSMVNTTNMTSAVVEFWERNMHQMTDGLDKPGQIRWPLAITLAIAWILVYFCIWKGVGWTGKVVYFSATYPYIMLIILFFRGVTLPGAKEGILFYITPNFRKLSDSEVWLDAATQIFFSYGLGLGSLIALGSYNSFHNNVYRDSIIVCCINSCTSMFAGFVIFSIVGFMAHVTKRSIADVAASGPGLAFLAYPEAVTQLPISPLWAILLFSMLLMLGIDSQFCTVEGFITALVDEYPRLLRNRRELFIAAVCIISYLIGLSNITQGGIYVFKLFDYYSASGMSLLFLVFFECVSISWFYGVNRFYDNIQEMVGSRPCIWWKLCWSFFTPIIVAGVFIFSAVQMTQLTMGNYVFPKWGQGVGWLMALSSMVLIPGYMAYMFLTLKGSLKQRIQVMVQPSEDIVRPENGPEQPQAGSSTSKEAYITRTRPLESRGPVX
c.1255C>T	p.R419C	ATGGCGACCAACGGCAGCAAGGTGGCCGACGGGCAGATCTCCACCGAGGTCAGCGAGGCCCCTGTGGCCAATGACAAGCCCAAAACCTTGGTGGTCAAGGTGCAGAAGAAGGCGGCAGACCTCCCCGACCGGGACACGTGGAAGGGCCGCTTCGACTTCCTCATGTCCTGTGTGGGCTATGCCATCGGCCTGGGCAACGTCTGGAGGTTCCCCTATCTCTGCGGGAAAAATGGTGGGGGAGCCTTCCTGATCCCCTATTTCCTGACACTCATCTTTGCGGGGGTCCCACTCTTCCTGCTGGAGTGCTCCCTGGGCCAGTACACCTCCATCGGGGGGCTAGGGGTATGGAAGCTGGCTCCTATGTTCAAGGGCGTGGGCCTTGCGGCTGCTGTGCTATCATTCTGGCTGAACATCTACTACATCGTCATCATCTCCTGGGCCATTTACTACCTGTACAACTCCTTCACCACGACACTGCCGTGGAAACAGTGCGACAACCCCTGGAACACAGACCGCTGCTTCTCCAACTACAGCATGGTCAACACTACCAACATGACCAGCGCTGTGGTGGAGTTCTGGGAGCGCAACATGCATCAGATGACGGACGGGCTGGATAAGCCAGGTCAGATCCGCTGGCCACTGGCCATCACGCTGGCCATCGCCTGGATCCTTGTGTATTTCTGTATCTGGAAGGGTGTTGGCTGGACTGGAAAGGTGGTCTACTTTTCAGCCACATACCCCTACATCATGCTGATCATCCTGTTCTTCCGTGGAGTGACGCTGCCCGGGGCCAAGGAGGGCATCCTCTTCTACATCACACCCAACTTCCGCAAGCTGTCTGACTCCGAGGTGTGGCTGGATGCGGCAACCCAGATCTTCTTCTCATACGGGCTGGGCCTGGGGTCCCTGATCGCTCTCGGGAGCTACAACTCTTTCCACAACAATGTCTACAGGGACTCCATCATCGTCTGCTGCATCAATTCGTGCACCAGCATGTTCGCAGGATTCGTCATCTTCTCCATCGTGGGCTTCATGGCCCATGTCACGAAGAGGTCCATTGCTGATGTGGCGGCCTCAGGCCCCGGGCTGGCGTTCCTGGCATACCCAGAGGCGGTGACCCAGCTGCCTATCTCCCCACTCTGGGCCATCCTCTTCTTCTCCATGCTGTTGATGCTGGGCATTGACAGCCAGTTCTGCACTGTGGAGGGCTTCATCACAGCCCTGGTGGATGAGTACCCCAGGCTCCTCCGCAACTGCAGAGAGCTCTTCATTGCTGCTGTCTGCATCATCTCCTACCTGATCGGTCTCTCTAACATCACTCAGGGGGGTATTTATGTCTTCAAACTCTTTGACTACTACTCTGCCAGTGGCATGAGCCTGCTGTTCCTCGTGTTCTTTGAATGTGTCTCTATTTCCTGGTTTTACGGTGTCAACCGATTCTATGACAATATCCAAGAGATGGTTGGATCCAGGCCCTGCATCTGGTGGAAACTCTGCTGGTCTTTCTTCACACCAATCATTGTGGCGGGCGTGTTCATTTTCAGTGCTGTGCAGATGACGCAACTCACCATGGGAAACTATGTTTTCCCCAAGTGGGGCCAGGGTGTGGGCTGGCTGATGGCTCTGTCTTCCATGGTCCTCATCCCCGGGTACATGGCCTACATGTTCCTCACCTTAAAGGGCTCCCTGAAGCAGCGCATCCAAGTCATGGTCCAGCCCAGCGAAGACATCGTTCGCCCAGAGAATGGTCCTGAGCAGCCCCAGGCGGGCAGCTCCACCAGCAAGGAGGCCTACATCACGCGTACGCGGCCGCTCGAGTCTAGAGGGCCCGTTTAA	MATNGSKVADGQISTEVSEAPVANDKPKTLVVKVQKKAADLPDRDTWKGRFDFLMSCVGYAIGLGNVWRFPYLCGKNGGGAFLIPYFLTLIFAGVPLFLLECSLGQYTSIGGLGVWKLAPMFKGVGLAAAVLSFWLNIYYIVIISWAIYYLYNSFTTTLPWKQCDNPWNTDRCFSNYSMVNTTNMTSAVVEFWERNMHQMTDGLDKPGQIRWPLAITLAIAWILVYFCIWKGVGWTGKVVYFSATYPYIMLIILFFRGVTLPGAKEGILFYITPNFRKLSDSEVWLDAATQIFFSYGLGLGSLIALGSYNSFHNNVYRDSIIVCCINSCTSMFAGFVIFSIVGFMAHVTKRSIADVAASGPGLAFLAYPEAVTQLPISPLWAILFFSMLLMLGIDSQFCTVEGFITALVDEYPRLLRNCRELFIAAVCIISYLIGLSNITQGGIYVFKLFDYYSASGMSLLFLVFFECVSISWFYGVNRFYDNIQEMVGSRPCIWWKLCWSFFTPIIVAGVFIFSAVQMTQLTMGNYVFPKWGQGVGWLMALSSMVLIPGYMAYMFLTLKGSLKQRIQVMVQPSEDIVRPENGPEQPQAGSSTSKEAYITRTRPLESRGPVX
c.1343A>G	p.K448R	ATGGCGACCAACGGCAGCAAGGTGGCCGACGGGCAGATCTCCACCGAGGTCAGCGAGGCCCCTGTGGCCAATGACAAGCCCAAAACCTTGGTGGTCAAGGTGCAGAAGAAGGCGGCAGACCTCCCCGACCGGGACACGTGGAAGGGCCGCTTCGACTTCCTCATGTCCTGTGTGGGCTATGCCATCGGCCTGGGCAACGTCTGGAGGTTCCCCTATCTCTGCGGGAAAAATGGTGGGGGAGCCTTCCTGATCCCCTATTTCCTGACACTCATCTTTGCGGGGGTCCCACTCTTCCTGCTGGAGTGCTCCCTGGGCCAGTACACCTCCATCGGGGGGCTAGGGGTATGGAAGCTGGCTCCTATGTTCAAGGGCGTGGGCCTTGCGGCTGCTGTGCTATCATTCTGGCTGAACATCTACTACATCGTCATCATCTCCTGGGCCATTTACTACCTGTACAACTCCTTCACCACGACACTGCCGTGGAAACAGTGCGACAACCCCTGGAACACAGACCGCTGCTTCTCCAACTACAGCATGGTCAACACTACCAACATGACCAGCGCTGTGGTGGAGTTCTGGGAGCGCAACATGCATCAGATGACGGACGGGCTGGATAAGCCAGGTCAGATCCGCTGGCCACTGGCCATCACGCTGGCCATCGCCTGGATCCTTGTGTATTTCTGTATCTGGAAGGGTGTTGGCTGGACTGGAAAGGTGGTCTACTTTTCAGCCACATACCCCTACATCATGCTGATCATCCTGTTCTTCCGTGGAGTGACGCTGCCCGGGGCCAAGGAGGGCATCCTCTTCTACATCACACCCAACTTCCGCAAGCTGTCTGACTCCGAGGTGTGGCTGGATGCGGCAACCCAGATCTTCTTCTCATACGGGCTGGGCCTGGGGTCCCTGATCGCTCTCGGGAGCTACAACTCTTTCCACAACAATGTCTACAGGGACTCCATCATCGTCTGCTGCATCAATTCGTGCACCAGCATGTTCGCAGGATTCGTCATCTTCTCCATCGTGGGCTTCATGGCCCATGTCACGAAGAGGTCCATTGCTGATGTGGCGGCCTCAGGCCCCGGGCTGGCGTTCCTGGCATACCCAGAGGCGGTGACCCAGCTGCCTATCTCCCCACTCTGGGCCATCCTCTTCTTCTCCATGCTGTTGATGCTGGGCATTGACAGCCAGTTCTGCACTGTGGAGGGCTTCATCACAGCCCTGGTGGATGAGTACCCCAGGCTCCTCCGCAACCGCAGAGAGCTCTTCATTGCTGCTGTCTGCATCATCTCCTACCTGATCGGTCTCTCTAACATCACTCAGGGGGGTATTTATGTCTTCAGACTCTTTGACTACTACTCTGCCAGTGGCATGAGCCTGCTGTTCCTCGTGTTCTTTGAATGTGTCTCTATTTCCTGGTTTTACGGTGTCAACCGATTCTATGACAATATCCAAGAGATGGTTGGATCCAGGCCCTGCATCTGGTGGAAACTCTGCTGGTCTTTCTTCACACCAATCATTGTGGCGGGCGTGTTCATTTTCAGTGCTGTGCAGATGACGCAACTCACCATGGGAAACTATGTTTTCCCCAAGTGGGGCCAGGGTGTGGGCTGGCTGATGGCTCTGTCTTCCATGGTCCTCATCCCCGGGTACATGGCCTACATGTTCCTCACCTTAAAGGGCTCCCTGAAGCAGCGCATCCAAGTCATGGTCCAGCCCAGCGAAGACATCGTTCGCCCAGAGAATGGTCCTGAGCAGCCCCAGGCGGGCAGCTCCACCAGCAAGGAGGCCTACATCACGCGTACGCGGCCGCTCGAGTCTAGAGGGCCCGTTTAA	MATNGSKVADGQISTEVSEAPVANDKPKTLVVKVQKKAADLPDRDTWKGRFDFLMSCVGYAIGLGNVWRFPYLCGKNGGGAFLIPYFLTLIFAGVPLFLLECSLGQYTSIGGLGVWKLAPMFKGVGLAAAVLSFWLNIYYIVIISWAIYYLYNSFTTTLPWKQCDNPWNTDRCFSNYSMVNTTNMTSAVVEFWERNMHQMTDGLDKPGQIRWPLAITLAIAWILVYFCIWKGVGWTGKVVYFSATYPYIMLIILFFRGVTLPGAKEGILFYITPNFRKLSDSEVWLDAATQIFFSYGLGLGSLIALGSYNSFHNNVYRDSIIVCCINSCTSMFAGFVIFSIVGFMAHVTKRSIADVAASGPGLAFLAYPEAVTQLPISPLWAILFFSMLLMLGIDSQFCTVEGFITALVDEYPRLLRNRRELFIAAVCIISYLIGLSNITQGGIYVFRLFDYYSASGMSLLFLVFFECVSISWFYGVNRFYDNIQEMVGSRPCIWWKLCWSFFTPIIVAGVFIFSAVQMTQLTMGNYVFPKWGQGVGWLMALSSMVLIPGYMAYMFLTLKGSLKQRIQVMVQPSEDIVRPENGPEQPQAGSSTSKEAYITRTRPLESRGPVX
c.1353C>G	p.D451E	ATGGCGACCAACGGCAGCAAGGTGGCCGACGGGCAGATCTCCACCGAGGTCAGCGAGGCCCCTGTGGCCAATGACAAGCCCAAAACCTTGGTGGTCAAGGTGCAGAAGAAGGCGGCAGACCTCCCCGACCGGGACACGTGGAAGGGCCGCTTCGACTTCCTCATGTCCTGTGTGGGCTATGCCATCGGCCTGGGCAACGTCTGGAGGTTCCCCTATCTCTGCGGGAAAAATGGTGGGGGAGCCTTCCTGATCCCCTATTTCCTGACACTCATCTTTGCGGGGGTCCCACTCTTCCTGCTGGAGTGCTCCCTGGGCCAGTACACCTCCATCGGGGGGCTAGGGGTATGGAAGCTGGCTCCTATGTTCAAGGGCGTGGGCCTTGCGGCTGCTGTGCTATCATTCTGGCTGAACATCTACTACATCGTCATCATCTCCTGGGCCATTTACTACCTGTACAACTCCTTCACCACGACACTGCCGTGGAAACAGTGCGACAACCCCTGGAACACAGACCGCTGCTTCTCCAACTACAGCATGGTCAACACTACCAACATGACCAGCGCTGTGGTGGAGTTCTGGGAGCGCAACATGCATCAGATGACGGACGGGCTGGATAAGCCAGGTCAGATCCGCTGGCCACTGGCCATCACGCTGGCCATCGCCTGGATCCTTGTGTATTTCTGTATCTGGAAGGGTGTTGGCTGGACTGGAAAGGTGGTCTACTTTTCAGCCACATACCCCTACATCATGCTGATCATCCTGTTCTTCCGTGGAGTGACGCTGCCCGGGGCCAAGGAGGGCATCCTCTTCTACATCACACCCAACTTCCGCAAGCTGTCTGACTCCGAGGTGTGGCTGGATGCGGCAACCCAGATCTTCTTCTCATACGGGCTGGGCCTGGGGTCCCTGATCGCTCTCGGGAGCTACAACTCTTTCCACAACAATGTCTACAGGGACTCCATCATCGTCTGCTGCATCAATTCGTGCACCAGCATGTTCGCAGGATTCGTCATCTTCTCCATCGTGGGCTTCATGGCCCATGTCACGAAGAGGTCCATTGCTGATGTGGCGGCCTCAGGCCCCGGGCTGGCGTTCCTGGCATACCCAGAGGCGGTGACCCAGCTGCCTATCTCCCCACTCTGGGCCATCCTCTTCTTCTCCATGCTGTTGATGCTGGGCATTGACAGCCAGTTCTGCACTGTGGAGGGCTTCATCACAGCCCTGGTGGATGAGTACCCCAGGCTCCTCCGCAACCGCAGAGAGCTCTTCATTGCTGCTGTCTGCATCATCTCCTACCTGATCGGTCTCTCTAACATCACTCAGGGGGGTATTTATGTCTTCAAACTCTTTGAGTACTACTCTGCCAGTGGCATGAGCCTGCTGTTCCTCGTGTTCTTTGAATGTGTCTCTATTTCCTGGTTTTACGGTGTCAACCGATTCTATGACAATATCCAAGAGATGGTTGGATCCAGGCCCTGCATCTGGTGGAAACTCTGCTGGTCTTTCTTCACACCAATCATTGTGGCGGGCGTGTTCATTTTCAGTGCTGTGCAGATGACGCAACTCACCATGGGAAACTATGTTTTCCCCAAGTGGGGCCAGGGTGTGGGCTGGCTGATGGCTCTGTCTTCCATGGTCCTCATCCCCGGGTACATGGCCTACATGTTCCTCACCTTAAAGGGCTCCCTGAAGCAGCGCATCCAAGTCATGGTCCAGCCCAGCGAAGACATCGTTCGCCCAGAGAATGGTCCTGAGCAGCCCCAGGCGGGCAGCTCCACCAGCAAGGAGGCCTACATCACGCGTACGCGGCCGCTCGAGTCTAGAGGGCCCGTTTAA	MATNGSKVADGQISTEVSEAPVANDKPKTLVVKVQKKAADLPDRDTWKGRFDFLMSCVGYAIGLGNVWRFPYLCGKNGGGAFLIPYFLTLIFAGVPLFLLECSLGQYTSIGGLGVWKLAPMFKGVGLAAAVLSFWLNIYYIVIISWAIYYLYNSFTTTLPWKQCDNPWNTDRCFSNYSMVNTTNMTSAVVEFWERNMHQMTDGLDKPGQIRWPLAITLAIAWILVYFCIWKGVGWTGKVVYFSATYPYIMLIILFFRGVTLPGAKEGILFYITPNFRKLSDSEVWLDAATQIFFSYGLGLGSLIALGSYNSFHNNVYRDSIIVCCINSCTSMFAGFVIFSIVGFMAHVTKRSIADVAASGPGLAFLAYPEAVTQLPISPLWAILFFSMLLMLGIDSQFCTVEGFITALVDEYPRLLRNRRELFIAAVCIISYLIGLSNITQGGIYVFKLFEYYSASGMSLLFLVFFECVSISWFYGVNRFYDNIQEMVGSRPCIWWKLCWSFFTPIIVAGVFIFSAVQMTQLTMGNYVFPKWGQGVGWLMALSSMVLIPGYMAYMFLTLKGSLKQRIQVMVQPSEDIVRPENGPEQPQAGSSTSKEAYITRTRPLESRGPVX
c.1697G>A	p.R566H	ATGGCGACCAACGGCAGCAAGGTGGCCGACGGGCAGATCTCCACCGAGGTCAGCGAGGCCCCTGTGGCCAATGACAAGCCCAAAACCTTGGTGGTCAAGGTGCAGAAGAAGGCGGCAGACCTCCCCGACCGGGACACGTGGAAGGGCCGCTTCGACTTCCTCATGTCCTGTGTGGGCTATGCCATCGGCCTGGGCAACGTCTGGAGGTTCCCCTATCTCTGCGGGAAAAATGGTGGGGGAGCCTTCCTGATCCCCTATTTCCTGACACTCATCTTTGCGGGGGTCCCACTCTTCCTGCTGGAGTGCTCCCTGGGCCAGTACACCTCCATCGGGGGGCTAGGGGTATGGAAGCTGGCTCCTATGTTCAAGGGCGTGGGCCTTGCGGCTGCTGTGCTATCATTCTGGCTGAACATCTACTACATCGTCATCATCTCCTGGGCCATTTACTACCTGTACAACTCCTTCACCACGACACTGCCGTGGAAACAGTGCGACAACCCCTGGAACACAGACCGCTGCTTCTCCAACTACAGCATGGTCAACACTACCAACATGACCAGCGCTGTGGTGGAGTTCTGGGAGCGCAACATGCATCAGATGACGGACGGGCTGGATAAGCCAGGTCAGATCCGCTGGCCACTGGCCATCACGCTGGCCATCGCCTGGATCCTTGTGTATTTCTGTATCTGGAAGGGTGTTGGCTGGACTGGAAAGGTGGTCTACTTTTCAGCCACATACCCCTACATCATGCTGATCATCCTGTTCTTCCGTGGAGTGACGCTGCCCGGGGCCAAGGAGGGCATCCTCTTCTACATCACACCCAACTTCCGCAAGCTGTCTGACTCCGAGGTGTGGCTGGATGCGGCAACCCAGATCTTCTTCTCATACGGGCTGGGCCTGGGGTCCCTGATCGCTCTCGGGAGCTACAACTCTTTCCACAACAATGTCTACAGGGACTCCATCATCGTCTGCTGCATCAATTCGTGCACCAGCATGTTCGCAGGATTCGTCATCTTCTCCATCGTGGGCTTCATGGCCCATGTCACGAAGAGGTCCATTGCTGATGTGGCGGCCTCAGGCCCCGGGCTGGCGTTCCTGGCATACCCAGAGGCGGTGACCCAGCTGCCTATCTCCCCACTCTGGGCCATCCTCTTCTTCTCCATGCTGTTGATGCTGGGCATTGACAGCCAGTTCTGCACTGTGGAGGGCTTCATCACAGCCCTGGTGGATGAGTACCCCAGGCTCCTCCGCAACCGCAGAGAGCTCTTCATTGCTGCTGTCTGCATCATCTCCTACCTGATCGGTCTCTCTAACATCACTCAGGGGGGTATTTATGTCTTCAAACTCTTTGACTACTACTCTGCCAGTGGCATGAGCCTGCTGTTCCTCGTGTTCTTTGAATGTGTCTCTATTTCCTGGTTTTACGGTGTCAACCGATTCTATGACAATATCCAAGAGATGGTTGGATCCAGGCCCTGCATCTGGTGGAAACTCTGCTGGTCTTTCTTCACACCAATCATTGTGGCGGGCGTGTTCATTTTCAGTGCTGTGCAGATGACGCAACTCACCATGGGAAACTATGTTTTCCCCAAGTGGGGCCAGGGTGTGGGCTGGCTGATGGCTCTGTCTTCCATGGTCCTCATCCCCGGGTACATGGCCTACATGTTCCTCACCTTAAAGGGCTCCCTGAAGCAGCACATCCAAGTCATGGTCCAGCCCAGCGAAGACATCGTTCGCCCAGAGAATGGTCCTGAGCAGCCCCAGGCGGGCAGCTCCACCAGCAAGGAGGCCTACATCACGCGTACGCGGCCGCTCGAGTCTAGAGGGCCCGTTTAA	MATNGSKVADGQISTEVSEAPVANDKPKTLVVKVQKKAADLPDRDTWKGRFDFLMSCVGYAIGLGNVWRFPYLCGKNGGGAFLIPYFLTLIFAGVPLFLLECSLGQYTSIGGLGVWKLAPMFKGVGLAAAVLSFWLNIYYIVIISWAIYYLYNSFTTTLPWKQCDNPWNTDRCFSNYSMVNTTNMTSAVVEFWERNMHQMTDGLDKPGQIRWPLAITLAIAWILVYFCIWKGVGWTGKVVYFSATYPYIMLIILFFRGVTLPGAKEGILFYITPNFRKLSDSEVWLDAATQIFFSYGLGLGSLIALGSYNSFHNNVYRDSIIVCCINSCTSMFAGFVIFSIVGFMAHVTKRSIADVAASGPGLAFLAYPEAVTQLPISPLWAILFFSMLLMLGIDSQFCTVEGFITALVDEYPRLLRNRRELFIAAVCIISYLIGLSNITQGGIYVFKLFDYYSASGMSLLFLVFFECVSISWFYGVNRFYDNIQEMVGSRPCIWWKLCWSFFTPIIVAGVFIFSAVQMTQLTMGNYVFPKWGQGVGWLMALSSMVLIPGYMAYMFLTLKGSLKQHIQVMVQPSEDIVRPENGPEQPQAGSSTSKEAYITRTRPLESRGPVX
c.149G>T	p.R50L	ATGGCGACCAACGGCAGCAAGGTGGCCGACGGGCAGATCTCCACCGAGGTCAGCGAGGCCCCTGTGGCCAATGACAAGCCCAAAACCTTGGTGGTCAAGGTGCAGAAGAAGGCGGCAGACCTCCCCGACCGGGACACGTGGAAGGGCCTCTTCGACTTCCTCATGTCCTGTGTGGGCTATGCCATCGGCCTGGGCAACGTCTGGAGGTTCCCCTATCTCTGCGGGAAAAATGGTGGGGGAGCCTTCCTGATCCCCTATTTCCTGACACTCATCTTTGCGGGGGTCCCACTCTTCCTGCTGGAGTGCTCCCTGGGCCAGTACACCTCCATCGGGGGGCTAGGGGTATGGAAGCTGGCTCCTATGTTCAAGGGCGTGGGCCTTGCGGCTGCTGTGCTATCATTCTGGCTGAACATCTACTACATCGTCATCATCTCCTGGGCCATTTACTACCTGTACAACTCCTTCACCACGACACTGCCGTGGAAACAGTGCGACAACCCCTGGAACACAGACCGCTGCTTCTCCAACTACAGCATGGTCAACACTACCAACATGACCAGCGCTGTGGTGGAGTTCTGGGAGCGCAACATGCATCAGATGACGGACGGGCTGGATAAGCCAGGTCAGATCCGCTGGCCACTGGCCATCACGCTGGCCATCGCCTGGATCCTTGTGTATTTCTGTATCTGGAAGGGTGTTGGCTGGACTGGAAAGGTGGTCTACTTTTCAGCCACATACCCCTACATCATGCTGATCATCCTGTTCTTCCGTGGAGTGACGCTGCCCGGGGCCAAGGAGGGCATCCTCTTCTACATCACACCCAACTTCCGCAAGCTGTCTGACTCCGAGGTGTGGCTGGATGCGGCAACCCAGATCTTCTTCTCATACGGGCTGGGCCTGGGGTCCCTGATCGCTCTCGGGAGCTACAACTCTTTCCACAACAATGTCTACAGGGACTCCATCATCGTCTGCTGCATCAATTCGTGCACCAGCATGTTCGCAGGATTCGTCATCTTCTCCATCGTGGGCTTCATGGCCCATGTCACGAAGAGGTCCATTGCTGATGTGGCGGCCTCAGGCCCCGGGCTGGCGTTCCTGGCATACCCAGAGGCGGTGACCCAGCTGCCTATCTCCCCACTCTGGGCCATCCTCTTCTTCTCCATGCTGTTGATGCTGGGCATTGACAGCCAGTTCTGCACTGTGGAGGGCTTCATCACAGCCCTGGTGGATGAGTACCCCAGGCTCCTCCGCAACCGCAGAGAGCTCTTCATTGCTGCTGTCTGCATCATCTCCTACCTGATCGGTCTCTCTAACATCACTCAGGGGGGTATTTATGTCTTCAAACTCTTTGACTACTACTCTGCCAGTGGCATGAGCCTGCTGTTCCTCGTGTTCTTTGAATGTGTCTCTATTTCCTGGTTTTACGGTGTCAACCGATTCTATGACAATATCCAAGAGATGGTTGGATCCAGGCCCTGCATCTGGTGGAAACTCTGCTGGTCTTTCTTCACACCAATCATTGTGGCGGGCGTGTTCATTTTCAGTGCTGTGCAGATGACGCAACTCACCATGGGAAACTATGTTTTCCCCAAGTGGGGCCAGGGTGTGGGCTGGCTGATGGCTCTGTCTTCCATGGTCCTCATCCCCGGGTACATGGCCTACATGTTCCTCACCTTAAAGGGCTCCCTGAAGCAGCGCATCCAAGTCATGGTCCAGCCCAGCGAAGACATCGTTCGCCCAGAGAATGGTCCTGAGCAGCCCCAGGCGGGCAGCTCCACCAGCAAGGAGGCCTACATCACGCGTACGCGGCCGCTCGAGTCTAGAGGGCCCGTTTAA	MATNGSKVADGQISTEVSEAPVANDKPKTLVVKVQKKAADLPDRDTWKGLFDFLMSCVGYAIGLGNVWRFPYLCGKNGGGAFLIPYFLTLIFAGVPLFLLECSLGQYTSIGGLGVWKLAPMFKGVGLAAAVLSFWLNIYYIVIISWAIYYLYNSFTTTLPWKQCDNPWNTDRCFSNYSMVNTTNMTSAVVEFWERNMHQMTDGLDKPGQIRWPLAITLAIAWILVYFCIWKGVGWTGKVVYFSATYPYIMLIILFFRGVTLPGAKEGILFYITPNFRKLSDSEVWLDAATQIFFSYGLGLGSLIALGSYNSFHNNVYRDSIIVCCINSCTSMFAGFVIFSIVGFMAHVTKRSIADVAASGPGLAFLAYPEAVTQLPISPLWAILFFSMLLMLGIDSQFCTVEGFITALVDEYPRLLRNRRELFIAAVCIISYLIGLSNITQGGIYVFKLFDYYSASGMSLLFLVFFECVSISWFYGVNRFYDNIQEMVGSRPCIWWKLCWSFFTPIIVAGVFIFSAVQMTQLTMGNYVFPKWGQGVGWLMALSSMVLIPGYMAYMFLTLKGSLKQRIQVMVQPSEDIVRPENGPEQPQAGSSTSKEAYITRTRPLESRGPVX
c.167C>T	p.S56F	ATGGCGACCAACGGCAGCAAGGTGGCCGACGGGCAGATCTCCACCGAGGTCAGCGAGGCCCCTGTGGCCAATGACAAGCCCAAAACCTTGGTGGTCAAGGTGCAGAAGAAGGCGGCAGACCTCCCCGACCGGGACACGTGGAAGGGCCGCTTCGACTTCCTCATGTTCTGTGTGGGCTATGCCATCGGCCTGGGCAACGTCTGGAGGTTCCCCTATCTCTGCGGGAAAAATGGTGGGGGAGCCTTCCTGATCCCCTATTTCCTGACACTCATCTTTGCGGGGGTCCCACTCTTCCTGCTGGAGTGCTCCCTGGGCCAGTACACCTCCATCGGGGGGCTAGGGGTATGGAAGCTGGCTCCTATGTTCAAGGGCGTGGGCCTTGCGGCTGCTGTGCTATCATTCTGGCTGAACATCTACTACATCGTCATCATCTCCTGGGCCATTTACTACCTGTACAACTCCTTCACCACGACACTGCCGTGGAAACAGTGCGACAACCCCTGGAACACAGACCGCTGCTTCTCCAACTACAGCATGGTCAACACTACCAACATGACCAGCGCTGTGGTGGAGTTCTGGGAGCGCAACATGCATCAGATGACGGACGGGCTGGATAAGCCAGGTCAGATCCGCTGGCCACTGGCCATCACGCTGGCCATCGCCTGGATCCTTGTGTATTTCTGTATCTGGAAGGGTGTTGGCTGGACTGGAAAGGTGGTCTACTTTTCAGCCACATACCCCTACATCATGCTGATCATCCTGTTCTTCCGTGGAGTGACGCTGCCCGGGGCCAAGGAGGGCATCCTCTTCTACATCACACCCAACTTCCGCAAGCTGTCTGACTCCGAGGTGTGGCTGGATGCGGCAACCCAGATCTTCTTCTCATACGGGCTGGGCCTGGGGTCCCTGATCGCTCTCGGGAGCTACAACTCTTTCCACAACAATGTCTACAGGGACTCCATCATCGTCTGCTGCATCAATTCGTGCACCAGCATGTTCGCAGGATTCGTCATCTTCTCCATCGTGGGCTTCATGGCCCATGTCACGAAGAGGTCCATTGCTGATGTGGCGGCCTCAGGCCCCGGGCTGGCGTTCCTGGCATACCCAGAGGCGGTGACCCAGCTGCCTATCTCCCCACTCTGGGCCATCCTCTTCTTCTCCATGCTGTTGATGCTGGGCATTGACAGCCAGTTCTGCACTGTGGAGGGCTTCATCACAGCCCTGGTGGATGAGTACCCCAGGCTCCTCCGCAACCGCAGAGAGCTCTTCATTGCTGCTGTCTGCATCATCTCCTACCTGATCGGTCTCTCTAACATCACTCAGGGGGGTATTTATGTCTTCAAACTCTTTGACTACTACTCTGCCAGTGGCATGAGCCTGCTGTTCCTCGTGTTCTTTGAATGTGTCTCTATTTCCTGGTTTTACGGTGTCAACCGATTCTATGACAATATCCAAGAGATGGTTGGATCCAGGCCCTGCATCTGGTGGAAACTCTGCTGGTCTTTCTTCACACCAATCATTGTGGCGGGCGTGTTCATTTTCAGTGCTGTGCAGATGACGCAACTCACCATGGGAAACTATGTTTTCCCCAAGTGGGGCCAGGGTGTGGGCTGGCTGATGGCTCTGTCTTCCATGGTCCTCATCCCCGGGTACATGGCCTACATGTTCCTCACCTTAAAGGGCTCCCTGAAGCAGCGCATCCAAGTCATGGTCCAGCCCAGCGAAGACATCGTTCGCCCAGAGAATGGTCCTGAGCAGCCCCAGGCGGGCAGCTCCACCAGCAAGGAGGCCTACATCACGCGTACGCGGCCGCTCGAGTCTAGAGGGCCCGTTTAA	MATNGSKVADGQISTEVSEAPVANDKPKTLVVKVQKKAADLPDRDTWKGRFDFLMFCVGYAIGLGNVWRFPYLCGKNGGGAFLIPYFLTLIFAGVPLFLLECSLGQYTSIGGLGVWKLAPMFKGVGLAAAVLSFWLNIYYIVIISWAIYYLYNSFTTTLPWKQCDNPWNTDRCFSNYSMVNTTNMTSAVVEFWERNMHQMTDGLDKPGQIRWPLAITLAIAWILVYFCIWKGVGWTGKVVYFSATYPYIMLIILFFRGVTLPGAKEGILFYITPNFRKLSDSEVWLDAATQIFFSYGLGLGSLIALGSYNSFHNNVYRDSIIVCCINSCTSMFAGFVIFSIVGFMAHVTKRSIADVAASGPGLAFLAYPEAVTQLPISPLWAILFFSMLLMLGIDSQFCTVEGFITALVDEYPRLLRNRRELFIAAVCIISYLIGLSNITQGGIYVFKLFDYYSASGMSLLFLVFFECVSISWFYGVNRFYDNIQEMVGSRPCIWWKLCWSFFTPIIVAGVFIFSAVQMTQLTMGNYVFPKWGQGVGWLMALSSMVLIPGYMAYMFLTLKGSLKQRIQVMVQPSEDIVRPENGPEQPQAGSSTSKEAYITRTRPLESRGPVX
c.518G>A	p.C173Y	ATGGCGACCAACGGCAGCAAGGTGGCCGACGGGCAGATCTCCACCGAGGTCAGCGAGGCCCCTGTGGCCAATGACAAGCCCAAAACCTTGGTGGTCAAGGTGCAGAAGAAGGCGGCAGACCTCCCCGACCGGGACACGTGGAAGGGCCGCTTCGACTTCCTCATGTCCTGTGTGGGCTATGCCATCGGCCTGGGCAACGTCTGGAGGTTCCCCTATCTCTGCGGGAAAAATGGTGGGGGAGCCTTCCTGATCCCCTATTTCCTGACACTCATCTTTGCGGGGGTCCCACTCTTCCTGCTGGAGTGCTCCCTGGGCCAGTACACCTCCATCGGGGGGCTAGGGGTATGGAAGCTGGCTCCTATGTTCAAGGGCGTGGGCCTTGCGGCTGCTGTGCTATCATTCTGGCTGAACATCTACTACATCGTCATCATCTCCTGGGCCATTTACTACCTGTACAACTCCTTCACCACGACACTGCCGTGGAAACAGTGCGACAACCCCTGGAACACAGACCGCTACTTCTCCAACTACAGCATGGTCAACACTACCAACATGACCAGCGCTGTGGTGGAGTTCTGGGAGCGCAACATGCATCAGATGACGGACGGGCTGGATAAGCCAGGTCAGATCCGCTGGCCACTGGCCATCACGCTGGCCATCGCCTGGATCCTTGTGTATTTCTGTATCTGGAAGGGTGTTGGCTGGACTGGAAAGGTGGTCTACTTTTCAGCCACATACCCCTACATCATGCTGATCATCCTGTTCTTCCGTGGAGTGACGCTGCCCGGGGCCAAGGAGGGCATCCTCTTCTACATCACACCCAACTTCCGCAAGCTGTCTGACTCCGAGGTGTGGCTGGATGCGGCAACCCAGATCTTCTTCTCATACGGGCTGGGCCTGGGGTCCCTGATCGCTCTCGGGAGCTACAACTCTTTCCACAACAATGTCTACAGGGACTCCATCATCGTCTGCTGCATCAATTCGTGCACCAGCATGTTCGCAGGATTCGTCATCTTCTCCATCGTGGGCTTCATGGCCCATGTCACGAAGAGGTCCATTGCTGATGTGGCGGCCTCAGGCCCCGGGCTGGCGTTCCTGGCATACCCAGAGGCGGTGACCCAGCTGCCTATCTCCCCACTCTGGGCCATCCTCTTCTTCTCCATGCTGTTGATGCTGGGCATTGACAGCCAGTTCTGCACTGTGGAGGGCTTCATCACAGCCCTGGTGGATGAGTACCCCAGGCTCCTCCGCAACCGCAGAGAGCTCTTCATTGCTGCTGTCTGCATCATCTCCTACCTGATCGGTCTCTCTAACATCACTCAGGGGGGTATTTATGTCTTCAAACTCTTTGACTACTACTCTGCCAGTGGCATGAGCCTGCTGTTCCTCGTGTTCTTTGAATGTGTCTCTATTTCCTGGTTTTACGGTGTCAACCGATTCTATGACAATATCCAAGAGATGGTTGGATCCAGGCCCTGCATCTGGTGGAAACTCTGCTGGTCTTTCTTCACACCAATCATTGTGGCGGGCGTGTTCATTTTCAGTGCTGTGCAGATGACGCAACTCACCATGGGAAACTATGTTTTCCCCAAGTGGGGCCAGGGTGTGGGCTGGCTGATGGCTCTGTCTTCCATGGTCCTCATCCCCGGGTACATGGCCTACATGTTCCTCACCTTAAAGGGCTCCCTGAAGCAGCGCATCCAAGTCATGGTCCAGCCCAGCGAAGACATCGTTCGCCCAGAGAATGGTCCTGAGCAGCCCCAGGCGGGCAGCTCCACCAGCAAGGAGGCCTACATCACGCGTACGCGGCCGCTCGAGTCTAGAGGGCCCGTTTAA	MATNGSKVADGQISTEVSEAPVANDKPKTLVVKVQKKAADLPDRDTWKGRFDFLMSCVGYAIGLGNVWRFPYLCGKNGGGAFLIPYFLTLIFAGVPLFLLECSLGQYTSIGGLGVWKLAPMFKGVGLAAAVLSFWLNIYYIVIISWAIYYLYNSFTTTLPWKQCDNPWNTDRYFSNYSMVNTTNMTSAVVEFWERNMHQMTDGLDKPGQIRWPLAITLAIAWILVYFCIWKGVGWTGKVVYFSATYPYIMLIILFFRGVTLPGAKEGILFYITPNFRKLSDSEVWLDAATQIFFSYGLGLGSLIALGSYNSFHNNVYRDSIIVCCINSCTSMFAGFVIFSIVGFMAHVTKRSIADVAASGPGLAFLAYPEAVTQLPISPLWAILFFSMLLMLGIDSQFCTVEGFITALVDEYPRLLRNRRELFIAAVCIISYLIGLSNITQGGIYVFKLFDYYSASGMSLLFLVFFECVSISWFYGVNRFYDNIQEMVGSRPCIWWKLCWSFFTPIIVAGVFIFSAVQMTQLTMGNYVFPKWGQGVGWLMALSSMVLIPGYMAYMFLTLKGSLKQRIQVMVQPSEDIVRPENGPEQPQAGSSTSKEAYITRTRPLESRGPVX
c.650C>T	p.T217M	ATGGCGACCAACGGCAGCAAGGTGGCCGACGGGCAGATCTCCACCGAGGTCAGCGAGGCCCCTGTGGCCAATGACAAGCCCAAAACCTTGGTGGTCAAGGTGCAGAAGAAGGCGGCAGACCTCCCCGACCGGGACACGTGGAAGGGCCGCTTCGACTTCCTCATGTCCTGTGTGGGCTATGCCATCGGCCTGGGCAACGTCTGGAGGTTCCCCTATCTCTGCGGGAAAAATGGTGGGGGAGCCTTCCTGATCCCCTATTTCCTGACACTCATCTTTGCGGGGGTCCCACTCTTCCTGCTGGAGTGCTCCCTGGGCCAGTACACCTCCATCGGGGGGCTAGGGGTATGGAAGCTGGCTCCTATGTTCAAGGGCGTGGGCCTTGCGGCTGCTGTGCTATCATTCTGGCTGAACATCTACTACATCGTCATCATCTCCTGGGCCATTTACTACCTGTACAACTCCTTCACCACGACACTGCCGTGGAAACAGTGCGACAACCCCTGGAACACAGACCGCTGCTTCTCCAACTACAGCATGGTCAACACTACCAACATGACCAGCGCTGTGGTGGAGTTCTGGGAGCGCAACATGCATCAGATGACGGACGGGCTGGATAAGCCAGGTCAGATCCGCTGGCCACTGGCCATCATGCTGGCCATCGCCTGGATCCTTGTGTATTTCTGTATCTGGAAGGGTGTTGGCTGGACTGGAAAGGTGGTCTACTTTTCAGCCACATACCCCTACATCATGCTGATCATCCTGTTCTTCCGTGGAGTGACGCTGCCCGGGGCCAAGGAGGGCATCCTCTTCTACATCACACCCAACTTCCGCAAGCTGTCTGACTCCGAGGTGTGGCTGGATGCGGCAACCCAGATCTTCTTCTCATACGGGCTGGGCCTGGGGTCCCTGATCGCTCTCGGGAGCTACAACTCTTTCCACAACAATGTCTACAGGGACTCCATCATCGTCTGCTGCATCAATTCGTGCACCAGCATGTTCGCAGGATTCGTCATCTTCTCCATCGTGGGCTTCATGGCCCATGTCACGAAGAGGTCCATTGCTGATGTGGCGGCCTCAGGCCCCGGGCTGGCGTTCCTGGCATACCCAGAGGCGGTGACCCAGCTGCCTATCTCCCCACTCTGGGCCATCCTCTTCTTCTCCATGCTGTTGATGCTGGGCATTGACAGCCAGTTCTGCACTGTGGAGGGCTTCATCACAGCCCTGGTGGATGAGTACCCCAGGCTCCTCCGCAACCGCAGAGAGCTCTTCATTGCTGCTGTCTGCATCATCTCCTACCTGATCGGTCTCTCTAACATCACTCAGGGGGGTATTTATGTCTTCAAACTCTTTGACTACTACTCTGCCAGTGGCATGAGCCTGCTGTTCCTCGTGTTCTTTGAATGTGTCTCTATTTCCTGGTTTTACGGTGTCAACCGATTCTATGACAATATCCAAGAGATGGTTGGATCCAGGCCCTGCATCTGGTGGAAACTCTGCTGGTCTTTCTTCACACCAATCATTGTGGCGGGCGTGTTCATTTTCAGTGCTGTGCAGATGACGCAACTCACCATGGGAAACTATGTTTTCCCCAAGTGGGGCCAGGGTGTGGGCTGGCTGATGGCTCTGTCTTCCATGGTCCTCATCCCCGGGTACATGGCCTACATGTTCCTCACCTTAAAGGGCTCCCTGAAGCAGCGCATCCAAGTCATGGTCCAGCCCAGCGAAGACATCGTTCGCCCAGAGAATGGTCCTGAGCAGCCCCAGGCGGGCAGCTCCACCAGCAAGGAGGCCTACATCACGCGTACGCGGCCGCTCGAGTCTAGAGGGCCCGTTTAA	MATNGSKVADGQISTEVSEAPVANDKPKTLVVKVQKKAADLPDRDTWKGRFDFLMSCVGYAIGLGNVWRFPYLCGKNGGGAFLIPYFLTLIFAGVPLFLLECSLGQYTSIGGLGVWKLAPMFKGVGLAAAVLSFWLNIYYIVIISWAIYYLYNSFTTTLPWKQCDNPWNTDRCFSNYSMVNTTNMTSAVVEFWERNMHQMTDGLDKPGQIRWPLAIMLAIAWILVYFCIWKGVGWTGKVVYFSATYPYIMLIILFFRGVTLPGAKEGILFYITPNFRKLSDSEVWLDAATQIFFSYGLGLGSLIALGSYNSFHNNVYRDSIIVCCINSCTSMFAGFVIFSIVGFMAHVTKRSIADVAASGPGLAFLAYPEAVTQLPISPLWAILFFSMLLMLGIDSQFCTVEGFITALVDEYPRLLRNRRELFIAAVCIISYLIGLSNITQGGIYVFKLFDYYSASGMSLLFLVFFECVSISWFYGVNRFYDNIQEMVGSRPCIWWKLCWSFFTPIIVAGVFIFSAVQMTQLTMGNYVFPKWGQGVGWLMALSSMVLIPGYMAYMFLTLKGSLKQRIQVMVQPSEDIVRPENGPEQPQAGSSTSKEAYITRTRPLESRGPVX
c.875T>C	p.I292T	ATGGCGACCAACGGCAGCAAGGTGGCCGACGGGCAGATCTCCACCGAGGTCAGCGAGGCCCCTGTGGCCAATGACAAGCCCAAAACCTTGGTGGTCAAGGTGCAGAAGAAGGCGGCAGACCTCCCCGACCGGGACACGTGGAAGGGCCGCTTCGACTTCCTCATGTCCTGTGTGGGCTATGCCATCGGCCTGGGCAACGTCTGGAGGTTCCCCTATCTCTGCGGGAAAAATGGTGGGGGAGCCTTCCTGATCCCCTATTTCCTGACACTCATCTTTGCGGGGGTCCCACTCTTCCTGCTGGAGTGCTCCCTGGGCCAGTACACCTCCATCGGGGGGCTAGGGGTATGGAAGCTGGCTCCTATGTTCAAGGGCGTGGGCCTTGCGGCTGCTGTGCTATCATTCTGGCTGAACATCTACTACATCGTCATCATCTCCTGGGCCATTTACTACCTGTACAACTCCTTCACCACGACACTGCCGTGGAAACAGTGCGACAACCCCTGGAACACAGACCGCTGCTTCTCCAACTACAGCATGGTCAACACTACCAACATGACCAGCGCTGTGGTGGAGTTCTGGGAGCGCAACATGCATCAGATGACGGACGGGCTGGATAAGCCAGGTCAGATCCGCTGGCCACTGGCCATCACGCTGGCCATCGCCTGGATCCTTGTGTATTTCTGTATCTGGAAGGGTGTTGGCTGGACTGGAAAGGTGGTCTACTTTTCAGCCACATACCCCTACATCATGCTGATCATCCTGTTCTTCCGTGGAGTGACGCTGCCCGGGGCCAAGGAGGGCATCCTCTTCTACATCACACCCAACTTCCGCAAGCTGTCTGACTCCGAGGTGTGGCTGGATGCGGCAACCCAGACCTTCTTCTCATACGGGCTGGGCCTGGGGTCCCTGATCGCTCTCGGGAGCTACAACTCTTTCCACAACAATGTCTACAGGGACTCCATCATCGTCTGCTGCATCAATTCGTGCACCAGCATGTTCGCAGGATTCGTCATCTTCTCCATCGTGGGCTTCATGGCCCATGTCACGAAGAGGTCCATTGCTGATGTGGCGGCCTCAGGCCCCGGGCTGGCGTTCCTGGCATACCCAGAGGCGGTGACCCAGCTGCCTATCTCCCCACTCTGGGCCATCCTCTTCTTCTCCATGCTGTTGATGCTGGGCATTGACAGCCAGTTCTGCACTGTGGAGGGCTTCATCACAGCCCTGGTGGATGAGTACCCCAGGCTCCTCCGCAACCGCAGAGAGCTCTTCATTGCTGCTGTCTGCATCATCTCCTACCTGATCGGTCTCTCTAACATCACTCAGGGGGGTATTTATGTCTTCAAACTCTTTGACTACTACTCTGCCAGTGGCATGAGCCTGCTGTTCCTCGTGTTCTTTGAATGTGTCTCTATTTCCTGGTTTTACGGTGTCAACCGATTCTATGACAATATCCAAGAGATGGTTGGATCCAGGCCCTGCATCTGGTGGAAACTCTGCTGGTCTTTCTTCACACCAATCATTGTGGCGGGCGTGTTCATTTTCAGTGCTGTGCAGATGACGCAACTCACCATGGGAAACTATGTTTTCCCCAAGTGGGGCCAGGGTGTGGGCTGGCTGATGGCTCTGTCTTCCATGGTCCTCATCCCCGGGTACATGGCCTACATGTTCCTCACCTTAAAGGGCTCCCTGAAGCAGCGCATCCAAGTCATGGTCCAGCCCAGCGAAGACATCGTTCGCCCAGAGAATGGTCCTGAGCAGCCCCAGGCGGGCAGCTCCACCAGCAAGGAGGCCTACATCACGCGTACGCGGCCGCTCGAGTCTAGAGGGCCCGTTTAA	MATNGSKVADGQISTEVSEAPVANDKPKTLVVKVQKKAADLPDRDTWKGRFDFLMSCVGYAIGLGNVWRFPYLCGKNGGGAFLIPYFLTLIFAGVPLFLLECSLGQYTSIGGLGVWKLAPMFKGVGLAAAVLSFWLNIYYIVIISWAIYYLYNSFTTTLPWKQCDNPWNTDRCFSNYSMVNTTNMTSAVVEFWERNMHQMTDGLDKPGQIRWPLAITLAIAWILVYFCIWKGVGWTGKVVYFSATYPYIMLIILFFRGVTLPGAKEGILFYITPNFRKLSDSEVWLDAATQTFFSYGLGLGSLIALGSYNSFHNNVYRDSIIVCCINSCTSMFAGFVIFSIVGFMAHVTKRSIADVAASGPGLAFLAYPEAVTQLPISPLWAILFFSMLLMLGIDSQFCTVEGFITALVDEYPRLLRNRRELFIAAVCIISYLIGLSNITQGGIYVFKLFDYYSASGMSLLFLVFFECVSISWFYGVNRFYDNIQEMVGSRPCIWWKLCWSFFTPIIVAGVFIFSAVQMTQLTMGNYVFPKWGQGVGWLMALSSMVLIPGYMAYMFLTLKGSLKQRIQVMVQPSEDIVRPENGPEQPQAGSSTSKEAYITRTRPLESRGPVX
c.1366A>C	p.S456R	ATGGCGACCAACGGCAGCAAGGTGGCCGACGGGCAGATCTCCACCGAGGTCAGCGAGGCCCCTGTGGCCAATGACAAGCCCAAAACCTTGGTGGTCAAGGTGCAGAAGAAGGCGGCAGACCTCCCCGACCGGGACACGTGGAAGGGCCGCTTCGACTTCCTCATGTCCTGTGTGGGCTATGCCATCGGCCTGGGCAACGTCTGGAGGTTCCCCTATCTCTGCGGGAAAAATGGTGGGGGAGCCTTCCTGATCCCCTATTTCCTGACACTCATCTTTGCGGGGGTCCCACTCTTCCTGCTGGAGTGCTCCCTGGGCCAGTACACCTCCATCGGGGGGCTAGGGGTATGGAAGCTGGCTCCTATGTTCAAGGGCGTGGGCCTTGCGGCTGCTGTGCTATCATTCTGGCTGAACATCTACTACATCGTCATCATCTCCTGGGCCATTTACTACCTGTACAACTCCTTCACCACGACACTGCCGTGGAAACAGTGCGACAACCCCTGGAACACAGACCGCTGCTTCTCCAACTACAGCATGGTCAACACTACCAACATGACCAGCGCTGTGGTGGAGTTCTGGGAGCGCAACATGCATCAGATGACGGACGGGCTGGATAAGCCAGGTCAGATCCGCTGGCCACTGGCCATCACGCTGGCCATCGCCTGGATCCTTGTGTATTTCTGTATCTGGAAGGGTGTTGGCTGGACTGGAAAGGTGGTCTACTTTTCAGCCACATACCCCTACATCATGCTGATCATCCTGTTCTTCCGTGGAGTGACGCTGCCCGGGGCCAAGGAGGGCATCCTCTTCTACATCACACCCAACTTCCGCAAGCTGTCTGACTCCGAGGTGTGGCTGGATGCGGCAACCCAGATCTTCTTCTCATACGGGCTGGGCCTGGGGTCCCTGATCGCTCTCGGGAGCTACAACTCTTTCCACAACAATGTCTACAGGGACTCCATCATCGTCTGCTGCATCAATTCGTGCACCAGCATGTTCGCAGGATTCGTCATCTTCTCCATCGTGGGCTTCATGGCCCATGTCACGAAGAGGTCCATTGCTGATGTGGCGGCCTCAGGCCCCGGGCTGGCGTTCCTGGCATACCCAGAGGCGGTGACCCAGCTGCCTATCTCCCCACTCTGGGCCATCCTCTTCTTCTCCATGCTGTTGATGCTGGGCATTGACAGCCAGTTCTGCACTGTGGAGGGCTTCATCACAGCCCTGGTGGATGAGTACCCCAGGCTCCTCCGCAACCGCAGAGAGCTCTTCATTGCTGCTGTCTGCATCATCTCCTACCTGATCGGTCTCTCTAACATCACTCAGGGGGGTATTTATGTCTTCAAACTCTTTGACTACTACTCTGCCCGTGGCATGAGCCTGCTGTTCCTCGTGTTCTTTGAATGTGTCTCTATTTCCTGGTTTTACGGTGTCAACCGATTCTATGACAATATCCAAGAGATGGTTGGATCCAGGCCCTGCATCTGGTGGAAACTCTGCTGGTCTTTCTTCACACCAATCATTGTGGCGGGCGTGTTCATTTTCAGTGCTGTGCAGATGACGCAACTCACCATGGGAAACTATGTTTTCCCCAAGTGGGGCCAGGGTGTGGGCTGGCTGATGGCTCTGTCTTCCATGGTCCTCATCCCCGGGTACATGGCCTACATGTTCCTCACCTTAAAGGGCTCCCTGAAGCAGCGCATCCAAGTCATGGTCCAGCCCAGCGAAGACATCGTTCGCCCAGAGAATGGTCCTGAGCAGCCCCAGGCGGGCAGCTCCACCAGCAAGGAGGCCTACATCACGCGTACGCGGCCGCTCGAGTCTAGAGGGCCCGTTTAA	MATNGSKVADGQISTEVSEAPVANDKPKTLVVKVQKKAADLPDRDTWKGRFDFLMSCVGYAIGLGNVWRFPYLCGKNGGGAFLIPYFLTLIFAGVPLFLLECSLGQYTSIGGLGVWKLAPMFKGVGLAAAVLSFWLNIYYIVIISWAIYYLYNSFTTTLPWKQCDNPWNTDRCFSNYSMVNTTNMTSAVVEFWERNMHQMTDGLDKPGQIRWPLAITLAIAWILVYFCIWKGVGWTGKVVYFSATYPYIMLIILFFRGVTLPGAKEGILFYITPNFRKLSDSEVWLDAATQIFFSYGLGLGSLIALGSYNSFHNNVYRDSIIVCCINSCTSMFAGFVIFSIVGFMAHVTKRSIADVAASGPGLAFLAYPEAVTQLPISPLWAILFFSMLLMLGIDSQFCTVEGFITALVDEYPRLLRNRRELFIAAVCIISYLIGLSNITQGGIYVFKLFDYYSARGMSLLFLVFFECVSISWFYGVNRFYDNIQEMVGSRPCIWWKLCWSFFTPIIVAGVFIFSAVQMTQLTMGNYVFPKWGQGVGWLMALSSMVLIPGYMAYMFLTLKGSLKQRIQVMVQPSEDIVRPENGPEQPQAGSSTSKEAYITRTRPLESRGPVX
c.1747G>C	p.G583R	ATGGCGACCAACGGCAGCAAGGTGGCCGACGGGCAGATCTCCACCGAGGTCAGCGAGGCCCCTGTGGCCAATGACAAGCCCAAAACCTTGGTGGTCAAGGTGCAGAAGAAGGCGGCAGACCTCCCCGACCGGGACACGTGGAAGGGCCGCTTCGACTTCCTCATGTCCTGTGTGGGCTATGCCATCGGCCTGGGCAACGTCTGGAGGTTCCCCTATCTCTGCGGGAAAAATGGTGGGGGAGCCTTCCTGATCCCCTATTTCCTGACACTCATCTTTGCGGGGGTCCCACTCTTCCTGCTGGAGTGCTCCCTGGGCCAGTACACCTCCATCGGGGGGCTAGGGGTATGGAAGCTGGCTCCTATGTTCAAGGGCGTGGGCCTTGCGGCTGCTGTGCTATCATTCTGGCTGAACATCTACTACATCGTCATCATCTCCTGGGCCATTTACTACCTGTACAACTCCTTCACCACGACACTGCCGTGGAAACAGTGCGACAACCCCTGGAACACAGACCGCTGCTTCTCCAACTACAGCATGGTCAACACTACCAACATGACCAGCGCTGTGGTGGAGTTCTGGGAGCGCAACATGCATCAGATGACGGACGGGCTGGATAAGCCAGGTCAGATCCGCTGGCCACTGGCCATCACGCTGGCCATCGCCTGGATCCTTGTGTATTTCTGTATCTGGAAGGGTGTTGGCTGGACTGGAAAGGTGGTCTACTTTTCAGCCACATACCCCTACATCATGCTGATCATCCTGTTCTTCCGTGGAGTGACGCTGCCCGGGGCCAAGGAGGGCATCCTCTTCTACATCACACCCAACTTCCGCAAGCTGTCTGACTCCGAGGTGTGGCTGGATGCGGCAACCCAGATCTTCTTCTCATACGGGCTGGGCCTGGGGTCCCTGATCGCTCTCGGGAGCTACAACTCTTTCCACAACAATGTCTACAGGGACTCCATCATCGTCTGCTGCATCAATTCGTGCACCAGCATGTTCGCAGGATTCGTCATCTTCTCCATCGTGGGCTTCATGGCCCATGTCACGAAGAGGTCCATTGCTGATGTGGCGGCCTCAGGCCCCGGGCTGGCGTTCCTGGCATACCCAGAGGCGGTGACCCAGCTGCCTATCTCCCCACTCTGGGCCATCCTCTTCTTCTCCATGCTGTTGATGCTGGGCATTGACAGCCAGTTCTGCACTGTGGAGGGCTTCATCACAGCCCTGGTGGATGAGTACCCCAGGCTCCTCCGCAACCGCAGAGAGCTCTTCATTGCTGCTGTCTGCATCATCTCCTACCTGATCGGTCTCTCTAACATCACTCAGGGGGGTATTTATGTCTTCAAACTCTTTGACTACTACTCTGCCAGTGGCATGAGCCTGCTGTTCCTCGTGTTCTTTGAATGTGTCTCTATTTCCTGGTTTTACGGTGTCAACCGATTCTATGACAATATCCAAGAGATGGTTGGATCCAGGCCCTGCATCTGGTGGAAACTCTGCTGGTCTTTCTTCACACCAATCATTGTGGCGGGCGTGTTCATTTTCAGTGCTGTGCAGATGACGCAACTCACCATGGGAAACTATGTTTTCCCCAAGTGGGGCCAGGGTGTGGGCTGGCTGATGGCTCTGTCTTCCATGGTCCTCATCCCCGGGTACATGGCCTACATGTTCCTCACCTTAAAGGGCTCCCTGAAGCAGCGCATCCAAGTCATGGTCCAGCCCAGCGAAGACATCGTTCGCCCAGAGAATCGTCCTGAGCAGCCCCAGGCGGGCAGCTCCACCAGCAAGGAGGCCTACATCACGCGTACGCGGCCGCTCGAGTCTAGAGGGCCCGTTTAA	MATNGSKVADGQISTEVSEAPVANDKPKTLVVKVQKKAADLPDRDTWKGRFDFLMSCVGYAIGLGNVWRFPYLCGKNGGGAFLIPYFLTLIFAGVPLFLLECSLGQYTSIGGLGVWKLAPMFKGVGLAAAVLSFWLNIYYIVIISWAIYYLYNSFTTTLPWKQCDNPWNTDRCFSNYSMVNTTNMTSAVVEFWERNMHQMTDGLDKPGQIRWPLAITLAIAWILVYFCIWKGVGWTGKVVYFSATYPYIMLIILFFRGVTLPGAKEGILFYITPNFRKLSDSEVWLDAATQIFFSYGLGLGSLIALGSYNSFHNNVYRDSIIVCCINSCTSMFAGFVIFSIVGFMAHVTKRSIADVAASGPGLAFLAYPEAVTQLPISPLWAILFFSMLLMLGIDSQFCTVEGFITALVDEYPRLLRNRRELFIAAVCIISYLIGLSNITQGGIYVFKLFDYYSASGMSLLFLVFFECVSISWFYGVNRFYDNIQEMVGSRPCIWWKLCWSFFTPIIVAGVFIFSAVQMTQLTMGNYVFPKWGQGVGWLMALSSMVLIPGYMAYMFLTLKGSLKQRIQVMVQPSEDIVRPENRPEQPQAGSSTSKEAYITRTRPLESRGPVX
c.97A>G	p.K33E	ATGGCGACCAACGGCAGCAAGGTGGCCGACGGGCAGATCTCCACCGAGGTCAGCGAGGCCCCTGTGGCCAATGACAAGCCCAAAACCTTGGTGGTCGAGGTGCAGAAGAAGGCGGCAGACCTCCCCGACCGGGACACGTGGAAGGGCCGCTTCGACTTCCTCATGTCCTGTGTGGGCTATGCCATCGGCCTGGGCAACGTCTGGAGGTTCCCCTATCTCTGCGGGAAAAATGGTGGGGGAGCCTTCCTGATCCCCTATTTCCTGACACTCATCTTTGCGGGGGTCCCACTCTTCCTGCTGGAGTGCTCCCTGGGCCAGTACACCTCCATCGGGGGGCTAGGGGTATGGAAGCTGGCTCCTATGTTCAAGGGCGTGGGCCTTGCGGCTGCTGTGCTATCATTCTGGCTGAACATCTACTACATCGTCATCATCTCCTGGGCCATTTACTACCTGTACAACTCCTTCACCACGACACTGCCGTGGAAACAGTGCGACAACCCCTGGAACACAGACCGCTGCTTCTCCAACTACAGCATGGTCAACACTACCAACATGACCAGCGCTGTGGTGGAGTTCTGGGAGCGCAACATGCATCAGATGACGGACGGGCTGGATAAGCCAGGTCAGATCCGCTGGCCACTGGCCATCACGCTGGCCATCGCCTGGATCCTTGTGTATTTCTGTATCTGGAAGGGTGTTGGCTGGACTGGAAAGGTGGTCTACTTTTCAGCCACATACCCCTACATCATGCTGATCATCCTGTTCTTCCGTGGAGTGACGCTGCCCGGGGCCAAGGAGGGCATCCTCTTCTACATCACACCCAACTTCCGCAAGCTGTCTGACTCCGAGGTGTGGCTGGATGCGGCAACCCAGATCTTCTTCTCATACGGGCTGGGCCTGGGGTCCCTGATCGCTCTCGGGAGCTACAACTCTTTCCACAACAATGTCTACAGGGACTCCATCATCGTCTGCTGCATCAATTCGTGCACCAGCATGTTCGCAGGATTCGTCATCTTCTCCATCGTGGGCTTCATGGCCCATGTCACGAAGAGGTCCATTGCTGATGTGGCGGCCTCAGGCCCCGGGCTGGCGTTCCTGGCATACCCAGAGGCGGTGACCCAGCTGCCTATCTCCCCACTCTGGGCCATCCTCTTCTTCTCCATGCTGTTGATGCTGGGCATTGACAGCCAGTTCTGCACTGTGGAGGGCTTCATCACAGCCCTGGTGGATGAGTACCCCAGGCTCCTCCGCAACCGCAGAGAGCTCTTCATTGCTGCTGTCTGCATCATCTCCTACCTGATCGGTCTCTCTAACATCACTCAGGGGGGTATTTATGTCTTCAAACTCTTTGACTACTACTCTGCCAGTGGCATGAGCCTGCTGTTCCTCGTGTTCTTTGAATGTGTCTCTATTTCCTGGTTTTACGGTGTCAACCGATTCTATGACAATATCCAAGAGATGGTTGGATCCAGGCCCTGCATCTGGTGGAAACTCTGCTGGTCTTTCTTCACACCAATCATTGTGGCGGGCGTGTTCATTTTCAGTGCTGTGCAGATGACGCAACTCACCATGGGAAACTATGTTTTCCCCAAGTGGGGCCAGGGTGTGGGCTGGCTGATGGCTCTGTCTTCCATGGTCCTCATCCCCGGGTACATGGCCTACATGTTCCTCACCTTAAAGGGCTCCCTGAAGCAGCGCATCCAAGTCATGGTCCAGCCCAGCGAAGACATCGTTCGCCCAGAGAATGGTCCTGAGCAGCCCCAGGCGGGCAGCTCCACCAGCAAGGAGGCCTACATCACGCGTACGCGGCCGCTCGAGTCTAGAGGGCCCGTTTAA	MATNGSKVADGQISTEVSEAPVANDKPKTLVVEVQKKAADLPDRDTWKGRFDFLMSCVGYAIGLGNVWRFPYLCGKNGGGAFLIPYFLTLIFAGVPLFLLECSLGQYTSIGGLGVWKLAPMFKGVGLAAAVLSFWLNIYYIVIISWAIYYLYNSFTTTLPWKQCDNPWNTDRCFSNYSMVNTTNMTSAVVEFWERNMHQMTDGLDKPGQIRWPLAITLAIAWILVYFCIWKGVGWTGKVVYFSATYPYIMLIILFFRGVTLPGAKEGILFYITPNFRKLSDSEVWLDAATQIFFSYGLGLGSLIALGSYNSFHNNVYRDSIIVCCINSCTSMFAGFVIFSIVGFMAHVTKRSIADVAASGPGLAFLAYPEAVTQLPISPLWAILFFSMLLMLGIDSQFCTVEGFITALVDEYPRLLRNRRELFIAAVCIISYLIGLSNITQGGIYVFKLFDYYSASGMSLLFLVFFECVSISWFYGVNRFYDNIQEMVGSRPCIWWKLCWSFFTPIIVAGVFIFSAVQMTQLTMGNYVFPKWGQGVGWLMALSSMVLIPGYMAYMFLTLKGSLKQRIQVMVQPSEDIVRPENGPEQPQAGSSTSKEAYITRTRPLESRGPVX
c.967G>A	p.V323I	ATGGCGACCAACGGCAGCAAGGTGGCCGACGGGCAGATCTCCACCGAGGTCAGCGAGGCCCCTGTGGCCAATGACAAGCCCAAAACCTTGGTGGTCAAGGTGCAGAAGAAGGCGGCAGACCTCCCCGACCGGGACACGTGGAAGGGCCGCTTCGACTTCCTCATGTCCTGTGTGGGCTATGCCATCGGCCTGGGCAACGTCTGGAGGTTCCCCTATCTCTGCGGGAAAAATGGTGGGGGAGCCTTCCTGATCCCCTATTTCCTGACACTCATCTTTGCGGGGGTCCCACTCTTCCTGCTGGAGTGCTCCCTGGGCCAGTACACCTCCATCGGGGGGCTAGGGGTATGGAAGCTGGCTCCTATGTTCAAGGGCGTGGGCCTTGCGGCTGCTGTGCTATCATTCTGGCTGAACATCTACTACATCGTCATCATCTCCTGGGCCATTTACTACCTGTACAACTCCTTCACCACGACACTGCCGTGGAAACAGTGCGACAACCCCTGGAACACAGACCGCTGCTTCTCCAACTACAGCATGGTCAACACTACCAACATGACCAGCGCTGTGGTGGAGTTCTGGGAGCGCAACATGCATCAGATGACGGACGGGCTGGATAAGCCAGGTCAGATCCGCTGGCCACTGGCCATCACGCTGGCCATCGCCTGGATCCTTGTGTATTTCTGTATCTGGAAGGGTGTTGGCTGGACTGGAAAGGTGGTCTACTTTTCAGCCACATACCCCTACATCATGCTGATCATCCTGTTCTTCCGTGGAGTGACGCTGCCCGGGGCCAAGGAGGGCATCCTCTTCTACATCACACCCAACTTCCGCAAGCTGTCTGACTCCGAGGTGTGGCTGGATGCGGCAACCCAGATCTTCTTCTCATACGGGCTGGGCCTGGGGTCCCTGATCGCTCTCGGGAGCTACAACTCTTTCCACAACAATGTCTACAGGGACTCCATCATCATCTGCTGCATCAATTCGTGCACCAGCATGTTCGCAGGATTCGTCATCTTCTCCATCGTGGGCTTCATGGCCCATGTCACGAAGAGGTCCATTGCTGATGTGGCGGCCTCAGGCCCCGGGCTGGCGTTCCTGGCATACCCAGAGGCGGTGACCCAGCTGCCTATCTCCCCACTCTGGGCCATCCTCTTCTTCTCCATGCTGTTGATGCTGGGCATTGACAGCCAGTTCTGCACTGTGGAGGGCTTCATCACAGCCCTGGTGGATGAGTACCCCAGGCTCCTCCGCAACCGCAGAGAGCTCTTCATTGCTGCTGTCTGCATCATCTCCTACCTGATCGGTCTCTCTAACATCACTCAGGGGGGTATTTATGTCTTCAAACTCTTTGACTACTACTCTGCCAGTGGCATGAGCCTGCTGTTCCTCGTGTTCTTTGAATGTGTCTCTATTTCCTGGTTTTACGGTGTCAACCGATTCTATGACAATATCCAAGAGATGGTTGGATCCAGGCCCTGCATCTGGTGGAAACTCTGCTGGTCTTTCTTCACACCAATCATTGTGGCGGGCGTGTTCATTTTCAGTGCTGTGCAGATGACGCAACTCACCATGGGAAACTATGTTTTCCCCAAGTGGGGCCAGGGTGTGGGCTGGCTGATGGCTCTGTCTTCCATGGTCCTCATCCCCGGGTACATGGCCTACATGTTCCTCACCTTAAAGGGCTCCCTGAAGCAGCGCATCCAAGTCATGGTCCAGCCCAGCGAAGACATCGTTCGCCCAGAGAATGGTCCTGAGCAGCCCCAGGCGGGCAGCTCCACCAGCAAGGAGGCCTACATCACGCGTACGCGGCCGCTCGAGTCTAGAGGGCCCGTTTAA	MATNGSKVADGQISTEVSEAPVANDKPKTLVVKVQKKAADLPDRDTWKGRFDFLMSCVGYAIGLGNVWRFPYLCGKNGGGAFLIPYFLTLIFAGVPLFLLECSLGQYTSIGGLGVWKLAPMFKGVGLAAAVLSFWLNIYYIVIISWAIYYLYNSFTTTLPWKQCDNPWNTDRCFSNYSMVNTTNMTSAVVEFWERNMHQMTDGLDKPGQIRWPLAITLAIAWILVYFCIWKGVGWTGKVVYFSATYPYIMLIILFFRGVTLPGAKEGILFYITPNFRKLSDSEVWLDAATQIFFSYGLGLGSLIALGSYNSFHNNVYRDSIIICCINSCTSMFAGFVIFSIVGFMAHVTKRSIADVAASGPGLAFLAYPEAVTQLPISPLWAILFFSMLLMLGIDSQFCTVEGFITALVDEYPRLLRNRRELFIAAVCIISYLIGLSNITQGGIYVFKLFDYYSASGMSLLFLVFFECVSISWFYGVNRFYDNIQEMVGSRPCIWWKLCWSFFTPIIVAGVFIFSAVQMTQLTMGNYVFPKWGQGVGWLMALSSMVLIPGYMAYMFLTLKGSLKQRIQVMVQPSEDIVRPENGPEQPQAGSSTSKEAYITRTRPLESRGPVX
c.1732G>A	p.V578I	ATGGCGACCAACGGCAGCAAGGTGGCCGACGGGCAGATCTCCACCGAGGTCAGCGAGGCCCCTGTGGCCAATGACAAGCCCAAAACCTTGGTGGTCAAGGTGCAGAAGAAGGCGGCAGACCTCCCCGACCGGGACACGTGGAAGGGCCGCTTCGACTTCCTCATGTCCTGTGTGGGCTATGCCATCGGCCTGGGCAACGTCTGGAGGTTCCCCTATCTCTGCGGGAAAAATGGTGGGGGAGCCTTCCTGATCCCCTATTTCCTGACACTCATCTTTGCGGGGGTCCCACTCTTCCTGCTGGAGTGCTCCCTGGGCCAGTACACCTCCATCGGGGGGCTAGGGGTATGGAAGCTGGCTCCTATGTTCAAGGGCGTGGGCCTTGCGGCTGCTGTGCTATCATTCTGGCTGAACATCTACTACATCGTCATCATCTCCTGGGCCATTTACTACCTGTACAACTCCTTCACCACGACACTGCCGTGGAAACAGTGCGACAACCCCTGGAACACAGACCGCTGCTTCTCCAACTACAGCATGGTCAACACTACCAACATGACCAGCGCTGTGGTGGAGTTCTGGGAGCGCAACATGCATCAGATGACGGACGGGCTGGATAAGCCAGGTCAGATCCGCTGGCCACTGGCCATCACGCTGGCCATCGCCTGGATCCTTGTGTATTTCTGTATCTGGAAGGGTGTTGGCTGGACTGGAAAGGTGGTCTACTTTTCAGCCACATACCCCTACATCATGCTGATCATCCTGTTCTTCCGTGGAGTGACGCTGCCCGGGGCCAAGGAGGGCATCCTCTTCTACATCACACCCAACTTCCGCAAGCTGTCTGACTCCGAGGTGTGGCTGGATGCGGCAACCCAGATCTTCTTCTCATACGGGCTGGGCCTGGGGTCCCTGATCGCTCTCGGGAGCTACAACTCTTTCCACAACAATGTCTACAGGGACTCCATCATCGTCTGCTGCATCAATTCGTGCACCAGCATGTTCGCAGGATTCGTCATCTTCTCCATCGTGGGCTTCATGGCCCATGTCACGAAGAGGTCCATTGCTGATGTGGCGGCCTCAGGCCCCGGGCTGGCGTTCCTGGCATACCCAGAGGCGGTGACCCAGCTGCCTATCTCCCCACTCTGGGCCATCCTCTTCTTCTCCATGCTGTTGATGCTGGGCATTGACAGCCAGTTCTGCACTGTGGAGGGCTTCATCACAGCCCTGGTGGATGAGTACCCCAGGCTCCTCCGCAACCGCAGAGAGCTCTTCATTGCTGCTGTCTGCATCATCTCCTACCTGATCGGTCTCTCTAACATCACTCAGGGGGGTATTTATGTCTTCAAACTCTTTGACTACTACTCTGCCAGTGGCATGAGCCTGCTGTTCCTCGTGTTCTTTGAATGTGTCTCTATTTCCTGGTTTTACGGTGTCAACCGATTCTATGACAATATCCAAGAGATGGTTGGATCCAGGCCCTGCATCTGGTGGAAACTCTGCTGGTCTTTCTTCACACCAATCATTGTGGCGGGCGTGTTCATTTTCAGTGCTGTGCAGATGACGCAACTCACCATGGGAAACTATGTTTTCCCCAAGTGGGGCCAGGGTGTGGGCTGGCTGATGGCTCTGTCTTCCATGGTCCTCATCCCCGGGTACATGGCCTACATGTTCCTCACCTTAAAGGGCTCCCTGAAGCAGCGCATCCAAGTCATGGTCCAGCCCAGCGAAGACATCATTCGCCCAGAGAATGGTCCTGAGCAGCCCCAGGCGGGCAGCTCCACCAGCAAGGAGGCCTACATCACGCGTACGCGGCCGCTCGAGTCTAGAGGGCCCGTTTAA	MATNGSKVADGQISTEVSEAPVANDKPKTLVVKVQKKAADLPDRDTWKGRFDFLMSCVGYAIGLGNVWRFPYLCGKNGGGAFLIPYFLTLIFAGVPLFLLECSLGQYTSIGGLGVWKLAPMFKGVGLAAAVLSFWLNIYYIVIISWAIYYLYNSFTTTLPWKQCDNPWNTDRCFSNYSMVNTTNMTSAVVEFWERNMHQMTDGLDKPGQIRWPLAITLAIAWILVYFCIWKGVGWTGKVVYFSATYPYIMLIILFFRGVTLPGAKEGILFYITPNFRKLSDSEVWLDAATQIFFSYGLGLGSLIALGSYNSFHNNVYRDSIIVCCINSCTSMFAGFVIFSIVGFMAHVTKRSIADVAASGPGLAFLAYPEAVTQLPISPLWAILFFSMLLMLGIDSQFCTVEGFITALVDEYPRLLRNRRELFIAAVCIISYLIGLSNITQGGIYVFKLFDYYSASGMSLLFLVFFECVSISWFYGVNRFYDNIQEMVGSRPCIWWKLCWSFFTPIIVAGVFIFSAVQMTQLTMGNYVFPKWGQGVGWLMALSSMVLIPGYMAYMFLTLKGSLKQRIQVMVQPSEDIIRPENGPEQPQAGSSTSKEAYITRTRPLESRGPVX
c.1250G>A	p.R417H	ATGGCGACCAACGGCAGCAAGGTGGCCGACGGGCAGATCTCCACCGAGGTCAGCGAGGCCCCTGTGGCCAATGACAAGCCCAAAACCTTGGTGGTCAAGGTGCAGAAGAAGGCGGCAGACCTCCCCGACCGGGACACGTGGAAGGGCCGCTTCGACTTCCTCATGTCCTGTGTGGGCTATGCCATCGGCCTGGGCAACGTCTGGAGGTTCCCCTATCTCTGCGGGAAAAATGGTGGGGGAGCCTTCCTGATCCCCTATTTCCTGACACTCATCTTTGCGGGGGTCCCACTCTTCCTGCTGGAGTGCTCCCTGGGCCAGTACACCTCCATCGGGGGGCTAGGGGTATGGAAGCTGGCTCCTATGTTCAAGGGCGTGGGCCTTGCGGCTGCTGTGCTATCATTCTGGCTGAACATCTACTACATCGTCATCATCTCCTGGGCCATTTACTACCTGTACAACTCCTTCACCACGACACTGCCGTGGAAACAGTGCGACAACCCCTGGAACACAGACCGCTGCTTCTCCAACTACAGCATGGTCAACACTACCAACATGACCAGCGCTGTGGTGGAGTTCTGGGAGCGCAACATGCATCAGATGACGGACGGGCTGGATAAGCCAGGTCAGATCCGCTGGCCACTGGCCATCACGCTGGCCATCGCCTGGATCCTTGTGTATTTCTGTATCTGGAAGGGTGTTGGCTGGACTGGAAAGGTGGTCTACTTTTCAGCCACATACCCCTACATCATGCTGATCATCCTGTTCTTCCGTGGAGTGACGCTGCCCGGGGCCAAGGAGGGCATCCTCTTCTACATCACACCCAACTTCCGCAAGCTGTCTGACTCCGAGGTGTGGCTGGATGCGGCAACCCAGATCTTCTTCTCATACGGGCTGGGCCTGGGGTCCCTGATCGCTCTCGGGAGCTACAACTCTTTCCACAACAATGTCTACAGGGACTCCATCATCGTCTGCTGCATCAATTCGTGCACCAGCATGTTCGCAGGATTCGTCATCTTCTCCATCGTGGGCTTCATGGCCCATGTCACGAAGAGGTCCATTGCTGATGTGGCGGCCTCAGGCCCCGGGCTGGCGTTCCTGGCATACCCAGAGGCGGTGACCCAGCTGCCTATCTCCCCACTCTGGGCCATCCTCTTCTTCTCCATGCTGTTGATGCTGGGCATTGACAGCCAGTTCTGCACTGTGGAGGGCTTCATCACAGCCCTGGTGGATGAGTACCCCAGGCTCCTCCACAACCGCAGAGAGCTCTTCATTGCTGCTGTCTGCATCATCTCCTACCTGATCGGTCTCTCTAACATCACTCAGGGGGGTATTTATGTCTTCAAACTCTTTGACTACTACTCTGCCAGTGGCATGAGCCTGCTGTTCCTCGTGTTCTTTGAATGTGTCTCTATTTCCTGGTTTTACGGTGTCAACCGATTCTATGACAATATCCAAGAGATGGTTGGATCCAGGCCCTGCATCTGGTGGAAACTCTGCTGGTCTTTCTTCACACCAATCATTGTGGCGGGCGTGTTCATTTTCAGTGCTGTGCAGATGACGCAACTCACCATGGGAAACTATGTTTTCCCCAAGTGGGGCCAGGGTGTGGGCTGGCTGATGGCTCTGTCTTCCATGGTCCTCATCCCCGGGTACATGGCCTACATGTTCCTCACCTTAAAGGGCTCCCTGAAGCAGCGCATCCAAGTCATGGTCCAGCCCAGCGAAGACATCGTTCGCCCAGAGAATGGTCCTGAGCAGCCCCAGGCGGGCAGCTCCACCAGCAAGGAGGCCTACATCACGCGTACGCGGCCGCTCGAGTCTAGAGGGCCCGTTTAA	MATNGSKVADGQISTEVSEAPVANDKPKTLVVKVQKKAADLPDRDTWKGRFDFLMSCVGYAIGLGNVWRFPYLCGKNGGGAFLIPYFLTLIFAGVPLFLLECSLGQYTSIGGLGVWKLAPMFKGVGLAAAVLSFWLNIYYIVIISWAIYYLYNSFTTTLPWKQCDNPWNTDRCFSNYSMVNTTNMTSAVVEFWERNMHQMTDGLDKPGQIRWPLAITLAIAWILVYFCIWKGVGWTGKVVYFSATYPYIMLIILFFRGVTLPGAKEGILFYITPNFRKLSDSEVWLDAATQIFFSYGLGLGSLIALGSYNSFHNNVYRDSIIVCCINSCTSMFAGFVIFSIVGFMAHVTKRSIADVAASGPGLAFLAYPEAVTQLPISPLWAILFFSMLLMLGIDSQFCTVEGFITALVDEYPRLLHNRRELFIAAVCIISYLIGLSNITQGGIYVFKLFDYYSASGMSLLFLVFFECVSISWFYGVNRFYDNIQEMVGSRPCIWWKLCWSFFTPIIVAGVFIFSAVQMTQLTMGNYVFPKWGQGVGWLMALSSMVLIPGYMAYMFLTLKGSLKQRIQVMVQPSEDIVRPENGPEQPQAGSSTSKEAYITRTRPLESRGPVX
c.535A>G	p.M179V	ATGGCGACCAACGGCAGCAAGGTGGCCGACGGGCAGATCTCCACCGAGGTCAGCGAGGCCCCTGTGGCCAATGACAAGCCCAAAACCTTGGTGGTCAAGGTGCAGAAGAAGGCGGCAGACCTCCCCGACCGGGACACGTGGAAGGGCCGCTTCGACTTCCTCATGTCCTGTGTGGGCTATGCCATCGGCCTGGGCAACGTCTGGAGGTTCCCCTATCTCTGCGGGAAAAATGGTGGGGGAGCCTTCCTGATCCCCTATTTCCTGACACTCATCTTTGCGGGGGTCCCACTCTTCCTGCTGGAGTGCTCCCTGGGCCAGTACACCTCCATCGGGGGGCTAGGGGTATGGAAGCTGGCTCCTATGTTCAAGGGCGTGGGCCTTGCGGCTGCTGTGCTATCATTCTGGCTGAACATCTACTACATCGTCATCATCTCCTGGGCCATTTACTACCTGTACAACTCCTTCACCACGACACTGCCGTGGAAACAGTGCGACAACCCCTGGAACACAGACCGCTGCTTCTCCAACTACAGCGTGGTCAACACTACCAACATGACCAGCGCTGTGGTGGAGTTCTGGGAGCGCAACATGCATCAGATGACGGACGGGCTGGATAAGCCAGGTCAGATCCGCTGGCCACTGGCCATCACGCTGGCCATCGCCTGGATCCTTGTGTATTTCTGTATCTGGAAGGGTGTTGGCTGGACTGGAAAGGTGGTCTACTTTTCAGCCACATACCCCTACATCATGCTGATCATCCTGTTCTTCCGTGGAGTGACGCTGCCCGGGGCCAAGGAGGGCATCCTCTTCTACATCACACCCAACTTCCGCAAGCTGTCTGACTCCGAGGTGTGGCTGGATGCGGCAACCCAGATCTTCTTCTCATACGGGCTGGGCCTGGGGTCCCTGATCGCTCTCGGGAGCTACAACTCTTTCCACAACAATGTCTACAGGGACTCCATCATCGTCTGCTGCATCAATTCGTGCACCAGCATGTTCGCAGGATTCGTCATCTTCTCCATCGTGGGCTTCATGGCCCATGTCACGAAGAGGTCCATTGCTGATGTGGCGGCCTCAGGCCCCGGGCTGGCGTTCCTGGCATACCCAGAGGCGGTGACCCAGCTGCCTATCTCCCCACTCTGGGCCATCCTCTTCTTCTCCATGCTGTTGATGCTGGGCATTGACAGCCAGTTCTGCACTGTGGAGGGCTTCATCACAGCCCTGGTGGATGAGTACCCCAGGCTCCTCCGCAACCGCAGAGAGCTCTTCATTGCTGCTGTCTGCATCATCTCCTACCTGATCGGTCTCTCTAACATCACTCAGGGGGGTATTTATGTCTTCAAACTCTTTGACTACTACTCTGCCAGTGGCATGAGCCTGCTGTTCCTCGTGTTCTTTGAATGTGTCTCTATTTCCTGGTTTTACGGTGTCAACCGATTCTATGACAATATCCAAGAGATGGTTGGATCCAGGCCCTGCATCTGGTGGAAACTCTGCTGGTCTTTCTTCACACCAATCATTGTGGCGGGCGTGTTCATTTTCAGTGCTGTGCAGATGACGCAACTCACCATGGGAAACTATGTTTTCCCCAAGTGGGGCCAGGGTGTGGGCTGGCTGATGGCTCTGTCTTCCATGGTCCTCATCCCCGGGTACATGGCCTACATGTTCCTCACCTTAAAGGGCTCCCTGAAGCAGCGCATCCAAGTCATGGTCCAGCCCAGCGAAGACATCGTTCGCCCAGAGAATGGTCCTGAGCAGCCCCAGGCGGGCAGCTCCACCAGCAAGGAGGCCTACATCACGCGTACGCGGCCGCTCGAGTCTAGAGGGCCCGTTTAA	MATNGSKVADGQISTEVSEAPVANDKPKTLVVKVQKKAADLPDRDTWKGRFDFLMSCVGYAIGLGNVWRFPYLCGKNGGGAFLIPYFLTLIFAGVPLFLLECSLGQYTSIGGLGVWKLAPMFKGVGLAAAVLSFWLNIYYIVIISWAIYYLYNSFTTTLPWKQCDNPWNTDRCFSNYSVVNTTNMTSAVVEFWERNMHQMTDGLDKPGQIRWPLAITLAIAWILVYFCIWKGVGWTGKVVYFSATYPYIMLIILFFRGVTLPGAKEGILFYITPNFRKLSDSEVWLDAATQIFFSYGLGLGSLIALGSYNSFHNNVYRDSIIVCCINSCTSMFAGFVIFSIVGFMAHVTKRSIADVAASGPGLAFLAYPEAVTQLPISPLWAILFFSMLLMLGIDSQFCTVEGFITALVDEYPRLLRNRRELFIAAVCIISYLIGLSNITQGGIYVFKLFDYYSASGMSLLFLVFFECVSISWFYGVNRFYDNIQEMVGSRPCIWWKLCWSFFTPIIVAGVFIFSAVQMTQLTMGNYVFPKWGQGVGWLMALSSMVLIPGYMAYMFLTLKGSLKQRIQVMVQPSEDIVRPENGPEQPQAGSSTSKEAYITRTRPLESRGPVX
c.226A>G	p.K76E	ATGGCGACCAACGGCAGCAAGGTGGCCGACGGGCAGATCTCCACCGAGGTCAGCGAGGCCCCTGTGGCCAATGACAAGCCCAAAACCTTGGTGGTCAAGGTGCAGAAGAAGGCGGCAGACCTCCCCGACCGGGACACGTGGAAGGGCCGCTTCGACTTCCTCATGTCCTGTGTGGGCTATGCCATCGGCCTGGGCAACGTCTGGAGGTTCCCCTATCTCTGCGGGGAAAATGGTGGGGGAGCCTTCCTGATCCCCTATTTCCTGACACTCATCTTTGCGGGGGTCCCACTCTTCCTGCTGGAGTGCTCCCTGGGCCAGTACACCTCCATCGGGGGGCTAGGGGTATGGAAGCTGGCTCCTATGTTCAAGGGCGTGGGCCTTGCGGCTGCTGTGCTATCATTCTGGCTGAACATCTACTACATCGTCATCATCTCCTGGGCCATTTACTACCTGTACAACTCCTTCACCACGACACTGCCGTGGAAACAGTGCGACAACCCCTGGAACACAGACCGCTGCTTCTCCAACTACAGCATGGTCAACACTACCAACATGACCAGCGCTGTGGTGGAGTTCTGGGAGCGCAACATGCATCAGATGACGGACGGGCTGGATAAGCCAGGTCAGATCCGCTGGCCACTGGCCATCACGCTGGCCATCGCCTGGATCCTTGTGTATTTCTGTATCTGGAAGGGTGTTGGCTGGACTGGAAAGGTGGTCTACTTTTCAGCCACATACCCCTACATCATGCTGATCATCCTGTTCTTCCGTGGAGTGACGCTGCCCGGGGCCAAGGAGGGCATCCTCTTCTACATCACACCCAACTTCCGCAAGCTGTCTGACTCCGAGGTGTGGCTGGATGCGGCAACCCAGATCTTCTTCTCATACGGGCTGGGCCTGGGGTCCCTGATCGCTCTCGGGAGCTACAACTCTTTCCACAACAATGTCTACAGGGACTCCATCATCGTCTGCTGCATCAATTCGTGCACCAGCATGTTCGCAGGATTCGTCATCTTCTCCATCGTGGGCTTCATGGCCCATGTCACGAAGAGGTCCATTGCTGATGTGGCGGCCTCAGGCCCCGGGCTGGCGTTCCTGGCATACCCAGAGGCGGTGACCCAGCTGCCTATCTCCCCACTCTGGGCCATCCTCTTCTTCTCCATGCTGTTGATGCTGGGCATTGACAGCCAGTTCTGCACTGTGGAGGGCTTCATCACAGCCCTGGTGGATGAGTACCCCAGGCTCCTCCGCAACCGCAGAGAGCTCTTCATTGCTGCTGTCTGCATCATCTCCTACCTGATCGGTCTCTCTAACATCACTCAGGGGGGTATTTATGTCTTCAAACTCTTTGACTACTACTCTGCCAGTGGCATGAGCCTGCTGTTCCTCGTGTTCTTTGAATGTGTCTCTATTTCCTGGTTTTACGGTGTCAACCGATTCTATGACAATATCCAAGAGATGGTTGGATCCAGGCCCTGCATCTGGTGGAAACTCTGCTGGTCTTTCTTCACACCAATCATTGTGGCGGGCGTGTTCATTTTCAGTGCTGTGCAGATGACGCAACTCACCATGGGAAACTATGTTTTCCCCAAGTGGGGCCAGGGTGTGGGCTGGCTGATGGCTCTGTCTTCCATGGTCCTCATCCCCGGGTACATGGCCTACATGTTCCTCACCTTAAAGGGCTCCCTGAAGCAGCGCATCCAAGTCATGGTCCAGCCCAGCGAAGACATCGTTCGCCCAGAGAATGGTCCTGAGCAGCCCCAGGCGGGCAGCTCCACCAGCAAGGAGGCCTACATCACGCGTACGCGGCCGCTCGAGTCTAGAGGGCCCGTTTAA	MATNGSKVADGQISTEVSEAPVANDKPKTLVVKVQKKAADLPDRDTWKGRFDFLMSCVGYAIGLGNVWRFPYLCGENGGGAFLIPYFLTLIFAGVPLFLLECSLGQYTSIGGLGVWKLAPMFKGVGLAAAVLSFWLNIYYIVIISWAIYYLYNSFTTTLPWKQCDNPWNTDRCFSNYSMVNTTNMTSAVVEFWERNMHQMTDGLDKPGQIRWPLAITLAIAWILVYFCIWKGVGWTGKVVYFSATYPYIMLIILFFRGVTLPGAKEGILFYITPNFRKLSDSEVWLDAATQIFFSYGLGLGSLIALGSYNSFHNNVYRDSIIVCCINSCTSMFAGFVIFSIVGFMAHVTKRSIADVAASGPGLAFLAYPEAVTQLPISPLWAILFFSMLLMLGIDSQFCTVEGFITALVDEYPRLLRNRRELFIAAVCIISYLIGLSNITQGGIYVFKLFDYYSASGMSLLFLVFFECVSISWFYGVNRFYDNIQEMVGSRPCIWWKLCWSFFTPIIVAGVFIFSAVQMTQLTMGNYVFPKWGQGVGWLMALSSMVLIPGYMAYMFLTLKGSLKQRIQVMVQPSEDIVRPENGPEQPQAGSSTSKEAYITRTRPLESRGPVX
c.278C>T	p.A93V	ATGGCGACCAACGGCAGCAAGGTGGCCGACGGGCAGATCTCCACCGAGGTCAGCGAGGCCCCTGTGGCCAATGACAAGCCCAAAACCTTGGTGGTCAAGGTGCAGAAGAAGGCGGCAGACCTCCCCGACCGGGACACGTGGAAGGGCCGCTTCGACTTCCTCATGTCCTGTGTGGGCTATGCCATCGGCCTGGGCAACGTCTGGAGGTTCCCCTATCTCTGCGGGAAAAATGGTGGGGGAGCCTTCCTGATCCCCTATTTCCTGACACTCATCTTTGTGGGGGTCCCACTCTTCCTGCTGGAGTGCTCCCTGGGCCAGTACACCTCCATCGGGGGGCTAGGGGTATGGAAGCTGGCTCCTATGTTCAAGGGCGTGGGCCTTGCGGCTGCTGTGCTATCATTCTGGCTGAACATCTACTACATCGTCATCATCTCCTGGGCCATTTACTACCTGTACAACTCCTTCACCACGACACTGCCGTGGAAACAGTGCGACAACCCCTGGAACACAGACCGCTGCTTCTCCAACTACAGCATGGTCAACACTACCAACATGACCAGCGCTGTGGTGGAGTTCTGGGAGCGCAACATGCATCAGATGACGGACGGGCTGGATAAGCCAGGTCAGATCCGCTGGCCACTGGCCATCACGCTGGCCATCGCCTGGATCCTTGTGTATTTCTGTATCTGGAAGGGTGTTGGCTGGACTGGAAAGGTGGTCTACTTTTCAGCCACATACCCCTACATCATGCTGATCATCCTGTTCTTCCGTGGAGTGACGCTGCCCGGGGCCAAGGAGGGCATCCTCTTCTACATCACACCCAACTTCCGCAAGCTGTCTGACTCCGAGGTGTGGCTGGATGCGGCAACCCAGATCTTCTTCTCATACGGGCTGGGCCTGGGGTCCCTGATCGCTCTCGGGAGCTACAACTCTTTCCACAACAATGTCTACAGGGACTCCATCATCGTCTGCTGCATCAATTCGTGCACCAGCATGTTCGCAGGATTCGTCATCTTCTCCATCGTGGGCTTCATGGCCCATGTCACGAAGAGGTCCATTGCTGATGTGGCGGCCTCAGGCCCCGGGCTGGCGTTCCTGGCATACCCAGAGGCGGTGACCCAGCTGCCTATCTCCCCACTCTGGGCCATCCTCTTCTTCTCCATGCTGTTGATGCTGGGCATTGACAGCCAGTTCTGCACTGTGGAGGGCTTCATCACAGCCCTGGTGGATGAGTACCCCAGGCTCCTCCGCAACCGCAGAGAGCTCTTCATTGCTGCTGTCTGCATCATCTCCTACCTGATCGGTCTCTCTAACATCACTCAGGGGGGTATTTATGTCTTCAAACTCTTTGACTACTACTCTGCCAGTGGCATGAGCCTGCTGTTCCTCGTGTTCTTTGAATGTGTCTCTATTTCCTGGTTTTACGGTGTCAACCGATTCTATGACAATATCCAAGAGATGGTTGGATCCAGGCCCTGCATCTGGTGGAAACTCTGCTGGTCTTTCTTCACACCAATCATTGTGGCGGGCGTGTTCATTTTCAGTGCTGTGCAGATGACGCAACTCACCATGGGAAACTATGTTTTCCCCAAGTGGGGCCAGGGTGTGGGCTGGCTGATGGCTCTGTCTTCCATGGTCCTCATCCCCGGGTACATGGCCTACATGTTCCTCACCTTAAAGGGCTCCCTGAAGCAGCGCATCCAAGTCATGGTCCAGCCCAGCGAAGACATCGTTCGCCCAGAGAATGGTCCTGAGCAGCCCCAGGCGGGCAGCTCCACCAGCAAGGAGGCCTACATCACGCGTACGCGGCCGCTCGAGTCTAGAGGGCCCGTTTAA	MATNGSKVADGQISTEVSEAPVANDKPKTLVVKVQKKAADLPDRDTWKGRFDFLMSCVGYAIGLGNVWRFPYLCGKNGGGAFLIPYFLTLIFVGVPLFLLECSLGQYTSIGGLGVWKLAPMFKGVGLAAAVLSFWLNIYYIVIISWAIYYLYNSFTTTLPWKQCDNPWNTDRCFSNYSMVNTTNMTSAVVEFWERNMHQMTDGLDKPGQIRWPLAITLAIAWILVYFCIWKGVGWTGKVVYFSATYPYIMLIILFFRGVTLPGAKEGILFYITPNFRKLSDSEVWLDAATQIFFSYGLGLGSLIALGSYNSFHNNVYRDSIIVCCINSCTSMFAGFVIFSIVGFMAHVTKRSIADVAASGPGLAFLAYPEAVTQLPISPLWAILFFSMLLMLGIDSQFCTVEGFITALVDEYPRLLRNRRELFIAAVCIISYLIGLSNITQGGIYVFKLFDYYSASGMSLLFLVFFECVSISWFYGVNRFYDNIQEMVGSRPCIWWKLCWSFFTPIIVAGVFIFSAVQMTQLTMGNYVFPKWGQGVGWLMALSSMVLIPGYMAYMFLTLKGSLKQRIQVMVQPSEDIVRPENGPEQPQAGSSTSKEAYITRTRPLESRGPVX
c.383C>T	p.A128V	ATGGCGACCAACGGCAGCAAGGTGGCCGACGGGCAGATCTCCACCGAGGTCAGCGAGGCCCCTGTGGCCAATGACAAGCCCAAAACCTTGGTGGTCAAGGTGCAGAAGAAGGCGGCAGACCTCCCCGACCGGGACACGTGGAAGGGCCGCTTCGACTTCCTCATGTCCTGTGTGGGCTATGCCATCGGCCTGGGCAACGTCTGGAGGTTCCCCTATCTCTGCGGGAAAAATGGTGGGGGAGCCTTCCTGATCCCCTATTTCCTGACACTCATCTTTGCGGGGGTCCCACTCTTCCTGCTGGAGTGCTCCCTGGGCCAGTACACCTCCATCGGGGGGCTAGGGGTATGGAAGCTGGCTCCTATGTTCAAGGGCGTGGGCCTTGTGGCTGCTGTGCTATCATTCTGGCTGAACATCTACTACATCGTCATCATCTCCTGGGCCATTTACTACCTGTACAACTCCTTCACCACGACACTGCCGTGGAAACAGTGCGACAACCCCTGGAACACAGACCGCTGCTTCTCCAACTACAGCATGGTCAACACTACCAACATGACCAGCGCTGTGGTGGAGTTCTGGGAGCGCAACATGCATCAGATGACGGACGGGCTGGATAAGCCAGGTCAGATCCGCTGGCCACTGGCCATCACGCTGGCCATCGCCTGGATCCTTGTGTATTTCTGTATCTGGAAGGGTGTTGGCTGGACTGGAAAGGTGGTCTACTTTTCAGCCACATACCCCTACATCATGCTGATCATCCTGTTCTTCCGTGGAGTGACGCTGCCCGGGGCCAAGGAGGGCATCCTCTTCTACATCACACCCAACTTCCGCAAGCTGTCTGACTCCGAGGTGTGGCTGGATGCGGCAACCCAGATCTTCTTCTCATACGGGCTGGGCCTGGGGTCCCTGATCGCTCTCGGGAGCTACAACTCTTTCCACAACAATGTCTACAGGGACTCCATCATCGTCTGCTGCATCAATTCGTGCACCAGCATGTTCGCAGGATTCGTCATCTTCTCCATCGTGGGCTTCATGGCCCATGTCACGAAGAGGTCCATTGCTGATGTGGCGGCCTCAGGCCCCGGGCTGGCGTTCCTGGCATACCCAGAGGCGGTGACCCAGCTGCCTATCTCCCCACTCTGGGCCATCCTCTTCTTCTCCATGCTGTTGATGCTGGGCATTGACAGCCAGTTCTGCACTGTGGAGGGCTTCATCACAGCCCTGGTGGATGAGTACCCCAGGCTCCTCCGCAACCGCAGAGAGCTCTTCATTGCTGCTGTCTGCATCATCTCCTACCTGATCGGTCTCTCTAACATCACTCAGGGGGGTATTTATGTCTTCAAACTCTTTGACTACTACTCTGCCAGTGGCATGAGCCTGCTGTTCCTCGTGTTCTTTGAATGTGTCTCTATTTCCTGGTTTTACGGTGTCAACCGATTCTATGACAATATCCAAGAGATGGTTGGATCCAGGCCCTGCATCTGGTGGAAACTCTGCTGGTCTTTCTTCACACCAATCATTGTGGCGGGCGTGTTCATTTTCAGTGCTGTGCAGATGACGCAACTCACCATGGGAAACTATGTTTTCCCCAAGTGGGGCCAGGGTGTGGGCTGGCTGATGGCTCTGTCTTCCATGGTCCTCATCCCCGGGTACATGGCCTACATGTTCCTCACCTTAAAGGGCTCCCTGAAGCAGCGCATCCAAGTCATGGTCCAGCCCAGCGAAGACATCGTTCGCCCAGAGAATGGTCCTGAGCAGCCCCAGGCGGGCAGCTCCACCAGCAAGGAGGCCTACATCACGCGTACGCGGCCGCTCGAGTCTAGAGGGCCCGTTTAA	MATNGSKVADGQISTEVSEAPVANDKPKTLVVKVQKKAADLPDRDTWKGRFDFLMSCVGYAIGLGNVWRFPYLCGKNGGGAFLIPYFLTLIFAGVPLFLLECSLGQYTSIGGLGVWKLAPMFKGVGLVAAVLSFWLNIYYIVIISWAIYYLYNSFTTTLPWKQCDNPWNTDRCFSNYSMVNTTNMTSAVVEFWERNMHQMTDGLDKPGQIRWPLAITLAIAWILVYFCIWKGVGWTGKVVYFSATYPYIMLIILFFRGVTLPGAKEGILFYITPNFRKLSDSEVWLDAATQIFFSYGLGLGSLIALGSYNSFHNNVYRDSIIVCCINSCTSMFAGFVIFSIVGFMAHVTKRSIADVAASGPGLAFLAYPEAVTQLPISPLWAILFFSMLLMLGIDSQFCTVEGFITALVDEYPRLLRNRRELFIAAVCIISYLIGLSNITQGGIYVFKLFDYYSASGMSLLFLVFFECVSISWFYGVNRFYDNIQEMVGSRPCIWWKLCWSFFTPIIVAGVFIFSAVQMTQLTMGNYVFPKWGQGVGWLMALSSMVLIPGYMAYMFLTLKGSLKQRIQVMVQPSEDIVRPENGPEQPQAGSSTSKEAYITRTRPLESRGPVX
c.434C>T	p.S145F	ATGGCGACCAACGGCAGCAAGGTGGCCGACGGGCAGATCTCCACCGAGGTCAGCGAGGCCCCTGTGGCCAATGACAAGCCCAAAACCTTGGTGGTCAAGGTGCAGAAGAAGGCGGCAGACCTCCCCGACCGGGACACGTGGAAGGGCCGCTTCGACTTCCTCATGTCCTGTGTGGGCTATGCCATCGGCCTGGGCAACGTCTGGAGGTTCCCCTATCTCTGCGGGAAAAATGGTGGGGGAGCCTTCCTGATCCCCTATTTCCTGACACTCATCTTTGCGGGGGTCCCACTCTTCCTGCTGGAGTGCTCCCTGGGCCAGTACACCTCCATCGGGGGGCTAGGGGTATGGAAGCTGGCTCCTATGTTCAAGGGCGTGGGCCTTGCGGCTGCTGTGCTATCATTCTGGCTGAACATCTACTACATCGTCATCATCTTCTGGGCCATTTACTACCTGTACAACTCCTTCACCACGACACTGCCGTGGAAACAGTGCGACAACCCCTGGAACACAGACCGCTGCTTCTCCAACTACAGCATGGTCAACACTACCAACATGACCAGCGCTGTGGTGGAGTTCTGGGAGCGCAACATGCATCAGATGACGGACGGGCTGGATAAGCCAGGTCAGATCCGCTGGCCACTGGCCATCACGCTGGCCATCGCCTGGATCCTTGTGTATTTCTGTATCTGGAAGGGTGTTGGCTGGACTGGAAAGGTGGTCTACTTTTCAGCCACATACCCCTACATCATGCTGATCATCCTGTTCTTCCGTGGAGTGACGCTGCCCGGGGCCAAGGAGGGCATCCTCTTCTACATCACACCCAACTTCCGCAAGCTGTCTGACTCCGAGGTGTGGCTGGATGCGGCAACCCAGATCTTCTTCTCATACGGGCTGGGCCTGGGGTCCCTGATCGCTCTCGGGAGCTACAACTCTTTCCACAACAATGTCTACAGGGACTCCATCATCGTCTGCTGCATCAATTCGTGCACCAGCATGTTCGCAGGATTCGTCATCTTCTCCATCGTGGGCTTCATGGCCCATGTCACGAAGAGGTCCATTGCTGATGTGGCGGCCTCAGGCCCCGGGCTGGCGTTCCTGGCATACCCAGAGGCGGTGACCCAGCTGCCTATCTCCCCACTCTGGGCCATCCTCTTCTTCTCCATGCTGTTGATGCTGGGCATTGACAGCCAGTTCTGCACTGTGGAGGGCTTCATCACAGCCCTGGTGGATGAGTACCCCAGGCTCCTCCGCAACCGCAGAGAGCTCTTCATTGCTGCTGTCTGCATCATCTCCTACCTGATCGGTCTCTCTAACATCACTCAGGGGGGTATTTATGTCTTCAAACTCTTTGACTACTACTCTGCCAGTGGCATGAGCCTGCTGTTCCTCGTGTTCTTTGAATGTGTCTCTATTTCCTGGTTTTACGGTGTCAACCGATTCTATGACAATATCCAAGAGATGGTTGGATCCAGGCCCTGCATCTGGTGGAAACTCTGCTGGTCTTTCTTCACACCAATCATTGTGGCGGGCGTGTTCATTTTCAGTGCTGTGCAGATGACGCAACTCACCATGGGAAACTATGTTTTCCCCAAGTGGGGCCAGGGTGTGGGCTGGCTGATGGCTCTGTCTTCCATGGTCCTCATCCCCGGGTACATGGCCTACATGTTCCTCACCTTAAAGGGCTCCCTGAAGCAGCGCATCCAAGTCATGGTCCAGCCCAGCGAAGACATCGTTCGCCCAGAGAATGGTCCTGAGCAGCCCCAGGCGGGCAGCTCCACCAGCAAGGAGGCCTACATCACGCGTACGCGGCCGCTCGAGTCTAGAGGGCCCGTTTAA	MATNGSKVADGQISTEVSEAPVANDKPKTLVVKVQKKAADLPDRDTWKGRFDFLMSCVGYAIGLGNVWRFPYLCGKNGGGAFLIPYFLTLIFAGVPLFLLECSLGQYTSIGGLGVWKLAPMFKGVGLAAAVLSFWLNIYYIVIIFWAIYYLYNSFTTTLPWKQCDNPWNTDRCFSNYSMVNTTNMTSAVVEFWERNMHQMTDGLDKPGQIRWPLAITLAIAWILVYFCIWKGVGWTGKVVYFSATYPYIMLIILFFRGVTLPGAKEGILFYITPNFRKLSDSEVWLDAATQIFFSYGLGLGSLIALGSYNSFHNNVYRDSIIVCCINSCTSMFAGFVIFSIVGFMAHVTKRSIADVAASGPGLAFLAYPEAVTQLPISPLWAILFFSMLLMLGIDSQFCTVEGFITALVDEYPRLLRNRRELFIAAVCIISYLIGLSNITQGGIYVFKLFDYYSASGMSLLFLVFFECVSISWFYGVNRFYDNIQEMVGSRPCIWWKLCWSFFTPIIVAGVFIFSAVQMTQLTMGNYVFPKWGQGVGWLMALSSMVLIPGYMAYMFLTLKGSLKQRIQVMVQPSEDIVRPENGPEQPQAGSSTSKEAYITRTRPLESRGPVX
c.593A>C	p.H198P	ATGGCGACCAACGGCAGCAAGGTGGCCGACGGGCAGATCTCCACCGAGGTCAGCGAGGCCCCTGTGGCCAATGACAAGCCCAAAACCTTGGTGGTCAAGGTGCAGAAGAAGGCGGCAGACCTCCCCGACCGGGACACGTGGAAGGGCCGCTTCGACTTCCTCATGTCCTGTGTGGGCTATGCCATCGGCCTGGGCAACGTCTGGAGGTTCCCCTATCTCTGCGGGAAAAATGGTGGGGGAGCCTTCCTGATCCCCTATTTCCTGACACTCATCTTTGCGGGGGTCCCACTCTTCCTGCTGGAGTGCTCCCTGGGCCAGTACACCTCCATCGGGGGGCTAGGGGTATGGAAGCTGGCTCCTATGTTCAAGGGCGTGGGCCTTGCGGCTGCTGTGCTATCATTCTGGCTGAACATCTACTACATCGTCATCATCTCCTGGGCCATTTACTACCTGTACAACTCCTTCACCACGACACTGCCGTGGAAACAGTGCGACAACCCCTGGAACACAGACCGCTGCTTCTCCAACTACAGCATGGTCAACACTACCAACATGACCAGCGCTGTGGTGGAGTTCTGGGAGCGCAACATGCCTCAGATGACGGACGGGCTGGATAAGCCAGGTCAGATCCGCTGGCCACTGGCCATCACGCTGGCCATCGCCTGGATCCTTGTGTATTTCTGTATCTGGAAGGGTGTTGGCTGGACTGGAAAGGTGGTCTACTTTTCAGCCACATACCCCTACATCATGCTGATCATCCTGTTCTTCCGTGGAGTGACGCTGCCCGGGGCCAAGGAGGGCATCCTCTTCTACATCACACCCAACTTCCGCAAGCTGTCTGACTCCGAGGTGTGGCTGGATGCGGCAACCCAGATCTTCTTCTCATACGGGCTGGGCCTGGGGTCCCTGATCGCTCTCGGGAGCTACAACTCTTTCCACAACAATGTCTACAGGGACTCCATCATCGTCTGCTGCATCAATTCGTGCACCAGCATGTTCGCAGGATTCGTCATCTTCTCCATCGTGGGCTTCATGGCCCATGTCACGAAGAGGTCCATTGCTGATGTGGCGGCCTCAGGCCCCGGGCTGGCGTTCCTGGCATACCCAGAGGCGGTGACCCAGCTGCCTATCTCCCCACTCTGGGCCATCCTCTTCTTCTCCATGCTGTTGATGCTGGGCATTGACAGCCAGTTCTGCACTGTGGAGGGCTTCATCACAGCCCTGGTGGATGAGTACCCCAGGCTCCTCCGCAACCGCAGAGAGCTCTTCATTGCTGCTGTCTGCATCATCTCCTACCTGATCGGTCTCTCTAACATCACTCAGGGGGGTATTTATGTCTTCAAACTCTTTGACTACTACTCTGCCAGTGGCATGAGCCTGCTGTTCCTCGTGTTCTTTGAATGTGTCTCTATTTCCTGGTTTTACGGTGTCAACCGATTCTATGACAATATCCAAGAGATGGTTGGATCCAGGCCCTGCATCTGGTGGAAACTCTGCTGGTCTTTCTTCACACCAATCATTGTGGCGGGCGTGTTCATTTTCAGTGCTGTGCAGATGACGCAACTCACCATGGGAAACTATGTTTTCCCCAAGTGGGGCCAGGGTGTGGGCTGGCTGATGGCTCTGTCTTCCATGGTCCTCATCCCCGGGTACATGGCCTACATGTTCCTCACCTTAAAGGGCTCCCTGAAGCAGCGCATCCAAGTCATGGTCCAGCCCAGCGAAGACATCGTTCGCCCAGAGAATGGTCCTGAGCAGCCCCAGGCGGGCAGCTCCACCAGCAAGGAGGCCTACATCACGCGTACGCGGCCGCTCGAGTCTAGAGGGCCCGTTTAA	MATNGSKVADGQISTEVSEAPVANDKPKTLVVKVQKKAADLPDRDTWKGRFDFLMSCVGYAIGLGNVWRFPYLCGKNGGGAFLIPYFLTLIFAGVPLFLLECSLGQYTSIGGLGVWKLAPMFKGVGLAAAVLSFWLNIYYIVIISWAIYYLYNSFTTTLPWKQCDNPWNTDRCFSNYSMVNTTNMTSAVVEFWERNMPQMTDGLDKPGQIRWPLAITLAIAWILVYFCIWKGVGWTGKVVYFSATYPYIMLIILFFRGVTLPGAKEGILFYITPNFRKLSDSEVWLDAATQIFFSYGLGLGSLIALGSYNSFHNNVYRDSIIVCCINSCTSMFAGFVIFSIVGFMAHVTKRSIADVAASGPGLAFLAYPEAVTQLPISPLWAILFFSMLLMLGIDSQFCTVEGFITALVDEYPRLLRNRRELFIAAVCIISYLIGLSNITQGGIYVFKLFDYYSASGMSLLFLVFFECVSISWFYGVNRFYDNIQEMVGSRPCIWWKLCWSFFTPIIVAGVFIFSAVQMTQLTMGNYVFPKWGQGVGWLMALSSMVLIPGYMAYMFLTLKGSLKQRIQVMVQPSEDIVRPENGPEQPQAGSSTSKEAYITRTRPLESRGPVX
c.752T>C	p.L251P	ATGGCGACCAACGGCAGCAAGGTGGCCGACGGGCAGATCTCCACCGAGGTCAGCGAGGCCCCTGTGGCCAATGACAAGCCCAAAACCTTGGTGGTCAAGGTGCAGAAGAAGGCGGCAGACCTCCCCGACCGGGACACGTGGAAGGGCCGCTTCGACTTCCTCATGTCCTGTGTGGGCTATGCCATCGGCCTGGGCAACGTCTGGAGGTTCCCCTATCTCTGCGGGAAAAATGGTGGGGGAGCCTTCCTGATCCCCTATTTCCTGACACTCATCTTTGCGGGGGTCCCACTCTTCCTGCTGGAGTGCTCCCTGGGCCAGTACACCTCCATCGGGGGGCTAGGGGTATGGAAGCTGGCTCCTATGTTCAAGGGCGTGGGCCTTGCGGCTGCTGTGCTATCATTCTGGCTGAACATCTACTACATCGTCATCATCTCCTGGGCCATTTACTACCTGTACAACTCCTTCACCACGACACTGCCGTGGAAACAGTGCGACAACCCCTGGAACACAGACCGCTGCTTCTCCAACTACAGCATGGTCAACACTACCAACATGACCAGCGCTGTGGTGGAGTTCTGGGAGCGCAACATGCATCAGATGACGGACGGGCTGGATAAGCCAGGTCAGATCCGCTGGCCACTGGCCATCACGCTGGCCATCGCCTGGATCCTTGTGTATTTCTGTATCTGGAAGGGTGTTGGCTGGACTGGAAAGGTGGTCTACTTTTCAGCCACATACCCCTACATCATGCCGATCATCCTGTTCTTCCGTGGAGTGACGCTGCCCGGGGCCAAGGAGGGCATCCTCTTCTACATCACACCCAACTTCCGCAAGCTGTCTGACTCCGAGGTGTGGCTGGATGCGGCAACCCAGATCTTCTTCTCATACGGGCTGGGCCTGGGGTCCCTGATCGCTCTCGGGAGCTACAACTCTTTCCACAACAATGTCTACAGGGACTCCATCATCGTCTGCTGCATCAATTCGTGCACCAGCATGTTCGCAGGATTCGTCATCTTCTCCATCGTGGGCTTCATGGCCCATGTCACGAAGAGGTCCATTGCTGATGTGGCGGCCTCAGGCCCCGGGCTGGCGTTCCTGGCATACCCAGAGGCGGTGACCCAGCTGCCTATCTCCCCACTCTGGGCCATCCTCTTCTTCTCCATGCTGTTGATGCTGGGCATTGACAGCCAGTTCTGCACTGTGGAGGGCTTCATCACAGCCCTGGTGGATGAGTACCCCAGGCTCCTCCGCAACCGCAGAGAGCTCTTCATTGCTGCTGTCTGCATCATCTCCTACCTGATCGGTCTCTCTAACATCACTCAGGGGGGTATTTATGTCTTCAAACTCTTTGACTACTACTCTGCCAGTGGCATGAGCCTGCTGTTCCTCGTGTTCTTTGAATGTGTCTCTATTTCCTGGTTTTACGGTGTCAACCGATTCTATGACAATATCCAAGAGATGGTTGGATCCAGGCCCTGCATCTGGTGGAAACTCTGCTGGTCTTTCTTCACACCAATCATTGTGGCGGGCGTGTTCATTTTCAGTGCTGTGCAGATGACGCAACTCACCATGGGAAACTATGTTTTCCCCAAGTGGGGCCAGGGTGTGGGCTGGCTGATGGCTCTGTCTTCCATGGTCCTCATCCCCGGGTACATGGCCTACATGTTCCTCACCTTAAAGGGCTCCCTGAAGCAGCGCATCCAAGTCATGGTCCAGCCCAGCGAAGACATCGTTCGCCCAGAGAATGGTCCTGAGCAGCCCCAGGCGGGCAGCTCCACCAGCAAGGAGGCCTACATCACGCGTACGCGGCCGCTCGAGTCTAGAGGGCCCGTTTAA	MATNGSKVADGQISTEVSEAPVANDKPKTLVVKVQKKAADLPDRDTWKGRFDFLMSCVGYAIGLGNVWRFPYLCGKNGGGAFLIPYFLTLIFAGVPLFLLECSLGQYTSIGGLGVWKLAPMFKGVGLAAAVLSFWLNIYYIVIISWAIYYLYNSFTTTLPWKQCDNPWNTDRCFSNYSMVNTTNMTSAVVEFWERNMHQMTDGLDKPGQIRWPLAITLAIAWILVYFCIWKGVGWTGKVVYFSATYPYIMPIILFFRGVTLPGAKEGILFYITPNFRKLSDSEVWLDAATQIFFSYGLGLGSLIALGSYNSFHNNVYRDSIIVCCINSCTSMFAGFVIFSIVGFMAHVTKRSIADVAASGPGLAFLAYPEAVTQLPISPLWAILFFSMLLMLGIDSQFCTVEGFITALVDEYPRLLRNRRELFIAAVCIISYLIGLSNITQGGIYVFKLFDYYSASGMSLLFLVFFECVSISWFYGVNRFYDNIQEMVGSRPCIWWKLCWSFFTPIIVAGVFIFSAVQMTQLTMGNYVFPKWGQGVGWLMALSSMVLIPGYMAYMFLTLKGSLKQRIQVMVQPSEDIVRPENGPEQPQAGSSTSKEAYITRTRPLESRGPVX
c.812A>G	p.Y271C	ATGGCGACCAACGGCAGCAAGGTGGCCGACGGGCAGATCTCCACCGAGGTCAGCGAGGCCCCTGTGGCCAATGACAAGCCCAAAACCTTGGTGGTCAAGGTGCAGAAGAAGGCGGCAGACCTCCCCGACCGGGACACGTGGAAGGGCCGCTTCGACTTCCTCATGTCCTGTGTGGGCTATGCCATCGGCCTGGGCAACGTCTGGAGGTTCCCCTATCTCTGCGGGAAAAATGGTGGGGGAGCCTTCCTGATCCCCTATTTCCTGACACTCATCTTTGCGGGGGTCCCACTCTTCCTGCTGGAGTGCTCCCTGGGCCAGTACACCTCCATCGGGGGGCTAGGGGTATGGAAGCTGGCTCCTATGTTCAAGGGCGTGGGCCTTGCGGCTGCTGTGCTATCATTCTGGCTGAACATCTACTACATCGTCATCATCTCCTGGGCCATTTACTACCTGTACAACTCCTTCACCACGACACTGCCGTGGAAACAGTGCGACAACCCCTGGAACACAGACCGCTGCTTCTCCAACTACAGCATGGTCAACACTACCAACATGACCAGCGCTGTGGTGGAGTTCTGGGAGCGCAACATGCATCAGATGACGGACGGGCTGGATAAGCCAGGTCAGATCCGCTGGCCACTGGCCATCACGCTGGCCATCGCCTGGATCCTTGTGTATTTCTGTATCTGGAAGGGTGTTGGCTGGACTGGAAAGGTGGTCTACTTTTCAGCCACATACCCCTACATCATGCTGATCATCCTGTTCTTCCGTGGAGTGACGCTGCCCGGGGCCAAGGAGGGCATCCTCTTCTGCATCACACCCAACTTCCGCAAGCTGTCTGACTCCGAGGTGTGGCTGGATGCGGCAACCCAGATCTTCTTCTCATACGGGCTGGGCCTGGGGTCCCTGATCGCTCTCGGGAGCTACAACTCTTTCCACAACAATGTCTACAGGGACTCCATCATCGTCTGCTGCATCAATTCGTGCACCAGCATGTTCGCAGGATTCGTCATCTTCTCCATCGTGGGCTTCATGGCCCATGTCACGAAGAGGTCCATTGCTGATGTGGCGGCCTCAGGCCCCGGGCTGGCGTTCCTGGCATACCCAGAGGCGGTGACCCAGCTGCCTATCTCCCCACTCTGGGCCATCCTCTTCTTCTCCATGCTGTTGATGCTGGGCATTGACAGCCAGTTCTGCACTGTGGAGGGCTTCATCACAGCCCTGGTGGATGAGTACCCCAGGCTCCTCCGCAACCGCAGAGAGCTCTTCATTGCTGCTGTCTGCATCATCTCCTACCTGATCGGTCTCTCTAACATCACTCAGGGGGGTATTTATGTCTTCAAACTCTTTGACTACTACTCTGCCAGTGGCATGAGCCTGCTGTTCCTCGTGTTCTTTGAATGTGTCTCTATTTCCTGGTTTTACGGTGTCAACCGATTCTATGACAATATCCAAGAGATGGTTGGATCCAGGCCCTGCATCTGGTGGAAACTCTGCTGGTCTTTCTTCACACCAATCATTGTGGCGGGCGTGTTCATTTTCAGTGCTGTGCAGATGACGCAACTCACCATGGGAAACTATGTTTTCCCCAAGTGGGGCCAGGGTGTGGGCTGGCTGATGGCTCTGTCTTCCATGGTCCTCATCCCCGGGTACATGGCCTACATGTTCCTCACCTTAAAGGGCTCCCTGAAGCAGCGCATCCAAGTCATGGTCCAGCCCAGCGAAGACATCGTTCGCCCAGAGAATGGTCCTGAGCAGCCCCAGGCGGGCAGCTCCACCAGCAAGGAGGCCTACATCACGCGTACGCGGCCGCTCGAGTCTAGAGGGCCCGTTTAA	MATNGSKVADGQISTEVSEAPVANDKPKTLVVKVQKKAADLPDRDTWKGRFDFLMSCVGYAIGLGNVWRFPYLCGKNGGGAFLIPYFLTLIFAGVPLFLLECSLGQYTSIGGLGVWKLAPMFKGVGLAAAVLSFWLNIYYIVIISWAIYYLYNSFTTTLPWKQCDNPWNTDRCFSNYSMVNTTNMTSAVVEFWERNMHQMTDGLDKPGQIRWPLAITLAIAWILVYFCIWKGVGWTGKVVYFSATYPYIMLIILFFRGVTLPGAKEGILFCITPNFRKLSDSEVWLDAATQIFFSYGLGLGSLIALGSYNSFHNNVYRDSIIVCCINSCTSMFAGFVIFSIVGFMAHVTKRSIADVAASGPGLAFLAYPEAVTQLPISPLWAILFFSMLLMLGIDSQFCTVEGFITALVDEYPRLLRNRRELFIAAVCIISYLIGLSNITQGGIYVFKLFDYYSASGMSLLFLVFFECVSISWFYGVNRFYDNIQEMVGSRPCIWWKLCWSFFTPIIVAGVFIFSAVQMTQLTMGNYVFPKWGQGVGWLMALSSMVLIPGYMAYMFLTLKGSLKQRIQVMVQPSEDIVRPENGPEQPQAGSSTSKEAYITRTRPLESRGPVX
c.896G>T	p.G299V	ATGGCGACCAACGGCAGCAAGGTGGCCGACGGGCAGATCTCCACCGAGGTCAGCGAGGCCCCTGTGGCCAATGACAAGCCCAAAACCTTGGTGGTCAAGGTGCAGAAGAAGGCGGCAGACCTCCCCGACCGGGACACGTGGAAGGGCCGCTTCGACTTCCTCATGTCCTGTGTGGGCTATGCCATCGGCCTGGGCAACGTCTGGAGGTTCCCCTATCTCTGCGGGAAAAATGGTGGGGGAGCCTTCCTGATCCCCTATTTCCTGACACTCATCTTTGCGGGGGTCCCACTCTTCCTGCTGGAGTGCTCCCTGGGCCAGTACACCTCCATCGGGGGGCTAGGGGTATGGAAGCTGGCTCCTATGTTCAAGGGCGTGGGCCTTGCGGCTGCTGTGCTATCATTCTGGCTGAACATCTACTACATCGTCATCATCTCCTGGGCCATTTACTACCTGTACAACTCCTTCACCACGACACTGCCGTGGAAACAGTGCGACAACCCCTGGAACACAGACCGCTGCTTCTCCAACTACAGCATGGTCAACACTACCAACATGACCAGCGCTGTGGTGGAGTTCTGGGAGCGCAACATGCATCAGATGACGGACGGGCTGGATAAGCCAGGTCAGATCCGCTGGCCACTGGCCATCACGCTGGCCATCGCCTGGATCCTTGTGTATTTCTGTATCTGGAAGGGTGTTGGCTGGACTGGAAAGGTGGTCTACTTTTCAGCCACATACCCCTACATCATGCTGATCATCCTGTTCTTCCGTGGAGTGACGCTGCCCGGGGCCAAGGAGGGCATCCTCTTCTACATCACACCCAACTTCCGCAAGCTGTCTGACTCCGAGGTGTGGCTGGATGCGGCAACCCAGATCTTCTTCTCATACGGGCTGGTCCTGGGGTCCCTGATCGCTCTCGGGAGCTACAACTCTTTCCACAACAATGTCTACAGGGACTCCATCATCGTCTGCTGCATCAATTCGTGCACCAGCATGTTCGCAGGATTCGTCATCTTCTCCATCGTGGGCTTCATGGCCCATGTCACGAAGAGGTCCATTGCTGATGTGGCGGCCTCAGGCCCCGGGCTGGCGTTCCTGGCATACCCAGAGGCGGTGACCCAGCTGCCTATCTCCCCACTCTGGGCCATCCTCTTCTTCTCCATGCTGTTGATGCTGGGCATTGACAGCCAGTTCTGCACTGTGGAGGGCTTCATCACAGCCCTGGTGGATGAGTACCCCAGGCTCCTCCGCAACCGCAGAGAGCTCTTCATTGCTGCTGTCTGCATCATCTCCTACCTGATCGGTCTCTCTAACATCACTCAGGGGGGTATTTATGTCTTCAAACTCTTTGACTACTACTCTGCCAGTGGCATGAGCCTGCTGTTCCTCGTGTTCTTTGAATGTGTCTCTATTTCCTGGTTTTACGGTGTCAACCGATTCTATGACAATATCCAAGAGATGGTTGGATCCAGGCCCTGCATCTGGTGGAAACTCTGCTGGTCTTTCTTCACACCAATCATTGTGGCGGGCGTGTTCATTTTCAGTGCTGTGCAGATGACGCAACTCACCATGGGAAACTATGTTTTCCCCAAGTGGGGCCAGGGTGTGGGCTGGCTGATGGCTCTGTCTTCCATGGTCCTCATCCCCGGGTACATGGCCTACATGTTCCTCACCTTAAAGGGCTCCCTGAAGCAGCGCATCCAAGTCATGGTCCAGCCCAGCGAAGACATCGTTCGCCCAGAGAATGGTCCTGAGCAGCCCCAGGCGGGCAGCTCCACCAGCAAGGAGGCCTACATCACGCGTACGCGGCCGCTCGAGTCTAGAGGGCCCGTTTAA	MATNGSKVADGQISTEVSEAPVANDKPKTLVVKVQKKAADLPDRDTWKGRFDFLMSCVGYAIGLGNVWRFPYLCGKNGGGAFLIPYFLTLIFAGVPLFLLECSLGQYTSIGGLGVWKLAPMFKGVGLAAAVLSFWLNIYYIVIISWAIYYLYNSFTTTLPWKQCDNPWNTDRCFSNYSMVNTTNMTSAVVEFWERNMHQMTDGLDKPGQIRWPLAITLAIAWILVYFCIWKGVGWTGKVVYFSATYPYIMLIILFFRGVTLPGAKEGILFYITPNFRKLSDSEVWLDAATQIFFSYGLVLGSLIALGSYNSFHNNVYRDSIIVCCINSCTSMFAGFVIFSIVGFMAHVTKRSIADVAASGPGLAFLAYPEAVTQLPISPLWAILFFSMLLMLGIDSQFCTVEGFITALVDEYPRLLRNRRELFIAAVCIISYLIGLSNITQGGIYVFKLFDYYSASGMSLLFLVFFECVSISWFYGVNRFYDNIQEMVGSRPCIWWKLCWSFFTPIIVAGVFIFSAVQMTQLTMGNYVFPKWGQGVGWLMALSSMVLIPGYMAYMFLTLKGSLKQRIQVMVQPSEDIVRPENGPEQPQAGSSTSKEAYITRTRPLESRGPVX
c.929A>T	p.N310I	ATGGCGACCAACGGCAGCAAGGTGGCCGACGGGCAGATCTCCACCGAGGTCAGCGAGGCCCCTGTGGCCAATGACAAGCCCAAAACCTTGGTGGTCAAGGTGCAGAAGAAGGCGGCAGACCTCCCCGACCGGGACACGTGGAAGGGCCGCTTCGACTTCCTCATGTCCTGTGTGGGCTATGCCATCGGCCTGGGCAACGTCTGGAGGTTCCCCTATCTCTGCGGGAAAAATGGTGGGGGAGCCTTCCTGATCCCCTATTTCCTGACACTCATCTTTGCGGGGGTCCCACTCTTCCTGCTGGAGTGCTCCCTGGGCCAGTACACCTCCATCGGGGGGCTAGGGGTATGGAAGCTGGCTCCTATGTTCAAGGGCGTGGGCCTTGCGGCTGCTGTGCTATCATTCTGGCTGAACATCTACTACATCGTCATCATCTCCTGGGCCATTTACTACCTGTACAACTCCTTCACCACGACACTGCCGTGGAAACAGTGCGACAACCCCTGGAACACAGACCGCTGCTTCTCCAACTACAGCATGGTCAACACTACCAACATGACCAGCGCTGTGGTGGAGTTCTGGGAGCGCAACATGCATCAGATGACGGACGGGCTGGATAAGCCAGGTCAGATCCGCTGGCCACTGGCCATCACGCTGGCCATCGCCTGGATCCTTGTGTATTTCTGTATCTGGAAGGGTGTTGGCTGGACTGGAAAGGTGGTCTACTTTTCAGCCACATACCCCTACATCATGCTGATCATCCTGTTCTTCCGTGGAGTGACGCTGCCCGGGGCCAAGGAGGGCATCCTCTTCTACATCACACCCAACTTCCGCAAGCTGTCTGACTCCGAGGTGTGGCTGGATGCGGCAACCCAGATCTTCTTCTCATACGGGCTGGGCCTGGGGTCCCTGATCGCTCTCGGGAGCTACATCTCTTTCCACAACAATGTCTACAGGGACTCCATCATCGTCTGCTGCATCAATTCGTGCACCAGCATGTTCGCAGGATTCGTCATCTTCTCCATCGTGGGCTTCATGGCCCATGTCACGAAGAGGTCCATTGCTGATGTGGCGGCCTCAGGCCCCGGGCTGGCGTTCCTGGCATACCCAGAGGCGGTGACCCAGCTGCCTATCTCCCCACTCTGGGCCATCCTCTTCTTCTCCATGCTGTTGATGCTGGGCATTGACAGCCAGTTCTGCACTGTGGAGGGCTTCATCACAGCCCTGGTGGATGAGTACCCCAGGCTCCTCCGCAACCGCAGAGAGCTCTTCATTGCTGCTGTCTGCATCATCTCCTACCTGATCGGTCTCTCTAACATCACTCAGGGGGGTATTTATGTCTTCAAACTCTTTGACTACTACTCTGCCAGTGGCATGAGCCTGCTGTTCCTCGTGTTCTTTGAATGTGTCTCTATTTCCTGGTTTTACGGTGTCAACCGATTCTATGACAATATCCAAGAGATGGTTGGATCCAGGCCCTGCATCTGGTGGAAACTCTGCTGGTCTTTCTTCACACCAATCATTGTGGCGGGCGTGTTCATTTTCAGTGCTGTGCAGATGACGCAACTCACCATGGGAAACTATGTTTTCCCCAAGTGGGGCCAGGGTGTGGGCTGGCTGATGGCTCTGTCTTCCATGGTCCTCATCCCCGGGTACATGGCCTACATGTTCCTCACCTTAAAGGGCTCCCTGAAGCAGCGCATCCAAGTCATGGTCCAGCCCAGCGAAGACATCGTTCGCCCAGAGAATGGTCCTGAGCAGCCCCAGGCGGGCAGCTCCACCAGCAAGGAGGCCTACATCACGCGTACGCGGCCGCTCGAGTCTAGAGGGCCCGTTTAA	MATNGSKVADGQISTEVSEAPVANDKPKTLVVKVQKKAADLPDRDTWKGRFDFLMSCVGYAIGLGNVWRFPYLCGKNGGGAFLIPYFLTLIFAGVPLFLLECSLGQYTSIGGLGVWKLAPMFKGVGLAAAVLSFWLNIYYIVIISWAIYYLYNSFTTTLPWKQCDNPWNTDRCFSNYSMVNTTNMTSAVVEFWERNMHQMTDGLDKPGQIRWPLAITLAIAWILVYFCIWKGVGWTGKVVYFSATYPYIMLIILFFRGVTLPGAKEGILFYITPNFRKLSDSEVWLDAATQIFFSYGLGLGSLIALGSYISFHNNVYRDSIIVCCINSCTSMFAGFVIFSIVGFMAHVTKRSIADVAASGPGLAFLAYPEAVTQLPISPLWAILFFSMLLMLGIDSQFCTVEGFITALVDEYPRLLRNRRELFIAAVCIISYLIGLSNITQGGIYVFKLFDYYSASGMSLLFLVFFECVSISWFYGVNRFYDNIQEMVGSRPCIWWKLCWSFFTPIIVAGVFIFSAVQMTQLTMGNYVFPKWGQGVGWLMALSSMVLIPGYMAYMFLTLKGSLKQRIQVMVQPSEDIVRPENGPEQPQAGSSTSKEAYITRTRPLESRGPVX
c.980A>G	p.N327S	ATGGCGACCAACGGCAGCAAGGTGGCCGACGGGCAGATCTCCACCGAGGTCAGCGAGGCCCCTGTGGCCAATGACAAGCCCAAAACCTTGGTGGTCAAGGTGCAGAAGAAGGCGGCAGACCTCCCCGACCGGGACACGTGGAAGGGCCGCTTCGACTTCCTCATGTCCTGTGTGGGCTATGCCATCGGCCTGGGCAACGTCTGGAGGTTCCCCTATCTCTGCGGGAAAAATGGTGGGGGAGCCTTCCTGATCCCCTATTTCCTGACACTCATCTTTGCGGGGGTCCCACTCTTCCTGCTGGAGTGCTCCCTGGGCCAGTACACCTCCATCGGGGGGCTAGGGGTATGGAAGCTGGCTCCTATGTTCAAGGGCGTGGGCCTTGCGGCTGCTGTGCTATCATTCTGGCTGAACATCTACTACATCGTCATCATCTCCTGGGCCATTTACTACCTGTACAACTCCTTCACCACGACACTGCCGTGGAAACAGTGCGACAACCCCTGGAACACAGACCGCTGCTTCTCCAACTACAGCATGGTCAACACTACCAACATGACCAGCGCTGTGGTGGAGTTCTGGGAGCGCAACATGCATCAGATGACGGACGGGCTGGATAAGCCAGGTCAGATCCGCTGGCCACTGGCCATCACGCTGGCCATCGCCTGGATCCTTGTGTATTTCTGTATCTGGAAGGGTGTTGGCTGGACTGGAAAGGTGGTCTACTTTTCAGCCACATACCCCTACATCATGCTGATCATCCTGTTCTTCCGTGGAGTGACGCTGCCCGGGGCCAAGGAGGGCATCCTCTTCTACATCACACCCAACTTCCGCAAGCTGTCTGACTCCGAGGTGTGGCTGGATGCGGCAACCCAGATCTTCTTCTCATACGGGCTGGGCCTGGGGTCCCTGATCGCTCTCGGGAGCTACAACTCTTTCCACAACAATGTCTACAGGGACTCCATCATCGTCTGCTGCATCAGTTCGTGCACCAGCATGTTCGCAGGATTCGTCATCTTCTCCATCGTGGGCTTCATGGCCCATGTCACGAAGAGGTCCATTGCTGATGTGGCGGCCTCAGGCCCCGGGCTGGCGTTCCTGGCATACCCAGAGGCGGTGACCCAGCTGCCTATCTCCCCACTCTGGGCCATCCTCTTCTTCTCCATGCTGTTGATGCTGGGCATTGACAGCCAGTTCTGCACTGTGGAGGGCTTCATCACAGCCCTGGTGGATGAGTACCCCAGGCTCCTCCGCAACCGCAGAGAGCTCTTCATTGCTGCTGTCTGCATCATCTCCTACCTGATCGGTCTCTCTAACATCACTCAGGGGGGTATTTATGTCTTCAAACTCTTTGACTACTACTCTGCCAGTGGCATGAGCCTGCTGTTCCTCGTGTTCTTTGAATGTGTCTCTATTTCCTGGTTTTACGGTGTCAACCGATTCTATGACAATATCCAAGAGATGGTTGGATCCAGGCCCTGCATCTGGTGGAAACTCTGCTGGTCTTTCTTCACACCAATCATTGTGGCGGGCGTGTTCATTTTCAGTGCTGTGCAGATGACGCAACTCACCATGGGAAACTATGTTTTCCCCAAGTGGGGCCAGGGTGTGGGCTGGCTGATGGCTCTGTCTTCCATGGTCCTCATCCCCGGGTACATGGCCTACATGTTCCTCACCTTAAAGGGCTCCCTGAAGCAGCGCATCCAAGTCATGGTCCAGCCCAGCGAAGACATCGTTCGCCCAGAGAATGGTCCTGAGCAGCCCCAGGCGGGCAGCTCCACCAGCAAGGAGGCCTACATCACGCGTACGCGGCCGCTCGAGTCTAGAGGGCCCGTTTAA	MATNGSKVADGQISTEVSEAPVANDKPKTLVVKVQKKAADLPDRDTWKGRFDFLMSCVGYAIGLGNVWRFPYLCGKNGGGAFLIPYFLTLIFAGVPLFLLECSLGQYTSIGGLGVWKLAPMFKGVGLAAAVLSFWLNIYYIVIISWAIYYLYNSFTTTLPWKQCDNPWNTDRCFSNYSMVNTTNMTSAVVEFWERNMHQMTDGLDKPGQIRWPLAITLAIAWILVYFCIWKGVGWTGKVVYFSATYPYIMLIILFFRGVTLPGAKEGILFYITPNFRKLSDSEVWLDAATQIFFSYGLGLGSLIALGSYNSFHNNVYRDSIIVCCISSCTSMFAGFVIFSIVGFMAHVTKRSIADVAASGPGLAFLAYPEAVTQLPISPLWAILFFSMLLMLGIDSQFCTVEGFITALVDEYPRLLRNRRELFIAAVCIISYLIGLSNITQGGIYVFKLFDYYSASGMSLLFLVFFECVSISWFYGVNRFYDNIQEMVGSRPCIWWKLCWSFFTPIIVAGVFIFSAVQMTQLTMGNYVFPKWGQGVGWLMALSSMVLIPGYMAYMFLTLKGSLKQRIQVMVQPSEDIVRPENGPEQPQAGSSTSKEAYITRTRPLESRGPVX
c.1003G>A	p.G335R	ATGGCGACCAACGGCAGCAAGGTGGCCGACGGGCAGATCTCCACCGAGGTCAGCGAGGCCCCTGTGGCCAATGACAAGCCCAAAACCTTGGTGGTCAAGGTGCAGAAGAAGGCGGCAGACCTCCCCGACCGGGACACGTGGAAGGGCCGCTTCGACTTCCTCATGTCCTGTGTGGGCTATGCCATCGGCCTGGGCAACGTCTGGAGGTTCCCCTATCTCTGCGGGAAAAATGGTGGGGGAGCCTTCCTGATCCCCTATTTCCTGACACTCATCTTTGCGGGGGTCCCACTCTTCCTGCTGGAGTGCTCCCTGGGCCAGTACACCTCCATCGGGGGGCTAGGGGTATGGAAGCTGGCTCCTATGTTCAAGGGCGTGGGCCTTGCGGCTGCTGTGCTATCATTCTGGCTGAACATCTACTACATCGTCATCATCTCCTGGGCCATTTACTACCTGTACAACTCCTTCACCACGACACTGCCGTGGAAACAGTGCGACAACCCCTGGAACACAGACCGCTGCTTCTCCAACTACAGCATGGTCAACACTACCAACATGACCAGCGCTGTGGTGGAGTTCTGGGAGCGCAACATGCATCAGATGACGGACGGGCTGGATAAGCCAGGTCAGATCCGCTGGCCACTGGCCATCACGCTGGCCATCGCCTGGATCCTTGTGTATTTCTGTATCTGGAAGGGTGTTGGCTGGACTGGAAAGGTGGTCTACTTTTCAGCCACATACCCCTACATCATGCTGATCATCCTGTTCTTCCGTGGAGTGACGCTGCCCGGGGCCAAGGAGGGCATCCTCTTCTACATCACACCCAACTTCCGCAAGCTGTCTGACTCCGAGGTGTGGCTGGATGCGGCAACCCAGATCTTCTTCTCATACGGGCTGGGCCTGGGGTCCCTGATCGCTCTCGGGAGCTACAACTCTTTCCACAACAATGTCTACAGGGACTCCATCATCGTCTGCTGCATCAATTCGTGCACCAGCATGTTCGCAAGATTCGTCATCTTCTCCATCGTGGGCTTCATGGCCCATGTCACGAAGAGGTCCATTGCTGATGTGGCGGCCTCAGGCCCCGGGCTGGCGTTCCTGGCATACCCAGAGGCGGTGACCCAGCTGCCTATCTCCCCACTCTGGGCCATCCTCTTCTTCTCCATGCTGTTGATGCTGGGCATTGACAGCCAGTTCTGCACTGTGGAGGGCTTCATCACAGCCCTGGTGGATGAGTACCCCAGGCTCCTCCGCAACCGCAGAGAGCTCTTCATTGCTGCTGTCTGCATCATCTCCTACCTGATCGGTCTCTCTAACATCACTCAGGGGGGTATTTATGTCTTCAAACTCTTTGACTACTACTCTGCCAGTGGCATGAGCCTGCTGTTCCTCGTGTTCTTTGAATGTGTCTCTATTTCCTGGTTTTACGGTGTCAACCGATTCTATGACAATATCCAAGAGATGGTTGGATCCAGGCCCTGCATCTGGTGGAAACTCTGCTGGTCTTTCTTCACACCAATCATTGTGGCGGGCGTGTTCATTTTCAGTGCTGTGCAGATGACGCAACTCACCATGGGAAACTATGTTTTCCCCAAGTGGGGCCAGGGTGTGGGCTGGCTGATGGCTCTGTCTTCCATGGTCCTCATCCCCGGGTACATGGCCTACATGTTCCTCACCTTAAAGGGCTCCCTGAAGCAGCGCATCCAAGTCATGGTCCAGCCCAGCGAAGACATCGTTCGCCCAGAGAATGGTCCTGAGCAGCCCCAGGCGGGCAGCTCCACCAGCAAGGAGGCCTACATCACGCGTACGCGGCCGCTCGAGTCTAGAGGGCCCGTTTAA	MATNGSKVADGQISTEVSEAPVANDKPKTLVVKVQKKAADLPDRDTWKGRFDFLMSCVGYAIGLGNVWRFPYLCGKNGGGAFLIPYFLTLIFAGVPLFLLECSLGQYTSIGGLGVWKLAPMFKGVGLAAAVLSFWLNIYYIVIISWAIYYLYNSFTTTLPWKQCDNPWNTDRCFSNYSMVNTTNMTSAVVEFWERNMHQMTDGLDKPGQIRWPLAITLAIAWILVYFCIWKGVGWTGKVVYFSATYPYIMLIILFFRGVTLPGAKEGILFYITPNFRKLSDSEVWLDAATQIFFSYGLGLGSLIALGSYNSFHNNVYRDSIIVCCINSCTSMFARFVIFSIVGFMAHVTKRSIADVAASGPGLAFLAYPEAVTQLPISPLWAILFFSMLLMLGIDSQFCTVEGFITALVDEYPRLLRNRRELFIAAVCIISYLIGLSNITQGGIYVFKLFDYYSASGMSLLFLVFFECVSISWFYGVNRFYDNIQEMVGSRPCIWWKLCWSFFTPIIVAGVFIFSAVQMTQLTMGNYVFPKWGQGVGWLMALSSMVLIPGYMAYMFLTLKGSLKQRIQVMVQPSEDIVRPENGPEQPQAGSSTSKEAYITRTRPLESRGPVX
c.1078G>A	p.G360S	ATGGCGACCAACGGCAGCAAGGTGGCCGACGGGCAGATCTCCACCGAGGTCAGCGAGGCCCCTGTGGCCAATGACAAGCCCAAAACCTTGGTGGTCAAGGTGCAGAAGAAGGCGGCAGACCTCCCCGACCGGGACACGTGGAAGGGCCGCTTCGACTTCCTCATGTCCTGTGTGGGCTATGCCATCGGCCTGGGCAACGTCTGGAGGTTCCCCTATCTCTGCGGGAAAAATGGTGGGGGAGCCTTCCTGATCCCCTATTTCCTGACACTCATCTTTGCGGGGGTCCCACTCTTCCTGCTGGAGTGCTCCCTGGGCCAGTACACCTCCATCGGGGGGCTAGGGGTATGGAAGCTGGCTCCTATGTTCAAGGGCGTGGGCCTTGCGGCTGCTGTGCTATCATTCTGGCTGAACATCTACTACATCGTCATCATCTCCTGGGCCATTTACTACCTGTACAACTCCTTCACCACGACACTGCCGTGGAAACAGTGCGACAACCCCTGGAACACAGACCGCTGCTTCTCCAACTACAGCATGGTCAACACTACCAACATGACCAGCGCTGTGGTGGAGTTCTGGGAGCGCAACATGCATCAGATGACGGACGGGCTGGATAAGCCAGGTCAGATCCGCTGGCCACTGGCCATCACGCTGGCCATCGCCTGGATCCTTGTGTATTTCTGTATCTGGAAGGGTGTTGGCTGGACTGGAAAGGTGGTCTACTTTTCAGCCACATACCCCTACATCATGCTGATCATCCTGTTCTTCCGTGGAGTGACGCTGCCCGGGGCCAAGGAGGGCATCCTCTTCTACATCACACCCAACTTCCGCAAGCTGTCTGACTCCGAGGTGTGGCTGGATGCGGCAACCCAGATCTTCTTCTCATACGGGCTGGGCCTGGGGTCCCTGATCGCTCTCGGGAGCTACAACTCTTTCCACAACAATGTCTACAGGGACTCCATCATCGTCTGCTGCATCAATTCGTGCACCAGCATGTTCGCAGGATTCGTCATCTTCTCCATCGTGGGCTTCATGGCCCATGTCACGAAGAGGTCCATTGCTGATGTGGCGGCCTCAAGCCCCGGGCTGGCGTTCCTGGCATACCCAGAGGCGGTGACCCAGCTGCCTATCTCCCCACTCTGGGCCATCCTCTTCTTCTCCATGCTGTTGATGCTGGGCATTGACAGCCAGTTCTGCACTGTGGAGGGCTTCATCACAGCCCTGGTGGATGAGTACCCCAGGCTCCTCCGCAACCGCAGAGAGCTCTTCATTGCTGCTGTCTGCATCATCTCCTACCTGATCGGTCTCTCTAACATCACTCAGGGGGGTATTTATGTCTTCAAACTCTTTGACTACTACTCTGCCAGTGGCATGAGCCTGCTGTTCCTCGTGTTCTTTGAATGTGTCTCTATTTCCTGGTTTTACGGTGTCAACCGATTCTATGACAATATCCAAGAGATGGTTGGATCCAGGCCCTGCATCTGGTGGAAACTCTGCTGGTCTTTCTTCACACCAATCATTGTGGCGGGCGTGTTCATTTTCAGTGCTGTGCAGATGACGCAACTCACCATGGGAAACTATGTTTTCCCCAAGTGGGGCCAGGGTGTGGGCTGGCTGATGGCTCTGTCTTCCATGGTCCTCATCCCCGGGTACATGGCCTACATGTTCCTCACCTTAAAGGGCTCCCTGAAGCAGCGCATCCAAGTCATGGTCCAGCCCAGCGAAGACATCGTTCGCCCAGAGAATGGTCCTGAGCAGCCCCAGGCGGGCAGCTCCACCAGCAAGGAGGCCTACATCACGCGTACGCGGCCGCTCGAGTCTAGAGGGCCCGTTTAA	MATNGSKVADGQISTEVSEAPVANDKPKTLVVKVQKKAADLPDRDTWKGRFDFLMSCVGYAIGLGNVWRFPYLCGKNGGGAFLIPYFLTLIFAGVPLFLLECSLGQYTSIGGLGVWKLAPMFKGVGLAAAVLSFWLNIYYIVIISWAIYYLYNSFTTTLPWKQCDNPWNTDRCFSNYSMVNTTNMTSAVVEFWERNMHQMTDGLDKPGQIRWPLAITLAIAWILVYFCIWKGVGWTGKVVYFSATYPYIMLIILFFRGVTLPGAKEGILFYITPNFRKLSDSEVWLDAATQIFFSYGLGLGSLIALGSYNSFHNNVYRDSIIVCCINSCTSMFAGFVIFSIVGFMAHVTKRSIADVAASSPGLAFLAYPEAVTQLPISPLWAILFFSMLLMLGIDSQFCTVEGFITALVDEYPRLLRNRRELFIAAVCIISYLIGLSNITQGGIYVFKLFDYYSASGMSLLFLVFFECVSISWFYGVNRFYDNIQEMVGSRPCIWWKLCWSFFTPIIVAGVFIFSAVQMTQLTMGNYVFPKWGQGVGWLMALSSMVLIPGYMAYMFLTLKGSLKQRIQVMVQPSEDIVRPENGPEQPQAGSSTSKEAYITRTRPLESRGPVX
c.1189C>A	p.Q397K	ATGGCGACCAACGGCAGCAAGGTGGCCGACGGGCAGATCTCCACCGAGGTCAGCGAGGCCCCTGTGGCCAATGACAAGCCCAAAACCTTGGTGGTCAAGGTGCAGAAGAAGGCGGCAGACCTCCCCGACCGGGACACGTGGAAGGGCCGCTTCGACTTCCTCATGTCCTGTGTGGGCTATGCCATCGGCCTGGGCAACGTCTGGAGGTTCCCCTATCTCTGCGGGAAAAATGGTGGGGGAGCCTTCCTGATCCCCTATTTCCTGACACTCATCTTTGCGGGGGTCCCACTCTTCCTGCTGGAGTGCTCCCTGGGCCAGTACACCTCCATCGGGGGGCTAGGGGTATGGAAGCTGGCTCCTATGTTCAAGGGCGTGGGCCTTGCGGCTGCTGTGCTATCATTCTGGCTGAACATCTACTACATCGTCATCATCTCCTGGGCCATTTACTACCTGTACAACTCCTTCACCACGACACTGCCGTGGAAACAGTGCGACAACCCCTGGAACACAGACCGCTGCTTCTCCAACTACAGCATGGTCAACACTACCAACATGACCAGCGCTGTGGTGGAGTTCTGGGAGCGCAACATGCATCAGATGACGGACGGGCTGGATAAGCCAGGTCAGATCCGCTGGCCACTGGCCATCACGCTGGCCATCGCCTGGATCCTTGTGTATTTCTGTATCTGGAAGGGTGTTGGCTGGACTGGAAAGGTGGTCTACTTTTCAGCCACATACCCCTACATCATGCTGATCATCCTGTTCTTCCGTGGAGTGACGCTGCCCGGGGCCAAGGAGGGCATCCTCTTCTACATCACACCCAACTTCCGCAAGCTGTCTGACTCCGAGGTGTGGCTGGATGCGGCAACCCAGATCTTCTTCTCATACGGGCTGGGCCTGGGGTCCCTGATCGCTCTCGGGAGCTACAACTCTTTCCACAACAATGTCTACAGGGACTCCATCATCGTCTGCTGCATCAATTCGTGCACCAGCATGTTCGCAGGATTCGTCATCTTCTCCATCGTGGGCTTCATGGCCCATGTCACGAAGAGGTCCATTGCTGATGTGGCGGCCTCAGGCCCCGGGCTGGCGTTCCTGGCATACCCAGAGGCGGTGACCCAGCTGCCTATCTCCCCACTCTGGGCCATCCTCTTCTTCTCCATGCTGTTGATGCTGGGCATTGACAGCAAGTTCTGCACTGTGGAGGGCTTCATCACAGCCCTGGTGGATGAGTACCCCAGGCTCCTCCGCAACCGCAGAGAGCTCTTCATTGCTGCTGTCTGCATCATCTCCTACCTGATCGGTCTCTCTAACATCACTCAGGGGGGTATTTATGTCTTCAAACTCTTTGACTACTACTCTGCCAGTGGCATGAGCCTGCTGTTCCTCGTGTTCTTTGAATGTGTCTCTATTTCCTGGTTTTACGGTGTCAACCGATTCTATGACAATATCCAAGAGATGGTTGGATCCAGGCCCTGCATCTGGTGGAAACTCTGCTGGTCTTTCTTCACACCAATCATTGTGGCGGGCGTGTTCATTTTCAGTGCTGTGCAGATGACGCAACTCACCATGGGAAACTATGTTTTCCCCAAGTGGGGCCAGGGTGTGGGCTGGCTGATGGCTCTGTCTTCCATGGTCCTCATCCCCGGGTACATGGCCTACATGTTCCTCACCTTAAAGGGCTCCCTGAAGCAGCGCATCCAAGTCATGGTCCAGCCCAGCGAAGACATCGTTCGCCCAGAGAATGGTCCTGAGCAGCCCCAGGCGGGCAGCTCCACCAGCAAGGAGGCCTACATCACGCGTACGCGGCCGCTCGAGTCTAGAGGGCCCGTTTAA	MATNGSKVADGQISTEVSEAPVANDKPKTLVVKVQKKAADLPDRDTWKGRFDFLMSCVGYAIGLGNVWRFPYLCGKNGGGAFLIPYFLTLIFAGVPLFLLECSLGQYTSIGGLGVWKLAPMFKGVGLAAAVLSFWLNIYYIVIISWAIYYLYNSFTTTLPWKQCDNPWNTDRCFSNYSMVNTTNMTSAVVEFWERNMHQMTDGLDKPGQIRWPLAITLAIAWILVYFCIWKGVGWTGKVVYFSATYPYIMLIILFFRGVTLPGAKEGILFYITPNFRKLSDSEVWLDAATQIFFSYGLGLGSLIALGSYNSFHNNVYRDSIIVCCINSCTSMFAGFVIFSIVGFMAHVTKRSIADVAASGPGLAFLAYPEAVTQLPISPLWAILFFSMLLMLGIDSKFCTVEGFITALVDEYPRLLRNRRELFIAAVCIISYLIGLSNITQGGIYVFKLFDYYSASGMSLLFLVFFECVSISWFYGVNRFYDNIQEMVGSRPCIWWKLCWSFFTPIIVAGVFIFSAVQMTQLTMGNYVFPKWGQGVGWLMALSSMVLIPGYMAYMFLTLKGSLKQRIQVMVQPSEDIVRPENGPEQPQAGSSTSKEAYITRTRPLESRGPVX
c.1327G>A	p.G443S	ATGGCGACCAACGGCAGCAAGGTGGCCGACGGGCAGATCTCCACCGAGGTCAGCGAGGCCCCTGTGGCCAATGACAAGCCCAAAACCTTGGTGGTCAAGGTGCAGAAGAAGGCGGCAGACCTCCCCGACCGGGACACGTGGAAGGGCCGCTTCGACTTCCTCATGTCCTGTGTGGGCTATGCCATCGGCCTGGGCAACGTCTGGAGGTTCCCCTATCTCTGCGGGAAAAATGGTGGGGGAGCCTTCCTGATCCCCTATTTCCTGACACTCATCTTTGCGGGGGTCCCACTCTTCCTGCTGGAGTGCTCCCTGGGCCAGTACACCTCCATCGGGGGGCTAGGGGTATGGAAGCTGGCTCCTATGTTCAAGGGCGTGGGCCTTGCGGCTGCTGTGCTATCATTCTGGCTGAACATCTACTACATCGTCATCATCTCCTGGGCCATTTACTACCTGTACAACTCCTTCACCACGACACTGCCGTGGAAACAGTGCGACAACCCCTGGAACACAGACCGCTGCTTCTCCAACTACAGCATGGTCAACACTACCAACATGACCAGCGCTGTGGTGGAGTTCTGGGAGCGCAACATGCATCAGATGACGGACGGGCTGGATAAGCCAGGTCAGATCCGCTGGCCACTGGCCATCACGCTGGCCATCGCCTGGATCCTTGTGTATTTCTGTATCTGGAAGGGTGTTGGCTGGACTGGAAAGGTGGTCTACTTTTCAGCCACATACCCCTACATCATGCTGATCATCCTGTTCTTCCGTGGAGTGACGCTGCCCGGGGCCAAGGAGGGCATCCTCTTCTACATCACACCCAACTTCCGCAAGCTGTCTGACTCCGAGGTGTGGCTGGATGCGGCAACCCAGATCTTCTTCTCATACGGGCTGGGCCTGGGGTCCCTGATCGCTCTCGGGAGCTACAACTCTTTCCACAACAATGTCTACAGGGACTCCATCATCGTCTGCTGCATCAATTCGTGCACCAGCATGTTCGCAGGATTCGTCATCTTCTCCATCGTGGGCTTCATGGCCCATGTCACGAAGAGGTCCATTGCTGATGTGGCGGCCTCAGGCCCCGGGCTGGCGTTCCTGGCATACCCAGAGGCGGTGACCCAGCTGCCTATCTCCCCACTCTGGGCCATCCTCTTCTTCTCCATGCTGTTGATGCTGGGCATTGACAGCCAGTTCTGCACTGTGGAGGGCTTCATCACAGCCCTGGTGGATGAGTACCCCAGGCTCCTCCGCAACCGCAGAGAGCTCTTCATTGCTGCTGTCTGCATCATCTCCTACCTGATCGGTCTCTCTAACATCACTCAGGGGAGTATTTATGTCTTCAAACTCTTTGACTACTACTCTGCCAGTGGCATGAGCCTGCTGTTCCTCGTGTTCTTTGAATGTGTCTCTATTTCCTGGTTTTACGGTGTCAACCGATTCTATGACAATATCCAAGAGATGGTTGGATCCAGGCCCTGCATCTGGTGGAAACTCTGCTGGTCTTTCTTCACACCAATCATTGTGGCGGGCGTGTTCATTTTCAGTGCTGTGCAGATGACGCAACTCACCATGGGAAACTATGTTTTCCCCAAGTGGGGCCAGGGTGTGGGCTGGCTGATGGCTCTGTCTTCCATGGTCCTCATCCCCGGGTACATGGCCTACATGTTCCTCACCTTAAAGGGCTCCCTGAAGCAGCGCATCCAAGTCATGGTCCAGCCCAGCGAAGACATCGTTCGCCCAGAGAATGGTCCTGAGCAGCCCCAGGCGGGCAGCTCCACCAGCAAGGAGGCCTACATCACGCGTACGCGGCCGCTCGAGTCTAGAGGGCCCGTTTAA	MATNGSKVADGQISTEVSEAPVANDKPKTLVVKVQKKAADLPDRDTWKGRFDFLMSCVGYAIGLGNVWRFPYLCGKNGGGAFLIPYFLTLIFAGVPLFLLECSLGQYTSIGGLGVWKLAPMFKGVGLAAAVLSFWLNIYYIVIISWAIYYLYNSFTTTLPWKQCDNPWNTDRCFSNYSMVNTTNMTSAVVEFWERNMHQMTDGLDKPGQIRWPLAITLAIAWILVYFCIWKGVGWTGKVVYFSATYPYIMLIILFFRGVTLPGAKEGILFYITPNFRKLSDSEVWLDAATQIFFSYGLGLGSLIALGSYNSFHNNVYRDSIIVCCINSCTSMFAGFVIFSIVGFMAHVTKRSIADVAASGPGLAFLAYPEAVTQLPISPLWAILFFSMLLMLGIDSQFCTVEGFITALVDEYPRLLRNRRELFIAAVCIISYLIGLSNITQGSIYVFKLFDYYSASGMSLLFLVFFECVSISWFYGVNRFYDNIQEMVGSRPCIWWKLCWSFFTPIIVAGVFIFSAVQMTQLTMGNYVFPKWGQGVGWLMALSSMVLIPGYMAYMFLTLKGSLKQRIQVMVQPSEDIVRPENGPEQPQAGSSTSKEAYITRTRPLESRGPVX
c.1081C>A	p.P361T	ATGGCGACCAACGGCAGCAAGGTGGCCGACGGGCAGATCTCCACCGAGGTCAGCGAGGCCCCTGTGGCCAATGACAAGCCCAAAACCTTGGTGGTCAAGGTGCAGAAGAAGGCGGCAGACCTCCCCGACCGGGACACGTGGAAGGGCCGCTTCGACTTCCTCATGTCCTGTGTGGGCTATGCCATCGGCCTGGGCAACGTCTGGAGGTTCCCCTATCTCTGCGGGAAAAATGGTGGGGGAGCCTTCCTGATCCCCTATTTCCTGACACTCATCTTTGCGGGGGTCCCACTCTTCCTGCTGGAGTGCTCCCTGGGCCAGTACACCTCCATCGGGGGGCTAGGGGTATGGAAGCTGGCTCCTATGTTCAAGGGCGTGGGCCTTGCGGCTGCTGTGCTATCATTCTGGCTGAACATCTACTACATCGTCATCATCTCCTGGGCCATTTACTACCTGTACAACTCCTTCACCACGACACTGCCGTGGAAACAGTGCGACAACCCCTGGAACACAGACCGCTGCTTCTCCAACTACAGCATGGTCAACACTACCAACATGACCAGCGCTGTGGTGGAGTTCTGGGAGCGCAACATGCATCAGATGACGGACGGGCTGGATAAGCCAGGTCAGATCCGCTGGCCACTGGCCATCACGCTGGCCATCGCCTGGATCCTTGTGTATTTCTGTATCTGGAAGGGTGTTGGCTGGACTGGAAAGGTGGTCTACTTTTCAGCCACATACCCCTACATCATGCTGATCATCCTGTTCTTCCGTGGAGTGACGCTGCCCGGGGCCAAGGAGGGCATCCTCTTCTACATCACACCCAACTTCCGCAAGCTGTCTGACTCCGAGGTGTGGCTGGATGCGGCAACCCAGATCTTCTTCTCATACGGGCTGGGCCTGGGGTCCCTGATCGCTCTCGGGAGCTACAACTCTTTCCACAACAATGTCTACAGGGACTCCATCATCGTCTGCTGCATCAATTCGTGCACCAGCATGTTCGCAGGATTCGTCATCTTCTCCATCGTGGGCTTCATGGCCCATGTCACGAAGAGGTCCATTGCTGATGTGGCGGCCTCAGGCACCGGGCTGGCGTTCCTGGCATACCCAGAGGCGGTGACCCAGCTGCCTATCTCCCCACTCTGGGCCATCCTCTTCTTCTCCATGCTGTTGATGCTGGGCATTGACAGCCAGTTCTGCACTGTGGAGGGCTTCATCACAGCCCTGGTGGATGAGTACCCCAGGCTCCTCCGCAACCGCAGAGAGCTCTTCATTGCTGCTGTCTGCATCATCTCCTACCTGATCGGTCTCTCTAACATCACTCAGGGGGGTATTTATGTCTTCAAACTCTTTGACTACTACTCTGCCAGTGGCATGAGCCTGCTGTTCCTCGTGTTCTTTGAATGTGTCTCTATTTCCTGGTTTTACGGTGTCAACCGATTCTATGACAATATCCAAGAGATGGTTGGATCCAGGCCCTGCATCTGGTGGAAACTCTGCTGGTCTTTCTTCACACCAATCATTGTGGCGGGCGTGTTCATTTTCAGTGCTGTGCAGATGACGCAACTCACCATGGGAAACTATGTTTTCCCCAAGTGGGGCCAGGGTGTGGGCTGGCTGATGGCTCTGTCTTCCATGGTCCTCATCCCCGGGTACATGGCCTACATGTTCCTCACCTTAAAGGGCTCCCTGAAGCAGCGCATCCAAGTCATGGTCCAGCCCAGCGAAGACATCGTTCGCCCAGAGAATGGTCCTGAGCAGCCCCAGGCGGGCAGCTCCACCAGCAAGGAGGCCTACATCACGCGTACGCGGCCGCTCGAGTCTAGAGGGCCCGTTTAA	MATNGSKVADGQISTEVSEAPVANDKPKTLVVKVQKKAADLPDRDTWKGRFDFLMSCVGYAIGLGNVWRFPYLCGKNGGGAFLIPYFLTLIFAGVPLFLLECSLGQYTSIGGLGVWKLAPMFKGVGLAAAVLSFWLNIYYIVIISWAIYYLYNSFTTTLPWKQCDNPWNTDRCFSNYSMVNTTNMTSAVVEFWERNMHQMTDGLDKPGQIRWPLAITLAIAWILVYFCIWKGVGWTGKVVYFSATYPYIMLIILFFRGVTLPGAKEGILFYITPNFRKLSDSEVWLDAATQIFFSYGLGLGSLIALGSYNSFHNNVYRDSIIVCCINSCTSMFAGFVIFSIVGFMAHVTKRSIADVAASGTGLAFLAYPEAVTQLPISPLWAILFFSMLLMLGIDSQFCTVEGFITALVDEYPRLLRNRRELFIAAVCIISYLIGLSNITQGGIYVFKLFDYYSASGMSLLFLVFFECVSISWFYGVNRFYDNIQEMVGSRPCIWWKLCWSFFTPIIVAGVFIFSAVQMTQLTMGNYVFPKWGQGVGWLMALSSMVLIPGYMAYMFLTLKGSLKQRIQVMVQPSEDIVRPENGPEQPQAGSSTSKEAYITRTRPLESRGPVX
c.1325G>T	p.G442V	ATGGCGACCAACGGCAGCAAGGTGGCCGACGGGCAGATCTCCACCGAGGTCAGCGAGGCCCCTGTGGCCAATGACAAGCCCAAAACCTTGGTGGTCAAGGTGCAGAAGAAGGCGGCAGACCTCCCCGACCGGGACACGTGGAAGGGCCGCTTCGACTTCCTCATGTCCTGTGTGGGCTATGCCATCGGCCTGGGCAACGTCTGGAGGTTCCCCTATCTCTGCGGGAAAAATGGTGGGGGAGCCTTCCTGATCCCCTATTTCCTGACACTCATCTTTGCGGGGGTCCCACTCTTCCTGCTGGAGTGCTCCCTGGGCCAGTACACCTCCATCGGGGGGCTAGGGGTATGGAAGCTGGCTCCTATGTTCAAGGGCGTGGGCCTTGCGGCTGCTGTGCTATCATTCTGGCTGAACATCTACTACATCGTCATCATCTCCTGGGCCATTTACTACCTGTACAACTCCTTCACCACGACACTGCCGTGGAAACAGTGCGACAACCCCTGGAACACAGACCGCTGCTTCTCCAACTACAGCATGGTCAACACTACCAACATGACCAGCGCTGTGGTGGAGTTCTGGGAGCGCAACATGCATCAGATGACGGACGGGCTGGATAAGCCAGGTCAGATCCGCTGGCCACTGGCCATCACGCTGGCCATCGCCTGGATCCTTGTGTATTTCTGTATCTGGAAGGGTGTTGGCTGGACTGGAAAGGTGGTCTACTTTTCAGCCACATACCCCTACATCATGCTGATCATCCTGTTCTTCCGTGGAGTGACGCTGCCCGGGGCCAAGGAGGGCATCCTCTTCTACATCACACCCAACTTCCGCAAGCTGTCTGACTCCGAGGTGTGGCTGGATGCGGCAACCCAGATCTTCTTCTCATACGGGCTGGGCCTGGGGTCCCTGATCGCTCTCGGGAGCTACAACTCTTTCCACAACAATGTCTACAGGGACTCCATCATCGTCTGCTGCATCAATTCGTGCACCAGCATGTTCGCAGGATTCGTCATCTTCTCCATCGTGGGCTTCATGGCCCATGTCACGAAGAGGTCCATTGCTGATGTGGCGGCCTCAGGCCCCGGGCTGGCGTTCCTGGCATACCCAGAGGCGGTGACCCAGCTGCCTATCTCCCCACTCTGGGCCATCCTCTTCTTCTCCATGCTGTTGATGCTGGGCATTGACAGCCAGTTCTGCACTGTGGAGGGCTTCATCACAGCCCTGGTGGATGAGTACCCCAGGCTCCTCCGCAACCGCAGAGAGCTCTTCATTGCTGCTGTCTGCATCATCTCCTACCTGATCGGTCTCTCTAACATCACTCAGGTGGGTATTTATGTCTTCAAACTCTTTGACTACTACTCTGCCAGTGGCATGAGCCTGCTGTTCCTCGTGTTCTTTGAATGTGTCTCTATTTCCTGGTTTTACGGTGTCAACCGATTCTATGACAATATCCAAGAGATGGTTGGATCCAGGCCCTGCATCTGGTGGAAACTCTGCTGGTCTTTCTTCACACCAATCATTGTGGCGGGCGTGTTCATTTTCAGTGCTGTGCAGATGACGCAACTCACCATGGGAAACTATGTTTTCCCCAAGTGGGGCCAGGGTGTGGGCTGGCTGATGGCTCTGTCTTCCATGGTCCTCATCCCCGGGTACATGGCCTACATGTTCCTCACCTTAAAGGGCTCCCTGAAGCAGCGCATCCAAGTCATGGTCCAGCCCAGCGAAGACATCGTTCGCCCAGAGAATGGTCCTGAGCAGCCCCAGGCGGGCAGCTCCACCAGCAAGGAGGCCTACATCACGCGTACGCGGCCGCTCGAGTCTAGAGGGCCCGTTTAA	MATNGSKVADGQISTEVSEAPVANDKPKTLVVKVQKKAADLPDRDTWKGRFDFLMSCVGYAIGLGNVWRFPYLCGKNGGGAFLIPYFLTLIFAGVPLFLLECSLGQYTSIGGLGVWKLAPMFKGVGLAAAVLSFWLNIYYIVIISWAIYYLYNSFTTTLPWKQCDNPWNTDRCFSNYSMVNTTNMTSAVVEFWERNMHQMTDGLDKPGQIRWPLAITLAIAWILVYFCIWKGVGWTGKVVYFSATYPYIMLIILFFRGVTLPGAKEGILFYITPNFRKLSDSEVWLDAATQIFFSYGLGLGSLIALGSYNSFHNNVYRDSIIVCCINSCTSMFAGFVIFSIVGFMAHVTKRSIADVAASGPGLAFLAYPEAVTQLPISPLWAILFFSMLLMLGIDSQFCTVEGFITALVDEYPRLLRNRRELFIAAVCIISYLIGLSNITQVGIYVFKLFDYYSASGMSLLFLVFFECVSISWFYGVNRFYDNIQEMVGSRPCIWWKLCWSFFTPIIVAGVFIFSAVQMTQLTMGNYVFPKWGQGVGWLMALSSMVLIPGYMAYMFLTLKGSLKQRIQVMVQPSEDIVRPENGPEQPQAGSSTSKEAYITRTRPLESRGPVX
c.38T>C	p.I13T	ATGGCGACCAACGGCAGCAAGGTGGCCGACGGGCAGACCTCCACCGAGGTCAGCGAGGCCCCTGTGGCCAATGACAAGCCCAAAACCTTGGTGGTCAAGGTGCAGAAGAAGGCGGCAGACCTCCCCGACCGGGACACGTGGAAGGGCCGCTTCGACTTCCTCATGTCCTGTGTGGGCTATGCCATCGGCCTGGGCAACGTCTGGAGGTTCCCCTATCTCTGCGGGAAAAATGGTGGGGGAGCCTTCCTGATCCCCTATTTCCTGACACTCATCTTTGCGGGGGTCCCACTCTTCCTGCTGGAGTGCTCCCTGGGCCAGTACACCTCCATCGGGGGGCTAGGGGTATGGAAGCTGGCTCCTATGTTCAAGGGCGTGGGCCTTGCGGCTGCTGTGCTATCATTCTGGCTGAACATCTACTACATCGTCATCATCTCCTGGGCCATTTACTACCTGTACAACTCCTTCACCACGACACTGCCGTGGAAACAGTGCGACAACCCCTGGAACACAGACCGCTGCTTCTCCAACTACAGCATGGTCAACACTACCAACATGACCAGCGCTGTGGTGGAGTTCTGGGAGCGCAACATGCATCAGATGACGGACGGGCTGGATAAGCCAGGTCAGATCCGCTGGCCACTGGCCATCACGCTGGCCATCGCCTGGATCCTTGTGTATTTCTGTATCTGGAAGGGTGTTGGCTGGACTGGAAAGGTGGTCTACTTTTCAGCCACATACCCCTACATCATGCTGATCATCCTGTTCTTCCGTGGAGTGACGCTGCCCGGGGCCAAGGAGGGCATCCTCTTCTACATCACACCCAACTTCCGCAAGCTGTCTGACTCCGAGGTGTGGCTGGATGCGGCAACCCAGATCTTCTTCTCATACGGGCTGGGCCTGGGGTCCCTGATCGCTCTCGGGAGCTACAACTCTTTCCACAACAATGTCTACAGGGACTCCATCATCGTCTGCTGCATCAATTCGTGCACCAGCATGTTCGCAGGATTCGTCATCTTCTCCATCGTGGGCTTCATGGCCCATGTCACGAAGAGGTCCATTGCTGATGTGGCGGCCTCAGGCCCCGGGCTGGCGTTCCTGGCATACCCAGAGGCGGTGACCCAGCTGCCTATCTCCCCACTCTGGGCCATCCTCTTCTTCTCCATGCTGTTGATGCTGGGCATTGACAGCCAGTTCTGCACTGTGGAGGGCTTCATCACAGCCCTGGTGGATGAGTACCCCAGGCTCCTCCGCAACCGCAGAGAGCTCTTCATTGCTGCTGTCTGCATCATCTCCTACCTGATCGGTCTCTCTAACATCACTCAGGGGGGTATTTATGTCTTCAAACTCTTTGACTACTACTCTGCCAGTGGCATGAGCCTGCTGTTCCTCGTGTTCTTTGAATGTGTCTCTATTTCCTGGTTTTACGGTGTCAACCGATTCTATGACAATATCCAAGAGATGGTTGGATCCAGGCCCTGCATCTGGTGGAAACTCTGCTGGTCTTTCTTCACACCAATCATTGTGGCGGGCGTGTTCATTTTCAGTGCTGTGCAGATGACGCAACTCACCATGGGAAACTATGTTTTCCCCAAGTGGGGCCAGGGTGTGGGCTGGCTGATGGCTCTGTCTTCCATGGTCCTCATCCCCGGGTACATGGCCTACATGTTCCTCACCTTAAAGGGCTCCCTGAAGCAGCGCATCCAAGTCATGGTCCAGCCCAGCGAAGACATCGTTCGCCCAGAGAATGGTCCTGAGCAGCCCCAGGCGGGCAGCTCCACCAGCAAGGAGGCCTACATCACGCGTACGCGGCCGCTCGAGTCTAGAGGGCCCGTTTAA	MATNGSKVADGQTSTEVSEAPVANDKPKTLVVKVQKKAADLPDRDTWKGRFDFLMSCVGYAIGLGNVWRFPYLCGKNGGGAFLIPYFLTLIFAGVPLFLLECSLGQYTSIGGLGVWKLAPMFKGVGLAAAVLSFWLNIYYIVIISWAIYYLYNSFTTTLPWKQCDNPWNTDRCFSNYSMVNTTNMTSAVVEFWERNMHQMTDGLDKPGQIRWPLAITLAIAWILVYFCIWKGVGWTGKVVYFSATYPYIMLIILFFRGVTLPGAKEGILFYITPNFRKLSDSEVWLDAATQIFFSYGLGLGSLIALGSYNSFHNNVYRDSIIVCCINSCTSMFAGFVIFSIVGFMAHVTKRSIADVAASGPGLAFLAYPEAVTQLPISPLWAILFFSMLLMLGIDSQFCTVEGFITALVDEYPRLLRNRRELFIAAVCIISYLIGLSNITQGGIYVFKLFDYYSASGMSLLFLVFFECVSISWFYGVNRFYDNIQEMVGSRPCIWWKLCWSFFTPIIVAGVFIFSAVQMTQLTMGNYVFPKWGQGVGWLMALSSMVLIPGYMAYMFLTLKGSLKQRIQVMVQPSEDIVRPENGPEQPQAGSSTSKEAYITRTRPLESRGPVX
c.553A>G	p.M185V	ATGGCGACCAACGGCAGCAAGGTGGCCGACGGGCAGATCTCCACCGAGGTCAGCGAGGCCCCTGTGGCCAATGACAAGCCCAAAACCTTGGTGGTCAAGGTGCAGAAGAAGGCGGCAGACCTCCCCGACCGGGACACGTGGAAGGGCCGCTTCGACTTCCTCATGTCCTGTGTGGGCTATGCCATCGGCCTGGGCAACGTCTGGAGGTTCCCCTATCTCTGCGGGAAAAATGGTGGGGGAGCCTTCCTGATCCCCTATTTCCTGACACTCATCTTTGCGGGGGTCCCACTCTTCCTGCTGGAGTGCTCCCTGGGCCAGTACACCTCCATCGGGGGGCTAGGGGTATGGAAGCTGGCTCCTATGTTCAAGGGCGTGGGCCTTGCGGCTGCTGTGCTATCATTCTGGCTGAACATCTACTACATCGTCATCATCTCCTGGGCCATTTACTACCTGTACAACTCCTTCACCACGACACTGCCGTGGAAACAGTGCGACAACCCCTGGAACACAGACCGCTGCTTCTCCAACTACAGCATGGTCAACACTACCAACGTGACCAGCGCTGTGGTGGAGTTCTGGGAGCGCAACATGCATCAGATGACGGACGGGCTGGATAAGCCAGGTCAGATCCGCTGGCCACTGGCCATCACGCTGGCCATCGCCTGGATCCTTGTGTATTTCTGTATCTGGAAGGGTGTTGGCTGGACTGGAAAGGTGGTCTACTTTTCAGCCACATACCCCTACATCATGCTGATCATCCTGTTCTTCCGTGGAGTGACGCTGCCCGGGGCCAAGGAGGGCATCCTCTTCTACATCACACCCAACTTCCGCAAGCTGTCTGACTCCGAGGTGTGGCTGGATGCGGCAACCCAGATCTTCTTCTCATACGGGCTGGGCCTGGGGTCCCTGATCGCTCTCGGGAGCTACAACTCTTTCCACAACAATGTCTACAGGGACTCCATCATCGTCTGCTGCATCAATTCGTGCACCAGCATGTTCGCAGGATTCGTCATCTTCTCCATCGTGGGCTTCATGGCCCATGTCACGAAGAGGTCCATTGCTGATGTGGCGGCCTCAGGCCCCGGGCTGGCGTTCCTGGCATACCCAGAGGCGGTGACCCAGCTGCCTATCTCCCCACTCTGGGCCATCCTCTTCTTCTCCATGCTGTTGATGCTGGGCATTGACAGCCAGTTCTGCACTGTGGAGGGCTTCATCACAGCCCTGGTGGATGAGTACCCCAGGCTCCTCCGCAACCGCAGAGAGCTCTTCATTGCTGCTGTCTGCATCATCTCCTACCTGATCGGTCTCTCTAACATCACTCAGGGGGGTATTTATGTCTTCAAACTCTTTGACTACTACTCTGCCAGTGGCATGAGCCTGCTGTTCCTCGTGTTCTTTGAATGTGTCTCTATTTCCTGGTTTTACGGTGTCAACCGATTCTATGACAATATCCAAGAGATGGTTGGATCCAGGCCCTGCATCTGGTGGAAACTCTGCTGGTCTTTCTTCACACCAATCATTGTGGCGGGCGTGTTCATTTTCAGTGCTGTGCAGATGACGCAACTCACCATGGGAAACTATGTTTTCCCCAAGTGGGGCCAGGGTGTGGGCTGGCTGATGGCTCTGTCTTCCATGGTCCTCATCCCCGGGTACATGGCCTACATGTTCCTCACCTTAAAGGGCTCCCTGAAGCAGCGCATCCAAGTCATGGTCCAGCCCAGCGAAGACATCGTTCGCCCAGAGAATGGTCCTGAGCAGCCCCAGGCGGGCAGCTCCACCAGCAAGGAGGCCTACATCACGCGTACGCGGCCGCTCGAGTCTAGAGGGCCCGTTTAA	MATNGSKVADGQISTEVSEAPVANDKPKTLVVKVQKKAADLPDRDTWKGRFDFLMSCVGYAIGLGNVWRFPYLCGKNGGGAFLIPYFLTLIFAGVPLFLLECSLGQYTSIGGLGVWKLAPMFKGVGLAAAVLSFWLNIYYIVIISWAIYYLYNSFTTTLPWKQCDNPWNTDRCFSNYSMVNTTNVTSAVVEFWERNMHQMTDGLDKPGQIRWPLAITLAIAWILVYFCIWKGVGWTGKVVYFSATYPYIMLIILFFRGVTLPGAKEGILFYITPNFRKLSDSEVWLDAATQIFFSYGLGLGSLIALGSYNSFHNNVYRDSIIVCCINSCTSMFAGFVIFSIVGFMAHVTKRSIADVAASGPGLAFLAYPEAVTQLPISPLWAILFFSMLLMLGIDSQFCTVEGFITALVDEYPRLLRNRRELFIAAVCIISYLIGLSNITQGGIYVFKLFDYYSASGMSLLFLVFFECVSISWFYGVNRFYDNIQEMVGSRPCIWWKLCWSFFTPIIVAGVFIFSAVQMTQLTMGNYVFPKWGQGVGWLMALSSMVLIPGYMAYMFLTLKGSLKQRIQVMVQPSEDIVRPENGPEQPQAGSSTSKEAYITRTRPLESRGPVX
c.31G>A	p.G11R	ATGGCGACCAACGGCAGCAAGGTGGCCGACAGGCAGATCTCCACCGAGGTCAGCGAGGCCCCTGTGGCCAATGACAAGCCCAAAACCTTGGTGGTCAAGGTGCAGAAGAAGGCGGCAGACCTCCCCGACCGGGACACGTGGAAGGGCCGCTTCGACTTCCTCATGTCCTGTGTGGGCTATGCCATCGGCCTGGGCAACGTCTGGAGGTTCCCCTATCTCTGCGGGAAAAATGGTGGGGGAGCCTTCCTGATCCCCTATTTCCTGACACTCATCTTTGCGGGGGTCCCACTCTTCCTGCTGGAGTGCTCCCTGGGCCAGTACACCTCCATCGGGGGGCTAGGGGTATGGAAGCTGGCTCCTATGTTCAAGGGCGTGGGCCTTGCGGCTGCTGTGCTATCATTCTGGCTGAACATCTACTACATCGTCATCATCTCCTGGGCCATTTACTACCTGTACAACTCCTTCACCACGACACTGCCGTGGAAACAGTGCGACAACCCCTGGAACACAGACCGCTGCTTCTCCAACTACAGCATGGTCAACACTACCAACATGACCAGCGCTGTGGTGGAGTTCTGGGAGCGCAACATGCATCAGATGACGGACGGGCTGGATAAGCCAGGTCAGATCCGCTGGCCACTGGCCATCACGCTGGCCATCGCCTGGATCCTTGTGTATTTCTGTATCTGGAAGGGTGTTGGCTGGACTGGAAAGGTGGTCTACTTTTCAGCCACATACCCCTACATCATGCTGATCATCCTGTTCTTCCGTGGAGTGACGCTGCCCGGGGCCAAGGAGGGCATCCTCTTCTACATCACACCCAACTTCCGCAAGCTGTCTGACTCCGAGGTGTGGCTGGATGCGGCAACCCAGATCTTCTTCTCATACGGGCTGGGCCTGGGGTCCCTGATCGCTCTCGGGAGCTACAACTCTTTCCACAACAATGTCTACAGGGACTCCATCATCGTCTGCTGCATCAATTCGTGCACCAGCATGTTCGCAGGATTCGTCATCTTCTCCATCGTGGGCTTCATGGCCCATGTCACGAAGAGGTCCATTGCTGATGTGGCGGCCTCAGGCCCCGGGCTGGCGTTCCTGGCATACCCAGAGGCGGTGACCCAGCTGCCTATCTCCCCACTCTGGGCCATCCTCTTCTTCTCCATGCTGTTGATGCTGGGCATTGACAGCCAGTTCTGCACTGTGGAGGGCTTCATCACAGCCCTGGTGGATGAGTACCCCAGGCTCCTCCGCAACCGCAGAGAGCTCTTCATTGCTGCTGTCTGCATCATCTCCTACCTGATCGGTCTCTCTAACATCACTCAGGGGGGTATTTATGTCTTCAAACTCTTTGACTACTACTCTGCCAGTGGCATGAGCCTGCTGTTCCTCGTGTTCTTTGAATGTGTCTCTATTTCCTGGTTTTACGGTGTCAACCGATTCTATGACAATATCCAAGAGATGGTTGGATCCAGGCCCTGCATCTGGTGGAAACTCTGCTGGTCTTTCTTCACACCAATCATTGTGGCGGGCGTGTTCATTTTCAGTGCTGTGCAGATGACGCAACTCACCATGGGAAACTATGTTTTCCCCAAGTGGGGCCAGGGTGTGGGCTGGCTGATGGCTCTGTCTTCCATGGTCCTCATCCCCGGGTACATGGCCTACATGTTCCTCACCTTAAAGGGCTCCCTGAAGCAGCGCATCCAAGTCATGGTCCAGCCCAGCGAAGACATCGTTCGCCCAGAGAATGGTCCTGAGCAGCCCCAGGCGGGCAGCTCCACCAGCAAGGAGGCCTACATCACGCGTACGCGGCCGCTCGAGTCTAGAGGGCCCGTTTAA	MATNGSKVADRQISTEVSEAPVANDKPKTLVVKVQKKAADLPDRDTWKGRFDFLMSCVGYAIGLGNVWRFPYLCGKNGGGAFLIPYFLTLIFAGVPLFLLECSLGQYTSIGGLGVWKLAPMFKGVGLAAAVLSFWLNIYYIVIISWAIYYLYNSFTTTLPWKQCDNPWNTDRCFSNYSMVNTTNMTSAVVEFWERNMHQMTDGLDKPGQIRWPLAITLAIAWILVYFCIWKGVGWTGKVVYFSATYPYIMLIILFFRGVTLPGAKEGILFYITPNFRKLSDSEVWLDAATQIFFSYGLGLGSLIALGSYNSFHNNVYRDSIIVCCINSCTSMFAGFVIFSIVGFMAHVTKRSIADVAASGPGLAFLAYPEAVTQLPISPLWAILFFSMLLMLGIDSQFCTVEGFITALVDEYPRLLRNRRELFIAAVCIISYLIGLSNITQGGIYVFKLFDYYSASGMSLLFLVFFECVSISWFYGVNRFYDNIQEMVGSRPCIWWKLCWSFFTPIIVAGVFIFSAVQMTQLTMGNYVFPKWGQGVGWLMALSSMVLIPGYMAYMFLTLKGSLKQRIQVMVQPSEDIVRPENGPEQPQAGSSTSKEAYITRTRPLESRGPVX
c.1302C>G	p.I434M	ATGGCGACCAACGGCAGCAAGGTGGCCGACGGGCAGATCTCCACCGAGGTCAGCGAGGCCCCTGTGGCCAATGACAAGCCCAAAACCTTGGTGGTCAAGGTGCAGAAGAAGGCGGCAGACCTCCCCGACCGGGACACGTGGAAGGGCCGCTTCGACTTCCTCATGTCCTGTGTGGGCTATGCCATCGGCCTGGGCAACGTCTGGAGGTTCCCCTATCTCTGCGGGAAAAATGGTGGGGGAGCCTTCCTGATCCCCTATTTCCTGACACTCATCTTTGCGGGGGTCCCACTCTTCCTGCTGGAGTGCTCCCTGGGCCAGTACACCTCCATCGGGGGGCTAGGGGTATGGAAGCTGGCTCCTATGTTCAAGGGCGTGGGCCTTGCGGCTGCTGTGCTATCATTCTGGCTGAACATCTACTACATCGTCATCATCTCCTGGGCCATTTACTACCTGTACAACTCCTTCACCACGACACTGCCGTGGAAACAGTGCGACAACCCCTGGAACACAGACCGCTGCTTCTCCAACTACAGCATGGTCAACACTACCAACATGACCAGCGCTGTGGTGGAGTTCTGGGAGCGCAACATGCATCAGATGACGGACGGGCTGGATAAGCCAGGTCAGATCCGCTGGCCACTGGCCATCACGCTGGCCATCGCCTGGATCCTTGTGTATTTCTGTATCTGGAAGGGTGTTGGCTGGACTGGAAAGGTGGTCTACTTTTCAGCCACATACCCCTACATCATGCTGATCATCCTGTTCTTCCGTGGAGTGACGCTGCCCGGGGCCAAGGAGGGCATCCTCTTCTACATCACACCCAACTTCCGCAAGCTGTCTGACTCCGAGGTGTGGCTGGATGCGGCAACCCAGATCTTCTTCTCATACGGGCTGGGCCTGGGGTCCCTGATCGCTCTCGGGAGCTACAACTCTTTCCACAACAATGTCTACAGGGACTCCATCATCGTCTGCTGCATCAATTCGTGCACCAGCATGTTCGCAGGATTCGTCATCTTCTCCATCGTGGGCTTCATGGCCCATGTCACGAAGAGGTCCATTGCTGATGTGGCGGCCTCAGGCCCCGGGCTGGCGTTCCTGGCATACCCAGAGGCGGTGACCCAGCTGCCTATCTCCCCACTCTGGGCCATCCTCTTCTTCTCCATGCTGTTGATGCTGGGCATTGACAGCCAGTTCTGCACTGTGGAGGGCTTCATCACAGCCCTGGTGGATGAGTACCCCAGGCTCCTCCGCAACCGCAGAGAGCTCTTCATTGCTGCTGTCTGCATCATCTCCTACCTGATGGGTCTCTCTAACATCACTCAGGGGGGTATTTATGTCTTCAAACTCTTTGACTACTACTCTGCCAGTGGCATGAGCCTGCTGTTCCTCGTGTTCTTTGAATGTGTCTCTATTTCCTGGTTTTACGGTGTCAACCGATTCTATGACAATATCCAAGAGATGGTTGGATCCAGGCCCTGCATCTGGTGGAAACTCTGCTGGTCTTTCTTCACACCAATCATTGTGGCGGGCGTGTTCATTTTCAGTGCTGTGCAGATGACGCAACTCACCATGGGAAACTATGTTTTCCCCAAGTGGGGCCAGGGTGTGGGCTGGCTGATGGCTCTGTCTTCCATGGTCCTCATCCCCGGGTACATGGCCTACATGTTCCTCACCTTAAAGGGCTCCCTGAAGCAGCGCATCCAAGTCATGGTCCAGCCCAGCGAAGACATCGTTCGCCCAGAGAATGGTCCTGAGCAGCCCCAGGCGGGCAGCTCCACCAGCAAGGAGGCCTACATCACGCGTACGCGGCCGCTCGAGTCTAGAGGGCCCGTTTAA	MATNGSKVADGQISTEVSEAPVANDKPKTLVVKVQKKAADLPDRDTWKGRFDFLMSCVGYAIGLGNVWRFPYLCGKNGGGAFLIPYFLTLIFAGVPLFLLECSLGQYTSIGGLGVWKLAPMFKGVGLAAAVLSFWLNIYYIVIISWAIYYLYNSFTTTLPWKQCDNPWNTDRCFSNYSMVNTTNMTSAVVEFWERNMHQMTDGLDKPGQIRWPLAITLAIAWILVYFCIWKGVGWTGKVVYFSATYPYIMLIILFFRGVTLPGAKEGILFYITPNFRKLSDSEVWLDAATQIFFSYGLGLGSLIALGSYNSFHNNVYRDSIIVCCINSCTSMFAGFVIFSIVGFMAHVTKRSIADVAASGPGLAFLAYPEAVTQLPISPLWAILFFSMLLMLGIDSQFCTVEGFITALVDEYPRLLRNRRELFIAAVCIISYLMGLSNITQGGIYVFKLFDYYSASGMSLLFLVFFECVSISWFYGVNRFYDNIQEMVGSRPCIWWKLCWSFFTPIIVAGVFIFSAVQMTQLTMGNYVFPKWGQGVGWLMALSSMVLIPGYMAYMFLTLKGSLKQRIQVMVQPSEDIVRPENGPEQPQAGSSTSKEAYITRTRPLESRGPVX
c.1777A>C	p.T593P	ATGGCGACCAACGGCAGCAAGGTGGCCGACGGGCAGATCTCCACCGAGGTCAGCGAGGCCCCTGTGGCCAATGACAAGCCCAAAACCTTGGTGGTCAAGGTGCAGAAGAAGGCGGCAGACCTCCCCGACCGGGACACGTGGAAGGGCCGCTTCGACTTCCTCATGTCCTGTGTGGGCTATGCCATCGGCCTGGGCAACGTCTGGAGGTTCCCCTATCTCTGCGGGAAAAATGGTGGGGGAGCCTTCCTGATCCCCTATTTCCTGACACTCATCTTTGCGGGGGTCCCACTCTTCCTGCTGGAGTGCTCCCTGGGCCAGTACACCTCCATCGGGGGGCTAGGGGTATGGAAGCTGGCTCCTATGTTCAAGGGCGTGGGCCTTGCGGCTGCTGTGCTATCATTCTGGCTGAACATCTACTACATCGTCATCATCTCCTGGGCCATTTACTACCTGTACAACTCCTTCACCACGACACTGCCGTGGAAACAGTGCGACAACCCCTGGAACACAGACCGCTGCTTCTCCAACTACAGCATGGTCAACACTACCAACATGACCAGCGCTGTGGTGGAGTTCTGGGAGCGCAACATGCATCAGATGACGGACGGGCTGGATAAGCCAGGTCAGATCCGCTGGCCACTGGCCATCACGCTGGCCATCGCCTGGATCCTTGTGTATTTCTGTATCTGGAAGGGTGTTGGCTGGACTGGAAAGGTGGTCTACTTTTCAGCCACATACCCCTACATCATGCTGATCATCCTGTTCTTCCGTGGAGTGACGCTGCCCGGGGCCAAGGAGGGCATCCTCTTCTACATCACACCCAACTTCCGCAAGCTGTCTGACTCCGAGGTGTGGCTGGATGCGGCAACCCAGATCTTCTTCTCATACGGGCTGGGCCTGGGGTCCCTGATCGCTCTCGGGAGCTACAACTCTTTCCACAACAATGTCTACAGGGACTCCATCATCGTCTGCTGCATCAATTCGTGCACCAGCATGTTCGCAGGATTCGTCATCTTCTCCATCGTGGGCTTCATGGCCCATGTCACGAAGAGGTCCATTGCTGATGTGGCGGCCTCAGGCCCCGGGCTGGCGTTCCTGGCATACCCAGAGGCGGTGACCCAGCTGCCTATCTCCCCACTCTGGGCCATCCTCTTCTTCTCCATGCTGTTGATGCTGGGCATTGACAGCCAGTTCTGCACTGTGGAGGGCTTCATCACAGCCCTGGTGGATGAGTACCCCAGGCTCCTCCGCAACCGCAGAGAGCTCTTCATTGCTGCTGTCTGCATCATCTCCTACCTGATCGGTCTCTCTAACATCACTCAGGGGGGTATTTATGTCTTCAAACTCTTTGACTACTACTCTGCCAGTGGCATGAGCCTGCTGTTCCTCGTGTTCTTTGAATGTGTCTCTATTTCCTGGTTTTACGGTGTCAACCGATTCTATGACAATATCCAAGAGATGGTTGGATCCAGGCCCTGCATCTGGTGGAAACTCTGCTGGTCTTTCTTCACACCAATCATTGTGGCGGGCGTGTTCATTTTCAGTGCTGTGCAGATGACGCAACTCACCATGGGAAACTATGTTTTCCCCAAGTGGGGCCAGGGTGTGGGCTGGCTGATGGCTCTGTCTTCCATGGTCCTCATCCCCGGGTACATGGCCTACATGTTCCTCACCTTAAAGGGCTCCCTGAAGCAGCGCATCCAAGTCATGGTCCAGCCCAGCGAAGACATCGTTCGCCCAGAGAATGGTCCTGAGCAGCCCCAGGCGGGCAGCTCCCCCAGCAAGGAGGCCTACATCACGCGTACGCGGCCGCTCGAGTCTAGAGGGCCCGTTTAA	MATNGSKVADGQISTEVSEAPVANDKPKTLVVKVQKKAADLPDRDTWKGRFDFLMSCVGYAIGLGNVWRFPYLCGKNGGGAFLIPYFLTLIFAGVPLFLLECSLGQYTSIGGLGVWKLAPMFKGVGLAAAVLSFWLNIYYIVIISWAIYYLYNSFTTTLPWKQCDNPWNTDRCFSNYSMVNTTNMTSAVVEFWERNMHQMTDGLDKPGQIRWPLAITLAIAWILVYFCIWKGVGWTGKVVYFSATYPYIMLIILFFRGVTLPGAKEGILFYITPNFRKLSDSEVWLDAATQIFFSYGLGLGSLIALGSYNSFHNNVYRDSIIVCCINSCTSMFAGFVIFSIVGFMAHVTKRSIADVAASGPGLAFLAYPEAVTQLPISPLWAILFFSMLLMLGIDSQFCTVEGFITALVDEYPRLLRNRRELFIAAVCIISYLIGLSNITQGGIYVFKLFDYYSASGMSLLFLVFFECVSISWFYGVNRFYDNIQEMVGSRPCIWWKLCWSFFTPIIVAGVFIFSAVQMTQLTMGNYVFPKWGQGVGWLMALSSMVLIPGYMAYMFLTLKGSLKQRIQVMVQPSEDIVRPENGPEQPQAGSSPSKEAYITRTRPLESRGPVX
c.52A>G	p.S18G	ATGGCGACCAACGGCAGCAAGGTGGCCGACGGGCAGATCTCCACCGAGGTCGGCGAGGCCCCTGTGGCCAATGACAAGCCCAAAACCTTGGTGGTCAAGGTGCAGAAGAAGGCGGCAGACCTCCCCGACCGGGACACGTGGAAGGGCCGCTTCGACTTCCTCATGTCCTGTGTGGGCTATGCCATCGGCCTGGGCAACGTCTGGAGGTTCCCCTATCTCTGCGGGAAAAATGGTGGGGGAGCCTTCCTGATCCCCTATTTCCTGACACTCATCTTTGCGGGGGTCCCACTCTTCCTGCTGGAGTGCTCCCTGGGCCAGTACACCTCCATCGGGGGGCTAGGGGTATGGAAGCTGGCTCCTATGTTCAAGGGCGTGGGCCTTGCGGCTGCTGTGCTATCATTCTGGCTGAACATCTACTACATCGTCATCATCTCCTGGGCCATTTACTACCTGTACAACTCCTTCACCACGACACTGCCGTGGAAACAGTGCGACAACCCCTGGAACACAGACCGCTGCTTCTCCAACTACAGCATGGTCAACACTACCAACATGACCAGCGCTGTGGTGGAGTTCTGGGAGCGCAACATGCATCAGATGACGGACGGGCTGGATAAGCCAGGTCAGATCCGCTGGCCACTGGCCATCACGCTGGCCATCGCCTGGATCCTTGTGTATTTCTGTATCTGGAAGGGTGTTGGCTGGACTGGAAAGGTGGTCTACTTTTCAGCCACATACCCCTACATCATGCTGATCATCCTGTTCTTCCGTGGAGTGACGCTGCCCGGGGCCAAGGAGGGCATCCTCTTCTACATCACACCCAACTTCCGCAAGCTGTCTGACTCCGAGGTGTGGCTGGATGCGGCAACCCAGATCTTCTTCTCATACGGGCTGGGCCTGGGGTCCCTGATCGCTCTCGGGAGCTACAACTCTTTCCACAACAATGTCTACAGGGACTCCATCATCGTCTGCTGCATCAATTCGTGCACCAGCATGTTCGCAGGATTCGTCATCTTCTCCATCGTGGGCTTCATGGCCCATGTCACGAAGAGGTCCATTGCTGATGTGGCGGCCTCAGGCCCCGGGCTGGCGTTCCTGGCATACCCAGAGGCGGTGACCCAGCTGCCTATCTCCCCACTCTGGGCCATCCTCTTCTTCTCCATGCTGTTGATGCTGGGCATTGACAGCCAGTTCTGCACTGTGGAGGGCTTCATCACAGCCCTGGTGGATGAGTACCCCAGGCTCCTCCGCAACCGCAGAGAGCTCTTCATTGCTGCTGTCTGCATCATCTCCTACCTGATCGGTCTCTCTAACATCACTCAGGGGGGTATTTATGTCTTCAAACTCTTTGACTACTACTCTGCCAGTGGCATGAGCCTGCTGTTCCTCGTGTTCTTTGAATGTGTCTCTATTTCCTGGTTTTACGGTGTCAACCGATTCTATGACAATATCCAAGAGATGGTTGGATCCAGGCCCTGCATCTGGTGGAAACTCTGCTGGTCTTTCTTCACACCAATCATTGTGGCGGGCGTGTTCATTTTCAGTGCTGTGCAGATGACGCAACTCACCATGGGAAACTATGTTTTCCCCAAGTGGGGCCAGGGTGTGGGCTGGCTGATGGCTCTGTCTTCCATGGTCCTCATCCCCGGGTACATGGCCTACATGTTCCTCACCTTAAAGGGCTCCCTGAAGCAGCGCATCCAAGTCATGGTCCAGCCCAGCGAAGACATCGTTCGCCCAGAGAATGGTCCTGAGCAGCCCCAGGCGGGCAGCTCCACCAGCAAGGAGGCCTACATCACGCGTACGCGGCCGCTCGAGTCTAGAGGGCCCGTTTAA	MATNGSKVADGQISTEVGEAPVANDKPKTLVVKVQKKAADLPDRDTWKGRFDFLMSCVGYAIGLGNVWRFPYLCGKNGGGAFLIPYFLTLIFAGVPLFLLECSLGQYTSIGGLGVWKLAPMFKGVGLAAAVLSFWLNIYYIVIISWAIYYLYNSFTTTLPWKQCDNPWNTDRCFSNYSMVNTTNMTSAVVEFWERNMHQMTDGLDKPGQIRWPLAITLAIAWILVYFCIWKGVGWTGKVVYFSATYPYIMLIILFFRGVTLPGAKEGILFYITPNFRKLSDSEVWLDAATQIFFSYGLGLGSLIALGSYNSFHNNVYRDSIIVCCINSCTSMFAGFVIFSIVGFMAHVTKRSIADVAASGPGLAFLAYPEAVTQLPISPLWAILFFSMLLMLGIDSQFCTVEGFITALVDEYPRLLRNRRELFIAAVCIISYLIGLSNITQGGIYVFKLFDYYSASGMSLLFLVFFECVSISWFYGVNRFYDNIQEMVGSRPCIWWKLCWSFFTPIIVAGVFIFSAVQMTQLTMGNYVFPKWGQGVGWLMALSSMVLIPGYMAYMFLTLKGSLKQRIQVMVQPSEDIVRPENGPEQPQAGSSTSKEAYITRTRPLESRGPVX
c.305G>T	p.C102F	ATGGCGACCAACGGCAGCAAGGTGGCCGACGGGCAGATCTCCACCGAGGTCAGCGAGGCCCCTGTGGCCAATGACAAGCCCAAAACCTTGGTGGTCAAGGTGCAGAAGAAGGCGGCAGACCTCCCCGACCGGGACACGTGGAAGGGCCGCTTCGACTTCCTCATGTCCTGTGTGGGCTATGCCATCGGCCTGGGCAACGTCTGGAGGTTCCCCTATCTCTGCGGGAAAAATGGTGGGGGAGCCTTCCTGATCCCCTATTTCCTGACACTCATCTTTGCGGGGGTCCCACTCTTCCTGCTGGAGTTCTCCCTGGGCCAGTACACCTCCATCGGGGGGCTAGGGGTATGGAAGCTGGCTCCTATGTTCAAGGGCGTGGGCCTTGCGGCTGCTGTGCTATCATTCTGGCTGAACATCTACTACATCGTCATCATCTCCTGGGCCATTTACTACCTGTACAACTCCTTCACCACGACACTGCCGTGGAAACAGTGCGACAACCCCTGGAACACAGACCGCTGCTTCTCCAACTACAGCATGGTCAACACTACCAACATGACCAGCGCTGTGGTGGAGTTCTGGGAGCGCAACATGCATCAGATGACGGACGGGCTGGATAAGCCAGGTCAGATCCGCTGGCCACTGGCCATCACGCTGGCCATCGCCTGGATCCTTGTGTATTTCTGTATCTGGAAGGGTGTTGGCTGGACTGGAAAGGTGGTCTACTTTTCAGCCACATACCCCTACATCATGCTGATCATCCTGTTCTTCCGTGGAGTGACGCTGCCCGGGGCCAAGGAGGGCATCCTCTTCTACATCACACCCAACTTCCGCAAGCTGTCTGACTCCGAGGTGTGGCTGGATGCGGCAACCCAGATCTTCTTCTCATACGGGCTGGGCCTGGGGTCCCTGATCGCTCTCGGGAGCTACAACTCTTTCCACAACAATGTCTACAGGGACTCCATCATCGTCTGCTGCATCAATTCGTGCACCAGCATGTTCGCAGGATTCGTCATCTTCTCCATCGTGGGCTTCATGGCCCATGTCACGAAGAGGTCCATTGCTGATGTGGCGGCCTCAGGCCCCGGGCTGGCGTTCCTGGCATACCCAGAGGCGGTGACCCAGCTGCCTATCTCCCCACTCTGGGCCATCCTCTTCTTCTCCATGCTGTTGATGCTGGGCATTGACAGCCAGTTCTGCACTGTGGAGGGCTTCATCACAGCCCTGGTGGATGAGTACCCCAGGCTCCTCCGCAACCGCAGAGAGCTCTTCATTGCTGCTGTCTGCATCATCTCCTACCTGATCGGTCTCTCTAACATCACTCAGGGGGGTATTTATGTCTTCAAACTCTTTGACTACTACTCTGCCAGTGGCATGAGCCTGCTGTTCCTCGTGTTCTTTGAATGTGTCTCTATTTCCTGGTTTTACGGTGTCAACCGATTCTATGACAATATCCAAGAGATGGTTGGATCCAGGCCCTGCATCTGGTGGAAACTCTGCTGGTCTTTCTTCACACCAATCATTGTGGCGGGCGTGTTCATTTTCAGTGCTGTGCAGATGACGCAACTCACCATGGGAAACTATGTTTTCCCCAAGTGGGGCCAGGGTGTGGGCTGGCTGATGGCTCTGTCTTCCATGGTCCTCATCCCCGGGTACATGGCCTACATGTTCCTCACCTTAAAGGGCTCCCTGAAGCAGCGCATCCAAGTCATGGTCCAGCCCAGCGAAGACATCGTTCGCCCAGAGAATGGTCCTGAGCAGCCCCAGGCGGGCAGCTCCACCAGCAAGGAGGCCTACATCACGCGTACGCGGCCGCTCGAGTCTAGAGGGCCCGTTTAA	MATNGSKVADGQISTEVSEAPVANDKPKTLVVKVQKKAADLPDRDTWKGRFDFLMSCVGYAIGLGNVWRFPYLCGKNGGGAFLIPYFLTLIFAGVPLFLLEFSLGQYTSIGGLGVWKLAPMFKGVGLAAAVLSFWLNIYYIVIISWAIYYLYNSFTTTLPWKQCDNPWNTDRCFSNYSMVNTTNMTSAVVEFWERNMHQMTDGLDKPGQIRWPLAITLAIAWILVYFCIWKGVGWTGKVVYFSATYPYIMLIILFFRGVTLPGAKEGILFYITPNFRKLSDSEVWLDAATQIFFSYGLGLGSLIALGSYNSFHNNVYRDSIIVCCINSCTSMFAGFVIFSIVGFMAHVTKRSIADVAASGPGLAFLAYPEAVTQLPISPLWAILFFSMLLMLGIDSQFCTVEGFITALVDEYPRLLRNRRELFIAAVCIISYLIGLSNITQGGIYVFKLFDYYSASGMSLLFLVFFECVSISWFYGVNRFYDNIQEMVGSRPCIWWKLCWSFFTPIIVAGVFIFSAVQMTQLTMGNYVFPKWGQGVGWLMALSSMVLIPGYMAYMFLTLKGSLKQRIQVMVQPSEDIVRPENGPEQPQAGSSTSKEAYITRTRPLESRGPVX
c.622G>C	p.G208R	ATGGCGACCAACGGCAGCAAGGTGGCCGACGGGCAGATCTCCACCGAGGTCAGCGAGGCCCCTGTGGCCAATGACAAGCCCAAAACCTTGGTGGTCAAGGTGCAGAAGAAGGCGGCAGACCTCCCCGACCGGGACACGTGGAAGGGCCGCTTCGACTTCCTCATGTCCTGTGTGGGCTATGCCATCGGCCTGGGCAACGTCTGGAGGTTCCCCTATCTCTGCGGGAAAAATGGTGGGGGAGCCTTCCTGATCCCCTATTTCCTGACACTCATCTTTGCGGGGGTCCCACTCTTCCTGCTGGAGTGCTCCCTGGGCCAGTACACCTCCATCGGGGGGCTAGGGGTATGGAAGCTGGCTCCTATGTTCAAGGGCGTGGGCCTTGCGGCTGCTGTGCTATCATTCTGGCTGAACATCTACTACATCGTCATCATCTCCTGGGCCATTTACTACCTGTACAACTCCTTCACCACGACACTGCCGTGGAAACAGTGCGACAACCCCTGGAACACAGACCGCTGCTTCTCCAACTACAGCATGGTCAACACTACCAACATGACCAGCGCTGTGGTGGAGTTCTGGGAGCGCAACATGCATCAGATGACGGACGGGCTGGATAAGCCACGTCAGATCCGCTGGCCACTGGCCATCACGCTGGCCATCGCCTGGATCCTTGTGTATTTCTGTATCTGGAAGGGTGTTGGCTGGACTGGAAAGGTGGTCTACTTTTCAGCCACATACCCCTACATCATGCTGATCATCCTGTTCTTCCGTGGAGTGACGCTGCCCGGGGCCAAGGAGGGCATCCTCTTCTACATCACACCCAACTTCCGCAAGCTGTCTGACTCCGAGGTGTGGCTGGATGCGGCAACCCAGATCTTCTTCTCATACGGGCTGGGCCTGGGGTCCCTGATCGCTCTCGGGAGCTACAACTCTTTCCACAACAATGTCTACAGGGACTCCATCATCGTCTGCTGCATCAATTCGTGCACCAGCATGTTCGCAGGATTCGTCATCTTCTCCATCGTGGGCTTCATGGCCCATGTCACGAAGAGGTCCATTGCTGATGTGGCGGCCTCAGGCCCCGGGCTGGCGTTCCTGGCATACCCAGAGGCGGTGACCCAGCTGCCTATCTCCCCACTCTGGGCCATCCTCTTCTTCTCCATGCTGTTGATGCTGGGCATTGACAGCCAGTTCTGCACTGTGGAGGGCTTCATCACAGCCCTGGTGGATGAGTACCCCAGGCTCCTCCGCAACCGCAGAGAGCTCTTCATTGCTGCTGTCTGCATCATCTCCTACCTGATCGGTCTCTCTAACATCACTCAGGGGGGTATTTATGTCTTCAAACTCTTTGACTACTACTCTGCCAGTGGCATGAGCCTGCTGTTCCTCGTGTTCTTTGAATGTGTCTCTATTTCCTGGTTTTACGGTGTCAACCGATTCTATGACAATATCCAAGAGATGGTTGGATCCAGGCCCTGCATCTGGTGGAAACTCTGCTGGTCTTTCTTCACACCAATCATTGTGGCGGGCGTGTTCATTTTCAGTGCTGTGCAGATGACGCAACTCACCATGGGAAACTATGTTTTCCCCAAGTGGGGCCAGGGTGTGGGCTGGCTGATGGCTCTGTCTTCCATGGTCCTCATCCCCGGGTACATGGCCTACATGTTCCTCACCTTAAAGGGCTCCCTGAAGCAGCGCATCCAAGTCATGGTCCAGCCCAGCGAAGACATCGTTCGCCCAGAGAATGGTCCTGAGCAGCCCCAGGCGGGCAGCTCCACCAGCAAGGAGGCCTACATCACGCGTACGCGGCCGCTCGAGTCTAGAGGGCCCGTTTAA	MATNGSKVADGQISTEVSEAPVANDKPKTLVVKVQKKAADLPDRDTWKGRFDFLMSCVGYAIGLGNVWRFPYLCGKNGGGAFLIPYFLTLIFAGVPLFLLECSLGQYTSIGGLGVWKLAPMFKGVGLAAAVLSFWLNIYYIVIISWAIYYLYNSFTTTLPWKQCDNPWNTDRCFSNYSMVNTTNMTSAVVEFWERNMHQMTDGLDKPRQIRWPLAITLAIAWILVYFCIWKGVGWTGKVVYFSATYPYIMLIILFFRGVTLPGAKEGILFYITPNFRKLSDSEVWLDAATQIFFSYGLGLGSLIALGSYNSFHNNVYRDSIIVCCINSCTSMFAGFVIFSIVGFMAHVTKRSIADVAASGPGLAFLAYPEAVTQLPISPLWAILFFSMLLMLGIDSQFCTVEGFITALVDEYPRLLRNRRELFIAAVCIISYLIGLSNITQGGIYVFKLFDYYSASGMSLLFLVFFECVSISWFYGVNRFYDNIQEMVGSRPCIWWKLCWSFFTPIIVAGVFIFSAVQMTQLTMGNYVFPKWGQGVGWLMALSSMVLIPGYMAYMFLTLKGSLKQRIQVMVQPSEDIVRPENGPEQPQAGSSTSKEAYITRTRPLESRGPVX
c.1520T>C	p.I507T	ATGGCGACCAACGGCAGCAAGGTGGCCGACGGGCAGATCTCCACCGAGGTCAGCGAGGCCCCTGTGGCCAATGACAAGCCCAAAACCTTGGTGGTCAAGGTGCAGAAGAAGGCGGCAGACCTCCCCGACCGGGACACGTGGAAGGGCCGCTTCGACTTCCTCATGTCCTGTGTGGGCTATGCCATCGGCCTGGGCAACGTCTGGAGGTTCCCCTATCTCTGCGGGAAAAATGGTGGGGGAGCCTTCCTGATCCCCTATTTCCTGACACTCATCTTTGCGGGGGTCCCACTCTTCCTGCTGGAGTGCTCCCTGGGCCAGTACACCTCCATCGGGGGGCTAGGGGTATGGAAGCTGGCTCCTATGTTCAAGGGCGTGGGCCTTGCGGCTGCTGTGCTATCATTCTGGCTGAACATCTACTACATCGTCATCATCTCCTGGGCCATTTACTACCTGTACAACTCCTTCACCACGACACTGCCGTGGAAACAGTGCGACAACCCCTGGAACACAGACCGCTGCTTCTCCAACTACAGCATGGTCAACACTACCAACATGACCAGCGCTGTGGTGGAGTTCTGGGAGCGCAACATGCATCAGATGACGGACGGGCTGGATAAGCCAGGTCAGATCCGCTGGCCACTGGCCATCACGCTGGCCATCGCCTGGATCCTTGTGTATTTCTGTATCTGGAAGGGTGTTGGCTGGACTGGAAAGGTGGTCTACTTTTCAGCCACATACCCCTACATCATGCTGATCATCCTGTTCTTCCGTGGAGTGACGCTGCCCGGGGCCAAGGAGGGCATCCTCTTCTACATCACACCCAACTTCCGCAAGCTGTCTGACTCCGAGGTGTGGCTGGATGCGGCAACCCAGATCTTCTTCTCATACGGGCTGGGCCTGGGGTCCCTGATCGCTCTCGGGAGCTACAACTCTTTCCACAACAATGTCTACAGGGACTCCATCATCGTCTGCTGCATCAATTCGTGCACCAGCATGTTCGCAGGATTCGTCATCTTCTCCATCGTGGGCTTCATGGCCCATGTCACGAAGAGGTCCATTGCTGATGTGGCGGCCTCAGGCCCCGGGCTGGCGTTCCTGGCATACCCAGAGGCGGTGACCCAGCTGCCTATCTCCCCACTCTGGGCCATCCTCTTCTTCTCCATGCTGTTGATGCTGGGCATTGACAGCCAGTTCTGCACTGTGGAGGGCTTCATCACAGCCCTGGTGGATGAGTACCCCAGGCTCCTCCGCAACCGCAGAGAGCTCTTCATTGCTGCTGTCTGCATCATCTCCTACCTGATCGGTCTCTCTAACATCACTCAGGGGGGTATTTATGTCTTCAAACTCTTTGACTACTACTCTGCCAGTGGCATGAGCCTGCTGTTCCTCGTGTTCTTTGAATGTGTCTCTATTTCCTGGTTTTACGGTGTCAACCGATTCTATGACAATATCCAAGAGATGGTTGGATCCAGGCCCTGCATCTGGTGGAAACTCTGCTGGTCTTTCTTCACACCAATCACTGTGGCGGGCGTGTTCATTTTCAGTGCTGTGCAGATGACGCAACTCACCATGGGAAACTATGTTTTCCCCAAGTGGGGCCAGGGTGTGGGCTGGCTGATGGCTCTGTCTTCCATGGTCCTCATCCCCGGGTACATGGCCTACATGTTCCTCACCTTAAAGGGCTCCCTGAAGCAGCGCATCCAAGTCATGGTCCAGCCCAGCGAAGACATCGTTCGCCCAGAGAATGGTCCTGAGCAGCCCCAGGCGGGCAGCTCCACCAGCAAGGAGGCCTACATCACGCGTACGCGGCCGCTCGAGTCTAGAGGGCCCGTTTAA	MATNGSKVADGQISTEVSEAPVANDKPKTLVVKVQKKAADLPDRDTWKGRFDFLMSCVGYAIGLGNVWRFPYLCGKNGGGAFLIPYFLTLIFAGVPLFLLECSLGQYTSIGGLGVWKLAPMFKGVGLAAAVLSFWLNIYYIVIISWAIYYLYNSFTTTLPWKQCDNPWNTDRCFSNYSMVNTTNMTSAVVEFWERNMHQMTDGLDKPGQIRWPLAITLAIAWILVYFCIWKGVGWTGKVVYFSATYPYIMLIILFFRGVTLPGAKEGILFYITPNFRKLSDSEVWLDAATQIFFSYGLGLGSLIALGSYNSFHNNVYRDSIIVCCINSCTSMFAGFVIFSIVGFMAHVTKRSIADVAASGPGLAFLAYPEAVTQLPISPLWAILFFSMLLMLGIDSQFCTVEGFITALVDEYPRLLRNRRELFIAAVCIISYLIGLSNITQGGIYVFKLFDYYSASGMSLLFLVFFECVSISWFYGVNRFYDNIQEMVGSRPCIWWKLCWSFFTPITVAGVFIFSAVQMTQLTMGNYVFPKWGQGVGWLMALSSMVLIPGYMAYMFLTLKGSLKQRIQVMVQPSEDIVRPENGPEQPQAGSSTSKEAYITRTRPLESRGPVX
c.1640T>G	p.L547R	ATGGCGACCAACGGCAGCAAGGTGGCCGACGGGCAGATCTCCACCGAGGTCAGCGAGGCCCCTGTGGCCAATGACAAGCCCAAAACCTTGGTGGTCAAGGTGCAGAAGAAGGCGGCAGACCTCCCCGACCGGGACACGTGGAAGGGCCGCTTCGACTTCCTCATGTCCTGTGTGGGCTATGCCATCGGCCTGGGCAACGTCTGGAGGTTCCCCTATCTCTGCGGGAAAAATGGTGGGGGAGCCTTCCTGATCCCCTATTTCCTGACACTCATCTTTGCGGGGGTCCCACTCTTCCTGCTGGAGTGCTCCCTGGGCCAGTACACCTCCATCGGGGGGCTAGGGGTATGGAAGCTGGCTCCTATGTTCAAGGGCGTGGGCCTTGCGGCTGCTGTGCTATCATTCTGGCTGAACATCTACTACATCGTCATCATCTCCTGGGCCATTTACTACCTGTACAACTCCTTCACCACGACACTGCCGTGGAAACAGTGCGACAACCCCTGGAACACAGACCGCTGCTTCTCCAACTACAGCATGGTCAACACTACCAACATGACCAGCGCTGTGGTGGAGTTCTGGGAGCGCAACATGCATCAGATGACGGACGGGCTGGATAAGCCAGGTCAGATCCGCTGGCCACTGGCCATCACGCTGGCCATCGCCTGGATCCTTGTGTATTTCTGTATCTGGAAGGGTGTTGGCTGGACTGGAAAGGTGGTCTACTTTTCAGCCACATACCCCTACATCATGCTGATCATCCTGTTCTTCCGTGGAGTGACGCTGCCCGGGGCCAAGGAGGGCATCCTCTTCTACATCACACCCAACTTCCGCAAGCTGTCTGACTCCGAGGTGTGGCTGGATGCGGCAACCCAGATCTTCTTCTCATACGGGCTGGGCCTGGGGTCCCTGATCGCTCTCGGGAGCTACAACTCTTTCCACAACAATGTCTACAGGGACTCCATCATCGTCTGCTGCATCAATTCGTGCACCAGCATGTTCGCAGGATTCGTCATCTTCTCCATCGTGGGCTTCATGGCCCATGTCACGAAGAGGTCCATTGCTGATGTGGCGGCCTCAGGCCCCGGGCTGGCGTTCCTGGCATACCCAGAGGCGGTGACCCAGCTGCCTATCTCCCCACTCTGGGCCATCCTCTTCTTCTCCATGCTGTTGATGCTGGGCATTGACAGCCAGTTCTGCACTGTGGAGGGCTTCATCACAGCCCTGGTGGATGAGTACCCCAGGCTCCTCCGCAACCGCAGAGAGCTCTTCATTGCTGCTGTCTGCATCATCTCCTACCTGATCGGTCTCTCTAACATCACTCAGGGGGGTATTTATGTCTTCAAACTCTTTGACTACTACTCTGCCAGTGGCATGAGCCTGCTGTTCCTCGTGTTCTTTGAATGTGTCTCTATTTCCTGGTTTTACGGTGTCAACCGATTCTATGACAATATCCAAGAGATGGTTGGATCCAGGCCCTGCATCTGGTGGAAACTCTGCTGGTCTTTCTTCACACCAATCATTGTGGCGGGCGTGTTCATTTTCAGTGCTGTGCAGATGACGCAACTCACCATGGGAAACTATGTTTTCCCCAAGTGGGGCCAGGGTGTGGGCTGGCTGATGGCTCTGTCTTCCATGGTCCGCATCCCCGGGTACATGGCCTACATGTTCCTCACCTTAAAGGGCTCCCTGAAGCAGCGCATCCAAGTCATGGTCCAGCCCAGCGAAGACATCGTTCGCCCAGAGAATGGTCCTGAGCAGCCCCAGGCGGGCAGCTCCACCAGCAAGGAGGCCTACATCACGCGTACGCGGCCGCTCGAGTCTAGAGGGCCCGTTTAA	MATNGSKVADGQISTEVSEAPVANDKPKTLVVKVQKKAADLPDRDTWKGRFDFLMSCVGYAIGLGNVWRFPYLCGKNGGGAFLIPYFLTLIFAGVPLFLLECSLGQYTSIGGLGVWKLAPMFKGVGLAAAVLSFWLNIYYIVIISWAIYYLYNSFTTTLPWKQCDNPWNTDRCFSNYSMVNTTNMTSAVVEFWERNMHQMTDGLDKPGQIRWPLAITLAIAWILVYFCIWKGVGWTGKVVYFSATYPYIMLIILFFRGVTLPGAKEGILFYITPNFRKLSDSEVWLDAATQIFFSYGLGLGSLIALGSYNSFHNNVYRDSIIVCCINSCTSMFAGFVIFSIVGFMAHVTKRSIADVAASGPGLAFLAYPEAVTQLPISPLWAILFFSMLLMLGIDSQFCTVEGFITALVDEYPRLLRNRRELFIAAVCIISYLIGLSNITQGGIYVFKLFDYYSASGMSLLFLVFFECVSISWFYGVNRFYDNIQEMVGSRPCIWWKLCWSFFTPIIVAGVFIFSAVQMTQLTMGNYVFPKWGQGVGWLMALSSMVRIPGYMAYMFLTLKGSLKQRIQVMVQPSEDIVRPENGPEQPQAGSSTSKEAYITRTRPLESRGPVX
c.1391T>A	p.V464E	ATGGCGACCAACGGCAGCAAGGTGGCCGACGGGCAGATCTCCACCGAGGTCAGCGAGGCCCCTGTGGCCAATGACAAGCCCAAAACCTTGGTGGTCAAGGTGCAGAAGAAGGCGGCAGACCTCCCCGACCGGGACACGTGGAAGGGCCGCTTCGACTTCCTCATGTCCTGTGTGGGCTATGCCATCGGCCTGGGCAACGTCTGGAGGTTCCCCTATCTCTGCGGGAAAAATGGTGGGGGAGCCTTCCTGATCCCCTATTTCCTGACACTCATCTTTGCGGGGGTCCCACTCTTCCTGCTGGAGTGCTCCCTGGGCCAGTACACCTCCATCGGGGGGCTAGGGGTATGGAAGCTGGCTCCTATGTTCAAGGGCGTGGGCCTTGCGGCTGCTGTGCTATCATTCTGGCTGAACATCTACTACATCGTCATCATCTCCTGGGCCATTTACTACCTGTACAACTCCTTCACCACGACACTGCCGTGGAAACAGTGCGACAACCCCTGGAACACAGACCGCTGCTTCTCCAACTACAGCATGGTCAACACTACCAACATGACCAGCGCTGTGGTGGAGTTCTGGGAGCGCAACATGCATCAGATGACGGACGGGCTGGATAAGCCAGGTCAGATCCGCTGGCCACTGGCCATCACGCTGGCCATCGCCTGGATCCTTGTGTATTTCTGTATCTGGAAGGGTGTTGGCTGGACTGGAAAGGTGGTCTACTTTTCAGCCACATACCCCTACATCATGCTGATCATCCTGTTCTTCCGTGGAGTGACGCTGCCCGGGGCCAAGGAGGGCATCCTCTTCTACATCACACCCAACTTCCGCAAGCTGTCTGACTCCGAGGTGTGGCTGGATGCGGCAACCCAGATCTTCTTCTCATACGGGCTGGGCCTGGGGTCCCTGATCGCTCTCGGGAGCTACAACTCTTTCCACAACAATGTCTACAGGGACTCCATCATCGTCTGCTGCATCAATTCGTGCACCAGCATGTTCGCAGGATTCGTCATCTTCTCCATCGTGGGCTTCATGGCCCATGTCACGAAGAGGTCCATTGCTGATGTGGCGGCCTCAGGCCCCGGGCTGGCGTTCCTGGCATACCCAGAGGCGGTGACCCAGCTGCCTATCTCCCCACTCTGGGCCATCCTCTTCTTCTCCATGCTGTTGATGCTGGGCATTGACAGCCAGTTCTGCACTGTGGAGGGCTTCATCACAGCCCTGGTGGATGAGTACCCCAGGCTCCTCCGCAACCGCAGAGAGCTCTTCATTGCTGCTGTCTGCATCATCTCCTACCTGATCGGTCTCTCTAACATCACTCAGGGGGGTATTTATGTCTTCAAACTCTTTGACTACTACTCTGCCAGTGGCATGAGCCTGCTGTTCCTCGAGTTCTTTGAATGTGTCTCTATTTCCTGGTTTTACGGTGTCAACCGATTCTATGACAATATCCAAGAGATGGTTGGATCCAGGCCCTGCATCTGGTGGAAACTCTGCTGGTCTTTCTTCACACCAATCATTGTGGCGGGCGTGTTCATTTTCAGTGCTGTGCAGATGACGCAACTCACCATGGGAAACTATGTTTTCCCCAAGTGGGGCCAGGGTGTGGGCTGGCTGATGGCTCTGTCTTCCATGGTCCTCATCCCCGGGTACATGGCCTACATGTTCCTCACCTTAAAGGGCTCCCTGAAGCAGCGCATCCAAGTCATGGTCCAGCCCAGCGAAGACATCGTTCGCCCAGAGAATGGTCCTGAGCAGCCCCAGGCGGGCAGCTCCACCAGCAAGGAGGCCTACATCACGCGTACGCGGCCGCTCGAGTCTAGAGGGCCCGTTTAA	MATNGSKVADGQISTEVSEAPVANDKPKTLVVKVQKKAADLPDRDTWKGRFDFLMSCVGYAIGLGNVWRFPYLCGKNGGGAFLIPYFLTLIFAGVPLFLLECSLGQYTSIGGLGVWKLAPMFKGVGLAAAVLSFWLNIYYIVIISWAIYYLYNSFTTTLPWKQCDNPWNTDRCFSNYSMVNTTNMTSAVVEFWERNMHQMTDGLDKPGQIRWPLAITLAIAWILVYFCIWKGVGWTGKVVYFSATYPYIMLIILFFRGVTLPGAKEGILFYITPNFRKLSDSEVWLDAATQIFFSYGLGLGSLIALGSYNSFHNNVYRDSIIVCCINSCTSMFAGFVIFSIVGFMAHVTKRSIADVAASGPGLAFLAYPEAVTQLPISPLWAILFFSMLLMLGIDSQFCTVEGFITALVDEYPRLLRNRRELFIAAVCIISYLIGLSNITQGGIYVFKLFDYYSASGMSLLFLEFFECVSISWFYGVNRFYDNIQEMVGSRPCIWWKLCWSFFTPIIVAGVFIFSAVQMTQLTMGNYVFPKWGQGVGWLMALSSMVLIPGYMAYMFLTLKGSLKQRIQVMVQPSEDIVRPENGPEQPQAGSSTSKEAYITRTRPLESRGPVX
c.1034T>C	p.M345T	ATGGCGACCAACGGCAGCAAGGTGGCCGACGGGCAGATCTCCACCGAGGTCAGCGAGGCCCCTGTGGCCAATGACAAGCCCAAAACCTTGGTGGTCAAGGTGCAGAAGAAGGCGGCAGACCTCCCCGACCGGGACACGTGGAAGGGCCGCTTCGACTTCCTCATGTCCTGTGTGGGCTATGCCATCGGCCTGGGCAACGTCTGGAGGTTCCCCTATCTCTGCGGGAAAAATGGTGGGGGAGCCTTCCTGATCCCCTATTTCCTGACACTCATCTTTGCGGGGGTCCCACTCTTCCTGCTGGAGTGCTCCCTGGGCCAGTACACCTCCATCGGGGGGCTAGGGGTATGGAAGCTGGCTCCTATGTTCAAGGGCGTGGGCCTTGCGGCTGCTGTGCTATCATTCTGGCTGAACATCTACTACATCGTCATCATCTCCTGGGCCATTTACTACCTGTACAACTCCTTCACCACGACACTGCCGTGGAAACAGTGCGACAACCCCTGGAACACAGACCGCTGCTTCTCCAACTACAGCATGGTCAACACTACCAACATGACCAGCGCTGTGGTGGAGTTCTGGGAGCGCAACATGCATCAGATGACGGACGGGCTGGATAAGCCAGGTCAGATCCGCTGGCCACTGGCCATCACGCTGGCCATCGCCTGGATCCTTGTGTATTTCTGTATCTGGAAGGGTGTTGGCTGGACTGGAAAGGTGGTCTACTTTTCAGCCACATACCCCTACATCATGCTGATCATCCTGTTCTTCCGTGGAGTGACGCTGCCCGGGGCCAAGGAGGGCATCCTCTTCTACATCACACCCAACTTCCGCAAGCTGTCTGACTCCGAGGTGTGGCTGGATGCGGCAACCCAGATCTTCTTCTCATACGGGCTGGGCCTGGGGTCCCTGATCGCTCTCGGGAGCTACAACTCTTTCCACAACAATGTCTACAGGGACTCCATCATCGTCTGCTGCATCAATTCGTGCACCAGCATGTTCGCAGGATTCGTCATCTTCTCCATCGTGGGCTTCACGGCCCATGTCACGAAGAGGTCCATTGCTGATGTGGCGGCCTCAGGCCCCGGGCTGGCGTTCCTGGCATACCCAGAGGCGGTGACCCAGCTGCCTATCTCCCCACTCTGGGCCATCCTCTTCTTCTCCATGCTGTTGATGCTGGGCATTGACAGCCAGTTCTGCACTGTGGAGGGCTTCATCACAGCCCTGGTGGATGAGTACCCCAGGCTCCTCCGCAACCGCAGAGAGCTCTTCATTGCTGCTGTCTGCATCATCTCCTACCTGATCGGTCTCTCTAACATCACTCAGGGGGGTATTTATGTCTTCAAACTCTTTGACTACTACTCTGCCAGTGGCATGAGCCTGCTGTTCCTCGTGTTCTTTGAATGTGTCTCTATTTCCTGGTTTTACGGTGTCAACCGATTCTATGACAATATCCAAGAGATGGTTGGATCCAGGCCCTGCATCTGGTGGAAACTCTGCTGGTCTTTCTTCACACCAATCATTGTGGCGGGCGTGTTCATTTTCAGTGCTGTGCAGATGACGCAACTCACCATGGGAAACTATGTTTTCCCCAAGTGGGGCCAGGGTGTGGGCTGGCTGATGGCTCTGTCTTCCATGGTCCTCATCCCCGGGTACATGGCCTACATGTTCCTCACCTTAAAGGGCTCCCTGAAGCAGCGCATCCAAGTCATGGTCCAGCCCAGCGAAGACATCGTTCGCCCAGAGAATGGTCCTGAGCAGCCCCAGGCGGGCAGCTCCACCAGCAAGGAGGCCTACATCACGCGTACGCGGCCGCTCGAGTCTAGAGGGCCCGTTTAA	MATNGSKVADGQISTEVSEAPVANDKPKTLVVKVQKKAADLPDRDTWKGRFDFLMSCVGYAIGLGNVWRFPYLCGKNGGGAFLIPYFLTLIFAGVPLFLLECSLGQYTSIGGLGVWKLAPMFKGVGLAAAVLSFWLNIYYIVIISWAIYYLYNSFTTTLPWKQCDNPWNTDRCFSNYSMVNTTNMTSAVVEFWERNMHQMTDGLDKPGQIRWPLAITLAIAWILVYFCIWKGVGWTGKVVYFSATYPYIMLIILFFRGVTLPGAKEGILFYITPNFRKLSDSEVWLDAATQIFFSYGLGLGSLIALGSYNSFHNNVYRDSIIVCCINSCTSMFAGFVIFSIVGFTAHVTKRSIADVAASGPGLAFLAYPEAVTQLPISPLWAILFFSMLLMLGIDSQFCTVEGFITALVDEYPRLLRNRRELFIAAVCIISYLIGLSNITQGGIYVFKLFDYYSASGMSLLFLVFFECVSISWFYGVNRFYDNIQEMVGSRPCIWWKLCWSFFTPIIVAGVFIFSAVQMTQLTMGNYVFPKWGQGVGWLMALSSMVLIPGYMAYMFLTLKGSLKQRIQVMVQPSEDIVRPENGPEQPQAGSSTSKEAYITRTRPLESRGPVX
c.1484G>T	p.W495L	ATGGCGACCAACGGCAGCAAGGTGGCCGACGGGCAGATCTCCACCGAGGTCAGCGAGGCCCCTGTGGCCAATGACAAGCCCAAAACCTTGGTGGTCAAGGTGCAGAAGAAGGCGGCAGACCTCCCCGACCGGGACACGTGGAAGGGCCGCTTCGACTTCCTCATGTCCTGTGTGGGCTATGCCATCGGCCTGGGCAACGTCTGGAGGTTCCCCTATCTCTGCGGGAAAAATGGTGGGGGAGCCTTCCTGATCCCCTATTTCCTGACACTCATCTTTGCGGGGGTCCCACTCTTCCTGCTGGAGTGCTCCCTGGGCCAGTACACCTCCATCGGGGGGCTAGGGGTATGGAAGCTGGCTCCTATGTTCAAGGGCGTGGGCCTTGCGGCTGCTGTGCTATCATTCTGGCTGAACATCTACTACATCGTCATCATCTCCTGGGCCATTTACTACCTGTACAACTCCTTCACCACGACACTGCCGTGGAAACAGTGCGACAACCCCTGGAACACAGACCGCTGCTTCTCCAACTACAGCATGGTCAACACTACCAACATGACCAGCGCTGTGGTGGAGTTCTGGGAGCGCAACATGCATCAGATGACGGACGGGCTGGATAAGCCAGGTCAGATCCGCTGGCCACTGGCCATCACGCTGGCCATCGCCTGGATCCTTGTGTATTTCTGTATCTGGAAGGGTGTTGGCTGGACTGGAAAGGTGGTCTACTTTTCAGCCACATACCCCTACATCATGCTGATCATCCTGTTCTTCCGTGGAGTGACGCTGCCCGGGGCCAAGGAGGGCATCCTCTTCTACATCACACCCAACTTCCGCAAGCTGTCTGACTCCGAGGTGTGGCTGGATGCGGCAACCCAGATCTTCTTCTCATACGGGCTGGGCCTGGGGTCCCTGATCGCTCTCGGGAGCTACAACTCTTTCCACAACAATGTCTACAGGGACTCCATCATCGTCTGCTGCATCAATTCGTGCACCAGCATGTTCGCAGGATTCGTCATCTTCTCCATCGTGGGCTTCATGGCCCATGTCACGAAGAGGTCCATTGCTGATGTGGCGGCCTCAGGCCCCGGGCTGGCGTTCCTGGCATACCCAGAGGCGGTGACCCAGCTGCCTATCTCCCCACTCTGGGCCATCCTCTTCTTCTCCATGCTGTTGATGCTGGGCATTGACAGCCAGTTCTGCACTGTGGAGGGCTTCATCACAGCCCTGGTGGATGAGTACCCCAGGCTCCTCCGCAACCGCAGAGAGCTCTTCATTGCTGCTGTCTGCATCATCTCCTACCTGATCGGTCTCTCTAACATCACTCAGGGGGGTATTTATGTCTTCAAACTCTTTGACTACTACTCTGCCAGTGGCATGAGCCTGCTGTTCCTCGTGTTCTTTGAATGTGTCTCTATTTCCTGGTTTTACGGTGTCAACCGATTCTATGACAATATCCAAGAGATGGTTGGATCCAGGCCCTGCATCTTGTGGAAACTCTGCTGGTCTTTCTTCACACCAATCATTGTGGCGGGCGTGTTCATTTTCAGTGCTGTGCAGATGACGCAACTCACCATGGGAAACTATGTTTTCCCCAAGTGGGGCCAGGGTGTGGGCTGGCTGATGGCTCTGTCTTCCATGGTCCTCATCCCCGGGTACATGGCCTACATGTTCCTCACCTTAAAGGGCTCCCTGAAGCAGCGCATCCAAGTCATGGTCCAGCCCAGCGAAGACATCGTTCGCCCAGAGAATGGTCCTGAGCAGCCCCAGGCGGGCAGCTCCACCAGCAAGGAGGCCTACATCACGCGTACGCGGCCGCTCGAGTCTAGAGGGCCCGTTTAA	MATNGSKVADGQISTEVSEAPVANDKPKTLVVKVQKKAADLPDRDTWKGRFDFLMSCVGYAIGLGNVWRFPYLCGKNGGGAFLIPYFLTLIFAGVPLFLLECSLGQYTSIGGLGVWKLAPMFKGVGLAAAVLSFWLNIYYIVIISWAIYYLYNSFTTTLPWKQCDNPWNTDRCFSNYSMVNTTNMTSAVVEFWERNMHQMTDGLDKPGQIRWPLAITLAIAWILVYFCIWKGVGWTGKVVYFSATYPYIMLIILFFRGVTLPGAKEGILFYITPNFRKLSDSEVWLDAATQIFFSYGLGLGSLIALGSYNSFHNNVYRDSIIVCCINSCTSMFAGFVIFSIVGFMAHVTKRSIADVAASGPGLAFLAYPEAVTQLPISPLWAILFFSMLLMLGIDSQFCTVEGFITALVDEYPRLLRNRRELFIAAVCIISYLIGLSNITQGGIYVFKLFDYYSASGMSLLFLVFFECVSISWFYGVNRFYDNIQEMVGSRPCILWKLCWSFFTPIIVAGVFIFSAVQMTQLTMGNYVFPKWGQGVGWLMALSSMVLIPGYMAYMFLTLKGSLKQRIQVMVQPSEDIVRPENGPEQPQAGSSTSKEAYITRTRPLESRGPVX
c.847G>A	p.E283K	ATGGCGACCAACGGCAGCAAGGTGGCCGACGGGCAGATCTCCACCGAGGTCAGCGAGGCCCCTGTGGCCAATGACAAGCCCAAAACCTTGGTGGTCAAGGTGCAGAAGAAGGCGGCAGACCTCCCCGACCGGGACACGTGGAAGGGCCGCTTCGACTTCCTCATGTCCTGTGTGGGCTATGCCATCGGCCTGGGCAACGTCTGGAGGTTCCCCTATCTCTGCGGGAAAAATGGTGGGGGAGCCTTCCTGATCCCCTATTTCCTGACACTCATCTTTGCGGGGGTCCCACTCTTCCTGCTGGAGTGCTCCCTGGGCCAGTACACCTCCATCGGGGGGCTAGGGGTATGGAAGCTGGCTCCTATGTTCAAGGGCGTGGGCCTTGCGGCTGCTGTGCTATCATTCTGGCTGAACATCTACTACATCGTCATCATCTCCTGGGCCATTTACTACCTGTACAACTCCTTCACCACGACACTGCCGTGGAAACAGTGCGACAACCCCTGGAACACAGACCGCTGCTTCTCCAACTACAGCATGGTCAACACTACCAACATGACCAGCGCTGTGGTGGAGTTCTGGGAGCGCAACATGCATCAGATGACGGACGGGCTGGATAAGCCAGGTCAGATCCGCTGGCCACTGGCCATCACGCTGGCCATCGCCTGGATCCTTGTGTATTTCTGTATCTGGAAGGGTGTTGGCTGGACTGGAAAGGTGGTCTACTTTTCAGCCACATACCCCTACATCATGCTGATCATCCTGTTCTTCCGTGGAGTGACGCTGCCCGGGGCCAAGGAGGGCATCCTCTTCTACATCACACCCAACTTCCGCAAGCTGTCTGACTCCAAGGTGTGGCTGGATGCGGCAACCCAGATCTTCTTCTCATACGGGCTGGGCCTGGGGTCCCTGATCGCTCTCGGGAGCTACAACTCTTTCCACAACAATGTCTACAGGGACTCCATCATCGTCTGCTGCATCAATTCGTGCACCAGCATGTTCGCAGGATTCGTCATCTTCTCCATCGTGGGCTTCATGGCCCATGTCACGAAGAGGTCCATTGCTGATGTGGCGGCCTCAGGCCCCGGGCTGGCGTTCCTGGCATACCCAGAGGCGGTGACCCAGCTGCCTATCTCCCCACTCTGGGCCATCCTCTTCTTCTCCATGCTGTTGATGCTGGGCATTGACAGCCAGTTCTGCACTGTGGAGGGCTTCATCACAGCCCTGGTGGATGAGTACCCCAGGCTCCTCCGCAACCGCAGAGAGCTCTTCATTGCTGCTGTCTGCATCATCTCCTACCTGATCGGTCTCTCTAACATCACTCAGGGGGGTATTTATGTCTTCAAACTCTTTGACTACTACTCTGCCAGTGGCATGAGCCTGCTGTTCCTCGTGTTCTTTGAATGTGTCTCTATTTCCTGGTTTTACGGTGTCAACCGATTCTATGACAATATCCAAGAGATGGTTGGATCCAGGCCCTGCATCTGGTGGAAACTCTGCTGGTCTTTCTTCACACCAATCATTGTGGCGGGCGTGTTCATTTTCAGTGCTGTGCAGATGACGCAACTCACCATGGGAAACTATGTTTTCCCCAAGTGGGGCCAGGGTGTGGGCTGGCTGATGGCTCTGTCTTCCATGGTCCTCATCCCCGGGTACATGGCCTACATGTTCCTCACCTTAAAGGGCTCCCTGAAGCAGCGCATCCAAGTCATGGTCCAGCCCAGCGAAGACATCGTTCGCCCAGAGAATGGTCCTGAGCAGCCCCAGGCGGGCAGCTCCACCAGCAAGGAGGCCTACATCACGCGTACGCGGCCGCTCGAGTCTAGAGGGCCCGTTTAA	MATNGSKVADGQISTEVSEAPVANDKPKTLVVKVQKKAADLPDRDTWKGRFDFLMSCVGYAIGLGNVWRFPYLCGKNGGGAFLIPYFLTLIFAGVPLFLLECSLGQYTSIGGLGVWKLAPMFKGVGLAAAVLSFWLNIYYIVIISWAIYYLYNSFTTTLPWKQCDNPWNTDRCFSNYSMVNTTNMTSAVVEFWERNMHQMTDGLDKPGQIRWPLAITLAIAWILVYFCIWKGVGWTGKVVYFSATYPYIMLIILFFRGVTLPGAKEGILFYITPNFRKLSDSKVWLDAATQIFFSYGLGLGSLIALGSYNSFHNNVYRDSIIVCCINSCTSMFAGFVIFSIVGFMAHVTKRSIADVAASGPGLAFLAYPEAVTQLPISPLWAILFFSMLLMLGIDSQFCTVEGFITALVDEYPRLLRNRRELFIAAVCIISYLIGLSNITQGGIYVFKLFDYYSASGMSLLFLVFFECVSISWFYGVNRFYDNIQEMVGSRPCIWWKLCWSFFTPIIVAGVFIFSAVQMTQLTMGNYVFPKWGQGVGWLMALSSMVLIPGYMAYMFLTLKGSLKQRIQVMVQPSEDIVRPENGPEQPQAGSSTSKEAYITRTRPLESRGPVX
c.1579T>C	p.Y527H	ATGGCGACCAACGGCAGCAAGGTGGCCGACGGGCAGATCTCCACCGAGGTCAGCGAGGCCCCTGTGGCCAATGACAAGCCCAAAACCTTGGTGGTCAAGGTGCAGAAGAAGGCGGCAGACCTCCCCGACCGGGACACGTGGAAGGGCCGCTTCGACTTCCTCATGTCCTGTGTGGGCTATGCCATCGGCCTGGGCAACGTCTGGAGGTTCCCCTATCTCTGCGGGAAAAATGGTGGGGGAGCCTTCCTGATCCCCTATTTCCTGACACTCATCTTTGCGGGGGTCCCACTCTTCCTGCTGGAGTGCTCCCTGGGCCAGTACACCTCCATCGGGGGGCTAGGGGTATGGAAGCTGGCTCCTATGTTCAAGGGCGTGGGCCTTGCGGCTGCTGTGCTATCATTCTGGCTGAACATCTACTACATCGTCATCATCTCCTGGGCCATTTACTACCTGTACAACTCCTTCACCACGACACTGCCGTGGAAACAGTGCGACAACCCCTGGAACACAGACCGCTGCTTCTCCAACTACAGCATGGTCAACACTACCAACATGACCAGCGCTGTGGTGGAGTTCTGGGAGCGCAACATGCATCAGATGACGGACGGGCTGGATAAGCCAGGTCAGATCCGCTGGCCACTGGCCATCACGCTGGCCATCGCCTGGATCCTTGTGTATTTCTGTATCTGGAAGGGTGTTGGCTGGACTGGAAAGGTGGTCTACTTTTCAGCCACATACCCCTACATCATGCTGATCATCCTGTTCTTCCGTGGAGTGACGCTGCCCGGGGCCAAGGAGGGCATCCTCTTCTACATCACACCCAACTTCCGCAAGCTGTCTGACTCCGAGGTGTGGCTGGATGCGGCAACCCAGATCTTCTTCTCATACGGGCTGGGCCTGGGGTCCCTGATCGCTCTCGGGAGCTACAACTCTTTCCACAACAATGTCTACAGGGACTCCATCATCGTCTGCTGCATCAATTCGTGCACCAGCATGTTCGCAGGATTCGTCATCTTCTCCATCGTGGGCTTCATGGCCCATGTCACGAAGAGGTCCATTGCTGATGTGGCGGCCTCAGGCCCCGGGCTGGCGTTCCTGGCATACCCAGAGGCGGTGACCCAGCTGCCTATCTCCCCACTCTGGGCCATCCTCTTCTTCTCCATGCTGTTGATGCTGGGCATTGACAGCCAGTTCTGCACTGTGGAGGGCTTCATCACAGCCCTGGTGGATGAGTACCCCAGGCTCCTCCGCAACCGCAGAGAGCTCTTCATTGCTGCTGTCTGCATCATCTCCTACCTGATCGGTCTCTCTAACATCACTCAGGGGGGTATTTATGTCTTCAAACTCTTTGACTACTACTCTGCCAGTGGCATGAGCCTGCTGTTCCTCGTGTTCTTTGAATGTGTCTCTATTTCCTGGTTTTACGGTGTCAACCGATTCTATGACAATATCCAAGAGATGGTTGGATCCAGGCCCTGCATCTGGTGGAAACTCTGCTGGTCTTTCTTCACACCAATCATTGTGGCGGGCGTGTTCATTTTCAGTGCTGTGCAGATGACGCAACTCACCATGGGAAACCATGTTTTCCCCAAGTGGGGCCAGGGTGTGGGCTGGCTGATGGCTCTGTCTTCCATGGTCCTCATCCCCGGGTACATGGCCTACATGTTCCTCACCTTAAAGGGCTCCCTGAAGCAGCGCATCCAAGTCATGGTCCAGCCCAGCGAAGACATCGTTCGCCCAGAGAATGGTCCTGAGCAGCCCCAGGCGGGCAGCTCCACCAGCAAGGAGGCCTACATCACGCGTACGCGGCCGCTCGAGTCTAGAGGGCCCGTTTAA	MATNGSKVADGQISTEVSEAPVANDKPKTLVVKVQKKAADLPDRDTWKGRFDFLMSCVGYAIGLGNVWRFPYLCGKNGGGAFLIPYFLTLIFAGVPLFLLECSLGQYTSIGGLGVWKLAPMFKGVGLAAAVLSFWLNIYYIVIISWAIYYLYNSFTTTLPWKQCDNPWNTDRCFSNYSMVNTTNMTSAVVEFWERNMHQMTDGLDKPGQIRWPLAITLAIAWILVYFCIWKGVGWTGKVVYFSATYPYIMLIILFFRGVTLPGAKEGILFYITPNFRKLSDSEVWLDAATQIFFSYGLGLGSLIALGSYNSFHNNVYRDSIIVCCINSCTSMFAGFVIFSIVGFMAHVTKRSIADVAASGPGLAFLAYPEAVTQLPISPLWAILFFSMLLMLGIDSQFCTVEGFITALVDEYPRLLRNRRELFIAAVCIISYLIGLSNITQGGIYVFKLFDYYSASGMSLLFLVFFECVSISWFYGVNRFYDNIQEMVGSRPCIWWKLCWSFFTPIIVAGVFIFSAVQMTQLTMGNHVFPKWGQGVGWLMALSSMVLIPGYMAYMFLTLKGSLKQRIQVMVQPSEDIVRPENGPEQPQAGSSTSKEAYITRTRPLESRGPVX
c.1589C>T	p.P530L	ATGGCGACCAACGGCAGCAAGGTGGCCGACGGGCAGATCTCCACCGAGGTCAGCGAGGCCCCTGTGGCCAATGACAAGCCCAAAACCTTGGTGGTCAAGGTGCAGAAGAAGGCGGCAGACCTCCCCGACCGGGACACGTGGAAGGGCCGCTTCGACTTCCTCATGTCCTGTGTGGGCTATGCCATCGGCCTGGGCAACGTCTGGAGGTTCCCCTATCTCTGCGGGAAAAATGGTGGGGGAGCCTTCCTGATCCCCTATTTCCTGACACTCATCTTTGCGGGGGTCCCACTCTTCCTGCTGGAGTGCTCCCTGGGCCAGTACACCTCCATCGGGGGGCTAGGGGTATGGAAGCTGGCTCCTATGTTCAAGGGCGTGGGCCTTGCGGCTGCTGTGCTATCATTCTGGCTGAACATCTACTACATCGTCATCATCTCCTGGGCCATTTACTACCTGTACAACTCCTTCACCACGACACTGCCGTGGAAACAGTGCGACAACCCCTGGAACACAGACCGCTGCTTCTCCAACTACAGCATGGTCAACACTACCAACATGACCAGCGCTGTGGTGGAGTTCTGGGAGCGCAACATGCATCAGATGACGGACGGGCTGGATAAGCCAGGTCAGATCCGCTGGCCACTGGCCATCACGCTGGCCATCGCCTGGATCCTTGTGTATTTCTGTATCTGGAAGGGTGTTGGCTGGACTGGAAAGGTGGTCTACTTTTCAGCCACATACCCCTACATCATGCTGATCATCCTGTTCTTCCGTGGAGTGACGCTGCCCGGGGCCAAGGAGGGCATCCTCTTCTACATCACACCCAACTTCCGCAAGCTGTCTGACTCCGAGGTGTGGCTGGATGCGGCAACCCAGATCTTCTTCTCATACGGGCTGGGCCTGGGGTCCCTGATCGCTCTCGGGAGCTACAACTCTTTCCACAACAATGTCTACAGGGACTCCATCATCGTCTGCTGCATCAATTCGTGCACCAGCATGTTCGCAGGATTCGTCATCTTCTCCATCGTGGGCTTCATGGCCCATGTCACGAAGAGGTCCATTGCTGATGTGGCGGCCTCAGGCCCCGGGCTGGCGTTCCTGGCATACCCAGAGGCGGTGACCCAGCTGCCTATCTCCCCACTCTGGGCCATCCTCTTCTTCTCCATGCTGTTGATGCTGGGCATTGACAGCCAGTTCTGCACTGTGGAGGGCTTCATCACAGCCCTGGTGGATGAGTACCCCAGGCTCCTCCGCAACCGCAGAGAGCTCTTCATTGCTGCTGTCTGCATCATCTCCTACCTGATCGGTCTCTCTAACATCACTCAGGGGGGTATTTATGTCTTCAAACTCTTTGACTACTACTCTGCCAGTGGCATGAGCCTGCTGTTCCTCGTGTTCTTTGAATGTGTCTCTATTTCCTGGTTTTACGGTGTCAACCGATTCTATGACAATATCCAAGAGATGGTTGGATCCAGGCCCTGCATCTGGTGGAAACTCTGCTGGTCTTTCTTCACACCAATCATTGTGGCGGGCGTGTTCATTTTCAGTGCTGTGCAGATGACGCAACTCACCATGGGAAACTATGTTTTCCTCAAGTGGGGCCAGGGTGTGGGCTGGCTGATGGCTCTGTCTTCCATGGTCCTCATCCCCGGGTACATGGCCTACATGTTCCTCACCTTAAAGGGCTCCCTGAAGCAGCGCATCCAAGTCATGGTCCAGCCCAGCGAAGACATCGTTCGCCCAGAGAATGGTCCTGAGCAGCCCCAGGCGGGCAGCTCCACCAGCAAGGAGGCCTACATCACGCGTACGCGGCCGCTCGAGTCTAGAGGGCCCGTTTAA	MATNGSKVADGQISTEVSEAPVANDKPKTLVVKVQKKAADLPDRDTWKGRFDFLMSCVGYAIGLGNVWRFPYLCGKNGGGAFLIPYFLTLIFAGVPLFLLECSLGQYTSIGGLGVWKLAPMFKGVGLAAAVLSFWLNIYYIVIISWAIYYLYNSFTTTLPWKQCDNPWNTDRCFSNYSMVNTTNMTSAVVEFWERNMHQMTDGLDKPGQIRWPLAITLAIAWILVYFCIWKGVGWTGKVVYFSATYPYIMLIILFFRGVTLPGAKEGILFYITPNFRKLSDSEVWLDAATQIFFSYGLGLGSLIALGSYNSFHNNVYRDSIIVCCINSCTSMFAGFVIFSIVGFMAHVTKRSIADVAASGPGLAFLAYPEAVTQLPISPLWAILFFSMLLMLGIDSQFCTVEGFITALVDEYPRLLRNRRELFIAAVCIISYLIGLSNITQGGIYVFKLFDYYSASGMSLLFLVFFECVSISWFYGVNRFYDNIQEMVGSRPCIWWKLCWSFFTPIIVAGVFIFSAVQMTQLTMGNYVFLKWGQGVGWLMALSSMVLIPGYMAYMFLTLKGSLKQRIQVMVQPSEDIVRPENGPEQPQAGSSTSKEAYITRTRPLESRGPVX
c.658A>G	p.I220V	ATGGCGACCAACGGCAGCAAGGTGGCCGACGGGCAGATCTCCACCGAGGTCAGCGAGGCCCCTGTGGCCAATGACAAGCCCAAAACCTTGGTGGTCAAGGTGCAGAAGAAGGCGGCAGACCTCCCCGACCGGGACACGTGGAAGGGCCGCTTCGACTTCCTCATGTCCTGTGTGGGCTATGCCATCGGCCTGGGCAACGTCTGGAGGTTCCCCTATCTCTGCGGGAAAAATGGTGGGGGAGCCTTCCTGATCCCCTATTTCCTGACACTCATCTTTGCGGGGGTCCCACTCTTCCTGCTGGAGTGCTCCCTGGGCCAGTACACCTCCATCGGGGGGCTAGGGGTATGGAAGCTGGCTCCTATGTTCAAGGGCGTGGGCCTTGCGGCTGCTGTGCTATCATTCTGGCTGAACATCTACTACATCGTCATCATCTCCTGGGCCATTTACTACCTGTACAACTCCTTCACCACGACACTGCCGTGGAAACAGTGCGACAACCCCTGGAACACAGACCGCTGCTTCTCCAACTACAGCATGGTCAACACTACCAACATGACCAGCGCTGTGGTGGAGTTCTGGGAGCGCAACATGCATCAGATGACGGACGGGCTGGATAAGCCAGGTCAGATCCGCTGGCCACTGGCCATCACGCTGGCCGTCGCCTGGATCCTTGTGTATTTCTGTATCTGGAAGGGTGTTGGCTGGACTGGAAAGGTGGTCTACTTTTCAGCCACATACCCCTACATCATGCTGATCATCCTGTTCTTCCGTGGAGTGACGCTGCCCGGGGCCAAGGAGGGCATCCTCTTCTACATCACACCCAACTTCCGCAAGCTGTCTGACTCCGAGGTGTGGCTGGATGCGGCAACCCAGATCTTCTTCTCATACGGGCTGGGCCTGGGGTCCCTGATCGCTCTCGGGAGCTACAACTCTTTCCACAACAATGTCTACAGGGACTCCATCATCGTCTGCTGCATCAATTCGTGCACCAGCATGTTCGCAGGATTCGTCATCTTCTCCATCGTGGGCTTCATGGCCCATGTCACGAAGAGGTCCATTGCTGATGTGGCGGCCTCAGGCCCCGGGCTGGCGTTCCTGGCATACCCAGAGGCGGTGACCCAGCTGCCTATCTCCCCACTCTGGGCCATCCTCTTCTTCTCCATGCTGTTGATGCTGGGCATTGACAGCCAGTTCTGCACTGTGGAGGGCTTCATCACAGCCCTGGTGGATGAGTACCCCAGGCTCCTCCGCAACCGCAGAGAGCTCTTCATTGCTGCTGTCTGCATCATCTCCTACCTGATCGGTCTCTCTAACATCACTCAGGGGGGTATTTATGTCTTCAAACTCTTTGACTACTACTCTGCCAGTGGCATGAGCCTGCTGTTCCTCGTGTTCTTTGAATGTGTCTCTATTTCCTGGTTTTACGGTGTCAACCGATTCTATGACAATATCCAAGAGATGGTTGGATCCAGGCCCTGCATCTGGTGGAAACTCTGCTGGTCTTTCTTCACACCAATCATTGTGGCGGGCGTGTTCATTTTCAGTGCTGTGCAGATGACGCAACTCACCATGGGAAACTATGTTTTCCCCAAGTGGGGCCAGGGTGTGGGCTGGCTGATGGCTCTGTCTTCCATGGTCCTCATCCCCGGGTACATGGCCTACATGTTCCTCACCTTAAAGGGCTCCCTGAAGCAGCGCATCCAAGTCATGGTCCAGCCCAGCGAAGACATCGTTCGCCCAGAGAATGGTCCTGAGCAGCCCCAGGCGGGCAGCTCCACCAGCAAGGAGGCCTACATCACGCGTACGCGGCCGCTCGAGTCTAGAGGGCCCGTTTAA	MATNGSKVADGQISTEVSEAPVANDKPKTLVVKVQKKAADLPDRDTWKGRFDFLMSCVGYAIGLGNVWRFPYLCGKNGGGAFLIPYFLTLIFAGVPLFLLECSLGQYTSIGGLGVWKLAPMFKGVGLAAAVLSFWLNIYYIVIISWAIYYLYNSFTTTLPWKQCDNPWNTDRCFSNYSMVNTTNMTSAVVEFWERNMHQMTDGLDKPGQIRWPLAITLAVAWILVYFCIWKGVGWTGKVVYFSATYPYIMLIILFFRGVTLPGAKEGILFYITPNFRKLSDSEVWLDAATQIFFSYGLGLGSLIALGSYNSFHNNVYRDSIIVCCINSCTSMFAGFVIFSIVGFMAHVTKRSIADVAASGPGLAFLAYPEAVTQLPISPLWAILFFSMLLMLGIDSQFCTVEGFITALVDEYPRLLRNRRELFIAAVCIISYLIGLSNITQGGIYVFKLFDYYSASGMSLLFLVFFECVSISWFYGVNRFYDNIQEMVGSRPCIWWKLCWSFFTPIIVAGVFIFSAVQMTQLTMGNYVFPKWGQGVGWLMALSSMVLIPGYMAYMFLTLKGSLKQRIQVMVQPSEDIVRPENGPEQPQAGSSTSKEAYITRTRPLESRGPVX
c.1213A>G	p.I405V	ATGGCGACCAACGGCAGCAAGGTGGCCGACGGGCAGATCTCCACCGAGGTCAGCGAGGCCCCTGTGGCCAATGACAAGCCCAAAACCTTGGTGGTCAAGGTGCAGAAGAAGGCGGCAGACCTCCCCGACCGGGACACGTGGAAGGGCCGCTTCGACTTCCTCATGTCCTGTGTGGGCTATGCCATCGGCCTGGGCAACGTCTGGAGGTTCCCCTATCTCTGCGGGAAAAATGGTGGGGGAGCCTTCCTGATCCCCTATTTCCTGACACTCATCTTTGCGGGGGTCCCACTCTTCCTGCTGGAGTGCTCCCTGGGCCAGTACACCTCCATCGGGGGGCTAGGGGTATGGAAGCTGGCTCCTATGTTCAAGGGCGTGGGCCTTGCGGCTGCTGTGCTATCATTCTGGCTGAACATCTACTACATCGTCATCATCTCCTGGGCCATTTACTACCTGTACAACTCCTTCACCACGACACTGCCGTGGAAACAGTGCGACAACCCCTGGAACACAGACCGCTGCTTCTCCAACTACAGCATGGTCAACACTACCAACATGACCAGCGCTGTGGTGGAGTTCTGGGAGCGCAACATGCATCAGATGACGGACGGGCTGGATAAGCCAGGTCAGATCCGCTGGCCACTGGCCATCACGCTGGCCATCGCCTGGATCCTTGTGTATTTCTGTATCTGGAAGGGTGTTGGCTGGACTGGAAAGGTGGTCTACTTTTCAGCCACATACCCCTACATCATGCTGATCATCCTGTTCTTCCGTGGAGTGACGCTGCCCGGGGCCAAGGAGGGCATCCTCTTCTACATCACACCCAACTTCCGCAAGCTGTCTGACTCCGAGGTGTGGCTGGATGCGGCAACCCAGATCTTCTTCTCATACGGGCTGGGCCTGGGGTCCCTGATCGCTCTCGGGAGCTACAACTCTTTCCACAACAATGTCTACAGGGACTCCATCATCGTCTGCTGCATCAATTCGTGCACCAGCATGTTCGCAGGATTCGTCATCTTCTCCATCGTGGGCTTCATGGCCCATGTCACGAAGAGGTCCATTGCTGATGTGGCGGCCTCAGGCCCCGGGCTGGCGTTCCTGGCATACCCAGAGGCGGTGACCCAGCTGCCTATCTCCCCACTCTGGGCCATCCTCTTCTTCTCCATGCTGTTGATGCTGGGCATTGACAGCCAGTTCTGCACTGTGGAGGGCTTCGTCACAGCCCTGGTGGATGAGTACCCCAGGCTCCTCCGCAACCGCAGAGAGCTCTTCATTGCTGCTGTCTGCATCATCTCCTACCTGATCGGTCTCTCTAACATCACTCAGGGGGGTATTTATGTCTTCAAACTCTTTGACTACTACTCTGCCAGTGGCATGAGCCTGCTGTTCCTCGTGTTCTTTGAATGTGTCTCTATTTCCTGGTTTTACGGTGTCAACCGATTCTATGACAATATCCAAGAGATGGTTGGATCCAGGCCCTGCATCTGGTGGAAACTCTGCTGGTCTTTCTTCACACCAATCATTGTGGCGGGCGTGTTCATTTTCAGTGCTGTGCAGATGACGCAACTCACCATGGGAAACTATGTTTTCCCCAAGTGGGGCCAGGGTGTGGGCTGGCTGATGGCTCTGTCTTCCATGGTCCTCATCCCCGGGTACATGGCCTACATGTTCCTCACCTTAAAGGGCTCCCTGAAGCAGCGCATCCAAGTCATGGTCCAGCCCAGCGAAGACATCGTTCGCCCAGAGAATGGTCCTGAGCAGCCCCAGGCGGGCAGCTCCACCAGCAAGGAGGCCTACATCACGCGTACGCGGCCGCTCGAGTCTAGAGGGCCCGTTTAA	MATNGSKVADGQISTEVSEAPVANDKPKTLVVKVQKKAADLPDRDTWKGRFDFLMSCVGYAIGLGNVWRFPYLCGKNGGGAFLIPYFLTLIFAGVPLFLLECSLGQYTSIGGLGVWKLAPMFKGVGLAAAVLSFWLNIYYIVIISWAIYYLYNSFTTTLPWKQCDNPWNTDRCFSNYSMVNTTNMTSAVVEFWERNMHQMTDGLDKPGQIRWPLAITLAIAWILVYFCIWKGVGWTGKVVYFSATYPYIMLIILFFRGVTLPGAKEGILFYITPNFRKLSDSEVWLDAATQIFFSYGLGLGSLIALGSYNSFHNNVYRDSIIVCCINSCTSMFAGFVIFSIVGFMAHVTKRSIADVAASGPGLAFLAYPEAVTQLPISPLWAILFFSMLLMLGIDSQFCTVEGFVTALVDEYPRLLRNRRELFIAAVCIISYLIGLSNITQGGIYVFKLFDYYSASGMSLLFLVFFECVSISWFYGVNRFYDNIQEMVGSRPCIWWKLCWSFFTPIIVAGVFIFSAVQMTQLTMGNYVFPKWGQGVGWLMALSSMVLIPGYMAYMFLTLKGSLKQRIQVMVQPSEDIVRPENGPEQPQAGSSTSKEAYITRTRPLESRGPVX
c.415T>C	p.Y139H	ATGGCGACCAACGGCAGCAAGGTGGCCGACGGGCAGATCTCCACCGAGGTCAGCGAGGCCCCTGTGGCCAATGACAAGCCCAAAACCTTGGTGGTCAAGGTGCAGAAGAAGGCGGCAGACCTCCCCGACCGGGACACGTGGAAGGGCCGCTTCGACTTCCTCATGTCCTGTGTGGGCTATGCCATCGGCCTGGGCAACGTCTGGAGGTTCCCCTATCTCTGCGGGAAAAATGGTGGGGGAGCCTTCCTGATCCCCTATTTCCTGACACTCATCTTTGCGGGGGTCCCACTCTTCCTGCTGGAGTGCTCCCTGGGCCAGTACACCTCCATCGGGGGGCTAGGGGTATGGAAGCTGGCTCCTATGTTCAAGGGCGTGGGCCTTGCGGCTGCTGTGCTATCATTCTGGCTGAACATCCACTACATCGTCATCATCTCCTGGGCCATTTACTACCTGTACAACTCCTTCACCACGACACTGCCGTGGAAACAGTGCGACAACCCCTGGAACACAGACCGCTGCTTCTCCAACTACAGCATGGTCAACACTACCAACATGACCAGCGCTGTGGTGGAGTTCTGGGAGCGCAACATGCATCAGATGACGGACGGGCTGGATAAGCCAGGTCAGATCCGCTGGCCACTGGCCATCACGCTGGCCATCGCCTGGATCCTTGTGTATTTCTGTATCTGGAAGGGTGTTGGCTGGACTGGAAAGGTGGTCTACTTTTCAGCCACATACCCCTACATCATGCTGATCATCCTGTTCTTCCGTGGAGTGACGCTGCCCGGGGCCAAGGAGGGCATCCTCTTCTACATCACACCCAACTTCCGCAAGCTGTCTGACTCCGAGGTGTGGCTGGATGCGGCAACCCAGATCTTCTTCTCATACGGGCTGGGCCTGGGGTCCCTGATCGCTCTCGGGAGCTACAACTCTTTCCACAACAATGTCTACAGGGACTCCATCATCGTCTGCTGCATCAATTCGTGCACCAGCATGTTCGCAGGATTCGTCATCTTCTCCATCGTGGGCTTCATGGCCCATGTCACGAAGAGGTCCATTGCTGATGTGGCGGCCTCAGGCCCCGGGCTGGCGTTCCTGGCATACCCAGAGGCGGTGACCCAGCTGCCTATCTCCCCACTCTGGGCCATCCTCTTCTTCTCCATGCTGTTGATGCTGGGCATTGACAGCCAGTTCTGCACTGTGGAGGGCTTCATCACAGCCCTGGTGGATGAGTACCCCAGGCTCCTCCGCAACCGCAGAGAGCTCTTCATTGCTGCTGTCTGCATCATCTCCTACCTGATCGGTCTCTCTAACATCACTCAGGGGGGTATTTATGTCTTCAAACTCTTTGACTACTACTCTGCCAGTGGCATGAGCCTGCTGTTCCTCGTGTTCTTTGAATGTGTCTCTATTTCCTGGTTTTACGGTGTCAACCGATTCTATGACAATATCCAAGAGATGGTTGGATCCAGGCCCTGCATCTGGTGGAAACTCTGCTGGTCTTTCTTCACACCAATCATTGTGGCGGGCGTGTTCATTTTCAGTGCTGTGCAGATGACGCAACTCACCATGGGAAACTATGTTTTCCCCAAGTGGGGCCAGGGTGTGGGCTGGCTGATGGCTCTGTCTTCCATGGTCCTCATCCCCGGGTACATGGCCTACATGTTCCTCACCTTAAAGGGCTCCCTGAAGCAGCGCATCCAAGTCATGGTCCAGCCCAGCGAAGACATCGTTCGCCCAGAGAATGGTCCTGAGCAGCCCCAGGCGGGCAGCTCCACCAGCAAGGAGGCCTACATCACGCGTACGCGGCCGCTCGAGTCTAGAGGGCCCGTTTAA	MATNGSKVADGQISTEVSEAPVANDKPKTLVVKVQKKAADLPDRDTWKGRFDFLMSCVGYAIGLGNVWRFPYLCGKNGGGAFLIPYFLTLIFAGVPLFLLECSLGQYTSIGGLGVWKLAPMFKGVGLAAAVLSFWLNIHYIVIISWAIYYLYNSFTTTLPWKQCDNPWNTDRCFSNYSMVNTTNMTSAVVEFWERNMHQMTDGLDKPGQIRWPLAITLAIAWILVYFCIWKGVGWTGKVVYFSATYPYIMLIILFFRGVTLPGAKEGILFYITPNFRKLSDSEVWLDAATQIFFSYGLGLGSLIALGSYNSFHNNVYRDSIIVCCINSCTSMFAGFVIFSIVGFMAHVTKRSIADVAASGPGLAFLAYPEAVTQLPISPLWAILFFSMLLMLGIDSQFCTVEGFITALVDEYPRLLRNRRELFIAAVCIISYLIGLSNITQGGIYVFKLFDYYSASGMSLLFLVFFECVSISWFYGVNRFYDNIQEMVGSRPCIWWKLCWSFFTPIIVAGVFIFSAVQMTQLTMGNYVFPKWGQGVGWLMALSSMVLIPGYMAYMFLTLKGSLKQRIQVMVQPSEDIVRPENGPEQPQAGSSTSKEAYITRTRPLESRGPVX
c.719T>C	p.V240A	ATGGCGACCAACGGCAGCAAGGTGGCCGACGGGCAGATCTCCACCGAGGTCAGCGAGGCCCCTGTGGCCAATGACAAGCCCAAAACCTTGGTGGTCAAGGTGCAGAAGAAGGCGGCAGACCTCCCCGACCGGGACACGTGGAAGGGCCGCTTCGACTTCCTCATGTCCTGTGTGGGCTATGCCATCGGCCTGGGCAACGTCTGGAGGTTCCCCTATCTCTGCGGGAAAAATGGTGGGGGAGCCTTCCTGATCCCCTATTTCCTGACACTCATCTTTGCGGGGGTCCCACTCTTCCTGCTGGAGTGCTCCCTGGGCCAGTACACCTCCATCGGGGGGCTAGGGGTATGGAAGCTGGCTCCTATGTTCAAGGGCGTGGGCCTTGCGGCTGCTGTGCTATCATTCTGGCTGAACATCTACTACATCGTCATCATCTCCTGGGCCATTTACTACCTGTACAACTCCTTCACCACGACACTGCCGTGGAAACAGTGCGACAACCCCTGGAACACAGACCGCTGCTTCTCCAACTACAGCATGGTCAACACTACCAACATGACCAGCGCTGTGGTGGAGTTCTGGGAGCGCAACATGCATCAGATGACGGACGGGCTGGATAAGCCAGGTCAGATCCGCTGGCCACTGGCCATCACGCTGGCCATCGCCTGGATCCTTGTGTATTTCTGTATCTGGAAGGGTGTTGGCTGGACTGGAAAGGTGGCCTACTTTTCAGCCACATACCCCTACATCATGCTGATCATCCTGTTCTTCCGTGGAGTGACGCTGCCCGGGGCCAAGGAGGGCATCCTCTTCTACATCACACCCAACTTCCGCAAGCTGTCTGACTCCGAGGTGTGGCTGGATGCGGCAACCCAGATCTTCTTCTCATACGGGCTGGGCCTGGGGTCCCTGATCGCTCTCGGGAGCTACAACTCTTTCCACAACAATGTCTACAGGGACTCCATCATCGTCTGCTGCATCAATTCGTGCACCAGCATGTTCGCAGGATTCGTCATCTTCTCCATCGTGGGCTTCATGGCCCATGTCACGAAGAGGTCCATTGCTGATGTGGCGGCCTCAGGCCCCGGGCTGGCGTTCCTGGCATACCCAGAGGCGGTGACCCAGCTGCCTATCTCCCCACTCTGGGCCATCCTCTTCTTCTCCATGCTGTTGATGCTGGGCATTGACAGCCAGTTCTGCACTGTGGAGGGCTTCATCACAGCCCTGGTGGATGAGTACCCCAGGCTCCTCCGCAACCGCAGAGAGCTCTTCATTGCTGCTGTCTGCATCATCTCCTACCTGATCGGTCTCTCTAACATCACTCAGGGGGGTATTTATGTCTTCAAACTCTTTGACTACTACTCTGCCAGTGGCATGAGCCTGCTGTTCCTCGTGTTCTTTGAATGTGTCTCTATTTCCTGGTTTTACGGTGTCAACCGATTCTATGACAATATCCAAGAGATGGTTGGATCCAGGCCCTGCATCTGGTGGAAACTCTGCTGGTCTTTCTTCACACCAATCATTGTGGCGGGCGTGTTCATTTTCAGTGCTGTGCAGATGACGCAACTCACCATGGGAAACTATGTTTTCCCCAAGTGGGGCCAGGGTGTGGGCTGGCTGATGGCTCTGTCTTCCATGGTCCTCATCCCCGGGTACATGGCCTACATGTTCCTCACCTTAAAGGGCTCCCTGAAGCAGCGCATCCAAGTCATGGTCCAGCCCAGCGAAGACATCGTTCGCCCAGAGAATGGTCCTGAGCAGCCCCAGGCGGGCAGCTCCACCAGCAAGGAGGCCTACATCACGCGTACGCGGCCGCTCGAGTCTAGAGGGCCCGTTTAA	MATNGSKVADGQISTEVSEAPVANDKPKTLVVKVQKKAADLPDRDTWKGRFDFLMSCVGYAIGLGNVWRFPYLCGKNGGGAFLIPYFLTLIFAGVPLFLLECSLGQYTSIGGLGVWKLAPMFKGVGLAAAVLSFWLNIYYIVIISWAIYYLYNSFTTTLPWKQCDNPWNTDRCFSNYSMVNTTNMTSAVVEFWERNMHQMTDGLDKPGQIRWPLAITLAIAWILVYFCIWKGVGWTGKVAYFSATYPYIMLIILFFRGVTLPGAKEGILFYITPNFRKLSDSEVWLDAATQIFFSYGLGLGSLIALGSYNSFHNNVYRDSIIVCCINSCTSMFAGFVIFSIVGFMAHVTKRSIADVAASGPGLAFLAYPEAVTQLPISPLWAILFFSMLLMLGIDSQFCTVEGFITALVDEYPRLLRNRRELFIAAVCIISYLIGLSNITQGGIYVFKLFDYYSASGMSLLFLVFFECVSISWFYGVNRFYDNIQEMVGSRPCIWWKLCWSFFTPIIVAGVFIFSAVQMTQLTMGNYVFPKWGQGVGWLMALSSMVLIPGYMAYMFLTLKGSLKQRIQVMVQPSEDIVRPENGPEQPQAGSSTSKEAYITRTRPLESRGPVX
c.1681G>A	p.G561S	ATGGCGACCAACGGCAGCAAGGTGGCCGACGGGCAGATCTCCACCGAGGTCAGCGAGGCCCCTGTGGCCAATGACAAGCCCAAAACCTTGGTGGTCAAGGTGCAGAAGAAGGCGGCAGACCTCCCCGACCGGGACACGTGGAAGGGCCGCTTCGACTTCCTCATGTCCTGTGTGGGCTATGCCATCGGCCTGGGCAACGTCTGGAGGTTCCCCTATCTCTGCGGGAAAAATGGTGGGGGAGCCTTCCTGATCCCCTATTTCCTGACACTCATCTTTGCGGGGGTCCCACTCTTCCTGCTGGAGTGCTCCCTGGGCCAGTACACCTCCATCGGGGGGCTAGGGGTATGGAAGCTGGCTCCTATGTTCAAGGGCGTGGGCCTTGCGGCTGCTGTGCTATCATTCTGGCTGAACATCTACTACATCGTCATCATCTCCTGGGCCATTTACTACCTGTACAACTCCTTCACCACGACACTGCCGTGGAAACAGTGCGACAACCCCTGGAACACAGACCGCTGCTTCTCCAACTACAGCATGGTCAACACTACCAACATGACCAGCGCTGTGGTGGAGTTCTGGGAGCGCAACATGCATCAGATGACGGACGGGCTGGATAAGCCAGGTCAGATCCGCTGGCCACTGGCCATCACGCTGGCCATCGCCTGGATCCTTGTGTATTTCTGTATCTGGAAGGGTGTTGGCTGGACTGGAAAGGTGGTCTACTTTTCAGCCACATACCCCTACATCATGCTGATCATCCTGTTCTTCCGTGGAGTGACGCTGCCCGGGGCCAAGGAGGGCATCCTCTTCTACATCACACCCAACTTCCGCAAGCTGTCTGACTCCGAGGTGTGGCTGGATGCGGCAACCCAGATCTTCTTCTCATACGGGCTGGGCCTGGGGTCCCTGATCGCTCTCGGGAGCTACAACTCTTTCCACAACAATGTCTACAGGGACTCCATCATCGTCTGCTGCATCAATTCGTGCACCAGCATGTTCGCAGGATTCGTCATCTTCTCCATCGTGGGCTTCATGGCCCATGTCACGAAGAGGTCCATTGCTGATGTGGCGGCCTCAGGCCCCGGGCTGGCGTTCCTGGCATACCCAGAGGCGGTGACCCAGCTGCCTATCTCCCCACTCTGGGCCATCCTCTTCTTCTCCATGCTGTTGATGCTGGGCATTGACAGCCAGTTCTGCACTGTGGAGGGCTTCATCACAGCCCTGGTGGATGAGTACCCCAGGCTCCTCCGCAACCGCAGAGAGCTCTTCATTGCTGCTGTCTGCATCATCTCCTACCTGATCGGTCTCTCTAACATCACTCAGGGGGGTATTTATGTCTTCAAACTCTTTGACTACTACTCTGCCAGTGGCATGAGCCTGCTGTTCCTCGTGTTCTTTGAATGTGTCTCTATTTCCTGGTTTTACGGTGTCAACCGATTCTATGACAATATCCAAGAGATGGTTGGATCCAGGCCCTGCATCTGGTGGAAACTCTGCTGGTCTTTCTTCACACCAATCATTGTGGCGGGCGTGTTCATTTTCAGTGCTGTGCAGATGACGCAACTCACCATGGGAAACTATGTTTTCCCCAAGTGGGGCCAGGGTGTGGGCTGGCTGATGGCTCTGTCTTCCATGGTCCTCATCCCCGGGTACATGGCCTACATGTTCCTCACCTTAAAGAGCTCCCTGAAGCAGCGCATCCAAGTCATGGTCCAGCCCAGCGAAGACATCGTTCGCCCAGAGAATGGTCCTGAGCAGCCCCAGGCGGGCAGCTCCACCAGCAAGGAGGCCTACATCACGCGTACGCGGCCGCTCGAGTCTAGAGGGCCCGTTTAA	MATNGSKVADGQISTEVSEAPVANDKPKTLVVKVQKKAADLPDRDTWKGRFDFLMSCVGYAIGLGNVWRFPYLCGKNGGGAFLIPYFLTLIFAGVPLFLLECSLGQYTSIGGLGVWKLAPMFKGVGLAAAVLSFWLNIYYIVIISWAIYYLYNSFTTTLPWKQCDNPWNTDRCFSNYSMVNTTNMTSAVVEFWERNMHQMTDGLDKPGQIRWPLAITLAIAWILVYFCIWKGVGWTGKVVYFSATYPYIMLIILFFRGVTLPGAKEGILFYITPNFRKLSDSEVWLDAATQIFFSYGLGLGSLIALGSYNSFHNNVYRDSIIVCCINSCTSMFAGFVIFSIVGFMAHVTKRSIADVAASGPGLAFLAYPEAVTQLPISPLWAILFFSMLLMLGIDSQFCTVEGFITALVDEYPRLLRNRRELFIAAVCIISYLIGLSNITQGGIYVFKLFDYYSASGMSLLFLVFFECVSISWFYGVNRFYDNIQEMVGSRPCIWWKLCWSFFTPIIVAGVFIFSAVQMTQLTMGNYVFPKWGQGVGWLMALSSMVLIPGYMAYMFLTLKSSLKQRIQVMVQPSEDIVRPENGPEQPQAGSSTSKEAYITRTRPLESRGPVX
c.1722C>G	p.S574R	ATGGCGACCAACGGCAGCAAGGTGGCCGACGGGCAGATCTCCACCGAGGTCAGCGAGGCCCCTGTGGCCAATGACAAGCCCAAAACCTTGGTGGTCAAGGTGCAGAAGAAGGCGGCAGACCTCCCCGACCGGGACACGTGGAAGGGCCGCTTCGACTTCCTCATGTCCTGTGTGGGCTATGCCATCGGCCTGGGCAACGTCTGGAGGTTCCCCTATCTCTGCGGGAAAAATGGTGGGGGAGCCTTCCTGATCCCCTATTTCCTGACACTCATCTTTGCGGGGGTCCCACTCTTCCTGCTGGAGTGCTCCCTGGGCCAGTACACCTCCATCGGGGGGCTAGGGGTATGGAAGCTGGCTCCTATGTTCAAGGGCGTGGGCCTTGCGGCTGCTGTGCTATCATTCTGGCTGAACATCTACTACATCGTCATCATCTCCTGGGCCATTTACTACCTGTACAACTCCTTCACCACGACACTGCCGTGGAAACAGTGCGACAACCCCTGGAACACAGACCGCTGCTTCTCCAACTACAGCATGGTCAACACTACCAACATGACCAGCGCTGTGGTGGAGTTCTGGGAGCGCAACATGCATCAGATGACGGACGGGCTGGATAAGCCAGGTCAGATCCGCTGGCCACTGGCCATCACGCTGGCCATCGCCTGGATCCTTGTGTATTTCTGTATCTGGAAGGGTGTTGGCTGGACTGGAAAGGTGGTCTACTTTTCAGCCACATACCCCTACATCATGCTGATCATCCTGTTCTTCCGTGGAGTGACGCTGCCCGGGGCCAAGGAGGGCATCCTCTTCTACATCACACCCAACTTCCGCAAGCTGTCTGACTCCGAGGTGTGGCTGGATGCGGCAACCCAGATCTTCTTCTCATACGGGCTGGGCCTGGGGTCCCTGATCGCTCTCGGGAGCTACAACTCTTTCCACAACAATGTCTACAGGGACTCCATCATCGTCTGCTGCATCAATTCGTGCACCAGCATGTTCGCAGGATTCGTCATCTTCTCCATCGTGGGCTTCATGGCCCATGTCACGAAGAGGTCCATTGCTGATGTGGCGGCCTCAGGCCCCGGGCTGGCGTTCCTGGCATACCCAGAGGCGGTGACCCAGCTGCCTATCTCCCCACTCTGGGCCATCCTCTTCTTCTCCATGCTGTTGATGCTGGGCATTGACAGCCAGTTCTGCACTGTGGAGGGCTTCATCACAGCCCTGGTGGATGAGTACCCCAGGCTCCTCCGCAACCGCAGAGAGCTCTTCATTGCTGCTGTCTGCATCATCTCCTACCTGATCGGTCTCTCTAACATCACTCAGGGGGGTATTTATGTCTTCAAACTCTTTGACTACTACTCTGCCAGTGGCATGAGCCTGCTGTTCCTCGTGTTCTTTGAATGTGTCTCTATTTCCTGGTTTTACGGTGTCAACCGATTCTATGACAATATCCAAGAGATGGTTGGATCCAGGCCCTGCATCTGGTGGAAACTCTGCTGGTCTTTCTTCACACCAATCATTGTGGCGGGCGTGTTCATTTTCAGTGCTGTGCAGATGACGCAACTCACCATGGGAAACTATGTTTTCCCCAAGTGGGGCCAGGGTGTGGGCTGGCTGATGGCTCTGTCTTCCATGGTCCTCATCCCCGGGTACATGGCCTACATGTTCCTCACCTTAAAGGGCTCCCTGAAGCAGCGCATCCAAGTCATGGTCCAGCCCAGGGAAGACATCGTTCGCCCAGAGAATGGTCCTGAGCAGCCCCAGGCGGGCAGCTCCACCAGCAAGGAGGCCTACATCACGCGTACGCGGCCGCTCGAGTCTAGAGGGCCCGTTTAA	MATNGSKVADGQISTEVSEAPVANDKPKTLVVKVQKKAADLPDRDTWKGRFDFLMSCVGYAIGLGNVWRFPYLCGKNGGGAFLIPYFLTLIFAGVPLFLLECSLGQYTSIGGLGVWKLAPMFKGVGLAAAVLSFWLNIYYIVIISWAIYYLYNSFTTTLPWKQCDNPWNTDRCFSNYSMVNTTNMTSAVVEFWERNMHQMTDGLDKPGQIRWPLAITLAIAWILVYFCIWKGVGWTGKVVYFSATYPYIMLIILFFRGVTLPGAKEGILFYITPNFRKLSDSEVWLDAATQIFFSYGLGLGSLIALGSYNSFHNNVYRDSIIVCCINSCTSMFAGFVIFSIVGFMAHVTKRSIADVAASGPGLAFLAYPEAVTQLPISPLWAILFFSMLLMLGIDSQFCTVEGFITALVDEYPRLLRNRRELFIAAVCIISYLIGLSNITQGGIYVFKLFDYYSASGMSLLFLVFFECVSISWFYGVNRFYDNIQEMVGSRPCIWWKLCWSFFTPIIVAGVFIFSAVQMTQLTMGNYVFPKWGQGVGWLMALSSMVLIPGYMAYMFLTLKGSLKQRIQVMVQPREDIVRPENGPEQPQAGSSTSKEAYITRTRPLESRGPVX

### Sheet: 86_CDS-GFP_UCSF
Transcript Consequence	Protein Consequence	CDS in Plasmid	predicting protein
c.1A>G	p.M1? -> change start site	GTGGCGACCAACGGCAGCAAGGTGGCCGACGGGCAGATCTCCACCGAGGTCAGCGAGGCCCCTGTGGCCAATGACAAGCCCAAAACCTTGGTGGTCAAGGTGCAGAAGAAGGCGGCAGACCTCCCCGACCGGGACACGTGGAAGGGCCGCTTCGACTTCCTCATGTCCTGTGTGGGCTATGCCATCGGCCTGGGCAACGTCTGGAGGTTCCCCTATCTCTGCGGGAAAAATGGTGGGGGAGCCTTCCTGATCCCCTATTTCCTGACACTCATCTTTGCGGGGGTCCCACTCTTCCTGCTGGAGTGCTCCCTGGGCCAGTACACCTCCATCGGGGGGCTAGGGGTATGGAAGCTGGCTCCTATGTTCAAGGGCGTGGGCCTTGCGGCTGCTGTGCTATCATTCTGGCTGAACATCTACTACATCGTCATCATCTCCTGGGCCATTTACTACCTGTACAACTCCTTCACCACGACACTGCCGTGGAAACAGTGCGACAACCCCTGGAACACAGACCGCTGCTTCTCCAACTACAGCATGGTCAACACTACCAACATGACCAGCGCTGTGGTGGAGTTCTGGGAGCGCAACATGCATCAGATGACGGACGGGCTGGATAAGCCAGGTCAGATCCGCTGGCCACTGGCCATCACGCTGGCCATCGCCTGGATCCTTGTGTATTTCTGTATCTGGAAGGGTGTTGGCTGGACTGGAAAGGTGGTCTACTTTTCAGCCACATACCCCTACATCATGCTGATCATCCTGTTCTTCCGTGGAGTGACGCTGCCCGGGGCCAAGGAGGGCATCCTCTTCTACATCACACCCAACTTCCGCAAGCTGTCTGACTCCGAGGTGTGGCTGGATGCGGCAACCCAGATCTTCTTCTCATACGGGCTGGGCCTGGGGTCCCTGATCGCTCTCGGGAGCTACAACTCTTTCCACAACAATGTCTACAGGGACTCCATCATCGTCTGCTGCATCAATTCGTGCACCAGCATGTTCGCAGGATTCGTCATCTTCTCCATCGTGGGCTTCATGGCCCATGTCACGAAGAGGTCCATTGCTGATGTGGCGGCCTCAGGCCCCGGGCTGGCGTTCCTGGCATACCCAGAGGCGGTGACCCAGCTGCCTATCTCCCCACTCTGGGCCATCCTCTTCTTCTCCATGCTGTTGATGCTGGGCATTGACAGCCAGTTCTGCACTGTGGAGGGCTTCATCACAGCCCTGGTGGATGAGTACCCCAGGCTCCTCCGCAACCGCAGAGAGCTCTTCATTGCTGCTGTCTGCATCATCTCCTACCTGATCGGTCTCTCTAACATCACTCAGGGGGGTATTTATGTCTTCAAACTCTTTGACTACTACTCTGCCAGTGGCATGAGCCTGCTGTTCCTCGTGTTCTTTGAATGTGTCTCTATTTCCTGGTTTTACGGTGTCAACCGATTCTATGACAATATCCAAGAGATGGTTGGATCCAGGCCCTGCATCTGGTGGAAACTCTGCTGGTCTTTCTTCACACCAATCATTGTGGCGGGCGTGTTCATTTTCAGTGCTGTGCAGATGACGCAACTCACCATGGGAAACTATGTTTTCCCCAAGTGGGGCCAGGGTGTGGGCTGGCTGATGGCTCTGTCTTCCATGGTCCTCATCCCCGGGTACATGGCCTACATGTTCCTCACCTTAAAGGGCTCCCTGAAGCAGCGCATCCAAGTCATGGTCCAGCCCAGCGAAGACATCGTTCGCCCAGAGAATGGTCCTGAGCAGCCCCAGGCGGGCAGCTCCACCAGCAAGGAGGCCTACATCGTGAGCAAGGGCGAGGAGCTGTTCACCGGGGTGGTGCCCATCCTGGTCGAGCTGGACGGCGACGTAAACGGCCACAAGTTCAGCGTGCGCGGCGAGGGCGAGGGCGATGCCACCAACGGCAAGCTGACCCTGAAGTTCATCTGCACCACCGGCAAGCTGCCCGTGCCCTGGCCCACCCTCGTGACCACCCTGACCTACGGCGTGCAGTGCTTCAGCCGCTACCCCGACCACATGAAGCGCCACGACTTCTTCAAGTCCGCCATGCCCGAAGGCTACGTCCAGGAGCGCACCATCAGCTTCAAGGACGACGGCACCTACAAGACCCGCGCCGAGGTGAAGTTCGAGGGCGACACCCTGGTGAACCGCATCGAGCTGAAGGGCATCGACTTCAAGGAGGACGGCAACATCCTGGGGCACAAGCTGGAGTACAACTTCAACAGCCACAACGTCTATATCACCGCCGACAAGCAGAAGAACGGCATCAAGGCCAACTTCAAGATCCGCCACAACGTGGAGGACGGCAGCGTGCAGCTCGCCGACCACTACCAGCAGAACACCCCCATCGGCGACGGCCCCGTGCTGCTGCCCGACAACCACTACCTGAGCACCCAGTCCAAGCTGAGCAAAGACCCCAACGAGAAGCGCGATCACATGGTCCTGCTGGAGTTCGTGACCGCCGCCGGGATCACTCACGGCATGGACGAGCTGTACAAGTAA	VATNGSKVADGQISTEVSEAPVANDKPKTLVVKVQKKAADLPDRDTWKGRFDFLMSCVGYAIGLGNVWRFPYLCGKNGGGAFLIPYFLTLIFAGVPLFLLECSLGQYTSIGGLGVWKLAPMFKGVGLAAAVLSFWLNIYYIVIISWAIYYLYNSFTTTLPWKQCDNPWNTDRCFSNYSMVNTTNMTSAVVEFWERNMHQMTDGLDKPGQIRWPLAITLAIAWILVYFCIWKGVGWTGKVVYFSATYPYIMLIILFFRGVTLPGAKEGILFYITPNFRKLSDSEVWLDAATQIFFSYGLGLGSLIALGSYNSFHNNVYRDSIIVCCINSCTSMFAGFVIFSIVGFMAHVTKRSIADVAASGPGLAFLAYPEAVTQLPISPLWAILFFSMLLMLGIDSQFCTVEGFITALVDEYPRLLRNRRELFIAAVCIISYLIGLSNITQGGIYVFKLFDYYSASGMSLLFLVFFECVSISWFYGVNRFYDNIQEMVGSRPCIWWKLCWSFFTPIIVAGVFIFSAVQMTQLTMGNYVFPKWGQGVGWLMALSSMVLIPGYMAYMFLTLKGSLKQRIQVMVQPSEDIVRPENGPEQPQAGSSTSKEAYIVSKGEELFTGVVPILVELDGDVNGHKFSVRGEGEGDATNGKLTLKFICTTGKLPVPWPTLVTTLTYGVQCFSRYPDHMKRHDFFKSAMPEGYVQERTISFKDDGTYKTRAEVKFEGDTLVNRIELKGIDFKEDGNILGHKLEYNFNSHNVYITADKQKNGIKANFKIRHNVEDGSVQLADHYQQNTPIGDGPVLLPDNHYLSTQSKLSKDPNEKRDHMVLLEFVTAAGITHGMDELYK*
c.1243C>A	p.L415I	ATGGCGACCAACGGCAGCAAGGTGGCCGACGGGCAGATCTCCACCGAGGTCAGCGAGGCCCCTGTGGCCAATGACAAGCCCAAAACCTTGGTGGTCAAGGTGCAGAAGAAGGCGGCAGACCTCCCCGACCGGGACACGTGGAAGGGCCGCTTCGACTTCCTCATGTCCTGTGTGGGCTATGCCATCGGCCTGGGCAACGTCTGGAGGTTCCCCTATCTCTGCGGGAAAAATGGTGGGGGAGCCTTCCTGATCCCCTATTTCCTGACACTCATCTTTGCGGGGGTCCCACTCTTCCTGCTGGAGTGCTCCCTGGGCCAGTACACCTCCATCGGGGGGCTAGGGGTATGGAAGCTGGCTCCTATGTTCAAGGGCGTGGGCCTTGCGGCTGCTGTGCTATCATTCTGGCTGAACATCTACTACATCGTCATCATCTCCTGGGCCATTTACTACCTGTACAACTCCTTCACCACGACACTGCCGTGGAAACAGTGCGACAACCCCTGGAACACAGACCGCTGCTTCTCCAACTACAGCATGGTCAACACTACCAACATGACCAGCGCTGTGGTGGAGTTCTGGGAGCGCAACATGCATCAGATGACGGACGGGCTGGATAAGCCAGGTCAGATCCGCTGGCCACTGGCCATCACGCTGGCCATCGCCTGGATCCTTGTGTATTTCTGTATCTGGAAGGGTGTTGGCTGGACTGGAAAGGTGGTCTACTTTTCAGCCACATACCCCTACATCATGCTGATCATCCTGTTCTTCCGTGGAGTGACGCTGCCCGGGGCCAAGGAGGGCATCCTCTTCTACATCACACCCAACTTCCGCAAGCTGTCTGACTCCGAGGTGTGGCTGGATGCGGCAACCCAGATCTTCTTCTCATACGGGCTGGGCCTGGGGTCCCTGATCGCTCTCGGGAGCTACAACTCTTTCCACAACAATGTCTACAGGGACTCCATCATCGTCTGCTGCATCAATTCGTGCACCAGCATGTTCGCAGGATTCGTCATCTTCTCCATCGTGGGCTTCATGGCCCATGTCACGAAGAGGTCCATTGCTGATGTGGCGGCCTCAGGCCCCGGGCTGGCGTTCCTGGCATACCCAGAGGCGGTGACCCAGCTGCCTATCTCCCCACTCTGGGCCATCCTCTTCTTCTCCATGCTGTTGATGCTGGGCATTGACAGCCAGTTCTGCACTGTGGAGGGCTTCATCACAGCCCTGGTGGATGAGTACCCCAGGATCCTCCGCAACCGCAGAGAGCTCTTCATTGCTGCTGTCTGCATCATCTCCTACCTGATCGGTCTCTCTAACATCACTCAGGGGGGTATTTATGTCTTCAAACTCTTTGACTACTACTCTGCCAGTGGCATGAGCCTGCTGTTCCTCGTGTTCTTTGAATGTGTCTCTATTTCCTGGTTTTACGGTGTCAACCGATTCTATGACAATATCCAAGAGATGGTTGGATCCAGGCCCTGCATCTGGTGGAAACTCTGCTGGTCTTTCTTCACACCAATCATTGTGGCGGGCGTGTTCATTTTCAGTGCTGTGCAGATGACGCAACTCACCATGGGAAACTATGTTTTCCCCAAGTGGGGCCAGGGTGTGGGCTGGCTGATGGCTCTGTCTTCCATGGTCCTCATCCCCGGGTACATGGCCTACATGTTCCTCACCTTAAAGGGCTCCCTGAAGCAGCGCATCCAAGTCATGGTCCAGCCCAGCGAAGACATCGTTCGCCCAGAGAATGGTCCTGAGCAGCCCCAGGCGGGCAGCTCCACCAGCAAGGAGGCCTACATCGTGAGCAAGGGCGAGGAGCTGTTCACCGGGGTGGTGCCCATCCTGGTCGAGCTGGACGGCGACGTAAACGGCCACAAGTTCAGCGTGCGCGGCGAGGGCGAGGGCGATGCCACCAACGGCAAGCTGACCCTGAAGTTCATCTGCACCACCGGCAAGCTGCCCGTGCCCTGGCCCACCCTCGTGACCACCCTGACCTACGGCGTGCAGTGCTTCAGCCGCTACCCCGACCACATGAAGCGCCACGACTTCTTCAAGTCCGCCATGCCCGAAGGCTACGTCCAGGAGCGCACCATCAGCTTCAAGGACGACGGCACCTACAAGACCCGCGCCGAGGTGAAGTTCGAGGGCGACACCCTGGTGAACCGCATCGAGCTGAAGGGCATCGACTTCAAGGAGGACGGCAACATCCTGGGGCACAAGCTGGAGTACAACTTCAACAGCCACAACGTCTATATCACCGCCGACAAGCAGAAGAACGGCATCAAGGCCAACTTCAAGATCCGCCACAACGTGGAGGACGGCAGCGTGCAGCTCGCCGACCACTACCAGCAGAACACCCCCATCGGCGACGGCCCCGTGCTGCTGCCCGACAACCACTACCTGAGCACCCAGTCCAAGCTGAGCAAAGACCCCAACGAGAAGCGCGATCACATGGTCCTGCTGGAGTTCGTGACCGCCGCCGGGATCACTCACGGCATGGACGAGCTGTACAAGTAA	MATNGSKVADGQISTEVSEAPVANDKPKTLVVKVQKKAADLPDRDTWKGRFDFLMSCVGYAIGLGNVWRFPYLCGKNGGGAFLIPYFLTLIFAGVPLFLLECSLGQYTSIGGLGVWKLAPMFKGVGLAAAVLSFWLNIYYIVIISWAIYYLYNSFTTTLPWKQCDNPWNTDRCFSNYSMVNTTNMTSAVVEFWERNMHQMTDGLDKPGQIRWPLAITLAIAWILVYFCIWKGVGWTGKVVYFSATYPYIMLIILFFRGVTLPGAKEGILFYITPNFRKLSDSEVWLDAATQIFFSYGLGLGSLIALGSYNSFHNNVYRDSIIVCCINSCTSMFAGFVIFSIVGFMAHVTKRSIADVAASGPGLAFLAYPEAVTQLPISPLWAILFFSMLLMLGIDSQFCTVEGFITALVDEYPRILRNRRELFIAAVCIISYLIGLSNITQGGIYVFKLFDYYSASGMSLLFLVFFECVSISWFYGVNRFYDNIQEMVGSRPCIWWKLCWSFFTPIIVAGVFIFSAVQMTQLTMGNYVFPKWGQGVGWLMALSSMVLIPGYMAYMFLTLKGSLKQRIQVMVQPSEDIVRPENGPEQPQAGSSTSKEAYIVSKGEELFTGVVPILVELDGDVNGHKFSVRGEGEGDATNGKLTLKFICTTGKLPVPWPTLVTTLTYGVQCFSRYPDHMKRHDFFKSAMPEGYVQERTISFKDDGTYKTRAEVKFEGDTLVNRIELKGIDFKEDGNILGHKLEYNFNSHNVYITADKQKNGIKANFKIRHNVEDGSVQLADHYQQNTPIGDGPVLLPDNHYLSTQSKLSKDPNEKRDHMVLLEFVTAAGITHGMDELYK*
c.1663A>G	p.M555V	ATGGCGACCAACGGCAGCAAGGTGGCCGACGGGCAGATCTCCACCGAGGTCAGCGAGGCCCCTGTGGCCAATGACAAGCCCAAAACCTTGGTGGTCAAGGTGCAGAAGAAGGCGGCAGACCTCCCCGACCGGGACACGTGGAAGGGCCGCTTCGACTTCCTCATGTCCTGTGTGGGCTATGCCATCGGCCTGGGCAACGTCTGGAGGTTCCCCTATCTCTGCGGGAAAAATGGTGGGGGAGCCTTCCTGATCCCCTATTTCCTGACACTCATCTTTGCGGGGGTCCCACTCTTCCTGCTGGAGTGCTCCCTGGGCCAGTACACCTCCATCGGGGGGCTAGGGGTATGGAAGCTGGCTCCTATGTTCAAGGGCGTGGGCCTTGCGGCTGCTGTGCTATCATTCTGGCTGAACATCTACTACATCGTCATCATCTCCTGGGCCATTTACTACCTGTACAACTCCTTCACCACGACACTGCCGTGGAAACAGTGCGACAACCCCTGGAACACAGACCGCTGCTTCTCCAACTACAGCATGGTCAACACTACCAACATGACCAGCGCTGTGGTGGAGTTCTGGGAGCGCAACATGCATCAGATGACGGACGGGCTGGATAAGCCAGGTCAGATCCGCTGGCCACTGGCCATCACGCTGGCCATCGCCTGGATCCTTGTGTATTTCTGTATCTGGAAGGGTGTTGGCTGGACTGGAAAGGTGGTCTACTTTTCAGCCACATACCCCTACATCATGCTGATCATCCTGTTCTTCCGTGGAGTGACGCTGCCCGGGGCCAAGGAGGGCATCCTCTTCTACATCACACCCAACTTCCGCAAGCTGTCTGACTCCGAGGTGTGGCTGGATGCGGCAACCCAGATCTTCTTCTCATACGGGCTGGGCCTGGGGTCCCTGATCGCTCTCGGGAGCTACAACTCTTTCCACAACAATGTCTACAGGGACTCCATCATCGTCTGCTGCATCAATTCGTGCACCAGCATGTTCGCAGGATTCGTCATCTTCTCCATCGTGGGCTTCATGGCCCATGTCACGAAGAGGTCCATTGCTGATGTGGCGGCCTCAGGCCCCGGGCTGGCGTTCCTGGCATACCCAGAGGCGGTGACCCAGCTGCCTATCTCCCCACTCTGGGCCATCCTCTTCTTCTCCATGCTGTTGATGCTGGGCATTGACAGCCAGTTCTGCACTGTGGAGGGCTTCATCACAGCCCTGGTGGATGAGTACCCCAGGCTCCTCCGCAACCGCAGAGAGCTCTTCATTGCTGCTGTCTGCATCATCTCCTACCTGATCGGTCTCTCTAACATCACTCAGGGGGGTATTTATGTCTTCAAACTCTTTGACTACTACTCTGCCAGTGGCATGAGCCTGCTGTTCCTCGTGTTCTTTGAATGTGTCTCTATTTCCTGGTTTTACGGTGTCAACCGATTCTATGACAATATCCAAGAGATGGTTGGATCCAGGCCCTGCATCTGGTGGAAACTCTGCTGGTCTTTCTTCACACCAATCATTGTGGCGGGCGTGTTCATTTTCAGTGCTGTGCAGATGACGCAACTCACCATGGGAAACTATGTTTTCCCCAAGTGGGGCCAGGGTGTGGGCTGGCTGATGGCTCTGTCTTCCATGGTCCTCATCCCCGGGTACATGGCCTACGTGTTCCTCACCTTAAAGGGCTCCCTGAAGCAGCGCATCCAAGTCATGGTCCAGCCCAGCGAAGACATCGTTCGCCCAGAGAATGGTCCTGAGCAGCCCCAGGCGGGCAGCTCCACCAGCAAGGAGGCCTACATCGTGAGCAAGGGCGAGGAGCTGTTCACCGGGGTGGTGCCCATCCTGGTCGAGCTGGACGGCGACGTAAACGGCCACAAGTTCAGCGTGCGCGGCGAGGGCGAGGGCGATGCCACCAACGGCAAGCTGACCCTGAAGTTCATCTGCACCACCGGCAAGCTGCCCGTGCCCTGGCCCACCCTCGTGACCACCCTGACCTACGGCGTGCAGTGCTTCAGCCGCTACCCCGACCACATGAAGCGCCACGACTTCTTCAAGTCCGCCATGCCCGAAGGCTACGTCCAGGAGCGCACCATCAGCTTCAAGGACGACGGCACCTACAAGACCCGCGCCGAGGTGAAGTTCGAGGGCGACACCCTGGTGAACCGCATCGAGCTGAAGGGCATCGACTTCAAGGAGGACGGCAACATCCTGGGGCACAAGCTGGAGTACAACTTCAACAGCCACAACGTCTATATCACCGCCGACAAGCAGAAGAACGGCATCAAGGCCAACTTCAAGATCCGCCACAACGTGGAGGACGGCAGCGTGCAGCTCGCCGACCACTACCAGCAGAACACCCCCATCGGCGACGGCCCCGTGCTGCTGCCCGACAACCACTACCTGAGCACCCAGTCCAAGCTGAGCAAAGACCCCAACGAGAAGCGCGATCACATGGTCCTGCTGGAGTTCGTGACCGCCGCCGGGATCACTCACGGCATGGACGAGCTGTACAAGTAA	MATNGSKVADGQISTEVSEAPVANDKPKTLVVKVQKKAADLPDRDTWKGRFDFLMSCVGYAIGLGNVWRFPYLCGKNGGGAFLIPYFLTLIFAGVPLFLLECSLGQYTSIGGLGVWKLAPMFKGVGLAAAVLSFWLNIYYIVIISWAIYYLYNSFTTTLPWKQCDNPWNTDRCFSNYSMVNTTNMTSAVVEFWERNMHQMTDGLDKPGQIRWPLAITLAIAWILVYFCIWKGVGWTGKVVYFSATYPYIMLIILFFRGVTLPGAKEGILFYITPNFRKLSDSEVWLDAATQIFFSYGLGLGSLIALGSYNSFHNNVYRDSIIVCCINSCTSMFAGFVIFSIVGFMAHVTKRSIADVAASGPGLAFLAYPEAVTQLPISPLWAILFFSMLLMLGIDSQFCTVEGFITALVDEYPRLLRNRRELFIAAVCIISYLIGLSNITQGGIYVFKLFDYYSASGMSLLFLVFFECVSISWFYGVNRFYDNIQEMVGSRPCIWWKLCWSFFTPIIVAGVFIFSAVQMTQLTMGNYVFPKWGQGVGWLMALSSMVLIPGYMAYVFLTLKGSLKQRIQVMVQPSEDIVRPENGPEQPQAGSSTSKEAYIVSKGEELFTGVVPILVELDGDVNGHKFSVRGEGEGDATNGKLTLKFICTTGKLPVPWPTLVTTLTYGVQCFSRYPDHMKRHDFFKSAMPEGYVQERTISFKDDGTYKTRAEVKFEGDTLVNRIELKGIDFKEDGNILGHKLEYNFNSHNVYITADKQKNGIKANFKIRHNVEDGSVQLADHYQQNTPIGDGPVLLPDNHYLSTQSKLSKDPNEKRDHMVLLEFVTAAGITHGMDELYK*
c.830G>A	p.R277H	ATGGCGACCAACGGCAGCAAGGTGGCCGACGGGCAGATCTCCACCGAGGTCAGCGAGGCCCCTGTGGCCAATGACAAGCCCAAAACCTTGGTGGTCAAGGTGCAGAAGAAGGCGGCAGACCTCCCCGACCGGGACACGTGGAAGGGCCGCTTCGACTTCCTCATGTCCTGTGTGGGCTATGCCATCGGCCTGGGCAACGTCTGGAGGTTCCCCTATCTCTGCGGGAAAAATGGTGGGGGAGCCTTCCTGATCCCCTATTTCCTGACACTCATCTTTGCGGGGGTCCCACTCTTCCTGCTGGAGTGCTCCCTGGGCCAGTACACCTCCATCGGGGGGCTAGGGGTATGGAAGCTGGCTCCTATGTTCAAGGGCGTGGGCCTTGCGGCTGCTGTGCTATCATTCTGGCTGAACATCTACTACATCGTCATCATCTCCTGGGCCATTTACTACCTGTACAACTCCTTCACCACGACACTGCCGTGGAAACAGTGCGACAACCCCTGGAACACAGACCGCTGCTTCTCCAACTACAGCATGGTCAACACTACCAACATGACCAGCGCTGTGGTGGAGTTCTGGGAGCGCAACATGCATCAGATGACGGACGGGCTGGATAAGCCAGGTCAGATCCGCTGGCCACTGGCCATCACGCTGGCCATCGCCTGGATCCTTGTGTATTTCTGTATCTGGAAGGGTGTTGGCTGGACTGGAAAGGTGGTCTACTTTTCAGCCACATACCCCTACATCATGCTGATCATCCTGTTCTTCCGTGGAGTGACGCTGCCCGGGGCCAAGGAGGGCATCCTCTTCTACATCACACCCAACTTCCACAAGCTGTCTGACTCCGAGGTGTGGCTGGATGCGGCAACCCAGATCTTCTTCTCATACGGGCTGGGCCTGGGGTCCCTGATCGCTCTCGGGAGCTACAACTCTTTCCACAACAATGTCTACAGGGACTCCATCATCGTCTGCTGCATCAATTCGTGCACCAGCATGTTCGCAGGATTCGTCATCTTCTCCATCGTGGGCTTCATGGCCCATGTCACGAAGAGGTCCATTGCTGATGTGGCGGCCTCAGGCCCCGGGCTGGCGTTCCTGGCATACCCAGAGGCGGTGACCCAGCTGCCTATCTCCCCACTCTGGGCCATCCTCTTCTTCTCCATGCTGTTGATGCTGGGCATTGACAGCCAGTTCTGCACTGTGGAGGGCTTCATCACAGCCCTGGTGGATGAGTACCCCAGGCTCCTCCGCAACCGCAGAGAGCTCTTCATTGCTGCTGTCTGCATCATCTCCTACCTGATCGGTCTCTCTAACATCACTCAGGGGGGTATTTATGTCTTCAAACTCTTTGACTACTACTCTGCCAGTGGCATGAGCCTGCTGTTCCTCGTGTTCTTTGAATGTGTCTCTATTTCCTGGTTTTACGGTGTCAACCGATTCTATGACAATATCCAAGAGATGGTTGGATCCAGGCCCTGCATCTGGTGGAAACTCTGCTGGTCTTTCTTCACACCAATCATTGTGGCGGGCGTGTTCATTTTCAGTGCTGTGCAGATGACGCAACTCACCATGGGAAACTATGTTTTCCCCAAGTGGGGCCAGGGTGTGGGCTGGCTGATGGCTCTGTCTTCCATGGTCCTCATCCCCGGGTACATGGCCTACATGTTCCTCACCTTAAAGGGCTCCCTGAAGCAGCGCATCCAAGTCATGGTCCAGCCCAGCGAAGACATCGTTCGCCCAGAGAATGGTCCTGAGCAGCCCCAGGCGGGCAGCTCCACCAGCAAGGAGGCCTACATCGTGAGCAAGGGCGAGGAGCTGTTCACCGGGGTGGTGCCCATCCTGGTCGAGCTGGACGGCGACGTAAACGGCCACAAGTTCAGCGTGCGCGGCGAGGGCGAGGGCGATGCCACCAACGGCAAGCTGACCCTGAAGTTCATCTGCACCACCGGCAAGCTGCCCGTGCCCTGGCCCACCCTCGTGACCACCCTGACCTACGGCGTGCAGTGCTTCAGCCGCTACCCCGACCACATGAAGCGCCACGACTTCTTCAAGTCCGCCATGCCCGAAGGCTACGTCCAGGAGCGCACCATCAGCTTCAAGGACGACGGCACCTACAAGACCCGCGCCGAGGTGAAGTTCGAGGGCGACACCCTGGTGAACCGCATCGAGCTGAAGGGCATCGACTTCAAGGAGGACGGCAACATCCTGGGGCACAAGCTGGAGTACAACTTCAACAGCCACAACGTCTATATCACCGCCGACAAGCAGAAGAACGGCATCAAGGCCAACTTCAAGATCCGCCACAACGTGGAGGACGGCAGCGTGCAGCTCGCCGACCACTACCAGCAGAACACCCCCATCGGCGACGGCCCCGTGCTGCTGCCCGACAACCACTACCTGAGCACCCAGTCCAAGCTGAGCAAAGACCCCAACGAGAAGCGCGATCACATGGTCCTGCTGGAGTTCGTGACCGCCGCCGGGATCACTCACGGCATGGACGAGCTGTACAAGTAA	MATNGSKVADGQISTEVSEAPVANDKPKTLVVKVQKKAADLPDRDTWKGRFDFLMSCVGYAIGLGNVWRFPYLCGKNGGGAFLIPYFLTLIFAGVPLFLLECSLGQYTSIGGLGVWKLAPMFKGVGLAAAVLSFWLNIYYIVIISWAIYYLYNSFTTTLPWKQCDNPWNTDRCFSNYSMVNTTNMTSAVVEFWERNMHQMTDGLDKPGQIRWPLAITLAIAWILVYFCIWKGVGWTGKVVYFSATYPYIMLIILFFRGVTLPGAKEGILFYITPNFHKLSDSEVWLDAATQIFFSYGLGLGSLIALGSYNSFHNNVYRDSIIVCCINSCTSMFAGFVIFSIVGFMAHVTKRSIADVAASGPGLAFLAYPEAVTQLPISPLWAILFFSMLLMLGIDSQFCTVEGFITALVDEYPRLLRNRRELFIAAVCIISYLIGLSNITQGGIYVFKLFDYYSASGMSLLFLVFFECVSISWFYGVNRFYDNIQEMVGSRPCIWWKLCWSFFTPIIVAGVFIFSAVQMTQLTMGNYVFPKWGQGVGWLMALSSMVLIPGYMAYMFLTLKGSLKQRIQVMVQPSEDIVRPENGPEQPQAGSSTSKEAYIVSKGEELFTGVVPILVELDGDVNGHKFSVRGEGEGDATNGKLTLKFICTTGKLPVPWPTLVTTLTYGVQCFSRYPDHMKRHDFFKSAMPEGYVQERTISFKDDGTYKTRAEVKFEGDTLVNRIELKGIDFKEDGNILGHKLEYNFNSHNVYITADKQKNGIKANFKIRHNVEDGSVQLADHYQQNTPIGDGPVLLPDNHYLSTQSKLSKDPNEKRDHMVLLEFVTAAGITHGMDELYK*
c.129C>A	p.D43E	ATGGCGACCAACGGCAGCAAGGTGGCCGACGGGCAGATCTCCACCGAGGTCAGCGAGGCCCCTGTGGCCAATGACAAGCCCAAAACCTTGGTGGTCAAGGTGCAGAAGAAGGCGGCAGACCTCCCCGAACGGGACACGTGGAAGGGCCGCTTCGACTTCCTCATGTCCTGTGTGGGCTATGCCATCGGCCTGGGCAACGTCTGGAGGTTCCCCTATCTCTGCGGGAAAAATGGTGGGGGAGCCTTCCTGATCCCCTATTTCCTGACACTCATCTTTGCGGGGGTCCCACTCTTCCTGCTGGAGTGCTCCCTGGGCCAGTACACCTCCATCGGGGGGCTAGGGGTATGGAAGCTGGCTCCTATGTTCAAGGGCGTGGGCCTTGCGGCTGCTGTGCTATCATTCTGGCTGAACATCTACTACATCGTCATCATCTCCTGGGCCATTTACTACCTGTACAACTCCTTCACCACGACACTGCCGTGGAAACAGTGCGACAACCCCTGGAACACAGACCGCTGCTTCTCCAACTACAGCATGGTCAACACTACCAACATGACCAGCGCTGTGGTGGAGTTCTGGGAGCGCAACATGCATCAGATGACGGACGGGCTGGATAAGCCAGGTCAGATCCGCTGGCCACTGGCCATCACGCTGGCCATCGCCTGGATCCTTGTGTATTTCTGTATCTGGAAGGGTGTTGGCTGGACTGGAAAGGTGGTCTACTTTTCAGCCACATACCCCTACATCATGCTGATCATCCTGTTCTTCCGTGGAGTGACGCTGCCCGGGGCCAAGGAGGGCATCCTCTTCTACATCACACCCAACTTCCGCAAGCTGTCTGACTCCGAGGTGTGGCTGGATGCGGCAACCCAGATCTTCTTCTCATACGGGCTGGGCCTGGGGTCCCTGATCGCTCTCGGGAGCTACAACTCTTTCCACAACAATGTCTACAGGGACTCCATCATCGTCTGCTGCATCAATTCGTGCACCAGCATGTTCGCAGGATTCGTCATCTTCTCCATCGTGGGCTTCATGGCCCATGTCACGAAGAGGTCCATTGCTGATGTGGCGGCCTCAGGCCCCGGGCTGGCGTTCCTGGCATACCCAGAGGCGGTGACCCAGCTGCCTATCTCCCCACTCTGGGCCATCCTCTTCTTCTCCATGCTGTTGATGCTGGGCATTGACAGCCAGTTCTGCACTGTGGAGGGCTTCATCACAGCCCTGGTGGATGAGTACCCCAGGCTCCTCCGCAACCGCAGAGAGCTCTTCATTGCTGCTGTCTGCATCATCTCCTACCTGATCGGTCTCTCTAACATCACTCAGGGGGGTATTTATGTCTTCAAACTCTTTGACTACTACTCTGCCAGTGGCATGAGCCTGCTGTTCCTCGTGTTCTTTGAATGTGTCTCTATTTCCTGGTTTTACGGTGTCAACCGATTCTATGACAATATCCAAGAGATGGTTGGATCCAGGCCCTGCATCTGGTGGAAACTCTGCTGGTCTTTCTTCACACCAATCATTGTGGCGGGCGTGTTCATTTTCAGTGCTGTGCAGATGACGCAACTCACCATGGGAAACTATGTTTTCCCCAAGTGGGGCCAGGGTGTGGGCTGGCTGATGGCTCTGTCTTCCATGGTCCTCATCCCCGGGTACATGGCCTACATGTTCCTCACCTTAAAGGGCTCCCTGAAGCAGCGCATCCAAGTCATGGTCCAGCCCAGCGAAGACATCGTTCGCCCAGAGAATGGTCCTGAGCAGCCCCAGGCGGGCAGCTCCACCAGCAAGGAGGCCTACATCGTGAGCAAGGGCGAGGAGCTGTTCACCGGGGTGGTGCCCATCCTGGTCGAGCTGGACGGCGACGTAAACGGCCACAAGTTCAGCGTGCGCGGCGAGGGCGAGGGCGATGCCACCAACGGCAAGCTGACCCTGAAGTTCATCTGCACCACCGGCAAGCTGCCCGTGCCCTGGCCCACCCTCGTGACCACCCTGACCTACGGCGTGCAGTGCTTCAGCCGCTACCCCGACCACATGAAGCGCCACGACTTCTTCAAGTCCGCCATGCCCGAAGGCTACGTCCAGGAGCGCACCATCAGCTTCAAGGACGACGGCACCTACAAGACCCGCGCCGAGGTGAAGTTCGAGGGCGACACCCTGGTGAACCGCATCGAGCTGAAGGGCATCGACTTCAAGGAGGACGGCAACATCCTGGGGCACAAGCTGGAGTACAACTTCAACAGCCACAACGTCTATATCACCGCCGACAAGCAGAAGAACGGCATCAAGGCCAACTTCAAGATCCGCCACAACGTGGAGGACGGCAGCGTGCAGCTCGCCGACCACTACCAGCAGAACACCCCCATCGGCGACGGCCCCGTGCTGCTGCCCGACAACCACTACCTGAGCACCCAGTCCAAGCTGAGCAAAGACCCCAACGAGAAGCGCGATCACATGGTCCTGCTGGAGTTCGTGACCGCCGCCGGGATCACTCACGGCATGGACGAGCTGTACAAGTAA	MATNGSKVADGQISTEVSEAPVANDKPKTLVVKVQKKAADLPERDTWKGRFDFLMSCVGYAIGLGNVWRFPYLCGKNGGGAFLIPYFLTLIFAGVPLFLLECSLGQYTSIGGLGVWKLAPMFKGVGLAAAVLSFWLNIYYIVIISWAIYYLYNSFTTTLPWKQCDNPWNTDRCFSNYSMVNTTNMTSAVVEFWERNMHQMTDGLDKPGQIRWPLAITLAIAWILVYFCIWKGVGWTGKVVYFSATYPYIMLIILFFRGVTLPGAKEGILFYITPNFRKLSDSEVWLDAATQIFFSYGLGLGSLIALGSYNSFHNNVYRDSIIVCCINSCTSMFAGFVIFSIVGFMAHVTKRSIADVAASGPGLAFLAYPEAVTQLPISPLWAILFFSMLLMLGIDSQFCTVEGFITALVDEYPRLLRNRRELFIAAVCIISYLIGLSNITQGGIYVFKLFDYYSASGMSLLFLVFFECVSISWFYGVNRFYDNIQEMVGSRPCIWWKLCWSFFTPIIVAGVFIFSAVQMTQLTMGNYVFPKWGQGVGWLMALSSMVLIPGYMAYMFLTLKGSLKQRIQVMVQPSEDIVRPENGPEQPQAGSSTSKEAYIVSKGEELFTGVVPILVELDGDVNGHKFSVRGEGEGDATNGKLTLKFICTTGKLPVPWPTLVTTLTYGVQCFSRYPDHMKRHDFFKSAMPEGYVQERTISFKDDGTYKTRAEVKFEGDTLVNRIELKGIDFKEDGNILGHKLEYNFNSHNVYITADKQKNGIKANFKIRHNVEDGSVQLADHYQQNTPIGDGPVLLPDNHYLSTQSKLSKDPNEKRDHMVLLEFVTAAGITHGMDELYK*
c.130C>T	p.R44W	ATGGCGACCAACGGCAGCAAGGTGGCCGACGGGCAGATCTCCACCGAGGTCAGCGAGGCCCCTGTGGCCAATGACAAGCCCAAAACCTTGGTGGTCAAGGTGCAGAAGAAGGCGGCAGACCTCCCCGACTGGGACACGTGGAAGGGCCGCTTCGACTTCCTCATGTCCTGTGTGGGCTATGCCATCGGCCTGGGCAACGTCTGGAGGTTCCCCTATCTCTGCGGGAAAAATGGTGGGGGAGCCTTCCTGATCCCCTATTTCCTGACACTCATCTTTGCGGGGGTCCCACTCTTCCTGCTGGAGTGCTCCCTGGGCCAGTACACCTCCATCGGGGGGCTAGGGGTATGGAAGCTGGCTCCTATGTTCAAGGGCGTGGGCCTTGCGGCTGCTGTGCTATCATTCTGGCTGAACATCTACTACATCGTCATCATCTCCTGGGCCATTTACTACCTGTACAACTCCTTCACCACGACACTGCCGTGGAAACAGTGCGACAACCCCTGGAACACAGACCGCTGCTTCTCCAACTACAGCATGGTCAACACTACCAACATGACCAGCGCTGTGGTGGAGTTCTGGGAGCGCAACATGCATCAGATGACGGACGGGCTGGATAAGCCAGGTCAGATCCGCTGGCCACTGGCCATCACGCTGGCCATCGCCTGGATCCTTGTGTATTTCTGTATCTGGAAGGGTGTTGGCTGGACTGGAAAGGTGGTCTACTTTTCAGCCACATACCCCTACATCATGCTGATCATCCTGTTCTTCCGTGGAGTGACGCTGCCCGGGGCCAAGGAGGGCATCCTCTTCTACATCACACCCAACTTCCGCAAGCTGTCTGACTCCGAGGTGTGGCTGGATGCGGCAACCCAGATCTTCTTCTCATACGGGCTGGGCCTGGGGTCCCTGATCGCTCTCGGGAGCTACAACTCTTTCCACAACAATGTCTACAGGGACTCCATCATCGTCTGCTGCATCAATTCGTGCACCAGCATGTTCGCAGGATTCGTCATCTTCTCCATCGTGGGCTTCATGGCCCATGTCACGAAGAGGTCCATTGCTGATGTGGCGGCCTCAGGCCCCGGGCTGGCGTTCCTGGCATACCCAGAGGCGGTGACCCAGCTGCCTATCTCCCCACTCTGGGCCATCCTCTTCTTCTCCATGCTGTTGATGCTGGGCATTGACAGCCAGTTCTGCACTGTGGAGGGCTTCATCACAGCCCTGGTGGATGAGTACCCCAGGCTCCTCCGCAACCGCAGAGAGCTCTTCATTGCTGCTGTCTGCATCATCTCCTACCTGATCGGTCTCTCTAACATCACTCAGGGGGGTATTTATGTCTTCAAACTCTTTGACTACTACTCTGCCAGTGGCATGAGCCTGCTGTTCCTCGTGTTCTTTGAATGTGTCTCTATTTCCTGGTTTTACGGTGTCAACCGATTCTATGACAATATCCAAGAGATGGTTGGATCCAGGCCCTGCATCTGGTGGAAACTCTGCTGGTCTTTCTTCACACCAATCATTGTGGCGGGCGTGTTCATTTTCAGTGCTGTGCAGATGACGCAACTCACCATGGGAAACTATGTTTTCCCCAAGTGGGGCCAGGGTGTGGGCTGGCTGATGGCTCTGTCTTCCATGGTCCTCATCCCCGGGTACATGGCCTACATGTTCCTCACCTTAAAGGGCTCCCTGAAGCAGCGCATCCAAGTCATGGTCCAGCCCAGCGAAGACATCGTTCGCCCAGAGAATGGTCCTGAGCAGCCCCAGGCGGGCAGCTCCACCAGCAAGGAGGCCTACATCGTGAGCAAGGGCGAGGAGCTGTTCACCGGGGTGGTGCCCATCCTGGTCGAGCTGGACGGCGACGTAAACGGCCACAAGTTCAGCGTGCGCGGCGAGGGCGAGGGCGATGCCACCAACGGCAAGCTGACCCTGAAGTTCATCTGCACCACCGGCAAGCTGCCCGTGCCCTGGCCCACCCTCGTGACCACCCTGACCTACGGCGTGCAGTGCTTCAGCCGCTACCCCGACCACATGAAGCGCCACGACTTCTTCAAGTCCGCCATGCCCGAAGGCTACGTCCAGGAGCGCACCATCAGCTTCAAGGACGACGGCACCTACAAGACCCGCGCCGAGGTGAAGTTCGAGGGCGACACCCTGGTGAACCGCATCGAGCTGAAGGGCATCGACTTCAAGGAGGACGGCAACATCCTGGGGCACAAGCTGGAGTACAACTTCAACAGCCACAACGTCTATATCACCGCCGACAAGCAGAAGAACGGCATCAAGGCCAACTTCAAGATCCGCCACAACGTGGAGGACGGCAGCGTGCAGCTCGCCGACCACTACCAGCAGAACACCCCCATCGGCGACGGCCCCGTGCTGCTGCCCGACAACCACTACCTGAGCACCCAGTCCAAGCTGAGCAAAGACCCCAACGAGAAGCGCGATCACATGGTCCTGCTGGAGTTCGTGACCGCCGCCGGGATCACTCACGGCATGGACGAGCTGTACAAGTAA	MATNGSKVADGQISTEVSEAPVANDKPKTLVVKVQKKAADLPDWDTWKGRFDFLMSCVGYAIGLGNVWRFPYLCGKNGGGAFLIPYFLTLIFAGVPLFLLECSLGQYTSIGGLGVWKLAPMFKGVGLAAAVLSFWLNIYYIVIISWAIYYLYNSFTTTLPWKQCDNPWNTDRCFSNYSMVNTTNMTSAVVEFWERNMHQMTDGLDKPGQIRWPLAITLAIAWILVYFCIWKGVGWTGKVVYFSATYPYIMLIILFFRGVTLPGAKEGILFYITPNFRKLSDSEVWLDAATQIFFSYGLGLGSLIALGSYNSFHNNVYRDSIIVCCINSCTSMFAGFVIFSIVGFMAHVTKRSIADVAASGPGLAFLAYPEAVTQLPISPLWAILFFSMLLMLGIDSQFCTVEGFITALVDEYPRLLRNRRELFIAAVCIISYLIGLSNITQGGIYVFKLFDYYSASGMSLLFLVFFECVSISWFYGVNRFYDNIQEMVGSRPCIWWKLCWSFFTPIIVAGVFIFSAVQMTQLTMGNYVFPKWGQGVGWLMALSSMVLIPGYMAYMFLTLKGSLKQRIQVMVQPSEDIVRPENGPEQPQAGSSTSKEAYIVSKGEELFTGVVPILVELDGDVNGHKFSVRGEGEGDATNGKLTLKFICTTGKLPVPWPTLVTTLTYGVQCFSRYPDHMKRHDFFKSAMPEGYVQERTISFKDDGTYKTRAEVKFEGDTLVNRIELKGIDFKEDGNILGHKLEYNFNSHNVYITADKQKNGIKANFKIRHNVEDGSVQLADHYQQNTPIGDGPVLLPDNHYLSTQSKLSKDPNEKRDHMVLLEFVTAAGITHGMDELYK*
c.1531G>A	p.V511M	ATGGCGACCAACGGCAGCAAGGTGGCCGACGGGCAGATCTCCACCGAGGTCAGCGAGGCCCCTGTGGCCAATGACAAGCCCAAAACCTTGGTGGTCAAGGTGCAGAAGAAGGCGGCAGACCTCCCCGACCGGGACACGTGGAAGGGCCGCTTCGACTTCCTCATGTCCTGTGTGGGCTATGCCATCGGCCTGGGCAACGTCTGGAGGTTCCCCTATCTCTGCGGGAAAAATGGTGGGGGAGCCTTCCTGATCCCCTATTTCCTGACACTCATCTTTGCGGGGGTCCCACTCTTCCTGCTGGAGTGCTCCCTGGGCCAGTACACCTCCATCGGGGGGCTAGGGGTATGGAAGCTGGCTCCTATGTTCAAGGGCGTGGGCCTTGCGGCTGCTGTGCTATCATTCTGGCTGAACATCTACTACATCGTCATCATCTCCTGGGCCATTTACTACCTGTACAACTCCTTCACCACGACACTGCCGTGGAAACAGTGCGACAACCCCTGGAACACAGACCGCTGCTTCTCCAACTACAGCATGGTCAACACTACCAACATGACCAGCGCTGTGGTGGAGTTCTGGGAGCGCAACATGCATCAGATGACGGACGGGCTGGATAAGCCAGGTCAGATCCGCTGGCCACTGGCCATCACGCTGGCCATCGCCTGGATCCTTGTGTATTTCTGTATCTGGAAGGGTGTTGGCTGGACTGGAAAGGTGGTCTACTTTTCAGCCACATACCCCTACATCATGCTGATCATCCTGTTCTTCCGTGGAGTGACGCTGCCCGGGGCCAAGGAGGGCATCCTCTTCTACATCACACCCAACTTCCGCAAGCTGTCTGACTCCGAGGTGTGGCTGGATGCGGCAACCCAGATCTTCTTCTCATACGGGCTGGGCCTGGGGTCCCTGATCGCTCTCGGGAGCTACAACTCTTTCCACAACAATGTCTACAGGGACTCCATCATCGTCTGCTGCATCAATTCGTGCACCAGCATGTTCGCAGGATTCGTCATCTTCTCCATCGTGGGCTTCATGGCCCATGTCACGAAGAGGTCCATTGCTGATGTGGCGGCCTCAGGCCCCGGGCTGGCGTTCCTGGCATACCCAGAGGCGGTGACCCAGCTGCCTATCTCCCCACTCTGGGCCATCCTCTTCTTCTCCATGCTGTTGATGCTGGGCATTGACAGCCAGTTCTGCACTGTGGAGGGCTTCATCACAGCCCTGGTGGATGAGTACCCCAGGCTCCTCCGCAACCGCAGAGAGCTCTTCATTGCTGCTGTCTGCATCATCTCCTACCTGATCGGTCTCTCTAACATCACTCAGGGGGGTATTTATGTCTTCAAACTCTTTGACTACTACTCTGCCAGTGGCATGAGCCTGCTGTTCCTCGTGTTCTTTGAATGTGTCTCTATTTCCTGGTTTTACGGTGTCAACCGATTCTATGACAATATCCAAGAGATGGTTGGATCCAGGCCCTGCATCTGGTGGAAACTCTGCTGGTCTTTCTTCACACCAATCATTGTGGCGGGCATGTTCATTTTCAGTGCTGTGCAGATGACGCAACTCACCATGGGAAACTATGTTTTCCCCAAGTGGGGCCAGGGTGTGGGCTGGCTGATGGCTCTGTCTTCCATGGTCCTCATCCCCGGGTACATGGCCTACATGTTCCTCACCTTAAAGGGCTCCCTGAAGCAGCGCATCCAAGTCATGGTCCAGCCCAGCGAAGACATCGTTCGCCCAGAGAATGGTCCTGAGCAGCCCCAGGCGGGCAGCTCCACCAGCAAGGAGGCCTACATCGTGAGCAAGGGCGAGGAGCTGTTCACCGGGGTGGTGCCCATCCTGGTCGAGCTGGACGGCGACGTAAACGGCCACAAGTTCAGCGTGCGCGGCGAGGGCGAGGGCGATGCCACCAACGGCAAGCTGACCCTGAAGTTCATCTGCACCACCGGCAAGCTGCCCGTGCCCTGGCCCACCCTCGTGACCACCCTGACCTACGGCGTGCAGTGCTTCAGCCGCTACCCCGACCACATGAAGCGCCACGACTTCTTCAAGTCCGCCATGCCCGAAGGCTACGTCCAGGAGCGCACCATCAGCTTCAAGGACGACGGCACCTACAAGACCCGCGCCGAGGTGAAGTTCGAGGGCGACACCCTGGTGAACCGCATCGAGCTGAAGGGCATCGACTTCAAGGAGGACGGCAACATCCTGGGGCACAAGCTGGAGTACAACTTCAACAGCCACAACGTCTATATCACCGCCGACAAGCAGAAGAACGGCATCAAGGCCAACTTCAAGATCCGCCACAACGTGGAGGACGGCAGCGTGCAGCTCGCCGACCACTACCAGCAGAACACCCCCATCGGCGACGGCCCCGTGCTGCTGCCCGACAACCACTACCTGAGCACCCAGTCCAAGCTGAGCAAAGACCCCAACGAGAAGCGCGATCACATGGTCCTGCTGGAGTTCGTGACCGCCGCCGGGATCACTCACGGCATGGACGAGCTGTACAAGTAA	MATNGSKVADGQISTEVSEAPVANDKPKTLVVKVQKKAADLPDWDTWKGRFDFLMSCVGYAIGLGNVWRFPYLCGKNGGGAFLIPYFLTLIFAGVPLFLLECSLGQYTSIGGLGVWKLAPMFKGVGLAAAVLSFWLNIYYIVIISWAIYYLYNSFTTTLPWKQCDNPWNTDRCFSNYSMVNTTNMTSAVVEFWERNMHQMTDGLDKPGQIRWPLAITLAIAWILVYFCIWKGVGWTGKVVYFSATYPYIMLIILFFRGVTLPGAKEGILFYITPNFRKLSDSEVWLDAATQIFFSYGLGLGSLIALGSYNSFHNNVYRDSIIVCCINSCTSMFAGFVIFSIVGFMAHVTKRSIADVAASGPGLAFLAYPEAVTQLPISPLWAILFFSMLLMLGIDSQFCTVEGFITALVDEYPRLLRNRRELFIAAVCIISYLIGLSNITQGGIYVFKLFDYYSASGMSLLFLVFFECVSISWFYGVNRFYDNIQEMVGSRPCIWWKLCWSFFTPIIVAGVFIFSAVQMTQLTMGNYVFPKWGQGVGWLMALSSMVLIPGYMAYMFLTLKGSLKQRIQVMVQPSEDIVRPENGPEQPQAGSSTSKEAYIVSKGEELFTGVVPILVELDGDVNGHKFSVRGEGEGDATNGKLTLKFICTTGKLPVPWPTLVTTLTYGVQCFSRYPDHMKRHDFFKSAMPEGYVQERTISFKDDGTYKTRAEVKFEGDTLVNRIELKGIDFKEDGNILGHKLEYNFNSHNVYITADKQKNGIKANFKIRHNVEDGSVQLADHYQQNTPIGDGPVLLPDNHYLSTQSKLSKDPNEKRDHMVLLEFVTAAGITHGMDELYK*
c.1070C>T	p.A357V	ATGGCGACCAACGGCAGCAAGGTGGCCGACGGGCAGATCTCCACCGAGGTCAGCGAGGCCCCTGTGGCCAATGACAAGCCCAAAACCTTGGTGGTCAAGGTGCAGAAGAAGGCGGCAGACCTCCCCGACCGGGACACGTGGAAGGGCCGCTTCGACTTCCTCATGTCCTGTGTGGGCTATGCCATCGGCCTGGGCAACGTCTGGAGGTTCCCCTATCTCTGCGGGAAAAATGGTGGGGGAGCCTTCCTGATCCCCTATTTCCTGACACTCATCTTTGCGGGGGTCCCACTCTTCCTGCTGGAGTGCTCCCTGGGCCAGTACACCTCCATCGGGGGGCTAGGGGTATGGAAGCTGGCTCCTATGTTCAAGGGCGTGGGCCTTGCGGCTGCTGTGCTATCATTCTGGCTGAACATCTACTACATCGTCATCATCTCCTGGGCCATTTACTACCTGTACAACTCCTTCACCACGACACTGCCGTGGAAACAGTGCGACAACCCCTGGAACACAGACCGCTGCTTCTCCAACTACAGCATGGTCAACACTACCAACATGACCAGCGCTGTGGTGGAGTTCTGGGAGCGCAACATGCATCAGATGACGGACGGGCTGGATAAGCCAGGTCAGATCCGCTGGCCACTGGCCATCACGCTGGCCATCGCCTGGATCCTTGTGTATTTCTGTATCTGGAAGGGTGTTGGCTGGACTGGAAAGGTGGTCTACTTTTCAGCCACATACCCCTACATCATGCTGATCATCCTGTTCTTCCGTGGAGTGACGCTGCCCGGGGCCAAGGAGGGCATCCTCTTCTACATCACACCCAACTTCCGCAAGCTGTCTGACTCCGAGGTGTGGCTGGATGCGGCAACCCAGATCTTCTTCTCATACGGGCTGGGCCTGGGGTCCCTGATCGCTCTCGGGAGCTACAACTCTTTCCACAACAATGTCTACAGGGACTCCATCATCGTCTGCTGCATCAATTCGTGCACCAGCATGTTCGCAGGATTCGTCATCTTCTCCATCGTGGGCTTCATGGCCCATGTCACGAAGAGGTCCATTGCTGATGTGGTGGCCTCAGGCCCCGGGCTGGCGTTCCTGGCATACCCAGAGGCGGTGACCCAGCTGCCTATCTCCCCACTCTGGGCCATCCTCTTCTTCTCCATGCTGTTGATGCTGGGCATTGACAGCCAGTTCTGCACTGTGGAGGGCTTCATCACAGCCCTGGTGGATGAGTACCCCAGGCTCCTCCGCAACCGCAGAGAGCTCTTCATTGCTGCTGTCTGCATCATCTCCTACCTGATCGGTCTCTCTAACATCACTCAGGGGGGTATTTATGTCTTCAAACTCTTTGACTACTACTCTGCCAGTGGCATGAGCCTGCTGTTCCTCGTGTTCTTTGAATGTGTCTCTATTTCCTGGTTTTACGGTGTCAACCGATTCTATGACAATATCCAAGAGATGGTTGGATCCAGGCCCTGCATCTGGTGGAAACTCTGCTGGTCTTTCTTCACACCAATCATTGTGGCGGGCGTGTTCATTTTCAGTGCTGTGCAGATGACGCAACTCACCATGGGAAACTATGTTTTCCCCAAGTGGGGCCAGGGTGTGGGCTGGCTGATGGCTCTGTCTTCCATGGTCCTCATCCCCGGGTACATGGCCTACATGTTCCTCACCTTAAAGGGCTCCCTGAAGCAGCGCATCCAAGTCATGGTCCAGCCCAGCGAAGACATCGTTCGCCCAGAGAATGGTCCTGAGCAGCCCCAGGCGGGCAGCTCCACCAGCAAGGAGGCCTACATCGTGAGCAAGGGCGAGGAGCTGTTCACCGGGGTGGTGCCCATCCTGGTCGAGCTGGACGGCGACGTAAACGGCCACAAGTTCAGCGTGCGCGGCGAGGGCGAGGGCGATGCCACCAACGGCAAGCTGACCCTGAAGTTCATCTGCACCACCGGCAAGCTGCCCGTGCCCTGGCCCACCCTCGTGACCACCCTGACCTACGGCGTGCAGTGCTTCAGCCGCTACCCCGACCACATGAAGCGCCACGACTTCTTCAAGTCCGCCATGCCCGAAGGCTACGTCCAGGAGCGCACCATCAGCTTCAAGGACGACGGCACCTACAAGACCCGCGCCGAGGTGAAGTTCGAGGGCGACACCCTGGTGAACCGCATCGAGCTGAAGGGCATCGACTTCAAGGAGGACGGCAACATCCTGGGGCACAAGCTGGAGTACAACTTCAACAGCCACAACGTCTATATCACCGCCGACAAGCAGAAGAACGGCATCAAGGCCAACTTCAAGATCCGCCACAACGTGGAGGACGGCAGCGTGCAGCTCGCCGACCACTACCAGCAGAACACCCCCATCGGCGACGGCCCCGTGCTGCTGCCCGACAACCACTACCTGAGCACCCAGTCCAAGCTGAGCAAAGACCCCAACGAGAAGCGCGATCACATGGTCCTGCTGGAGTTCGTGACCGCCGCCGGGATCACTCACGGCATGGACGAGCTGTACAAGTAA	MATNGSKVADGQISTEVSEAPVANDKPKTLVVKVQKKAADLPDRDTWKGRFDFLMSCVGYAIGLGNVWRFPYLCGKNGGGAFLIPYFLTLIFAGVPLFLLECSLGQYTSIGGLGVWKLAPMFKGVGLAAAVLSFWLNIYYIVIISWAIYYLYNSFTTTLPWKQCDNPWNTDRCFSNYSMVNTTNMTSAVVEFWERNMHQMTDGLDKPGQIRWPLAITLAIAWILVYFCIWKGVGWTGKVVYFSATYPYIMLIILFFRGVTLPGAKEGILFYITPNFRKLSDSEVWLDAATQIFFSYGLGLGSLIALGSYNSFHNNVYRDSIIVCCINSCTSMFAGFVIFSIVGFMAHVTKRSIADVVASGPGLAFLAYPEAVTQLPISPLWAILFFSMLLMLGIDSQFCTVEGFITALVDEYPRLLRNRRELFIAAVCIISYLIGLSNITQGGIYVFKLFDYYSASGMSLLFLVFFECVSISWFYGVNRFYDNIQEMVGSRPCIWWKLCWSFFTPIIVAGVFIFSAVQMTQLTMGNYVFPKWGQGVGWLMALSSMVLIPGYMAYMFLTLKGSLKQRIQVMVQPSEDIVRPENGPEQPQAGSSTSKEAYIVSKGEELFTGVVPILVELDGDVNGHKFSVRGEGEGDATNGKLTLKFICTTGKLPVPWPTLVTTLTYGVQCFSRYPDHMKRHDFFKSAMPEGYVQERTISFKDDGTYKTRAEVKFEGDTLVNRIELKGIDFKEDGNILGHKLEYNFNSHNVYITADKQKNGIKANFKIRHNVEDGSVQLADHYQQNTPIGDGPVLLPDNHYLSTQSKLSKDPNEKRDHMVLLEFVTAAGITHGMDELYK*
c.1084G>A	p.G362R	ATGGCGACCAACGGCAGCAAGGTGGCCGACGGGCAGATCTCCACCGAGGTCAGCGAGGCCCCTGTGGCCAATGACAAGCCCAAAACCTTGGTGGTCAAGGTGCAGAAGAAGGCGGCAGACCTCCCCGACCGGGACACGTGGAAGGGCCGCTTCGACTTCCTCATGTCCTGTGTGGGCTATGCCATCGGCCTGGGCAACGTCTGGAGGTTCCCCTATCTCTGCGGGAAAAATGGTGGGGGAGCCTTCCTGATCCCCTATTTCCTGACACTCATCTTTGCGGGGGTCCCACTCTTCCTGCTGGAGTGCTCCCTGGGCCAGTACACCTCCATCGGGGGGCTAGGGGTATGGAAGCTGGCTCCTATGTTCAAGGGCGTGGGCCTTGCGGCTGCTGTGCTATCATTCTGGCTGAACATCTACTACATCGTCATCATCTCCTGGGCCATTTACTACCTGTACAACTCCTTCACCACGACACTGCCGTGGAAACAGTGCGACAACCCCTGGAACACAGACCGCTGCTTCTCCAACTACAGCATGGTCAACACTACCAACATGACCAGCGCTGTGGTGGAGTTCTGGGAGCGCAACATGCATCAGATGACGGACGGGCTGGATAAGCCAGGTCAGATCCGCTGGCCACTGGCCATCACGCTGGCCATCGCCTGGATCCTTGTGTATTTCTGTATCTGGAAGGGTGTTGGCTGGACTGGAAAGGTGGTCTACTTTTCAGCCACATACCCCTACATCATGCTGATCATCCTGTTCTTCCGTGGAGTGACGCTGCCCGGGGCCAAGGAGGGCATCCTCTTCTACATCACACCCAACTTCCGCAAGCTGTCTGACTCCGAGGTGTGGCTGGATGCGGCAACCCAGATCTTCTTCTCATACGGGCTGGGCCTGGGGTCCCTGATCGCTCTCGGGAGCTACAACTCTTTCCACAACAATGTCTACAGGGACTCCATCATCGTCTGCTGCATCAATTCGTGCACCAGCATGTTCGCAGGATTCGTCATCTTCTCCATCGTGGGCTTCATGGCCCATGTCACGAAGAGGTCCATTGCTGATGTGGCGGCCTCAGGCCCCAGGCTGGCGTTCCTGGCATACCCAGAGGCGGTGACCCAGCTGCCTATCTCCCCACTCTGGGCCATCCTCTTCTTCTCCATGCTGTTGATGCTGGGCATTGACAGCCAGTTCTGCACTGTGGAGGGCTTCATCACAGCCCTGGTGGATGAGTACCCCAGGCTCCTCCGCAACCGCAGAGAGCTCTTCATTGCTGCTGTCTGCATCATCTCCTACCTGATCGGTCTCTCTAACATCACTCAGGGGGGTATTTATGTCTTCAAACTCTTTGACTACTACTCTGCCAGTGGCATGAGCCTGCTGTTCCTCGTGTTCTTTGAATGTGTCTCTATTTCCTGGTTTTACGGTGTCAACCGATTCTATGACAATATCCAAGAGATGGTTGGATCCAGGCCCTGCATCTGGTGGAAACTCTGCTGGTCTTTCTTCACACCAATCATTGTGGCGGGCGTGTTCATTTTCAGTGCTGTGCAGATGACGCAACTCACCATGGGAAACTATGTTTTCCCCAAGTGGGGCCAGGGTGTGGGCTGGCTGATGGCTCTGTCTTCCATGGTCCTCATCCCCGGGTACATGGCCTACATGTTCCTCACCTTAAAGGGCTCCCTGAAGCAGCGCATCCAAGTCATGGTCCAGCCCAGCGAAGACATCGTTCGCCCAGAGAATGGTCCTGAGCAGCCCCAGGCGGGCAGCTCCACCAGCAAGGAGGCCTACATCGTGAGCAAGGGCGAGGAGCTGTTCACCGGGGTGGTGCCCATCCTGGTCGAGCTGGACGGCGACGTAAACGGCCACAAGTTCAGCGTGCGCGGCGAGGGCGAGGGCGATGCCACCAACGGCAAGCTGACCCTGAAGTTCATCTGCACCACCGGCAAGCTGCCCGTGCCCTGGCCCACCCTCGTGACCACCCTGACCTACGGCGTGCAGTGCTTCAGCCGCTACCCCGACCACATGAAGCGCCACGACTTCTTCAAGTCCGCCATGCCCGAAGGCTACGTCCAGGAGCGCACCATCAGCTTCAAGGACGACGGCACCTACAAGACCCGCGCCGAGGTGAAGTTCGAGGGCGACACCCTGGTGAACCGCATCGAGCTGAAGGGCATCGACTTCAAGGAGGACGGCAACATCCTGGGGCACAAGCTGGAGTACAACTTCAACAGCCACAACGTCTATATCACCGCCGACAAGCAGAAGAACGGCATCAAGGCCAACTTCAAGATCCGCCACAACGTGGAGGACGGCAGCGTGCAGCTCGCCGACCACTACCAGCAGAACACCCCCATCGGCGACGGCCCCGTGCTGCTGCCCGACAACCACTACCTGAGCACCCAGTCCAAGCTGAGCAAAGACCCCAACGAGAAGCGCGATCACATGGTCCTGCTGGAGTTCGTGACCGCCGCCGGGATCACTCACGGCATGGACGAGCTGTACAAGTAA	MATNGSKVADGQISTEVSEAPVANDKPKTLVVKVQKKAADLPDRDTWKGRFDFLMSCVGYAIGLGNVWRFPYLCGKNGGGAFLIPYFLTLIFAGVPLFLLECSLGQYTSIGGLGVWKLAPMFKGVGLAAAVLSFWLNIYYIVIISWAIYYLYNSFTTTLPWKQCDNPWNTDRCFSNYSMVNTTNMTSAVVEFWERNMHQMTDGLDKPGQIRWPLAITLAIAWILVYFCIWKGVGWTGKVVYFSATYPYIMLIILFFRGVTLPGAKEGILFYITPNFRKLSDSEVWLDAATQIFFSYGLGLGSLIALGSYNSFHNNVYRDSIIVCCINSCTSMFAGFVIFSIVGFMAHVTKRSIADVAASGPRLAFLAYPEAVTQLPISPLWAILFFSMLLMLGIDSQFCTVEGFITALVDEYPRLLRNRRELFIAAVCIISYLIGLSNITQGGIYVFKLFDYYSASGMSLLFLVFFECVSISWFYGVNRFYDNIQEMVGSRPCIWWKLCWSFFTPIIVAGVFIFSAVQMTQLTMGNYVFPKWGQGVGWLMALSSMVLIPGYMAYMFLTLKGSLKQRIQVMVQPSEDIVRPENGPEQPQAGSSTSKEAYIVSKGEELFTGVVPILVELDGDVNGHKFSVRGEGEGDATNGKLTLKFICTTGKLPVPWPTLVTTLTYGVQCFSRYPDHMKRHDFFKSAMPEGYVQERTISFKDDGTYKTRAEVKFEGDTLVNRIELKGIDFKEDGNILGHKLEYNFNSHNVYITADKQKNGIKANFKIRHNVEDGSVQLADHYQQNTPIGDGPVLLPDNHYLSTQSKLSKDPNEKRDHMVLLEFVTAAGITHGMDELYK*
c.223G>A	p.G75R	ATGGCGACCAACGGCAGCAAGGTGGCCGACGGGCAGATCTCCACCGAGGTCAGCGAGGCCCCTGTGGCCAATGACAAGCCCAAAACCTTGGTGGTCAAGGTGCAGAAGAAGGCGGCAGACCTCCCCGACCGGGACACGTGGAAGGGCCGCTTCGACTTCCTCATGTCCTGTGTGGGCTATGCCATCGGCCTGGGCAACGTCTGGAGGTTCCCCTATCTCTGCAGGAAAAATGGTGGGGGAGCCTTCCTGATCCCCTATTTCCTGACACTCATCTTTGCGGGGGTCCCACTCTTCCTGCTGGAGTGCTCCCTGGGCCAGTACACCTCCATCGGGGGGCTAGGGGTATGGAAGCTGGCTCCTATGTTCAAGGGCGTGGGCCTTGCGGCTGCTGTGCTATCATTCTGGCTGAACATCTACTACATCGTCATCATCTCCTGGGCCATTTACTACCTGTACAACTCCTTCACCACGACACTGCCGTGGAAACAGTGCGACAACCCCTGGAACACAGACCGCTGCTTCTCCAACTACAGCATGGTCAACACTACCAACATGACCAGCGCTGTGGTGGAGTTCTGGGAGCGCAACATGCATCAGATGACGGACGGGCTGGATAAGCCAGGTCAGATCCGCTGGCCACTGGCCATCACGCTGGCCATCGCCTGGATCCTTGTGTATTTCTGTATCTGGAAGGGTGTTGGCTGGACTGGAAAGGTGGTCTACTTTTCAGCCACATACCCCTACATCATGCTGATCATCCTGTTCTTCCGTGGAGTGACGCTGCCCGGGGCCAAGGAGGGCATCCTCTTCTACATCACACCCAACTTCCGCAAGCTGTCTGACTCCGAGGTGTGGCTGGATGCGGCAACCCAGATCTTCTTCTCATACGGGCTGGGCCTGGGGTCCCTGATCGCTCTCGGGAGCTACAACTCTTTCCACAACAATGTCTACAGGGACTCCATCATCGTCTGCTGCATCAATTCGTGCACCAGCATGTTCGCAGGATTCGTCATCTTCTCCATCGTGGGCTTCATGGCCCATGTCACGAAGAGGTCCATTGCTGATGTGGCGGCCTCAGGCCCCGGGCTGGCGTTCCTGGCATACCCAGAGGCGGTGACCCAGCTGCCTATCTCCCCACTCTGGGCCATCCTCTTCTTCTCCATGCTGTTGATGCTGGGCATTGACAGCCAGTTCTGCACTGTGGAGGGCTTCATCACAGCCCTGGTGGATGAGTACCCCAGGCTCCTCCGCAACCGCAGAGAGCTCTTCATTGCTGCTGTCTGCATCATCTCCTACCTGATCGGTCTCTCTAACATCACTCAGGGGGGTATTTATGTCTTCAAACTCTTTGACTACTACTCTGCCAGTGGCATGAGCCTGCTGTTCCTCGTGTTCTTTGAATGTGTCTCTATTTCCTGGTTTTACGGTGTCAACCGATTCTATGACAATATCCAAGAGATGGTTGGATCCAGGCCCTGCATCTGGTGGAAACTCTGCTGGTCTTTCTTCACACCAATCATTGTGGCGGGCGTGTTCATTTTCAGTGCTGTGCAGATGACGCAACTCACCATGGGAAACTATGTTTTCCCCAAGTGGGGCCAGGGTGTGGGCTGGCTGATGGCTCTGTCTTCCATGGTCCTCATCCCCGGGTACATGGCCTACATGTTCCTCACCTTAAAGGGCTCCCTGAAGCAGCGCATCCAAGTCATGGTCCAGCCCAGCGAAGACATCGTTCGCCCAGAGAATGGTCCTGAGCAGCCCCAGGCGGGCAGCTCCACCAGCAAGGAGGCCTACATCGTGAGCAAGGGCGAGGAGCTGTTCACCGGGGTGGTGCCCATCCTGGTCGAGCTGGACGGCGACGTAAACGGCCACAAGTTCAGCGTGCGCGGCGAGGGCGAGGGCGATGCCACCAACGGCAAGCTGACCCTGAAGTTCATCTGCACCACCGGCAAGCTGCCCGTGCCCTGGCCCACCCTCGTGACCACCCTGACCTACGGCGTGCAGTGCTTCAGCCGCTACCCCGACCACATGAAGCGCCACGACTTCTTCAAGTCCGCCATGCCCGAAGGCTACGTCCAGGAGCGCACCATCAGCTTCAAGGACGACGGCACCTACAAGACCCGCGCCGAGGTGAAGTTCGAGGGCGACACCCTGGTGAACCGCATCGAGCTGAAGGGCATCGACTTCAAGGAGGACGGCAACATCCTGGGGCACAAGCTGGAGTACAACTTCAACAGCCACAACGTCTATATCACCGCCGACAAGCAGAAGAACGGCATCAAGGCCAACTTCAAGATCCGCCACAACGTGGAGGACGGCAGCGTGCAGCTCGCCGACCACTACCAGCAGAACACCCCCATCGGCGACGGCCCCGTGCTGCTGCCCGACAACCACTACCTGAGCACCCAGTCCAAGCTGAGCAAAGACCCCAACGAGAAGCGCGATCACATGGTCCTGCTGGAGTTCGTGACCGCCGCCGGGATCACTCACGGCATGGACGAGCTGTACAAGTAA	MATNGSKVADGQISTEVSEAPVANDKPKTLVVKVQKKAADLPDRDTWKGRFDFLMSCVGYAIGLGNVWRFPYLCRKNGGGAFLIPYFLTLIFAGVPLFLLECSLGQYTSIGGLGVWKLAPMFKGVGLAAAVLSFWLNIYYIVIISWAIYYLYNSFTTTLPWKQCDNPWNTDRCFSNYSMVNTTNMTSAVVEFWERNMHQMTDGLDKPGQIRWPLAITLAIAWILVYFCIWKGVGWTGKVVYFSATYPYIMLIILFFRGVTLPGAKEGILFYITPNFRKLSDSEVWLDAATQIFFSYGLGLGSLIALGSYNSFHNNVYRDSIIVCCINSCTSMFAGFVIFSIVGFMAHVTKRSIADVAASGPGLAFLAYPEAVTQLPISPLWAILFFSMLLMLGIDSQFCTVEGFITALVDEYPRLLRNRRELFIAAVCIISYLIGLSNITQGGIYVFKLFDYYSASGMSLLFLVFFECVSISWFYGVNRFYDNIQEMVGSRPCIWWKLCWSFFTPIIVAGVFIFSAVQMTQLTMGNYVFPKWGQGVGWLMALSSMVLIPGYMAYMFLTLKGSLKQRIQVMVQPSEDIVRPENGPEQPQAGSSTSKEAYIVSKGEELFTGVVPILVELDGDVNGHKFSVRGEGEGDATNGKLTLKFICTTGKLPVPWPTLVTTLTYGVQCFSRYPDHMKRHDFFKSAMPEGYVQERTISFKDDGTYKTRAEVKFEGDTLVNRIELKGIDFKEDGNILGHKLEYNFNSHNVYITADKQKNGIKANFKIRHNVEDGSVQLADHYQQNTPIGDGPVLLPDNHYLSTQSKLSKDPNEKRDHMVLLEFVTAAGITHGMDELYK*
c.331G>A	p.G111R	ATGGCGACCAACGGCAGCAAGGTGGCCGACGGGCAGATCTCCACCGAGGTCAGCGAGGCCCCTGTGGCCAATGACAAGCCCAAAACCTTGGTGGTCAAGGTGCAGAAGAAGGCGGCAGACCTCCCCGACCGGGACACGTGGAAGGGCCGCTTCGACTTCCTCATGTCCTGTGTGGGCTATGCCATCGGCCTGGGCAACGTCTGGAGGTTCCCCTATCTCTGCGGGAAAAATGGTGGGGGAGCCTTCCTGATCCCCTATTTCCTGACACTCATCTTTGCGGGGGTCCCACTCTTCCTGCTGGAGTGCTCCCTGGGCCAGTACACCTCCATCAGGGGGCTAGGGGTATGGAAGCTGGCTCCTATGTTCAAGGGCGTGGGCCTTGCGGCTGCTGTGCTATCATTCTGGCTGAACATCTACTACATCGTCATCATCTCCTGGGCCATTTACTACCTGTACAACTCCTTCACCACGACACTGCCGTGGAAACAGTGCGACAACCCCTGGAACACAGACCGCTGCTTCTCCAACTACAGCATGGTCAACACTACCAACATGACCAGCGCTGTGGTGGAGTTCTGGGAGCGCAACATGCATCAGATGACGGACGGGCTGGATAAGCCAGGTCAGATCCGCTGGCCACTGGCCATCACGCTGGCCATCGCCTGGATCCTTGTGTATTTCTGTATCTGGAAGGGTGTTGGCTGGACTGGAAAGGTGGTCTACTTTTCAGCCACATACCCCTACATCATGCTGATCATCCTGTTCTTCCGTGGAGTGACGCTGCCCGGGGCCAAGGAGGGCATCCTCTTCTACATCACACCCAACTTCCGCAAGCTGTCTGACTCCGAGGTGTGGCTGGATGCGGCAACCCAGATCTTCTTCTCATACGGGCTGGGCCTGGGGTCCCTGATCGCTCTCGGGAGCTACAACTCTTTCCACAACAATGTCTACAGGGACTCCATCATCGTCTGCTGCATCAATTCGTGCACCAGCATGTTCGCAGGATTCGTCATCTTCTCCATCGTGGGCTTCATGGCCCATGTCACGAAGAGGTCCATTGCTGATGTGGCGGCCTCAGGCCCCGGGCTGGCGTTCCTGGCATACCCAGAGGCGGTGACCCAGCTGCCTATCTCCCCACTCTGGGCCATCCTCTTCTTCTCCATGCTGTTGATGCTGGGCATTGACAGCCAGTTCTGCACTGTGGAGGGCTTCATCACAGCCCTGGTGGATGAGTACCCCAGGCTCCTCCGCAACCGCAGAGAGCTCTTCATTGCTGCTGTCTGCATCATCTCCTACCTGATCGGTCTCTCTAACATCACTCAGGGGGGTATTTATGTCTTCAAACTCTTTGACTACTACTCTGCCAGTGGCATGAGCCTGCTGTTCCTCGTGTTCTTTGAATGTGTCTCTATTTCCTGGTTTTACGGTGTCAACCGATTCTATGACAATATCCAAGAGATGGTTGGATCCAGGCCCTGCATCTGGTGGAAACTCTGCTGGTCTTTCTTCACACCAATCATTGTGGCGGGCGTGTTCATTTTCAGTGCTGTGCAGATGACGCAACTCACCATGGGAAACTATGTTTTCCCCAAGTGGGGCCAGGGTGTGGGCTGGCTGATGGCTCTGTCTTCCATGGTCCTCATCCCCGGGTACATGGCCTACATGTTCCTCACCTTAAAGGGCTCCCTGAAGCAGCGCATCCAAGTCATGGTCCAGCCCAGCGAAGACATCGTTCGCCCAGAGAATGGTCCTGAGCAGCCCCAGGCGGGCAGCTCCACCAGCAAGGAGGCCTACATCGTGAGCAAGGGCGAGGAGCTGTTCACCGGGGTGGTGCCCATCCTGGTCGAGCTGGACGGCGACGTAAACGGCCACAAGTTCAGCGTGCGCGGCGAGGGCGAGGGCGATGCCACCAACGGCAAGCTGACCCTGAAGTTCATCTGCACCACCGGCAAGCTGCCCGTGCCCTGGCCCACCCTCGTGACCACCCTGACCTACGGCGTGCAGTGCTTCAGCCGCTACCCCGACCACATGAAGCGCCACGACTTCTTCAAGTCCGCCATGCCCGAAGGCTACGTCCAGGAGCGCACCATCAGCTTCAAGGACGACGGCACCTACAAGACCCGCGCCGAGGTGAAGTTCGAGGGCGACACCCTGGTGAACCGCATCGAGCTGAAGGGCATCGACTTCAAGGAGGACGGCAACATCCTGGGGCACAAGCTGGAGTACAACTTCAACAGCCACAACGTCTATATCACCGCCGACAAGCAGAAGAACGGCATCAAGGCCAACTTCAAGATCCGCCACAACGTGGAGGACGGCAGCGTGCAGCTCGCCGACCACTACCAGCAGAACACCCCCATCGGCGACGGCCCCGTGCTGCTGCCCGACAACCACTACCTGAGCACCCAGTCCAAGCTGAGCAAAGACCCCAACGAGAAGCGCGATCACATGGTCCTGCTGGAGTTCGTGACCGCCGCCGGGATCACTCACGGCATGGACGAGCTGTACAAGTAA	MATNGSKVADGQISTEVSEAPVANDKPKTLVVKVQKKAADLPDRDTWKGRFDFLMSCVGYAIGLGNVWRFPYLCGKNGGGAFLIPYFLTLIFAGVPLFLLECSLGQYTSIRGLGVWKLAPMFKGVGLAAAVLSFWLNIYYIVIISWAIYYLYNSFTTTLPWKQCDNPWNTDRCFSNYSMVNTTNMTSAVVEFWERNMHQMTDGLDKPGQIRWPLAITLAIAWILVYFCIWKGVGWTGKVVYFSATYPYIMLIILFFRGVTLPGAKEGILFYITPNFRKLSDSEVWLDAATQIFFSYGLGLGSLIALGSYNSFHNNVYRDSIIVCCINSCTSMFAGFVIFSIVGFMAHVTKRSIADVAASGPGLAFLAYPEAVTQLPISPLWAILFFSMLLMLGIDSQFCTVEGFITALVDEYPRLLRNRRELFIAAVCIISYLIGLSNITQGGIYVFKLFDYYSASGMSLLFLVFFECVSISWFYGVNRFYDNIQEMVGSRPCIWWKLCWSFFTPIIVAGVFIFSAVQMTQLTMGNYVFPKWGQGVGWLMALSSMVLIPGYMAYMFLTLKGSLKQRIQVMVQPSEDIVRPENGPEQPQAGSSTSKEAYIVSKGEELFTGVVPILVELDGDVNGHKFSVRGEGEGDATNGKLTLKFICTTGKLPVPWPTLVTTLTYGVQCFSRYPDHMKRHDFFKSAMPEGYVQERTISFKDDGTYKTRAEVKFEGDTLVNRIELKGIDFKEDGNILGHKLEYNFNSHNVYITADKQKNGIKANFKIRHNVEDGSVQLADHYQQNTPIGDGPVLLPDNHYLSTQSKLSKDPNEKRDHMVLLEFVTAAGITHGMDELYK*
c.695G>T	p.G232V	ATGGCGACCAACGGCAGCAAGGTGGCCGACGGGCAGATCTCCACCGAGGTCAGCGAGGCCCCTGTGGCCAATGACAAGCCCAAAACCTTGGTGGTCAAGGTGCAGAAGAAGGCGGCAGACCTCCCCGACCGGGACACGTGGAAGGGCCGCTTCGACTTCCTCATGTCCTGTGTGGGCTATGCCATCGGCCTGGGCAACGTCTGGAGGTTCCCCTATCTCTGCGGGAAAAATGGTGGGGGAGCCTTCCTGATCCCCTATTTCCTGACACTCATCTTTGCGGGGGTCCCACTCTTCCTGCTGGAGTGCTCCCTGGGCCAGTACACCTCCATCGGGGGGCTAGGGGTATGGAAGCTGGCTCCTATGTTCAAGGGCGTGGGCCTTGCGGCTGCTGTGCTATCATTCTGGCTGAACATCTACTACATCGTCATCATCTCCTGGGCCATTTACTACCTGTACAACTCCTTCACCACGACACTGCCGTGGAAACAGTGCGACAACCCCTGGAACACAGACCGCTGCTTCTCCAACTACAGCATGGTCAACACTACCAACATGACCAGCGCTGTGGTGGAGTTCTGGGAGCGCAACATGCATCAGATGACGGACGGGCTGGATAAGCCAGGTCAGATCCGCTGGCCACTGGCCATCACGCTGGCCATCGCCTGGATCCTTGTGTATTTCTGTATCTGGAAGGTTGTTGGCTGGACTGGAAAGGTGGTCTACTTTTCAGCCACATACCCCTACATCATGCTGATCATCCTGTTCTTCCGTGGAGTGACGCTGCCCGGGGCCAAGGAGGGCATCCTCTTCTACATCACACCCAACTTCCGCAAGCTGTCTGACTCCGAGGTGTGGCTGGATGCGGCAACCCAGATCTTCTTCTCATACGGGCTGGGCCTGGGGTCCCTGATCGCTCTCGGGAGCTACAACTCTTTCCACAACAATGTCTACAGGGACTCCATCATCGTCTGCTGCATCAATTCGTGCACCAGCATGTTCGCAGGATTCGTCATCTTCTCCATCGTGGGCTTCATGGCCCATGTCACGAAGAGGTCCATTGCTGATGTGGCGGCCTCAGGCCCCGGGCTGGCGTTCCTGGCATACCCAGAGGCGGTGACCCAGCTGCCTATCTCCCCACTCTGGGCCATCCTCTTCTTCTCCATGCTGTTGATGCTGGGCATTGACAGCCAGTTCTGCACTGTGGAGGGCTTCATCACAGCCCTGGTGGATGAGTACCCCAGGCTCCTCCGCAACCGCAGAGAGCTCTTCATTGCTGCTGTCTGCATCATCTCCTACCTGATCGGTCTCTCTAACATCACTCAGGGGGGTATTTATGTCTTCAAACTCTTTGACTACTACTCTGCCAGTGGCATGAGCCTGCTGTTCCTCGTGTTCTTTGAATGTGTCTCTATTTCCTGGTTTTACGGTGTCAACCGATTCTATGACAATATCCAAGAGATGGTTGGATCCAGGCCCTGCATCTGGTGGAAACTCTGCTGGTCTTTCTTCACACCAATCATTGTGGCGGGCGTGTTCATTTTCAGTGCTGTGCAGATGACGCAACTCACCATGGGAAACTATGTTTTCCCCAAGTGGGGCCAGGGTGTGGGCTGGCTGATGGCTCTGTCTTCCATGGTCCTCATCCCCGGGTACATGGCCTACATGTTCCTCACCTTAAAGGGCTCCCTGAAGCAGCGCATCCAAGTCATGGTCCAGCCCAGCGAAGACATCGTTCGCCCAGAGAATGGTCCTGAGCAGCCCCAGGCGGGCAGCTCCACCAGCAAGGAGGCCTACATCGTGAGCAAGGGCGAGGAGCTGTTCACCGGGGTGGTGCCCATCCTGGTCGAGCTGGACGGCGACGTAAACGGCCACAAGTTCAGCGTGCGCGGCGAGGGCGAGGGCGATGCCACCAACGGCAAGCTGACCCTGAAGTTCATCTGCACCACCGGCAAGCTGCCCGTGCCCTGGCCCACCCTCGTGACCACCCTGACCTACGGCGTGCAGTGCTTCAGCCGCTACCCCGACCACATGAAGCGCCACGACTTCTTCAAGTCCGCCATGCCCGAAGGCTACGTCCAGGAGCGCACCATCAGCTTCAAGGACGACGGCACCTACAAGACCCGCGCCGAGGTGAAGTTCGAGGGCGACACCCTGGTGAACCGCATCGAGCTGAAGGGCATCGACTTCAAGGAGGACGGCAACATCCTGGGGCACAAGCTGGAGTACAACTTCAACAGCCACAACGTCTATATCACCGCCGACAAGCAGAAGAACGGCATCAAGGCCAACTTCAAGATCCGCCACAACGTGGAGGACGGCAGCGTGCAGCTCGCCGACCACTACCAGCAGAACACCCCCATCGGCGACGGCCCCGTGCTGCTGCCCGACAACCACTACCTGAGCACCCAGTCCAAGCTGAGCAAAGACCCCAACGAGAAGCGCGATCACATGGTCCTGCTGGAGTTCGTGACCGCCGCCGGGATCACTCACGGCATGGACGAGCTGTACAAGTAA	MATNGSKVADGQISTEVSEAPVANDKPKTLVVKVQKKAADLPDRDTWKGRFDFLMSCVGYAIGLGNVWRFPYLCGKNGGGAFLIPYFLTLIFAGVPLFLLECSLGQYTSIGGLGVWKLAPMFKGVGLAAAVLSFWLNIYYIVIISWAIYYLYNSFTTTLPWKQCDNPWNTDRCFSNYSMVNTTNMTSAVVEFWERNMHQMTDGLDKPGQIRWPLAITLAIAWILVYFCIWKVVGWTGKVVYFSATYPYIMLIILFFRGVTLPGAKEGILFYITPNFRKLSDSEVWLDAATQIFFSYGLGLGSLIALGSYNSFHNNVYRDSIIVCCINSCTSMFAGFVIFSIVGFMAHVTKRSIADVAASGPGLAFLAYPEAVTQLPISPLWAILFFSMLLMLGIDSQFCTVEGFITALVDEYPRLLRNRRELFIAAVCIISYLIGLSNITQGGIYVFKLFDYYSASGMSLLFLVFFECVSISWFYGVNRFYDNIQEMVGSRPCIWWKLCWSFFTPIIVAGVFIFSAVQMTQLTMGNYVFPKWGQGVGWLMALSSMVLIPGYMAYMFLTLKGSLKQRIQVMVQPSEDIVRPENGPEQPQAGSSTSKEAYIVSKGEELFTGVVPILVELDGDVNGHKFSVRGEGEGDATNGKLTLKFICTTGKLPVPWPTLVTTLTYGVQCFSRYPDHMKRHDFFKSAMPEGYVQERTISFKDDGTYKTRAEVKFEGDTLVNRIELKGIDFKEDGNILGHKLEYNFNSHNVYITADKQKNGIKANFKIRHNVEDGSVQLADHYQQNTPIGDGPVLLPDNHYLSTQSKLSKDPNEKRDHMVLLEFVTAAGITHGMDELYK*
c.919G>A	p.G307R	ATGGCGACCAACGGCAGCAAGGTGGCCGACGGGCAGATCTCCACCGAGGTCAGCGAGGCCCCTGTGGCCAATGACAAGCCCAAAACCTTGGTGGTCAAGGTGCAGAAGAAGGCGGCAGACCTCCCCGACCGGGACACGTGGAAGGGCCGCTTCGACTTCCTCATGTCCTGTGTGGGCTATGCCATCGGCCTGGGCAACGTCTGGAGGTTCCCCTATCTCTGCGGGAAAAATGGTGGGGGAGCCTTCCTGATCCCCTATTTCCTGACACTCATCTTTGCGGGGGTCCCACTCTTCCTGCTGGAGTGCTCCCTGGGCCAGTACACCTCCATCGGGGGGCTAGGGGTATGGAAGCTGGCTCCTATGTTCAAGGGCGTGGGCCTTGCGGCTGCTGTGCTATCATTCTGGCTGAACATCTACTACATCGTCATCATCTCCTGGGCCATTTACTACCTGTACAACTCCTTCACCACGACACTGCCGTGGAAACAGTGCGACAACCCCTGGAACACAGACCGCTGCTTCTCCAACTACAGCATGGTCAACACTACCAACATGACCAGCGCTGTGGTGGAGTTCTGGGAGCGCAACATGCATCAGATGACGGACGGGCTGGATAAGCCAGGTCAGATCCGCTGGCCACTGGCCATCACGCTGGCCATCGCCTGGATCCTTGTGTATTTCTGTATCTGGAAGGGTGTTGGCTGGACTGGAAAGGTGGTCTACTTTTCAGCCACATACCCCTACATCATGCTGATCATCCTGTTCTTCCGTGGAGTGACGCTGCCCGGGGCCAAGGAGGGCATCCTCTTCTACATCACACCCAACTTCCGCAAGCTGTCTGACTCCGAGGTGTGGCTGGATGCGGCAACCCAGATCTTCTTCTCATACGGGCTGGGCCTGGGGTCCCTGATCGCTCTCAGGAGCTACAACTCTTTCCACAACAATGTCTACAGGGACTCCATCATCGTCTGCTGCATCAATTCGTGCACCAGCATGTTCGCAGGATTCGTCATCTTCTCCATCGTGGGCTTCATGGCCCATGTCACGAAGAGGTCCATTGCTGATGTGGCGGCCTCAGGCCCCGGGCTGGCGTTCCTGGCATACCCAGAGGCGGTGACCCAGCTGCCTATCTCCCCACTCTGGGCCATCCTCTTCTTCTCCATGCTGTTGATGCTGGGCATTGACAGCCAGTTCTGCACTGTGGAGGGCTTCATCACAGCCCTGGTGGATGAGTACCCCAGGCTCCTCCGCAACCGCAGAGAGCTCTTCATTGCTGCTGTCTGCATCATCTCCTACCTGATCGGTCTCTCTAACATCACTCAGGGGGGTATTTATGTCTTCAAACTCTTTGACTACTACTCTGCCAGTGGCATGAGCCTGCTGTTCCTCGTGTTCTTTGAATGTGTCTCTATTTCCTGGTTTTACGGTGTCAACCGATTCTATGACAATATCCAAGAGATGGTTGGATCCAGGCCCTGCATCTGGTGGAAACTCTGCTGGTCTTTCTTCACACCAATCATTGTGGCGGGCGTGTTCATTTTCAGTGCTGTGCAGATGACGCAACTCACCATGGGAAACTATGTTTTCCCCAAGTGGGGCCAGGGTGTGGGCTGGCTGATGGCTCTGTCTTCCATGGTCCTCATCCCCGGGTACATGGCCTACATGTTCCTCACCTTAAAGGGCTCCCTGAAGCAGCGCATCCAAGTCATGGTCCAGCCCAGCGAAGACATCGTTCGCCCAGAGAATGGTCCTGAGCAGCCCCAGGCGGGCAGCTCCACCAGCAAGGAGGCCTACATCGTGAGCAAGGGCGAGGAGCTGTTCACCGGGGTGGTGCCCATCCTGGTCGAGCTGGACGGCGACGTAAACGGCCACAAGTTCAGCGTGCGCGGCGAGGGCGAGGGCGATGCCACCAACGGCAAGCTGACCCTGAAGTTCATCTGCACCACCGGCAAGCTGCCCGTGCCCTGGCCCACCCTCGTGACCACCCTGACCTACGGCGTGCAGTGCTTCAGCCGCTACCCCGACCACATGAAGCGCCACGACTTCTTCAAGTCCGCCATGCCCGAAGGCTACGTCCAGGAGCGCACCATCAGCTTCAAGGACGACGGCACCTACAAGACCCGCGCCGAGGTGAAGTTCGAGGGCGACACCCTGGTGAACCGCATCGAGCTGAAGGGCATCGACTTCAAGGAGGACGGCAACATCCTGGGGCACAAGCTGGAGTACAACTTCAACAGCCACAACGTCTATATCACCGCCGACAAGCAGAAGAACGGCATCAAGGCCAACTTCAAGATCCGCCACAACGTGGAGGACGGCAGCGTGCAGCTCGCCGACCACTACCAGCAGAACACCCCCATCGGCGACGGCCCCGTGCTGCTGCCCGACAACCACTACCTGAGCACCCAGTCCAAGCTGAGCAAAGACCCCAACGAGAAGCGCGATCACATGGTCCTGCTGGAGTTCGTGACCGCCGCCGGGATCACTCACGGCATGGACGAGCTGTACAAGTAA	MATNGSKVADGQISTEVSEAPVANDKPKTLVVKVQKKAADLPDRDTWKGRFDFLMSCVGYAIGLGNVWRFPYLCGKNGGGAFLIPYFLTLIFAGVPLFLLECSLGQYTSIGGLGVWKLAPMFKGVGLAAAVLSFWLNIYYIVIISWAIYYLYNSFTTTLPWKQCDNPWNTDRCFSNYSMVNTTNMTSAVVEFWERNMHQMTDGLDKPGQIRWPLAITLAIAWILVYFCIWKGVGWTGKVVYFSATYPYIMLIILFFRGVTLPGAKEGILFYITPNFRKLSDSEVWLDAATQIFFSYGLGLGSLIALRSYNSFHNNVYRDSIIVCCINSCTSMFAGFVIFSIVGFMAHVTKRSIADVAASGPGLAFLAYPEAVTQLPISPLWAILFFSMLLMLGIDSQFCTVEGFITALVDEYPRLLRNRRELFIAAVCIISYLIGLSNITQGGIYVFKLFDYYSASGMSLLFLVFFECVSISWFYGVNRFYDNIQEMVGSRPCIWWKLCWSFFTPIIVAGVFIFSAVQMTQLTMGNYVFPKWGQGVGWLMALSSMVLIPGYMAYMFLTLKGSLKQRIQVMVQPSEDIVRPENGPEQPQAGSSTSKEAYIVSKGEELFTGVVPILVELDGDVNGHKFSVRGEGEGDATNGKLTLKFICTTGKLPVPWPTLVTTLTYGVQCFSRYPDHMKRHDFFKSAMPEGYVQERTISFKDDGTYKTRAEVKFEGDTLVNRIELKGIDFKEDGNILGHKLEYNFNSHNVYITADKQKNGIKANFKIRHNVEDGSVQLADHYQQNTPIGDGPVLLPDNHYLSTQSKLSKDPNEKRDHMVLLEFVTAAGITHGMDELYK*
c.1648G>A	p.G550R	ATGGCGACCAACGGCAGCAAGGTGGCCGACGGGCAGATCTCCACCGAGGTCAGCGAGGCCCCTGTGGCCAATGACAAGCCCAAAACCTTGGTGGTCAAGGTGCAGAAGAAGGCGGCAGACCTCCCCGACCGGGACACGTGGAAGGGCCGCTTCGACTTCCTCATGTCCTGTGTGGGCTATGCCATCGGCCTGGGCAACGTCTGGAGGTTCCCCTATCTCTGCGGGAAAAATGGTGGGGGAGCCTTCCTGATCCCCTATTTCCTGACACTCATCTTTGCGGGGGTCCCACTCTTCCTGCTGGAGTGCTCCCTGGGCCAGTACACCTCCATCGGGGGGCTAGGGGTATGGAAGCTGGCTCCTATGTTCAAGGGCGTGGGCCTTGCGGCTGCTGTGCTATCATTCTGGCTGAACATCTACTACATCGTCATCATCTCCTGGGCCATTTACTACCTGTACAACTCCTTCACCACGACACTGCCGTGGAAACAGTGCGACAACCCCTGGAACACAGACCGCTGCTTCTCCAACTACAGCATGGTCAACACTACCAACATGACCAGCGCTGTGGTGGAGTTCTGGGAGCGCAACATGCATCAGATGACGGACGGGCTGGATAAGCCAGGTCAGATCCGCTGGCCACTGGCCATCACGCTGGCCATCGCCTGGATCCTTGTGTATTTCTGTATCTGGAAGGGTGTTGGCTGGACTGGAAAGGTGGTCTACTTTTCAGCCACATACCCCTACATCATGCTGATCATCCTGTTCTTCCGTGGAGTGACGCTGCCCGGGGCCAAGGAGGGCATCCTCTTCTACATCACACCCAACTTCCGCAAGCTGTCTGACTCCGAGGTGTGGCTGGATGCGGCAACCCAGATCTTCTTCTCATACGGGCTGGGCCTGGGGTCCCTGATCGCTCTCGGGAGCTACAACTCTTTCCACAACAATGTCTACAGGGACTCCATCATCGTCTGCTGCATCAATTCGTGCACCAGCATGTTCGCAGGATTCGTCATCTTCTCCATCGTGGGCTTCATGGCCCATGTCACGAAGAGGTCCATTGCTGATGTGGCGGCCTCAGGCCCCGGGCTGGCGTTCCTGGCATACCCAGAGGCGGTGACCCAGCTGCCTATCTCCCCACTCTGGGCCATCCTCTTCTTCTCCATGCTGTTGATGCTGGGCATTGACAGCCAGTTCTGCACTGTGGAGGGCTTCATCACAGCCCTGGTGGATGAGTACCCCAGGCTCCTCCGCAACCGCAGAGAGCTCTTCATTGCTGCTGTCTGCATCATCTCCTACCTGATCGGTCTCTCTAACATCACTCAGGGGGGTATTTATGTCTTCAAACTCTTTGACTACTACTCTGCCAGTGGCATGAGCCTGCTGTTCCTCGTGTTCTTTGAATGTGTCTCTATTTCCTGGTTTTACGGTGTCAACCGATTCTATGACAATATCCAAGAGATGGTTGGATCCAGGCCCTGCATCTGGTGGAAACTCTGCTGGTCTTTCTTCACACCAATCATTGTGGCGGGCGTGTTCATTTTCAGTGCTGTGCAGATGACGCAACTCACCATGGGAAACTATGTTTTCCCCAAGTGGGGCCAGGGTGTGGGCTGGCTGATGGCTCTGTCTTCCATGGTCCTCATCCCCAGGTACATGGCCTACATGTTCCTCACCTTAAAGGGCTCCCTGAAGCAGCGCATCCAAGTCATGGTCCAGCCCAGCGAAGACATCGTTCGCCCAGAGAATGGTCCTGAGCAGCCCCAGGCGGGCAGCTCCACCAGCAAGGAGGCCTACATCGTGAGCAAGGGCGAGGAGCTGTTCACCGGGGTGGTGCCCATCCTGGTCGAGCTGGACGGCGACGTAAACGGCCACAAGTTCAGCGTGCGCGGCGAGGGCGAGGGCGATGCCACCAACGGCAAGCTGACCCTGAAGTTCATCTGCACCACCGGCAAGCTGCCCGTGCCCTGGCCCACCCTCGTGACCACCCTGACCTACGGCGTGCAGTGCTTCAGCCGCTACCCCGACCACATGAAGCGCCACGACTTCTTCAAGTCCGCCATGCCCGAAGGCTACGTCCAGGAGCGCACCATCAGCTTCAAGGACGACGGCACCTACAAGACCCGCGCCGAGGTGAAGTTCGAGGGCGACACCCTGGTGAACCGCATCGAGCTGAAGGGCATCGACTTCAAGGAGGACGGCAACATCCTGGGGCACAAGCTGGAGTACAACTTCAACAGCCACAACGTCTATATCACCGCCGACAAGCAGAAGAACGGCATCAAGGCCAACTTCAAGATCCGCCACAACGTGGAGGACGGCAGCGTGCAGCTCGCCGACCACTACCAGCAGAACACCCCCATCGGCGACGGCCCCGTGCTGCTGCCCGACAACCACTACCTGAGCACCCAGTCCAAGCTGAGCAAAGACCCCAACGAGAAGCGCGATCACATGGTCCTGCTGGAGTTCGTGACCGCCGCCGGGATCACTCACGGCATGGACGAGCTGTACAAGTAA	MATNGSKVADGQISTEVSEAPVANDKPKTLVVKVQKKAADLPDRDTWKGRFDFLMSCVGYAIGLGNVWRFPYLCGKNGGGAFLIPYFLTLIFAGVPLFLLECSLGQYTSIGGLGVWKLAPMFKGVGLAAAVLSFWLNIYYIVIISWAIYYLYNSFTTTLPWKQCDNPWNTDRCFSNYSMVNTTNMTSAVVEFWERNMHQMTDGLDKPGQIRWPLAITLAIAWILVYFCIWKGVGWTGKVVYFSATYPYIMLIILFFRGVTLPGAKEGILFYITPNFRKLSDSEVWLDAATQIFFSYGLGLGSLIALGSYNSFHNNVYRDSIIVCCINSCTSMFAGFVIFSIVGFMAHVTKRSIADVAASGPGLAFLAYPEAVTQLPISPLWAILFFSMLLMLGIDSQFCTVEGFITALVDEYPRLLRNRRELFIAAVCIISYLIGLSNITQGGIYVFKLFDYYSASGMSLLFLVFFECVSISWFYGVNRFYDNIQEMVGSRPCIWWKLCWSFFTPIIVAGVFIFSAVQMTQLTMGNYVFPKWGQGVGWLMALSSMVLIPRYMAYMFLTLKGSLKQRIQVMVQPSEDIVRPENGPEQPQAGSSTSKEAYIVSKGEELFTGVVPILVELDGDVNGHKFSVRGEGEGDATNGKLTLKFICTTGKLPVPWPTLVTTLTYGVQCFSRYPDHMKRHDFFKSAMPEGYVQERTISFKDDGTYKTRAEVKFEGDTLVNRIELKGIDFKEDGNILGHKLEYNFNSHNVYITADKQKNGIKANFKIRHNVEDGSVQLADHYQQNTPIGDGPVLLPDNHYLSTQSKLSKDPNEKRDHMVLLEFVTAAGITHGMDELYK*
c.317A>G	p.Q106R	ATGGCGACCAACGGCAGCAAGGTGGCCGACGGGCAGATCTCCACCGAGGTCAGCGAGGCCCCTGTGGCCAATGACAAGCCCAAAACCTTGGTGGTCAAGGTGCAGAAGAAGGCGGCAGACCTCCCCGACCGGGACACGTGGAAGGGCCGCTTCGACTTCCTCATGTCCTGTGTGGGCTATGCCATCGGCCTGGGCAACGTCTGGAGGTTCCCCTATCTCTGCGGGAAAAATGGTGGGGGAGCCTTCCTGATCCCCTATTTCCTGACACTCATCTTTGCGGGGGTCCCACTCTTCCTGCTGGAGTGCTCCCTGGGCCGGTACACCTCCATCGGGGGGCTAGGGGTATGGAAGCTGGCTCCTATGTTCAAGGGCGTGGGCCTTGCGGCTGCTGTGCTATCATTCTGGCTGAACATCTACTACATCGTCATCATCTCCTGGGCCATTTACTACCTGTACAACTCCTTCACCACGACACTGCCGTGGAAACAGTGCGACAACCCCTGGAACACAGACCGCTGCTTCTCCAACTACAGCATGGTCAACACTACCAACATGACCAGCGCTGTGGTGGAGTTCTGGGAGCGCAACATGCATCAGATGACGGACGGGCTGGATAAGCCAGGTCAGATCCGCTGGCCACTGGCCATCACGCTGGCCATCGCCTGGATCCTTGTGTATTTCTGTATCTGGAAGGGTGTTGGCTGGACTGGAAAGGTGGTCTACTTTTCAGCCACATACCCCTACATCATGCTGATCATCCTGTTCTTCCGTGGAGTGACGCTGCCCGGGGCCAAGGAGGGCATCCTCTTCTACATCACACCCAACTTCCGCAAGCTGTCTGACTCCGAGGTGTGGCTGGATGCGGCAACCCAGATCTTCTTCTCATACGGGCTGGGCCTGGGGTCCCTGATCGCTCTCGGGAGCTACAACTCTTTCCACAACAATGTCTACAGGGACTCCATCATCGTCTGCTGCATCAATTCGTGCACCAGCATGTTCGCAGGATTCGTCATCTTCTCCATCGTGGGCTTCATGGCCCATGTCACGAAGAGGTCCATTGCTGATGTGGCGGCCTCAGGCCCCGGGCTGGCGTTCCTGGCATACCCAGAGGCGGTGACCCAGCTGCCTATCTCCCCACTCTGGGCCATCCTCTTCTTCTCCATGCTGTTGATGCTGGGCATTGACAGCCAGTTCTGCACTGTGGAGGGCTTCATCACAGCCCTGGTGGATGAGTACCCCAGGCTCCTCCGCAACCGCAGAGAGCTCTTCATTGCTGCTGTCTGCATCATCTCCTACCTGATCGGTCTCTCTAACATCACTCAGGGGGGTATTTATGTCTTCAAACTCTTTGACTACTACTCTGCCAGTGGCATGAGCCTGCTGTTCCTCGTGTTCTTTGAATGTGTCTCTATTTCCTGGTTTTACGGTGTCAACCGATTCTATGACAATATCCAAGAGATGGTTGGATCCAGGCCCTGCATCTGGTGGAAACTCTGCTGGTCTTTCTTCACACCAATCATTGTGGCGGGCGTGTTCATTTTCAGTGCTGTGCAGATGACGCAACTCACCATGGGAAACTATGTTTTCCCCAAGTGGGGCCAGGGTGTGGGCTGGCTGATGGCTCTGTCTTCCATGGTCCTCATCCCCGGGTACATGGCCTACATGTTCCTCACCTTAAAGGGCTCCCTGAAGCAGCGCATCCAAGTCATGGTCCAGCCCAGCGAAGACATCGTTCGCCCAGAGAATGGTCCTGAGCAGCCCCAGGCGGGCAGCTCCACCAGCAAGGAGGCCTACATCGTGAGCAAGGGCGAGGAGCTGTTCACCGGGGTGGTGCCCATCCTGGTCGAGCTGGACGGCGACGTAAACGGCCACAAGTTCAGCGTGCGCGGCGAGGGCGAGGGCGATGCCACCAACGGCAAGCTGACCCTGAAGTTCATCTGCACCACCGGCAAGCTGCCCGTGCCCTGGCCCACCCTCGTGACCACCCTGACCTACGGCGTGCAGTGCTTCAGCCGCTACCCCGACCACATGAAGCGCCACGACTTCTTCAAGTCCGCCATGCCCGAAGGCTACGTCCAGGAGCGCACCATCAGCTTCAAGGACGACGGCACCTACAAGACCCGCGCCGAGGTGAAGTTCGAGGGCGACACCCTGGTGAACCGCATCGAGCTGAAGGGCATCGACTTCAAGGAGGACGGCAACATCCTGGGGCACAAGCTGGAGTACAACTTCAACAGCCACAACGTCTATATCACCGCCGACAAGCAGAAGAACGGCATCAAGGCCAACTTCAAGATCCGCCACAACGTGGAGGACGGCAGCGTGCAGCTCGCCGACCACTACCAGCAGAACACCCCCATCGGCGACGGCCCCGTGCTGCTGCCCGACAACCACTACCTGAGCACCCAGTCCAAGCTGAGCAAAGACCCCAACGAGAAGCGCGATCACATGGTCCTGCTGGAGTTCGTGACCGCCGCCGGGATCACTCACGGCATGGACGAGCTGTACAAGTAA	MATNGSKVADGQISTEVSEAPVANDKPKTLVVKVQKKAADLPDRDTWKGRFDFLMSCVGYAIGLGNVWRFPYLCGKNGGGAFLIPYFLTLIFAGVPLFLLECSLGRYTSIGGLGVWKLAPMFKGVGLAAAVLSFWLNIYYIVIISWAIYYLYNSFTTTLPWKQCDNPWNTDRCFSNYSMVNTTNMTSAVVEFWERNMHQMTDGLDKPGQIRWPLAITLAIAWILVYFCIWKGVGWTGKVVYFSATYPYIMLIILFFRGVTLPGAKEGILFYITPNFRKLSDSEVWLDAATQIFFSYGLGLGSLIALGSYNSFHNNVYRDSIIVCCINSCTSMFAGFVIFSIVGFMAHVTKRSIADVAASGPGLAFLAYPEAVTQLPISPLWAILFFSMLLMLGIDSQFCTVEGFITALVDEYPRLLRNRRELFIAAVCIISYLIGLSNITQGGIYVFKLFDYYSASGMSLLFLVFFECVSISWFYGVNRFYDNIQEMVGSRPCIWWKLCWSFFTPIIVAGVFIFSAVQMTQLTMGNYVFPKWGQGVGWLMALSSMVLIPGYMAYMFLTLKGSLKQRIQVMVQPSEDIVRPENGPEQPQAGSSTSKEAYIVSKGEELFTGVVPILVELDGDVNGHKFSVRGEGEGDATNGKLTLKFICTTGKLPVPWPTLVTTLTYGVQCFSRYPDHMKRHDFFKSAMPEGYVQERTISFKDDGTYKTRAEVKFEGDTLVNRIELKGIDFKEDGNILGHKLEYNFNSHNVYITADKQKNGIKANFKIRHNVEDGSVQLADHYQQNTPIGDGPVLLPDNHYLSTQSKLSKDPNEKRDHMVLLEFVTAAGITHGMDELYK*
c.913G>A	p.A305T	ATGGCGACCAACGGCAGCAAGGTGGCCGACGGGCAGATCTCCACCGAGGTCAGCGAGGCCCCTGTGGCCAATGACAAGCCCAAAACCTTGGTGGTCAAGGTGCAGAAGAAGGCGGCAGACCTCCCCGACCGGGACACGTGGAAGGGCCGCTTCGACTTCCTCATGTCCTGTGTGGGCTATGCCATCGGCCTGGGCAACGTCTGGAGGTTCCCCTATCTCTGCGGGAAAAATGGTGGGGGAGCCTTCCTGATCCCCTATTTCCTGACACTCATCTTTGCGGGGGTCCCACTCTTCCTGCTGGAGTGCTCCCTGGGCCAGTACACCTCCATCGGGGGGCTAGGGGTATGGAAGCTGGCTCCTATGTTCAAGGGCGTGGGCCTTGCGGCTGCTGTGCTATCATTCTGGCTGAACATCTACTACATCGTCATCATCTCCTGGGCCATTTACTACCTGTACAACTCCTTCACCACGACACTGCCGTGGAAACAGTGCGACAACCCCTGGAACACAGACCGCTGCTTCTCCAACTACAGCATGGTCAACACTACCAACATGACCAGCGCTGTGGTGGAGTTCTGGGAGCGCAACATGCATCAGATGACGGACGGGCTGGATAAGCCAGGTCAGATCCGCTGGCCACTGGCCATCACGCTGGCCATCGCCTGGATCCTTGTGTATTTCTGTATCTGGAAGGGTGTTGGCTGGACTGGAAAGGTGGTCTACTTTTCAGCCACATACCCCTACATCATGCTGATCATCCTGTTCTTCCGTGGAGTGACGCTGCCCGGGGCCAAGGAGGGCATCCTCTTCTACATCACACCCAACTTCCGCAAGCTGTCTGACTCCGAGGTGTGGCTGGATGCGGCAACCCAGATCTTCTTCTCATACGGGCTGGGCCTGGGGTCCCTGATCACTCTCGGGAGCTACAACTCTTTCCACAACAATGTCTACAGGGACTCCATCATCGTCTGCTGCATCAATTCGTGCACCAGCATGTTCGCAGGATTCGTCATCTTCTCCATCGTGGGCTTCATGGCCCATGTCACGAAGAGGTCCATTGCTGATGTGGCGGCCTCAGGCCCCGGGCTGGCGTTCCTGGCATACCCAGAGGCGGTGACCCAGCTGCCTATCTCCCCACTCTGGGCCATCCTCTTCTTCTCCATGCTGTTGATGCTGGGCATTGACAGCCAGTTCTGCACTGTGGAGGGCTTCATCACAGCCCTGGTGGATGAGTACCCCAGGCTCCTCCGCAACCGCAGAGAGCTCTTCATTGCTGCTGTCTGCATCATCTCCTACCTGATCGGTCTCTCTAACATCACTCAGGGGGGTATTTATGTCTTCAAACTCTTTGACTACTACTCTGCCAGTGGCATGAGCCTGCTGTTCCTCGTGTTCTTTGAATGTGTCTCTATTTCCTGGTTTTACGGTGTCAACCGATTCTATGACAATATCCAAGAGATGGTTGGATCCAGGCCCTGCATCTGGTGGAAACTCTGCTGGTCTTTCTTCACACCAATCATTGTGGCGGGCGTGTTCATTTTCAGTGCTGTGCAGATGACGCAACTCACCATGGGAAACTATGTTTTCCCCAAGTGGGGCCAGGGTGTGGGCTGGCTGATGGCTCTGTCTTCCATGGTCCTCATCCCCGGGTACATGGCCTACATGTTCCTCACCTTAAAGGGCTCCCTGAAGCAGCGCATCCAAGTCATGGTCCAGCCCAGCGAAGACATCGTTCGCCCAGAGAATGGTCCTGAGCAGCCCCAGGCGGGCAGCTCCACCAGCAAGGAGGCCTACATCGTGAGCAAGGGCGAGGAGCTGTTCACCGGGGTGGTGCCCATCCTGGTCGAGCTGGACGGCGACGTAAACGGCCACAAGTTCAGCGTGCGCGGCGAGGGCGAGGGCGATGCCACCAACGGCAAGCTGACCCTGAAGTTCATCTGCACCACCGGCAAGCTGCCCGTGCCCTGGCCCACCCTCGTGACCACCCTGACCTACGGCGTGCAGTGCTTCAGCCGCTACCCCGACCACATGAAGCGCCACGACTTCTTCAAGTCCGCCATGCCCGAAGGCTACGTCCAGGAGCGCACCATCAGCTTCAAGGACGACGGCACCTACAAGACCCGCGCCGAGGTGAAGTTCGAGGGCGACACCCTGGTGAACCGCATCGAGCTGAAGGGCATCGACTTCAAGGAGGACGGCAACATCCTGGGGCACAAGCTGGAGTACAACTTCAACAGCCACAACGTCTATATCACCGCCGACAAGCAGAAGAACGGCATCAAGGCCAACTTCAAGATCCGCCACAACGTGGAGGACGGCAGCGTGCAGCTCGCCGACCACTACCAGCAGAACACCCCCATCGGCGACGGCCCCGTGCTGCTGCCCGACAACCACTACCTGAGCACCCAGTCCAAGCTGAGCAAAGACCCCAACGAGAAGCGCGATCACATGGTCCTGCTGGAGTTCGTGACCGCCGCCGGGATCACTCACGGCATGGACGAGCTGTACAAGTAA	MATNGSKVADGQISTEVSEAPVANDKPKTLVVKVQKKAADLPDRDTWKGRFDFLMSCVGYAIGLGNVWRFPYLCGKNGGGAFLIPYFLTLIFAGVPLFLLECSLGQYTSIGGLGVWKLAPMFKGVGLAAAVLSFWLNIYYIVIISWAIYYLYNSFTTTLPWKQCDNPWNTDRCFSNYSMVNTTNMTSAVVEFWERNMHQMTDGLDKPGQIRWPLAITLAIAWILVYFCIWKGVGWTGKVVYFSATYPYIMLIILFFRGVTLPGAKEGILFYITPNFRKLSDSEVWLDAATQIFFSYGLGLGSLITLGSYNSFHNNVYRDSIIVCCINSCTSMFAGFVIFSIVGFMAHVTKRSIADVAASGPGLAFLAYPEAVTQLPISPLWAILFFSMLLMLGIDSQFCTVEGFITALVDEYPRLLRNRRELFIAAVCIISYLIGLSNITQGGIYVFKLFDYYSASGMSLLFLVFFECVSISWFYGVNRFYDNIQEMVGSRPCIWWKLCWSFFTPIIVAGVFIFSAVQMTQLTMGNYVFPKWGQGVGWLMALSSMVLIPGYMAYMFLTLKGSLKQRIQVMVQPSEDIVRPENGPEQPQAGSSTSKEAYIVSKGEELFTGVVPILVELDGDVNGHKFSVRGEGEGDATNGKLTLKFICTTGKLPVPWPTLVTTLTYGVQCFSRYPDHMKRHDFFKSAMPEGYVQERTISFKDDGTYKTRAEVKFEGDTLVNRIELKGIDFKEDGNILGHKLEYNFNSHNVYITADKQKNGIKANFKIRHNVEDGSVQLADHYQQNTPIGDGPVLLPDNHYLSTQSKLSKDPNEKRDHMVLLEFVTAAGITHGMDELYK*
c.1000G>A	p.A334T	ATGGCGACCAACGGCAGCAAGGTGGCCGACGGGCAGATCTCCACCGAGGTCAGCGAGGCCCCTGTGGCCAATGACAAGCCCAAAACCTTGGTGGTCAAGGTGCAGAAGAAGGCGGCAGACCTCCCCGACCGGGACACGTGGAAGGGCCGCTTCGACTTCCTCATGTCCTGTGTGGGCTATGCCATCGGCCTGGGCAACGTCTGGAGGTTCCCCTATCTCTGCGGGAAAAATGGTGGGGGAGCCTTCCTGATCCCCTATTTCCTGACACTCATCTTTGCGGGGGTCCCACTCTTCCTGCTGGAGTGCTCCCTGGGCCAGTACACCTCCATCGGGGGGCTAGGGGTATGGAAGCTGGCTCCTATGTTCAAGGGCGTGGGCCTTGCGGCTGCTGTGCTATCATTCTGGCTGAACATCTACTACATCGTCATCATCTCCTGGGCCATTTACTACCTGTACAACTCCTTCACCACGACACTGCCGTGGAAACAGTGCGACAACCCCTGGAACACAGACCGCTGCTTCTCCAACTACAGCATGGTCAACACTACCAACATGACCAGCGCTGTGGTGGAGTTCTGGGAGCGCAACATGCATCAGATGACGGACGGGCTGGATAAGCCAGGTCAGATCCGCTGGCCACTGGCCATCACGCTGGCCATCGCCTGGATCCTTGTGTATTTCTGTATCTGGAAGGGTGTTGGCTGGACTGGAAAGGTGGTCTACTTTTCAGCCACATACCCCTACATCATGCTGATCATCCTGTTCTTCCGTGGAGTGACGCTGCCCGGGGCCAAGGAGGGCATCCTCTTCTACATCACACCCAACTTCCGCAAGCTGTCTGACTCCGAGGTGTGGCTGGATGCGGCAACCCAGATCTTCTTCTCATACGGGCTGGGCCTGGGGTCCCTGATCGCTCTCGGGAGCTACAACTCTTTCCACAACAATGTCTACAGGGACTCCATCATCGTCTGCTGCATCAATTCGTGCACCAGCATGTTCACAGGATTCGTCATCTTCTCCATCGTGGGCTTCATGGCCCATGTCACGAAGAGGTCCATTGCTGATGTGGCGGCCTCAGGCCCCGGGCTGGCGTTCCTGGCATACCCAGAGGCGGTGACCCAGCTGCCTATCTCCCCACTCTGGGCCATCCTCTTCTTCTCCATGCTGTTGATGCTGGGCATTGACAGCCAGTTCTGCACTGTGGAGGGCTTCATCACAGCCCTGGTGGATGAGTACCCCAGGCTCCTCCGCAACCGCAGAGAGCTCTTCATTGCTGCTGTCTGCATCATCTCCTACCTGATCGGTCTCTCTAACATCACTCAGGGGGGTATTTATGTCTTCAAACTCTTTGACTACTACTCTGCCAGTGGCATGAGCCTGCTGTTCCTCGTGTTCTTTGAATGTGTCTCTATTTCCTGGTTTTACGGTGTCAACCGATTCTATGACAATATCCAAGAGATGGTTGGATCCAGGCCCTGCATCTGGTGGAAACTCTGCTGGTCTTTCTTCACACCAATCATTGTGGCGGGCGTGTTCATTTTCAGTGCTGTGCAGATGACGCAACTCACCATGGGAAACTATGTTTTCCCCAAGTGGGGCCAGGGTGTGGGCTGGCTGATGGCTCTGTCTTCCATGGTCCTCATCCCCGGGTACATGGCCTACATGTTCCTCACCTTAAAGGGCTCCCTGAAGCAGCGCATCCAAGTCATGGTCCAGCCCAGCGAAGACATCGTTCGCCCAGAGAATGGTCCTGAGCAGCCCCAGGCGGGCAGCTCCACCAGCAAGGAGGCCTACATCGTGAGCAAGGGCGAGGAGCTGTTCACCGGGGTGGTGCCCATCCTGGTCGAGCTGGACGGCGACGTAAACGGCCACAAGTTCAGCGTGCGCGGCGAGGGCGAGGGCGATGCCACCAACGGCAAGCTGACCCTGAAGTTCATCTGCACCACCGGCAAGCTGCCCGTGCCCTGGCCCACCCTCGTGACCACCCTGACCTACGGCGTGCAGTGCTTCAGCCGCTACCCCGACCACATGAAGCGCCACGACTTCTTCAAGTCCGCCATGCCCGAAGGCTACGTCCAGGAGCGCACCATCAGCTTCAAGGACGACGGCACCTACAAGACCCGCGCCGAGGTGAAGTTCGAGGGCGACACCCTGGTGAACCGCATCGAGCTGAAGGGCATCGACTTCAAGGAGGACGGCAACATCCTGGGGCACAAGCTGGAGTACAACTTCAACAGCCACAACGTCTATATCACCGCCGACAAGCAGAAGAACGGCATCAAGGCCAACTTCAAGATCCGCCACAACGTGGAGGACGGCAGCGTGCAGCTCGCCGACCACTACCAGCAGAACACCCCCATCGGCGACGGCCCCGTGCTGCTGCCCGACAACCACTACCTGAGCACCCAGTCCAAGCTGAGCAAAGACCCCAACGAGAAGCGCGATCACATGGTCCTGCTGGAGTTCGTGACCGCCGCCGGGATCACTCACGGCATGGACGAGCTGTACAAGTAA	MATNGSKVADGQISTEVSEAPVANDKPKTLVVKVQKKAADLPDRDTWKGRFDFLMSCVGYAIGLGNVWRFPYLCGKNGGGAFLIPYFLTLIFAGVPLFLLECSLGQYTSIGGLGVWKLAPMFKGVGLAAAVLSFWLNIYYIVIISWAIYYLYNSFTTTLPWKQCDNPWNTDRCFSNYSMVNTTNMTSAVVEFWERNMHQMTDGLDKPGQIRWPLAITLAIAWILVYFCIWKGVGWTGKVVYFSATYPYIMLIILFFRGVTLPGAKEGILFYITPNFRKLSDSEVWLDAATQIFFSYGLGLGSLIALGSYNSFHNNVYRDSIIVCCINSCTSMFTGFVIFSIVGFMAHVTKRSIADVAASGPGLAFLAYPEAVTQLPISPLWAILFFSMLLMLGIDSQFCTVEGFITALVDEYPRLLRNRRELFIAAVCIISYLIGLSNITQGGIYVFKLFDYYSASGMSLLFLVFFECVSISWFYGVNRFYDNIQEMVGSRPCIWWKLCWSFFTPIIVAGVFIFSAVQMTQLTMGNYVFPKWGQGVGWLMALSSMVLIPGYMAYMFLTLKGSLKQRIQVMVQPSEDIVRPENGPEQPQAGSSTSKEAYIVSKGEELFTGVVPILVELDGDVNGHKFSVRGEGEGDATNGKLTLKFICTTGKLPVPWPTLVTTLTYGVQCFSRYPDHMKRHDFFKSAMPEGYVQERTISFKDDGTYKTRAEVKFEGDTLVNRIELKGIDFKEDGNILGHKLEYNFNSHNVYITADKQKNGIKANFKIRHNVEDGSVQLADHYQQNTPIGDGPVLLPDNHYLSTQSKLSKDPNEKRDHMVLLEFVTAAGITHGMDELYK*
c.1377C>G	p.S459R	ATGGCGACCAACGGCAGCAAGGTGGCCGACGGGCAGATCTCCACCGAGGTCAGCGAGGCCCCTGTGGCCAATGACAAGCCCAAAACCTTGGTGGTCAAGGTGCAGAAGAAGGCGGCAGACCTCCCCGACCGGGACACGTGGAAGGGCCGCTTCGACTTCCTCATGTCCTGTGTGGGCTATGCCATCGGCCTGGGCAACGTCTGGAGGTTCCCCTATCTCTGCGGGAAAAATGGTGGGGGAGCCTTCCTGATCCCCTATTTCCTGACACTCATCTTTGCGGGGGTCCCACTCTTCCTGCTGGAGTGCTCCCTGGGCCAGTACACCTCCATCGGGGGGCTAGGGGTATGGAAGCTGGCTCCTATGTTCAAGGGCGTGGGCCTTGCGGCTGCTGTGCTATCATTCTGGCTGAACATCTACTACATCGTCATCATCTCCTGGGCCATTTACTACCTGTACAACTCCTTCACCACGACACTGCCGTGGAAACAGTGCGACAACCCCTGGAACACAGACCGCTGCTTCTCCAACTACAGCATGGTCAACACTACCAACATGACCAGCGCTGTGGTGGAGTTCTGGGAGCGCAACATGCATCAGATGACGGACGGGCTGGATAAGCCAGGTCAGATCCGCTGGCCACTGGCCATCACGCTGGCCATCGCCTGGATCCTTGTGTATTTCTGTATCTGGAAGGGTGTTGGCTGGACTGGAAAGGTGGTCTACTTTTCAGCCACATACCCCTACATCATGCTGATCATCCTGTTCTTCCGTGGAGTGACGCTGCCCGGGGCCAAGGAGGGCATCCTCTTCTACATCACACCCAACTTCCGCAAGCTGTCTGACTCCGAGGTGTGGCTGGATGCGGCAACCCAGATCTTCTTCTCATACGGGCTGGGCCTGGGGTCCCTGATCGCTCTCGGGAGCTACAACTCTTTCCACAACAATGTCTACAGGGACTCCATCATCGTCTGCTGCATCAATTCGTGCACCAGCATGTTCGCAGGATTCGTCATCTTCTCCATCGTGGGCTTCATGGCCCATGTCACGAAGAGGTCCATTGCTGATGTGGCGGCCTCAGGCCCCGGGCTGGCGTTCCTGGCATACCCAGAGGCGGTGACCCAGCTGCCTATCTCCCCACTCTGGGCCATCCTCTTCTTCTCCATGCTGTTGATGCTGGGCATTGACAGCCAGTTCTGCACTGTGGAGGGCTTCATCACAGCCCTGGTGGATGAGTACCCCAGGCTCCTCCGCAACCGCAGAGAGCTCTTCATTGCTGCTGTCTGCATCATCTCCTACCTGATCGGTCTCTCTAACATCACTCAGGGGGGTATTTATGTCTTCAAACTCTTTGACTACTACTCTGCCAGTGGCATGAGGCTGCTGTTCCTCGTGTTCTTTGAATGTGTCTCTATTTCCTGGTTTTACGGTGTCAACCGATTCTATGACAATATCCAAGAGATGGTTGGATCCAGGCCCTGCATCTGGTGGAAACTCTGCTGGTCTTTCTTCACACCAATCATTGTGGCGGGCGTGTTCATTTTCAGTGCTGTGCAGATGACGCAACTCACCATGGGAAACTATGTTTTCCCCAAGTGGGGCCAGGGTGTGGGCTGGCTGATGGCTCTGTCTTCCATGGTCCTCATCCCCGGGTACATGGCCTACATGTTCCTCACCTTAAAGGGCTCCCTGAAGCAGCGCATCCAAGTCATGGTCCAGCCCAGCGAAGACATCGTTCGCCCAGAGAATGGTCCTGAGCAGCCCCAGGCGGGCAGCTCCACCAGCAAGGAGGCCTACATCGTGAGCAAGGGCGAGGAGCTGTTCACCGGGGTGGTGCCCATCCTGGTCGAGCTGGACGGCGACGTAAACGGCCACAAGTTCAGCGTGCGCGGCGAGGGCGAGGGCGATGCCACCAACGGCAAGCTGACCCTGAAGTTCATCTGCACCACCGGCAAGCTGCCCGTGCCCTGGCCCACCCTCGTGACCACCCTGACCTACGGCGTGCAGTGCTTCAGCCGCTACCCCGACCACATGAAGCGCCACGACTTCTTCAAGTCCGCCATGCCCGAAGGCTACGTCCAGGAGCGCACCATCAGCTTCAAGGACGACGGCACCTACAAGACCCGCGCCGAGGTGAAGTTCGAGGGCGACACCCTGGTGAACCGCATCGAGCTGAAGGGCATCGACTTCAAGGAGGACGGCAACATCCTGGGGCACAAGCTGGAGTACAACTTCAACAGCCACAACGTCTATATCACCGCCGACAAGCAGAAGAACGGCATCAAGGCCAACTTCAAGATCCGCCACAACGTGGAGGACGGCAGCGTGCAGCTCGCCGACCACTACCAGCAGAACACCCCCATCGGCGACGGCCCCGTGCTGCTGCCCGACAACCACTACCTGAGCACCCAGTCCAAGCTGAGCAAAGACCCCAACGAGAAGCGCGATCACATGGTCCTGCTGGAGTTCGTGACCGCCGCCGGGATCACTCACGGCATGGACGAGCTGTACAAGTAA	MATNGSKVADGQISTEVSEAPVANDKPKTLVVKVQKKAADLPDRDTWKGRFDFLMSCVGYAIGLGNVWRFPYLCGKNGGGAFLIPYFLTLIFAGVPLFLLECSLGQYTSIGGLGVWKLAPMFKGVGLAAAVLSFWLNIYYIVIISWAIYYLYNSFTTTLPWKQCDNPWNTDRCFSNYSMVNTTNMTSAVVEFWERNMHQMTDGLDKPGQIRWPLAITLAIAWILVYFCIWKGVGWTGKVVYFSATYPYIMLIILFFRGVTLPGAKEGILFYITPNFRKLSDSEVWLDAATQIFFSYGLGLGSLIALGSYNSFHNNVYRDSIIVCCINSCTSMFAGFVIFSIVGFMAHVTKRSIADVAASGPGLAFLAYPEAVTQLPISPLWAILFFSMLLMLGIDSQFCTVEGFITALVDEYPRLLRNRRELFIAAVCIISYLIGLSNITQGGIYVFKLFDYYSASGMRLLFLVFFECVSISWFYGVNRFYDNIQEMVGSRPCIWWKLCWSFFTPIIVAGVFIFSAVQMTQLTMGNYVFPKWGQGVGWLMALSSMVLIPGYMAYMFLTLKGSLKQRIQVMVQPSEDIVRPENGPEQPQAGSSTSKEAYIVSKGEELFTGVVPILVELDGDVNGHKFSVRGEGEGDATNGKLTLKFICTTGKLPVPWPTLVTTLTYGVQCFSRYPDHMKRHDFFKSAMPEGYVQERTISFKDDGTYKTRAEVKFEGDTLVNRIELKGIDFKEDGNILGHKLEYNFNSHNVYITADKQKNGIKANFKIRHNVEDGSVQLADHYQQNTPIGDGPVLLPDNHYLSTQSKLSKDPNEKRDHMVLLEFVTAAGITHGMDELYK*
c.1460T>C	p.M487T	ATGGCGACCAACGGCAGCAAGGTGGCCGACGGGCAGATCTCCACCGAGGTCAGCGAGGCCCCTGTGGCCAATGACAAGCCCAAAACCTTGGTGGTCAAGGTGCAGAAGAAGGCGGCAGACCTCCCCGACCGGGACACGTGGAAGGGCCGCTTCGACTTCCTCATGTCCTGTGTGGGCTATGCCATCGGCCTGGGCAACGTCTGGAGGTTCCCCTATCTCTGCGGGAAAAATGGTGGGGGAGCCTTCCTGATCCCCTATTTCCTGACACTCATCTTTGCGGGGGTCCCACTCTTCCTGCTGGAGTGCTCCCTGGGCCAGTACACCTCCATCGGGGGGCTAGGGGTATGGAAGCTGGCTCCTATGTTCAAGGGCGTGGGCCTTGCGGCTGCTGTGCTATCATTCTGGCTGAACATCTACTACATCGTCATCATCTCCTGGGCCATTTACTACCTGTACAACTCCTTCACCACGACACTGCCGTGGAAACAGTGCGACAACCCCTGGAACACAGACCGCTGCTTCTCCAACTACAGCATGGTCAACACTACCAACATGACCAGCGCTGTGGTGGAGTTCTGGGAGCGCAACATGCATCAGATGACGGACGGGCTGGATAAGCCAGGTCAGATCCGCTGGCCACTGGCCATCACGCTGGCCATCGCCTGGATCCTTGTGTATTTCTGTATCTGGAAGGGTGTTGGCTGGACTGGAAAGGTGGTCTACTTTTCAGCCACATACCCCTACATCATGCTGATCATCCTGTTCTTCCGTGGAGTGACGCTGCCCGGGGCCAAGGAGGGCATCCTCTTCTACATCACACCCAACTTCCGCAAGCTGTCTGACTCCGAGGTGTGGCTGGATGCGGCAACCCAGATCTTCTTCTCATACGGGCTGGGCCTGGGGTCCCTGATCGCTCTCGGGAGCTACAACTCTTTCCACAACAATGTCTACAGGGACTCCATCATCGTCTGCTGCATCAATTCGTGCACCAGCATGTTCGCAGGATTCGTCATCTTCTCCATCGTGGGCTTCATGGCCCATGTCACGAAGAGGTCCATTGCTGATGTGGCGGCCTCAGGCCCCGGGCTGGCGTTCCTGGCATACCCAGAGGCGGTGACCCAGCTGCCTATCTCCCCACTCTGGGCCATCCTCTTCTTCTCCATGCTGTTGATGCTGGGCATTGACAGCCAGTTCTGCACTGTGGAGGGCTTCATCACAGCCCTGGTGGATGAGTACCCCAGGCTCCTCCGCAACCGCAGAGAGCTCTTCATTGCTGCTGTCTGCATCATCTCCTACCTGATCGGTCTCTCTAACATCACTCAGGGGGGTATTTATGTCTTCAAACTCTTTGACTACTACTCTGCCAGTGGCATGAGCCTGCTGTTCCTCGTGTTCTTTGAATGTGTCTCTATTTCCTGGTTTTACGGTGTCAACCGATTCTATGACAATATCCAAGAGACGGTTGGATCCAGGCCCTGCATCTGGTGGAAACTCTGCTGGTCTTTCTTCACACCAATCATTGTGGCGGGCGTGTTCATTTTCAGTGCTGTGCAGATGACGCAACTCACCATGGGAAACTATGTTTTCCCCAAGTGGGGCCAGGGTGTGGGCTGGCTGATGGCTCTGTCTTCCATGGTCCTCATCCCCGGGTACATGGCCTACATGTTCCTCACCTTAAAGGGCTCCCTGAAGCAGCGCATCCAAGTCATGGTCCAGCCCAGCGAAGACATCGTTCGCCCAGAGAATGGTCCTGAGCAGCCCCAGGCGGGCAGCTCCACCAGCAAGGAGGCCTACATCGTGAGCAAGGGCGAGGAGCTGTTCACCGGGGTGGTGCCCATCCTGGTCGAGCTGGACGGCGACGTAAACGGCCACAAGTTCAGCGTGCGCGGCGAGGGCGAGGGCGATGCCACCAACGGCAAGCTGACCCTGAAGTTCATCTGCACCACCGGCAAGCTGCCCGTGCCCTGGCCCACCCTCGTGACCACCCTGACCTACGGCGTGCAGTGCTTCAGCCGCTACCCCGACCACATGAAGCGCCACGACTTCTTCAAGTCCGCCATGCCCGAAGGCTACGTCCAGGAGCGCACCATCAGCTTCAAGGACGACGGCACCTACAAGACCCGCGCCGAGGTGAAGTTCGAGGGCGACACCCTGGTGAACCGCATCGAGCTGAAGGGCATCGACTTCAAGGAGGACGGCAACATCCTGGGGCACAAGCTGGAGTACAACTTCAACAGCCACAACGTCTATATCACCGCCGACAAGCAGAAGAACGGCATCAAGGCCAACTTCAAGATCCGCCACAACGTGGAGGACGGCAGCGTGCAGCTCGCCGACCACTACCAGCAGAACACCCCCATCGGCGACGGCCCCGTGCTGCTGCCCGACAACCACTACCTGAGCACCCAGTCCAAGCTGAGCAAAGACCCCAACGAGAAGCGCGATCACATGGTCCTGCTGGAGTTCGTGACCGCCGCCGGGATCACTCACGGCATGGACGAGCTGTACAAGTAA	MATNGSKVADGQISTEVSEAPVANDKPKTLVVKVQKKAADLPDRDTWKGRFDFLMSCVGYAIGLGNVWRFPYLCGKNGGGAFLIPYFLTLIFAGVPLFLLECSLGQYTSIGGLGVWKLAPMFKGVGLAAAVLSFWLNIYYIVIISWAIYYLYNSFTTTLPWKQCDNPWNTDRCFSNYSMVNTTNMTSAVVEFWERNMHQMTDGLDKPGQIRWPLAITLAIAWILVYFCIWKGVGWTGKVVYFSATYPYIMLIILFFRGVTLPGAKEGILFYITPNFRKLSDSEVWLDAATQIFFSYGLGLGSLIALGSYNSFHNNVYRDSIIVCCINSCTSMFAGFVIFSIVGFMAHVTKRSIADVAASGPGLAFLAYPEAVTQLPISPLWAILFFSMLLMLGIDSQFCTVEGFITALVDEYPRLLRNRRELFIAAVCIISYLIGLSNITQGGIYVFKLFDYYSASGMSLLFLVFFECVSISWFYGVNRFYDNIQETVGSRPCIWWKLCWSFFTPIIVAGVFIFSAVQMTQLTMGNYVFPKWGQGVGWLMALSSMVLIPGYMAYMFLTLKGSLKQRIQVMVQPSEDIVRPENGPEQPQAGSSTSKEAYIVSKGEELFTGVVPILVELDGDVNGHKFSVRGEGEGDATNGKLTLKFICTTGKLPVPWPTLVTTLTYGVQCFSRYPDHMKRHDFFKSAMPEGYVQERTISFKDDGTYKTRAEVKFEGDTLVNRIELKGIDFKEDGNILGHKLEYNFNSHNVYITADKQKNGIKANFKIRHNVEDGSVQLADHYQQNTPIGDGPVLLPDNHYLSTQSKLSKDPNEKRDHMVLLEFVTAAGITHGMDELYK*
c.187G>A	p.G63S	ATGGCGACCAACGGCAGCAAGGTGGCCGACGGGCAGATCTCCACCGAGGTCAGCGAGGCCCCTGTGGCCAATGACAAGCCCAAAACCTTGGTGGTCAAGGTGCAGAAGAAGGCGGCAGACCTCCCCGACCGGGACACGTGGAAGGGCCGCTTCGACTTCCTCATGTCCTGTGTGGGCTATGCCATCAGCCTGGGCAACGTCTGGAGGTTCCCCTATCTCTGCGGGAAAAATGGTGGGGGAGCCTTCCTGATCCCCTATTTCCTGACACTCATCTTTGCGGGGGTCCCACTCTTCCTGCTGGAGTGCTCCCTGGGCCAGTACACCTCCATCGGGGGGCTAGGGGTATGGAAGCTGGCTCCTATGTTCAAGGGCGTGGGCCTTGCGGCTGCTGTGCTATCATTCTGGCTGAACATCTACTACATCGTCATCATCTCCTGGGCCATTTACTACCTGTACAACTCCTTCACCACGACACTGCCGTGGAAACAGTGCGACAACCCCTGGAACACAGACCGCTGCTTCTCCAACTACAGCATGGTCAACACTACCAACATGACCAGCGCTGTGGTGGAGTTCTGGGAGCGCAACATGCATCAGATGACGGACGGGCTGGATAAGCCAGGTCAGATCCGCTGGCCACTGGCCATCACGCTGGCCATCGCCTGGATCCTTGTGTATTTCTGTATCTGGAAGGGTGTTGGCTGGACTGGAAAGGTGGTCTACTTTTCAGCCACATACCCCTACATCATGCTGATCATCCTGTTCTTCCGTGGAGTGACGCTGCCCGGGGCCAAGGAGGGCATCCTCTTCTACATCACACCCAACTTCCGCAAGCTGTCTGACTCCGAGGTGTGGCTGGATGCGGCAACCCAGATCTTCTTCTCATACGGGCTGGGCCTGGGGTCCCTGATCGCTCTCGGGAGCTACAACTCTTTCCACAACAATGTCTACAGGGACTCCATCATCGTCTGCTGCATCAATTCGTGCACCAGCATGTTCGCAGGATTCGTCATCTTCTCCATCGTGGGCTTCATGGCCCATGTCACGAAGAGGTCCATTGCTGATGTGGCGGCCTCAGGCCCCGGGCTGGCGTTCCTGGCATACCCAGAGGCGGTGACCCAGCTGCCTATCTCCCCACTCTGGGCCATCCTCTTCTTCTCCATGCTGTTGATGCTGGGCATTGACAGCCAGTTCTGCACTGTGGAGGGCTTCATCACAGCCCTGGTGGATGAGTACCCCAGGCTCCTCCGCAACCGCAGAGAGCTCTTCATTGCTGCTGTCTGCATCATCTCCTACCTGATCGGTCTCTCTAACATCACTCAGGGGGGTATTTATGTCTTCAAACTCTTTGACTACTACTCTGCCAGTGGCATGAGCCTGCTGTTCCTCGTGTTCTTTGAATGTGTCTCTATTTCCTGGTTTTACGGTGTCAACCGATTCTATGACAATATCCAAGAGATGGTTGGATCCAGGCCCTGCATCTGGTGGAAACTCTGCTGGTCTTTCTTCACACCAATCATTGTGGCGGGCGTGTTCATTTTCAGTGCTGTGCAGATGACGCAACTCACCATGGGAAACTATGTTTTCCCCAAGTGGGGCCAGGGTGTGGGCTGGCTGATGGCTCTGTCTTCCATGGTCCTCATCCCCGGGTACATGGCCTACATGTTCCTCACCTTAAAGGGCTCCCTGAAGCAGCGCATCCAAGTCATGGTCCAGCCCAGCGAAGACATCGTTCGCCCAGAGAATGGTCCTGAGCAGCCCCAGGCGGGCAGCTCCACCAGCAAGGAGGCCTACATCGTGAGCAAGGGCGAGGAGCTGTTCACCGGGGTGGTGCCCATCCTGGTCGAGCTGGACGGCGACGTAAACGGCCACAAGTTCAGCGTGCGCGGCGAGGGCGAGGGCGATGCCACCAACGGCAAGCTGACCCTGAAGTTCATCTGCACCACCGGCAAGCTGCCCGTGCCCTGGCCCACCCTCGTGACCACCCTGACCTACGGCGTGCAGTGCTTCAGCCGCTACCCCGACCACATGAAGCGCCACGACTTCTTCAAGTCCGCCATGCCCGAAGGCTACGTCCAGGAGCGCACCATCAGCTTCAAGGACGACGGCACCTACAAGACCCGCGCCGAGGTGAAGTTCGAGGGCGACACCCTGGTGAACCGCATCGAGCTGAAGGGCATCGACTTCAAGGAGGACGGCAACATCCTGGGGCACAAGCTGGAGTACAACTTCAACAGCCACAACGTCTATATCACCGCCGACAAGCAGAAGAACGGCATCAAGGCCAACTTCAAGATCCGCCACAACGTGGAGGACGGCAGCGTGCAGCTCGCCGACCACTACCAGCAGAACACCCCCATCGGCGACGGCCCCGTGCTGCTGCCCGACAACCACTACCTGAGCACCCAGTCCAAGCTGAGCAAAGACCCCAACGAGAAGCGCGATCACATGGTCCTGCTGGAGTTCGTGACCGCCGCCGGGATCACTCACGGCATGGACGAGCTGTACAAGTAA	MATNGSKVADGQISTEVSEAPVANDKPKTLVVKVQKKAADLPDRDTWKGRFDFLMSCVGYAISLGNVWRFPYLCGKNGGGAFLIPYFLTLIFAGVPLFLLECSLGQYTSIGGLGVWKLAPMFKGVGLAAAVLSFWLNIYYIVIISWAIYYLYNSFTTTLPWKQCDNPWNTDRCFSNYSMVNTTNMTSAVVEFWERNMHQMTDGLDKPGQIRWPLAITLAIAWILVYFCIWKGVGWTGKVVYFSATYPYIMLIILFFRGVTLPGAKEGILFYITPNFRKLSDSEVWLDAATQIFFSYGLGLGSLIALGSYNSFHNNVYRDSIIVCCINSCTSMFAGFVIFSIVGFMAHVTKRSIADVAASGPGLAFLAYPEAVTQLPISPLWAILFFSMLLMLGIDSQFCTVEGFITALVDEYPRLLRNRRELFIAAVCIISYLIGLSNITQGGIYVFKLFDYYSASGMSLLFLVFFECVSISWFYGVNRFYDNIQEMVGSRPCIWWKLCWSFFTPIIVAGVFIFSAVQMTQLTMGNYVFPKWGQGVGWLMALSSMVLIPGYMAYMFLTLKGSLKQRIQVMVQPSEDIVRPENGPEQPQAGSSTSKEAYIVSKGEELFTGVVPILVELDGDVNGHKFSVRGEGEGDATNGKLTLKFICTTGKLPVPWPTLVTTLTYGVQCFSRYPDHMKRHDFFKSAMPEGYVQERTISFKDDGTYKTRAEVKFEGDTLVNRIELKGIDFKEDGNILGHKLEYNFNSHNVYITADKQKNGIKANFKIRHNVEDGSVQLADHYQQNTPIGDGPVLLPDNHYLSTQSKLSKDPNEKRDHMVLLEFVTAAGITHGMDELYK*
c.196A>G	p.N66D	ATGGCGACCAACGGCAGCAAGGTGGCCGACGGGCAGATCTCCACCGAGGTCAGCGAGGCCCCTGTGGCCAATGACAAGCCCAAAACCTTGGTGGTCAAGGTGCAGAAGAAGGCGGCAGACCTCCCCGACCGGGACACGTGGAAGGGCCGCTTCGACTTCCTCATGTCCTGTGTGGGCTATGCCATCGGCCTGGGCGACGTCTGGAGGTTCCCCTATCTCTGCGGGAAAAATGGTGGGGGAGCCTTCCTGATCCCCTATTTCCTGACACTCATCTTTGCGGGGGTCCCACTCTTCCTGCTGGAGTGCTCCCTGGGCCAGTACACCTCCATCGGGGGGCTAGGGGTATGGAAGCTGGCTCCTATGTTCAAGGGCGTGGGCCTTGCGGCTGCTGTGCTATCATTCTGGCTGAACATCTACTACATCGTCATCATCTCCTGGGCCATTTACTACCTGTACAACTCCTTCACCACGACACTGCCGTGGAAACAGTGCGACAACCCCTGGAACACAGACCGCTGCTTCTCCAACTACAGCATGGTCAACACTACCAACATGACCAGCGCTGTGGTGGAGTTCTGGGAGCGCAACATGCATCAGATGACGGACGGGCTGGATAAGCCAGGTCAGATCCGCTGGCCACTGGCCATCACGCTGGCCATCGCCTGGATCCTTGTGTATTTCTGTATCTGGAAGGGTGTTGGCTGGACTGGAAAGGTGGTCTACTTTTCAGCCACATACCCCTACATCATGCTGATCATCCTGTTCTTCCGTGGAGTGACGCTGCCCGGGGCCAAGGAGGGCATCCTCTTCTACATCACACCCAACTTCCGCAAGCTGTCTGACTCCGAGGTGTGGCTGGATGCGGCAACCCAGATCTTCTTCTCATACGGGCTGGGCCTGGGGTCCCTGATCGCTCTCGGGAGCTACAACTCTTTCCACAACAATGTCTACAGGGACTCCATCATCGTCTGCTGCATCAATTCGTGCACCAGCATGTTCGCAGGATTCGTCATCTTCTCCATCGTGGGCTTCATGGCCCATGTCACGAAGAGGTCCATTGCTGATGTGGCGGCCTCAGGCCCCGGGCTGGCGTTCCTGGCATACCCAGAGGCGGTGACCCAGCTGCCTATCTCCCCACTCTGGGCCATCCTCTTCTTCTCCATGCTGTTGATGCTGGGCATTGACAGCCAGTTCTGCACTGTGGAGGGCTTCATCACAGCCCTGGTGGATGAGTACCCCAGGCTCCTCCGCAACCGCAGAGAGCTCTTCATTGCTGCTGTCTGCATCATCTCCTACCTGATCGGTCTCTCTAACATCACTCAGGGGGGTATTTATGTCTTCAAACTCTTTGACTACTACTCTGCCAGTGGCATGAGCCTGCTGTTCCTCGTGTTCTTTGAATGTGTCTCTATTTCCTGGTTTTACGGTGTCAACCGATTCTATGACAATATCCAAGAGATGGTTGGATCCAGGCCCTGCATCTGGTGGAAACTCTGCTGGTCTTTCTTCACACCAATCATTGTGGCGGGCGTGTTCATTTTCAGTGCTGTGCAGATGACGCAACTCACCATGGGAAACTATGTTTTCCCCAAGTGGGGCCAGGGTGTGGGCTGGCTGATGGCTCTGTCTTCCATGGTCCTCATCCCCGGGTACATGGCCTACATGTTCCTCACCTTAAAGGGCTCCCTGAAGCAGCGCATCCAAGTCATGGTCCAGCCCAGCGAAGACATCGTTCGCCCAGAGAATGGTCCTGAGCAGCCCCAGGCGGGCAGCTCCACCAGCAAGGAGGCCTACATCGTGAGCAAGGGCGAGGAGCTGTTCACCGGGGTGGTGCCCATCCTGGTCGAGCTGGACGGCGACGTAAACGGCCACAAGTTCAGCGTGCGCGGCGAGGGCGAGGGCGATGCCACCAACGGCAAGCTGACCCTGAAGTTCATCTGCACCACCGGCAAGCTGCCCGTGCCCTGGCCCACCCTCGTGACCACCCTGACCTACGGCGTGCAGTGCTTCAGCCGCTACCCCGACCACATGAAGCGCCACGACTTCTTCAAGTCCGCCATGCCCGAAGGCTACGTCCAGGAGCGCACCATCAGCTTCAAGGACGACGGCACCTACAAGACCCGCGCCGAGGTGAAGTTCGAGGGCGACACCCTGGTGAACCGCATCGAGCTGAAGGGCATCGACTTCAAGGAGGACGGCAACATCCTGGGGCACAAGCTGGAGTACAACTTCAACAGCCACAACGTCTATATCACCGCCGACAAGCAGAAGAACGGCATCAAGGCCAACTTCAAGATCCGCCACAACGTGGAGGACGGCAGCGTGCAGCTCGCCGACCACTACCAGCAGAACACCCCCATCGGCGACGGCCCCGTGCTGCTGCCCGACAACCACTACCTGAGCACCCAGTCCAAGCTGAGCAAAGACCCCAACGAGAAGCGCGATCACATGGTCCTGCTGGAGTTCGTGACCGCCGCCGGGATCACTCACGGCATGGACGAGCTGTACAAGTAA	MATNGSKVADGQISTEVSEAPVANDKPKTLVVKVQKKAADLPDRDTWKGRFDFLMSCVGYAIGLGDVWRFPYLCGKNGGGAFLIPYFLTLIFAGVPLFLLECSLGQYTSIGGLGVWKLAPMFKGVGLAAAVLSFWLNIYYIVIISWAIYYLYNSFTTTLPWKQCDNPWNTDRCFSNYSMVNTTNMTSAVVEFWERNMHQMTDGLDKPGQIRWPLAITLAIAWILVYFCIWKGVGWTGKVVYFSATYPYIMLIILFFRGVTLPGAKEGILFYITPNFRKLSDSEVWLDAATQIFFSYGLGLGSLIALGSYNSFHNNVYRDSIIVCCINSCTSMFAGFVIFSIVGFMAHVTKRSIADVAASGPGLAFLAYPEAVTQLPISPLWAILFFSMLLMLGIDSQFCTVEGFITALVDEYPRLLRNRRELFIAAVCIISYLIGLSNITQGGIYVFKLFDYYSASGMSLLFLVFFECVSISWFYGVNRFYDNIQEMVGSRPCIWWKLCWSFFTPIIVAGVFIFSAVQMTQLTMGNYVFPKWGQGVGWLMALSSMVLIPGYMAYMFLTLKGSLKQRIQVMVQPSEDIVRPENGPEQPQAGSSTSKEAYIVSKGEELFTGVVPILVELDGDVNGHKFSVRGEGEGDATNGKLTLKFICTTGKLPVPWPTLVTTLTYGVQCFSRYPDHMKRHDFFKSAMPEGYVQERTISFKDDGTYKTRAEVKFEGDTLVNRIELKGIDFKEDGNILGHKLEYNFNSHNVYITADKQKNGIKANFKIRHNVEDGSVQLADHYQQNTPIGDGPVLLPDNHYLSTQSKLSKDPNEKRDHMVLLEFVTAAGITHGMDELYK*
c.236G>T	p.G79V	ATGGCGACCAACGGCAGCAAGGTGGCCGACGGGCAGATCTCCACCGAGGTCAGCGAGGCCCCTGTGGCCAATGACAAGCCCAAAACCTTGGTGGTCAAGGTGCAGAAGAAGGCGGCAGACCTCCCCGACCGGGACACGTGGAAGGGCCGCTTCGACTTCCTCATGTCCTGTGTGGGCTATGCCATCGGCCTGGGCAACGTCTGGAGGTTCCCCTATCTCTGCGGGAAAAATGGTGTGGGAGCCTTCCTGATCCCCTATTTCCTGACACTCATCTTTGCGGGGGTCCCACTCTTCCTGCTGGAGTGCTCCCTGGGCCAGTACACCTCCATCGGGGGGCTAGGGGTATGGAAGCTGGCTCCTATGTTCAAGGGCGTGGGCCTTGCGGCTGCTGTGCTATCATTCTGGCTGAACATCTACTACATCGTCATCATCTCCTGGGCCATTTACTACCTGTACAACTCCTTCACCACGACACTGCCGTGGAAACAGTGCGACAACCCCTGGAACACAGACCGCTGCTTCTCCAACTACAGCATGGTCAACACTACCAACATGACCAGCGCTGTGGTGGAGTTCTGGGAGCGCAACATGCATCAGATGACGGACGGGCTGGATAAGCCAGGTCAGATCCGCTGGCCACTGGCCATCACGCTGGCCATCGCCTGGATCCTTGTGTATTTCTGTATCTGGAAGGGTGTTGGCTGGACTGGAAAGGTGGTCTACTTTTCAGCCACATACCCCTACATCATGCTGATCATCCTGTTCTTCCGTGGAGTGACGCTGCCCGGGGCCAAGGAGGGCATCCTCTTCTACATCACACCCAACTTCCGCAAGCTGTCTGACTCCGAGGTGTGGCTGGATGCGGCAACCCAGATCTTCTTCTCATACGGGCTGGGCCTGGGGTCCCTGATCGCTCTCGGGAGCTACAACTCTTTCCACAACAATGTCTACAGGGACTCCATCATCGTCTGCTGCATCAATTCGTGCACCAGCATGTTCGCAGGATTCGTCATCTTCTCCATCGTGGGCTTCATGGCCCATGTCACGAAGAGGTCCATTGCTGATGTGGCGGCCTCAGGCCCCGGGCTGGCGTTCCTGGCATACCCAGAGGCGGTGACCCAGCTGCCTATCTCCCCACTCTGGGCCATCCTCTTCTTCTCCATGCTGTTGATGCTGGGCATTGACAGCCAGTTCTGCACTGTGGAGGGCTTCATCACAGCCCTGGTGGATGAGTACCCCAGGCTCCTCCGCAACCGCAGAGAGCTCTTCATTGCTGCTGTCTGCATCATCTCCTACCTGATCGGTCTCTCTAACATCACTCAGGGGGGTATTTATGTCTTCAAACTCTTTGACTACTACTCTGCCAGTGGCATGAGCCTGCTGTTCCTCGTGTTCTTTGAATGTGTCTCTATTTCCTGGTTTTACGGTGTCAACCGATTCTATGACAATATCCAAGAGATGGTTGGATCCAGGCCCTGCATCTGGTGGAAACTCTGCTGGTCTTTCTTCACACCAATCATTGTGGCGGGCGTGTTCATTTTCAGTGCTGTGCAGATGACGCAACTCACCATGGGAAACTATGTTTTCCCCAAGTGGGGCCAGGGTGTGGGCTGGCTGATGGCTCTGTCTTCCATGGTCCTCATCCCCGGGTACATGGCCTACATGTTCCTCACCTTAAAGGGCTCCCTGAAGCAGCGCATCCAAGTCATGGTCCAGCCCAGCGAAGACATCGTTCGCCCAGAGAATGGTCCTGAGCAGCCCCAGGCGGGCAGCTCCACCAGCAAGGAGGCCTACATCGTGAGCAAGGGCGAGGAGCTGTTCACCGGGGTGGTGCCCATCCTGGTCGAGCTGGACGGCGACGTAAACGGCCACAAGTTCAGCGTGCGCGGCGAGGGCGAGGGCGATGCCACCAACGGCAAGCTGACCCTGAAGTTCATCTGCACCACCGGCAAGCTGCCCGTGCCCTGGCCCACCCTCGTGACCACCCTGACCTACGGCGTGCAGTGCTTCAGCCGCTACCCCGACCACATGAAGCGCCACGACTTCTTCAAGTCCGCCATGCCCGAAGGCTACGTCCAGGAGCGCACCATCAGCTTCAAGGACGACGGCACCTACAAGACCCGCGCCGAGGTGAAGTTCGAGGGCGACACCCTGGTGAACCGCATCGAGCTGAAGGGCATCGACTTCAAGGAGGACGGCAACATCCTGGGGCACAAGCTGGAGTACAACTTCAACAGCCACAACGTCTATATCACCGCCGACAAGCAGAAGAACGGCATCAAGGCCAACTTCAAGATCCGCCACAACGTGGAGGACGGCAGCGTGCAGCTCGCCGACCACTACCAGCAGAACACCCCCATCGGCGACGGCCCCGTGCTGCTGCCCGACAACCACTACCTGAGCACCCAGTCCAAGCTGAGCAAAGACCCCAACGAGAAGCGCGATCACATGGTCCTGCTGGAGTTCGTGACCGCCGCCGGGATCACTCACGGCATGGACGAGCTGTACAAGTAA	MATNGSKVADGQISTEVSEAPVANDKPKTLVVKVQKKAADLPDRDTWKGRFDFLMSCVGYAIGLGNVWRFPYLCGKNGVGAFLIPYFLTLIFAGVPLFLLECSLGQYTSIGGLGVWKLAPMFKGVGLAAAVLSFWLNIYYIVIISWAIYYLYNSFTTTLPWKQCDNPWNTDRCFSNYSMVNTTNMTSAVVEFWERNMHQMTDGLDKPGQIRWPLAITLAIAWILVYFCIWKGVGWTGKVVYFSATYPYIMLIILFFRGVTLPGAKEGILFYITPNFRKLSDSEVWLDAATQIFFSYGLGLGSLIALGSYNSFHNNVYRDSIIVCCINSCTSMFAGFVIFSIVGFMAHVTKRSIADVAASGPGLAFLAYPEAVTQLPISPLWAILFFSMLLMLGIDSQFCTVEGFITALVDEYPRLLRNRRELFIAAVCIISYLIGLSNITQGGIYVFKLFDYYSASGMSLLFLVFFECVSISWFYGVNRFYDNIQEMVGSRPCIWWKLCWSFFTPIIVAGVFIFSAVQMTQLTMGNYVFPKWGQGVGWLMALSSMVLIPGYMAYMFLTLKGSLKQRIQVMVQPSEDIVRPENGPEQPQAGSSTSKEAYIVSKGEELFTGVVPILVELDGDVNGHKFSVRGEGEGDATNGKLTLKFICTTGKLPVPWPTLVTTLTYGVQCFSRYPDHMKRHDFFKSAMPEGYVQERTISFKDDGTYKTRAEVKFEGDTLVNRIELKGIDFKEDGNILGHKLEYNFNSHNVYITADKQKNGIKANFKIRHNVEDGSVQLADHYQQNTPIGDGPVLLPDNHYLSTQSKLSKDPNEKRDHMVLLEFVTAAGITHGMDELYK*
c.281G>A	p.G94E	ATGGCGACCAACGGCAGCAAGGTGGCCGACGGGCAGATCTCCACCGAGGTCAGCGAGGCCCCTGTGGCCAATGACAAGCCCAAAACCTTGGTGGTCAAGGTGCAGAAGAAGGCGGCAGACCTCCCCGACCGGGACACGTGGAAGGGCCGCTTCGACTTCCTCATGTCCTGTGTGGGCTATGCCATCGGCCTGGGCAACGTCTGGAGGTTCCCCTATCTCTGCGGGAAAAATGGTGGGGGAGCCTTCCTGATCCCCTATTTCCTGACACTCATCTTTGCGGAGGTCCCACTCTTCCTGCTGGAGTGCTCCCTGGGCCAGTACACCTCCATCGGGGGGCTAGGGGTATGGAAGCTGGCTCCTATGTTCAAGGGCGTGGGCCTTGCGGCTGCTGTGCTATCATTCTGGCTGAACATCTACTACATCGTCATCATCTCCTGGGCCATTTACTACCTGTACAACTCCTTCACCACGACACTGCCGTGGAAACAGTGCGACAACCCCTGGAACACAGACCGCTGCTTCTCCAACTACAGCATGGTCAACACTACCAACATGACCAGCGCTGTGGTGGAGTTCTGGGAGCGCAACATGCATCAGATGACGGACGGGCTGGATAAGCCAGGTCAGATCCGCTGGCCACTGGCCATCACGCTGGCCATCGCCTGGATCCTTGTGTATTTCTGTATCTGGAAGGGTGTTGGCTGGACTGGAAAGGTGGTCTACTTTTCAGCCACATACCCCTACATCATGCTGATCATCCTGTTCTTCCGTGGAGTGACGCTGCCCGGGGCCAAGGAGGGCATCCTCTTCTACATCACACCCAACTTCCGCAAGCTGTCTGACTCCGAGGTGTGGCTGGATGCGGCAACCCAGATCTTCTTCTCATACGGGCTGGGCCTGGGGTCCCTGATCGCTCTCGGGAGCTACAACTCTTTCCACAACAATGTCTACAGGGACTCCATCATCGTCTGCTGCATCAATTCGTGCACCAGCATGTTCGCAGGATTCGTCATCTTCTCCATCGTGGGCTTCATGGCCCATGTCACGAAGAGGTCCATTGCTGATGTGGCGGCCTCAGGCCCCGGGCTGGCGTTCCTGGCATACCCAGAGGCGGTGACCCAGCTGCCTATCTCCCCACTCTGGGCCATCCTCTTCTTCTCCATGCTGTTGATGCTGGGCATTGACAGCCAGTTCTGCACTGTGGAGGGCTTCATCACAGCCCTGGTGGATGAGTACCCCAGGCTCCTCCGCAACCGCAGAGAGCTCTTCATTGCTGCTGTCTGCATCATCTCCTACCTGATCGGTCTCTCTAACATCACTCAGGGGGGTATTTATGTCTTCAAACTCTTTGACTACTACTCTGCCAGTGGCATGAGCCTGCTGTTCCTCGTGTTCTTTGAATGTGTCTCTATTTCCTGGTTTTACGGTGTCAACCGATTCTATGACAATATCCAAGAGATGGTTGGATCCAGGCCCTGCATCTGGTGGAAACTCTGCTGGTCTTTCTTCACACCAATCATTGTGGCGGGCGTGTTCATTTTCAGTGCTGTGCAGATGACGCAACTCACCATGGGAAACTATGTTTTCCCCAAGTGGGGCCAGGGTGTGGGCTGGCTGATGGCTCTGTCTTCCATGGTCCTCATCCCCGGGTACATGGCCTACATGTTCCTCACCTTAAAGGGCTCCCTGAAGCAGCGCATCCAAGTCATGGTCCAGCCCAGCGAAGACATCGTTCGCCCAGAGAATGGTCCTGAGCAGCCCCAGGCGGGCAGCTCCACCAGCAAGGAGGCCTACATCGTGAGCAAGGGCGAGGAGCTGTTCACCGGGGTGGTGCCCATCCTGGTCGAGCTGGACGGCGACGTAAACGGCCACAAGTTCAGCGTGCGCGGCGAGGGCGAGGGCGATGCCACCAACGGCAAGCTGACCCTGAAGTTCATCTGCACCACCGGCAAGCTGCCCGTGCCCTGGCCCACCCTCGTGACCACCCTGACCTACGGCGTGCAGTGCTTCAGCCGCTACCCCGACCACATGAAGCGCCACGACTTCTTCAAGTCCGCCATGCCCGAAGGCTACGTCCAGGAGCGCACCATCAGCTTCAAGGACGACGGCACCTACAAGACCCGCGCCGAGGTGAAGTTCGAGGGCGACACCCTGGTGAACCGCATCGAGCTGAAGGGCATCGACTTCAAGGAGGACGGCAACATCCTGGGGCACAAGCTGGAGTACAACTTCAACAGCCACAACGTCTATATCACCGCCGACAAGCAGAAGAACGGCATCAAGGCCAACTTCAAGATCCGCCACAACGTGGAGGACGGCAGCGTGCAGCTCGCCGACCACTACCAGCAGAACACCCCCATCGGCGACGGCCCCGTGCTGCTGCCCGACAACCACTACCTGAGCACCCAGTCCAAGCTGAGCAAAGACCCCAACGAGAAGCGCGATCACATGGTCCTGCTGGAGTTCGTGACCGCCGCCGGGATCACTCACGGCATGGACGAGCTGTACAAGTAA	MATNGSKVADGQISTEVSEAPVANDKPKTLVVKVQKKAADLPDRDTWKGRFDFLMSCVGYAIGLGNVWRFPYLCGKNGGGAFLIPYFLTLIFAEVPLFLLECSLGQYTSIGGLGVWKLAPMFKGVGLAAAVLSFWLNIYYIVIISWAIYYLYNSFTTTLPWKQCDNPWNTDRCFSNYSMVNTTNMTSAVVEFWERNMHQMTDGLDKPGQIRWPLAITLAIAWILVYFCIWKGVGWTGKVVYFSATYPYIMLIILFFRGVTLPGAKEGILFYITPNFRKLSDSEVWLDAATQIFFSYGLGLGSLIALGSYNSFHNNVYRDSIIVCCINSCTSMFAGFVIFSIVGFMAHVTKRSIADVAASGPGLAFLAYPEAVTQLPISPLWAILFFSMLLMLGIDSQFCTVEGFITALVDEYPRLLRNRRELFIAAVCIISYLIGLSNITQGGIYVFKLFDYYSASGMSLLFLVFFECVSISWFYGVNRFYDNIQEMVGSRPCIWWKLCWSFFTPIIVAGVFIFSAVQMTQLTMGNYVFPKWGQGVGWLMALSSMVLIPGYMAYMFLTLKGSLKQRIQVMVQPSEDIVRPENGPEQPQAGSSTSKEAYIVSKGEELFTGVVPILVELDGDVNGHKFSVRGEGEGDATNGKLTLKFICTTGKLPVPWPTLVTTLTYGVQCFSRYPDHMKRHDFFKSAMPEGYVQERTISFKDDGTYKTRAEVKFEGDTLVNRIELKGIDFKEDGNILGHKLEYNFNSHNVYITADKQKNGIKANFKIRHNVEDGSVQLADHYQQNTPIGDGPVLLPDNHYLSTQSKLSKDPNEKRDHMVLLEFVTAAGITHGMDELYK*
c.302A>G	p.E101G	ATGGCGACCAACGGCAGCAAGGTGGCCGACGGGCAGATCTCCACCGAGGTCAGCGAGGCCCCTGTGGCCAATGACAAGCCCAAAACCTTGGTGGTCAAGGTGCAGAAGAAGGCGGCAGACCTCCCCGACCGGGACACGTGGAAGGGCCGCTTCGACTTCCTCATGTCCTGTGTGGGCTATGCCATCGGCCTGGGCAACGTCTGGAGGTTCCCCTATCTCTGCGGGAAAAATGGTGGGGGAGCCTTCCTGATCCCCTATTTCCTGACACTCATCTTTGCGGGGGTCCCACTCTTCCTGCTGGGGTGCTCCCTGGGCCAGTACACCTCCATCGGGGGGCTAGGGGTATGGAAGCTGGCTCCTATGTTCAAGGGCGTGGGCCTTGCGGCTGCTGTGCTATCATTCTGGCTGAACATCTACTACATCGTCATCATCTCCTGGGCCATTTACTACCTGTACAACTCCTTCACCACGACACTGCCGTGGAAACAGTGCGACAACCCCTGGAACACAGACCGCTGCTTCTCCAACTACAGCATGGTCAACACTACCAACATGACCAGCGCTGTGGTGGAGTTCTGGGAGCGCAACATGCATCAGATGACGGACGGGCTGGATAAGCCAGGTCAGATCCGCTGGCCACTGGCCATCACGCTGGCCATCGCCTGGATCCTTGTGTATTTCTGTATCTGGAAGGGTGTTGGCTGGACTGGAAAGGTGGTCTACTTTTCAGCCACATACCCCTACATCATGCTGATCATCCTGTTCTTCCGTGGAGTGACGCTGCCCGGGGCCAAGGAGGGCATCCTCTTCTACATCACACCCAACTTCCGCAAGCTGTCTGACTCCGAGGTGTGGCTGGATGCGGCAACCCAGATCTTCTTCTCATACGGGCTGGGCCTGGGGTCCCTGATCGCTCTCGGGAGCTACAACTCTTTCCACAACAATGTCTACAGGGACTCCATCATCGTCTGCTGCATCAATTCGTGCACCAGCATGTTCGCAGGATTCGTCATCTTCTCCATCGTGGGCTTCATGGCCCATGTCACGAAGAGGTCCATTGCTGATGTGGCGGCCTCAGGCCCCGGGCTGGCGTTCCTGGCATACCCAGAGGCGGTGACCCAGCTGCCTATCTCCCCACTCTGGGCCATCCTCTTCTTCTCCATGCTGTTGATGCTGGGCATTGACAGCCAGTTCTGCACTGTGGAGGGCTTCATCACAGCCCTGGTGGATGAGTACCCCAGGCTCCTCCGCAACCGCAGAGAGCTCTTCATTGCTGCTGTCTGCATCATCTCCTACCTGATCGGTCTCTCTAACATCACTCAGGGGGGTATTTATGTCTTCAAACTCTTTGACTACTACTCTGCCAGTGGCATGAGCCTGCTGTTCCTCGTGTTCTTTGAATGTGTCTCTATTTCCTGGTTTTACGGTGTCAACCGATTCTATGACAATATCCAAGAGATGGTTGGATCCAGGCCCTGCATCTGGTGGAAACTCTGCTGGTCTTTCTTCACACCAATCATTGTGGCGGGCGTGTTCATTTTCAGTGCTGTGCAGATGACGCAACTCACCATGGGAAACTATGTTTTCCCCAAGTGGGGCCAGGGTGTGGGCTGGCTGATGGCTCTGTCTTCCATGGTCCTCATCCCCGGGTACATGGCCTACATGTTCCTCACCTTAAAGGGCTCCCTGAAGCAGCGCATCCAAGTCATGGTCCAGCCCAGCGAAGACATCGTTCGCCCAGAGAATGGTCCTGAGCAGCCCCAGGCGGGCAGCTCCACCAGCAAGGAGGCCTACATCGTGAGCAAGGGCGAGGAGCTGTTCACCGGGGTGGTGCCCATCCTGGTCGAGCTGGACGGCGACGTAAACGGCCACAAGTTCAGCGTGCGCGGCGAGGGCGAGGGCGATGCCACCAACGGCAAGCTGACCCTGAAGTTCATCTGCACCACCGGCAAGCTGCCCGTGCCCTGGCCCACCCTCGTGACCACCCTGACCTACGGCGTGCAGTGCTTCAGCCGCTACCCCGACCACATGAAGCGCCACGACTTCTTCAAGTCCGCCATGCCCGAAGGCTACGTCCAGGAGCGCACCATCAGCTTCAAGGACGACGGCACCTACAAGACCCGCGCCGAGGTGAAGTTCGAGGGCGACACCCTGGTGAACCGCATCGAGCTGAAGGGCATCGACTTCAAGGAGGACGGCAACATCCTGGGGCACAAGCTGGAGTACAACTTCAACAGCCACAACGTCTATATCACCGCCGACAAGCAGAAGAACGGCATCAAGGCCAACTTCAAGATCCGCCACAACGTGGAGGACGGCAGCGTGCAGCTCGCCGACCACTACCAGCAGAACACCCCCATCGGCGACGGCCCCGTGCTGCTGCCCGACAACCACTACCTGAGCACCCAGTCCAAGCTGAGCAAAGACCCCAACGAGAAGCGCGATCACATGGTCCTGCTGGAGTTCGTGACCGCCGCCGGGATCACTCACGGCATGGACGAGCTGTACAAGTAA	MATNGSKVADGQISTEVSEAPVANDKPKTLVVKVQKKAADLPDRDTWKGRFDFLMSCVGYAIGLGNVWRFPYLCGKNGGGAFLIPYFLTLIFAGVPLFLLGCSLGQYTSIGGLGVWKLAPMFKGVGLAAAVLSFWLNIYYIVIISWAIYYLYNSFTTTLPWKQCDNPWNTDRCFSNYSMVNTTNMTSAVVEFWERNMHQMTDGLDKPGQIRWPLAITLAIAWILVYFCIWKGVGWTGKVVYFSATYPYIMLIILFFRGVTLPGAKEGILFYITPNFRKLSDSEVWLDAATQIFFSYGLGLGSLIALGSYNSFHNNVYRDSIIVCCINSCTSMFAGFVIFSIVGFMAHVTKRSIADVAASGPGLAFLAYPEAVTQLPISPLWAILFFSMLLMLGIDSQFCTVEGFITALVDEYPRLLRNRRELFIAAVCIISYLIGLSNITQGGIYVFKLFDYYSASGMSLLFLVFFECVSISWFYGVNRFYDNIQEMVGSRPCIWWKLCWSFFTPIIVAGVFIFSAVQMTQLTMGNYVFPKWGQGVGWLMALSSMVLIPGYMAYMFLTLKGSLKQRIQVMVQPSEDIVRPENGPEQPQAGSSTSKEAYIVSKGEELFTGVVPILVELDGDVNGHKFSVRGEGEGDATNGKLTLKFICTTGKLPVPWPTLVTTLTYGVQCFSRYPDHMKRHDFFKSAMPEGYVQERTISFKDDGTYKTRAEVKFEGDTLVNRIELKGIDFKEDGNILGHKLEYNFNSHNVYITADKQKNGIKANFKIRHNVEDGSVQLADHYQQNTPIGDGPVLLPDNHYLSTQSKLSKDPNEKRDHMVLLEFVTAAGITHGMDELYK*
c.419A>G	p.Y140C	ATGGCGACCAACGGCAGCAAGGTGGCCGACGGGCAGATCTCCACCGAGGTCAGCGAGGCCCCTGTGGCCAATGACAAGCCCAAAACCTTGGTGGTCAAGGTGCAGAAGAAGGCGGCAGACCTCCCCGACCGGGACACGTGGAAGGGCCGCTTCGACTTCCTCATGTCCTGTGTGGGCTATGCCATCGGCCTGGGCAACGTCTGGAGGTTCCCCTATCTCTGCGGGAAAAATGGTGGGGGAGCCTTCCTGATCCCCTATTTCCTGACACTCATCTTTGCGGGGGTCCCACTCTTCCTGCTGGAGTGCTCCCTGGGCCAGTACACCTCCATCGGGGGGCTAGGGGTATGGAAGCTGGCTCCTATGTTCAAGGGCGTGGGCCTTGCGGCTGCTGTGCTATCATTCTGGCTGAACATCTACTGCATCGTCATCATCTCCTGGGCCATTTACTACCTGTACAACTCCTTCACCACGACACTGCCGTGGAAACAGTGCGACAACCCCTGGAACACAGACCGCTGCTTCTCCAACTACAGCATGGTCAACACTACCAACATGACCAGCGCTGTGGTGGAGTTCTGGGAGCGCAACATGCATCAGATGACGGACGGGCTGGATAAGCCAGGTCAGATCCGCTGGCCACTGGCCATCACGCTGGCCATCGCCTGGATCCTTGTGTATTTCTGTATCTGGAAGGGTGTTGGCTGGACTGGAAAGGTGGTCTACTTTTCAGCCACATACCCCTACATCATGCTGATCATCCTGTTCTTCCGTGGAGTGACGCTGCCCGGGGCCAAGGAGGGCATCCTCTTCTACATCACACCCAACTTCCGCAAGCTGTCTGACTCCGAGGTGTGGCTGGATGCGGCAACCCAGATCTTCTTCTCATACGGGCTGGGCCTGGGGTCCCTGATCGCTCTCGGGAGCTACAACTCTTTCCACAACAATGTCTACAGGGACTCCATCATCGTCTGCTGCATCAATTCGTGCACCAGCATGTTCGCAGGATTCGTCATCTTCTCCATCGTGGGCTTCATGGCCCATGTCACGAAGAGGTCCATTGCTGATGTGGCGGCCTCAGGCCCCGGGCTGGCGTTCCTGGCATACCCAGAGGCGGTGACCCAGCTGCCTATCTCCCCACTCTGGGCCATCCTCTTCTTCTCCATGCTGTTGATGCTGGGCATTGACAGCCAGTTCTGCACTGTGGAGGGCTTCATCACAGCCCTGGTGGATGAGTACCCCAGGCTCCTCCGCAACCGCAGAGAGCTCTTCATTGCTGCTGTCTGCATCATCTCCTACCTGATCGGTCTCTCTAACATCACTCAGGGGGGTATTTATGTCTTCAAACTCTTTGACTACTACTCTGCCAGTGGCATGAGCCTGCTGTTCCTCGTGTTCTTTGAATGTGTCTCTATTTCCTGGTTTTACGGTGTCAACCGATTCTATGACAATATCCAAGAGATGGTTGGATCCAGGCCCTGCATCTGGTGGAAACTCTGCTGGTCTTTCTTCACACCAATCATTGTGGCGGGCGTGTTCATTTTCAGTGCTGTGCAGATGACGCAACTCACCATGGGAAACTATGTTTTCCCCAAGTGGGGCCAGGGTGTGGGCTGGCTGATGGCTCTGTCTTCCATGGTCCTCATCCCCGGGTACATGGCCTACATGTTCCTCACCTTAAAGGGCTCCCTGAAGCAGCGCATCCAAGTCATGGTCCAGCCCAGCGAAGACATCGTTCGCCCAGAGAATGGTCCTGAGCAGCCCCAGGCGGGCAGCTCCACCAGCAAGGAGGCCTACATCGTGAGCAAGGGCGAGGAGCTGTTCACCGGGGTGGTGCCCATCCTGGTCGAGCTGGACGGCGACGTAAACGGCCACAAGTTCAGCGTGCGCGGCGAGGGCGAGGGCGATGCCACCAACGGCAAGCTGACCCTGAAGTTCATCTGCACCACCGGCAAGCTGCCCGTGCCCTGGCCCACCCTCGTGACCACCCTGACCTACGGCGTGCAGTGCTTCAGCCGCTACCCCGACCACATGAAGCGCCACGACTTCTTCAAGTCCGCCATGCCCGAAGGCTACGTCCAGGAGCGCACCATCAGCTTCAAGGACGACGGCACCTACAAGACCCGCGCCGAGGTGAAGTTCGAGGGCGACACCCTGGTGAACCGCATCGAGCTGAAGGGCATCGACTTCAAGGAGGACGGCAACATCCTGGGGCACAAGCTGGAGTACAACTTCAACAGCCACAACGTCTATATCACCGCCGACAAGCAGAAGAACGGCATCAAGGCCAACTTCAAGATCCGCCACAACGTGGAGGACGGCAGCGTGCAGCTCGCCGACCACTACCAGCAGAACACCCCCATCGGCGACGGCCCCGTGCTGCTGCCCGACAACCACTACCTGAGCACCCAGTCCAAGCTGAGCAAAGACCCCAACGAGAAGCGCGATCACATGGTCCTGCTGGAGTTCGTGACCGCCGCCGGGATCACTCACGGCATGGACGAGCTGTACAAGTAA	MATNGSKVADGQISTEVSEAPVANDKPKTLVVKVQKKAADLPDRDTWKGRFDFLMSCVGYAIGLGNVWRFPYLCGKNGGGAFLIPYFLTLIFAGVPLFLLECSLGQYTSIGGLGVWKLAPMFKGVGLAAAVLSFWLNIYCIVIISWAIYYLYNSFTTTLPWKQCDNPWNTDRCFSNYSMVNTTNMTSAVVEFWERNMHQMTDGLDKPGQIRWPLAITLAIAWILVYFCIWKGVGWTGKVVYFSATYPYIMLIILFFRGVTLPGAKEGILFYITPNFRKLSDSEVWLDAATQIFFSYGLGLGSLIALGSYNSFHNNVYRDSIIVCCINSCTSMFAGFVIFSIVGFMAHVTKRSIADVAASGPGLAFLAYPEAVTQLPISPLWAILFFSMLLMLGIDSQFCTVEGFITALVDEYPRLLRNRRELFIAAVCIISYLIGLSNITQGGIYVFKLFDYYSASGMSLLFLVFFECVSISWFYGVNRFYDNIQEMVGSRPCIWWKLCWSFFTPIIVAGVFIFSAVQMTQLTMGNYVFPKWGQGVGWLMALSSMVLIPGYMAYMFLTLKGSLKQRIQVMVQPSEDIVRPENGPEQPQAGSSTSKEAYIVSKGEELFTGVVPILVELDGDVNGHKFSVRGEGEGDATNGKLTLKFICTTGKLPVPWPTLVTTLTYGVQCFSRYPDHMKRHDFFKSAMPEGYVQERTISFKDDGTYKTRAEVKFEGDTLVNRIELKGIDFKEDGNILGHKLEYNFNSHNVYITADKQKNGIKANFKIRHNVEDGSVQLADHYQQNTPIGDGPVLLPDNHYLSTQSKLSKDPNEKRDHMVLLEFVTAAGITHGMDELYK*
c.584G>A	p.R195H	ATGGCGACCAACGGCAGCAAGGTGGCCGACGGGCAGATCTCCACCGAGGTCAGCGAGGCCCCTGTGGCCAATGACAAGCCCAAAACCTTGGTGGTCAAGGTGCAGAAGAAGGCGGCAGACCTCCCCGACCGGGACACGTGGAAGGGCCGCTTCGACTTCCTCATGTCCTGTGTGGGCTATGCCATCGGCCTGGGCAACGTCTGGAGGTTCCCCTATCTCTGCGGGAAAAATGGTGGGGGAGCCTTCCTGATCCCCTATTTCCTGACACTCATCTTTGCGGGGGTCCCACTCTTCCTGCTGGAGTGCTCCCTGGGCCAGTACACCTCCATCGGGGGGCTAGGGGTATGGAAGCTGGCTCCTATGTTCAAGGGCGTGGGCCTTGCGGCTGCTGTGCTATCATTCTGGCTGAACATCTACTACATCGTCATCATCTCCTGGGCCATTTACTACCTGTACAACTCCTTCACCACGACACTGCCGTGGAAACAGTGCGACAACCCCTGGAACACAGACCGCTGCTTCTCCAACTACAGCATGGTCAACACTACCAACATGACCAGCGCTGTGGTGGAGTTCTGGGAGCACAACATGCATCAGATGACGGACGGGCTGGATAAGCCAGGTCAGATCCGCTGGCCACTGGCCATCACGCTGGCCATCGCCTGGATCCTTGTGTATTTCTGTATCTGGAAGGGTGTTGGCTGGACTGGAAAGGTGGTCTACTTTTCAGCCACATACCCCTACATCATGCTGATCATCCTGTTCTTCCGTGGAGTGACGCTGCCCGGGGCCAAGGAGGGCATCCTCTTCTACATCACACCCAACTTCCGCAAGCTGTCTGACTCCGAGGTGTGGCTGGATGCGGCAACCCAGATCTTCTTCTCATACGGGCTGGGCCTGGGGTCCCTGATCGCTCTCGGGAGCTACAACTCTTTCCACAACAATGTCTACAGGGACTCCATCATCGTCTGCTGCATCAATTCGTGCACCAGCATGTTCGCAGGATTCGTCATCTTCTCCATCGTGGGCTTCATGGCCCATGTCACGAAGAGGTCCATTGCTGATGTGGCGGCCTCAGGCCCCGGGCTGGCGTTCCTGGCATACCCAGAGGCGGTGACCCAGCTGCCTATCTCCCCACTCTGGGCCATCCTCTTCTTCTCCATGCTGTTGATGCTGGGCATTGACAGCCAGTTCTGCACTGTGGAGGGCTTCATCACAGCCCTGGTGGATGAGTACCCCAGGCTCCTCCGCAACCGCAGAGAGCTCTTCATTGCTGCTGTCTGCATCATCTCCTACCTGATCGGTCTCTCTAACATCACTCAGGGGGGTATTTATGTCTTCAAACTCTTTGACTACTACTCTGCCAGTGGCATGAGCCTGCTGTTCCTCGTGTTCTTTGAATGTGTCTCTATTTCCTGGTTTTACGGTGTCAACCGATTCTATGACAATATCCAAGAGATGGTTGGATCCAGGCCCTGCATCTGGTGGAAACTCTGCTGGTCTTTCTTCACACCAATCATTGTGGCGGGCGTGTTCATTTTCAGTGCTGTGCAGATGACGCAACTCACCATGGGAAACTATGTTTTCCCCAAGTGGGGCCAGGGTGTGGGCTGGCTGATGGCTCTGTCTTCCATGGTCCTCATCCCCGGGTACATGGCCTACATGTTCCTCACCTTAAAGGGCTCCCTGAAGCAGCGCATCCAAGTCATGGTCCAGCCCAGCGAAGACATCGTTCGCCCAGAGAATGGTCCTGAGCAGCCCCAGGCGGGCAGCTCCACCAGCAAGGAGGCCTACATCGTGAGCAAGGGCGAGGAGCTGTTCACCGGGGTGGTGCCCATCCTGGTCGAGCTGGACGGCGACGTAAACGGCCACAAGTTCAGCGTGCGCGGCGAGGGCGAGGGCGATGCCACCAACGGCAAGCTGACCCTGAAGTTCATCTGCACCACCGGCAAGCTGCCCGTGCCCTGGCCCACCCTCGTGACCACCCTGACCTACGGCGTGCAGTGCTTCAGCCGCTACCCCGACCACATGAAGCGCCACGACTTCTTCAAGTCCGCCATGCCCGAAGGCTACGTCCAGGAGCGCACCATCAGCTTCAAGGACGACGGCACCTACAAGACCCGCGCCGAGGTGAAGTTCGAGGGCGACACCCTGGTGAACCGCATCGAGCTGAAGGGCATCGACTTCAAGGAGGACGGCAACATCCTGGGGCACAAGCTGGAGTACAACTTCAACAGCCACAACGTCTATATCACCGCCGACAAGCAGAAGAACGGCATCAAGGCCAACTTCAAGATCCGCCACAACGTGGAGGACGGCAGCGTGCAGCTCGCCGACCACTACCAGCAGAACACCCCCATCGGCGACGGCCCCGTGCTGCTGCCCGACAACCACTACCTGAGCACCCAGTCCAAGCTGAGCAAAGACCCCAACGAGAAGCGCGATCACATGGTCCTGCTGGAGTTCGTGACCGCCGCCGGGATCACTCACGGCATGGACGAGCTGTACAAGTAA	MATNGSKVADGQISTEVSEAPVANDKPKTLVVKVQKKAADLPDRDTWKGRFDFLMSCVGYAIGLGNVWRFPYLCGKNGGGAFLIPYFLTLIFAGVPLFLLECSLGQYTSIGGLGVWKLAPMFKGVGLAAAVLSFWLNIYYIVIISWAIYYLYNSFTTTLPWKQCDNPWNTDRCFSNYSMVNTTNMTSAVVEFWEHNMHQMTDGLDKPGQIRWPLAITLAIAWILVYFCIWKGVGWTGKVVYFSATYPYIMLIILFFRGVTLPGAKEGILFYITPNFRKLSDSEVWLDAATQIFFSYGLGLGSLIALGSYNSFHNNVYRDSIIVCCINSCTSMFAGFVIFSIVGFMAHVTKRSIADVAASGPGLAFLAYPEAVTQLPISPLWAILFFSMLLMLGIDSQFCTVEGFITALVDEYPRLLRNRRELFIAAVCIISYLIGLSNITQGGIYVFKLFDYYSASGMSLLFLVFFECVSISWFYGVNRFYDNIQEMVGSRPCIWWKLCWSFFTPIIVAGVFIFSAVQMTQLTMGNYVFPKWGQGVGWLMALSSMVLIPGYMAYMFLTLKGSLKQRIQVMVQPSEDIVRPENGPEQPQAGSSTSKEAYIVSKGEELFTGVVPILVELDGDVNGHKFSVRGEGEGDATNGKLTLKFICTTGKLPVPWPTLVTTLTYGVQCFSRYPDHMKRHDFFKSAMPEGYVQERTISFKDDGTYKTRAEVKFEGDTLVNRIELKGIDFKEDGNILGHKLEYNFNSHNVYITADKQKNGIKANFKIRHNVEDGSVQLADHYQQNTPIGDGPVLLPDNHYLSTQSKLSKDPNEKRDHMVLLEFVTAAGITHGMDELYK*
c.724T>G	p.F242V	ATGGCGACCAACGGCAGCAAGGTGGCCGACGGGCAGATCTCCACCGAGGTCAGCGAGGCCCCTGTGGCCAATGACAAGCCCAAAACCTTGGTGGTCAAGGTGCAGAAGAAGGCGGCAGACCTCCCCGACCGGGACACGTGGAAGGGCCGCTTCGACTTCCTCATGTCCTGTGTGGGCTATGCCATCGGCCTGGGCAACGTCTGGAGGTTCCCCTATCTCTGCGGGAAAAATGGTGGGGGAGCCTTCCTGATCCCCTATTTCCTGACACTCATCTTTGCGGGGGTCCCACTCTTCCTGCTGGAGTGCTCCCTGGGCCAGTACACCTCCATCGGGGGGCTAGGGGTATGGAAGCTGGCTCCTATGTTCAAGGGCGTGGGCCTTGCGGCTGCTGTGCTATCATTCTGGCTGAACATCTACTACATCGTCATCATCTCCTGGGCCATTTACTACCTGTACAACTCCTTCACCACGACACTGCCGTGGAAACAGTGCGACAACCCCTGGAACACAGACCGCTGCTTCTCCAACTACAGCATGGTCAACACTACCAACATGACCAGCGCTGTGGTGGAGTTCTGGGAGCGCAACATGCATCAGATGACGGACGGGCTGGATAAGCCAGGTCAGATCCGCTGGCCACTGGCCATCACGCTGGCCATCGCCTGGATCCTTGTGTATTTCTGTATCTGGAAGGGTGTTGGCTGGACTGGAAAGGTGGTCTACGTTTCAGCCACATACCCCTACATCATGCTGATCATCCTGTTCTTCCGTGGAGTGACGCTGCCCGGGGCCAAGGAGGGCATCCTCTTCTACATCACACCCAACTTCCGCAAGCTGTCTGACTCCGAGGTGTGGCTGGATGCGGCAACCCAGATCTTCTTCTCATACGGGCTGGGCCTGGGGTCCCTGATCGCTCTCGGGAGCTACAACTCTTTCCACAACAATGTCTACAGGGACTCCATCATCGTCTGCTGCATCAATTCGTGCACCAGCATGTTCGCAGGATTCGTCATCTTCTCCATCGTGGGCTTCATGGCCCATGTCACGAAGAGGTCCATTGCTGATGTGGCGGCCTCAGGCCCCGGGCTGGCGTTCCTGGCATACCCAGAGGCGGTGACCCAGCTGCCTATCTCCCCACTCTGGGCCATCCTCTTCTTCTCCATGCTGTTGATGCTGGGCATTGACAGCCAGTTCTGCACTGTGGAGGGCTTCATCACAGCCCTGGTGGATGAGTACCCCAGGCTCCTCCGCAACCGCAGAGAGCTCTTCATTGCTGCTGTCTGCATCATCTCCTACCTGATCGGTCTCTCTAACATCACTCAGGGGGGTATTTATGTCTTCAAACTCTTTGACTACTACTCTGCCAGTGGCATGAGCCTGCTGTTCCTCGTGTTCTTTGAATGTGTCTCTATTTCCTGGTTTTACGGTGTCAACCGATTCTATGACAATATCCAAGAGATGGTTGGATCCAGGCCCTGCATCTGGTGGAAACTCTGCTGGTCTTTCTTCACACCAATCATTGTGGCGGGCGTGTTCATTTTCAGTGCTGTGCAGATGACGCAACTCACCATGGGAAACTATGTTTTCCCCAAGTGGGGCCAGGGTGTGGGCTGGCTGATGGCTCTGTCTTCCATGGTCCTCATCCCCGGGTACATGGCCTACATGTTCCTCACCTTAAAGGGCTCCCTGAAGCAGCGCATCCAAGTCATGGTCCAGCCCAGCGAAGACATCGTTCGCCCAGAGAATGGTCCTGAGCAGCCCCAGGCGGGCAGCTCCACCAGCAAGGAGGCCTACATCGTGAGCAAGGGCGAGGAGCTGTTCACCGGGGTGGTGCCCATCCTGGTCGAGCTGGACGGCGACGTAAACGGCCACAAGTTCAGCGTGCGCGGCGAGGGCGAGGGCGATGCCACCAACGGCAAGCTGACCCTGAAGTTCATCTGCACCACCGGCAAGCTGCCCGTGCCCTGGCCCACCCTCGTGACCACCCTGACCTACGGCGTGCAGTGCTTCAGCCGCTACCCCGACCACATGAAGCGCCACGACTTCTTCAAGTCCGCCATGCCCGAAGGCTACGTCCAGGAGCGCACCATCAGCTTCAAGGACGACGGCACCTACAAGACCCGCGCCGAGGTGAAGTTCGAGGGCGACACCCTGGTGAACCGCATCGAGCTGAAGGGCATCGACTTCAAGGAGGACGGCAACATCCTGGGGCACAAGCTGGAGTACAACTTCAACAGCCACAACGTCTATATCACCGCCGACAAGCAGAAGAACGGCATCAAGGCCAACTTCAAGATCCGCCACAACGTGGAGGACGGCAGCGTGCAGCTCGCCGACCACTACCAGCAGAACACCCCCATCGGCGACGGCCCCGTGCTGCTGCCCGACAACCACTACCTGAGCACCCAGTCCAAGCTGAGCAAAGACCCCAACGAGAAGCGCGATCACATGGTCCTGCTGGAGTTCGTGACCGCCGCCGGGATCACTCACGGCATGGACGAGCTGTACAAGTAA	MATNGSKVADGQISTEVSEAPVANDKPKTLVVKVQKKAADLPDRDTWKGRFDFLMSCVGYAIGLGNVWRFPYLCGKNGGGAFLIPYFLTLIFAGVPLFLLECSLGQYTSIGGLGVWKLAPMFKGVGLAAAVLSFWLNIYYIVIISWAIYYLYNSFTTTLPWKQCDNPWNTDRCFSNYSMVNTTNMTSAVVEFWERNMHQMTDGLDKPGQIRWPLAITLAIAWILVYFCIWKGVGWTGKVVYVSATYPYIMLIILFFRGVTLPGAKEGILFYITPNFRKLSDSEVWLDAATQIFFSYGLGLGSLIALGSYNSFHNNVYRDSIIVCCINSCTSMFAGFVIFSIVGFMAHVTKRSIADVAASGPGLAFLAYPEAVTQLPISPLWAILFFSMLLMLGIDSQFCTVEGFITALVDEYPRLLRNRRELFIAAVCIISYLIGLSNITQGGIYVFKLFDYYSASGMSLLFLVFFECVSISWFYGVNRFYDNIQEMVGSRPCIWWKLCWSFFTPIIVAGVFIFSAVQMTQLTMGNYVFPKWGQGVGWLMALSSMVLIPGYMAYMFLTLKGSLKQRIQVMVQPSEDIVRPENGPEQPQAGSSTSKEAYIVSKGEELFTGVVPILVELDGDVNGHKFSVRGEGEGDATNGKLTLKFICTTGKLPVPWPTLVTTLTYGVQCFSRYPDHMKRHDFFKSAMPEGYVQERTISFKDDGTYKTRAEVKFEGDTLVNRIELKGIDFKEDGNILGHKLEYNFNSHNVYITADKQKNGIKANFKIRHNVEDGSVQLADHYQQNTPIGDGPVLLPDNHYLSTQSKLSKDPNEKRDHMVLLEFVTAAGITHGMDELYK*
c.784C>T	p.P262S	ATGGCGACCAACGGCAGCAAGGTGGCCGACGGGCAGATCTCCACCGAGGTCAGCGAGGCCCCTGTGGCCAATGACAAGCCCAAAACCTTGGTGGTCAAGGTGCAGAAGAAGGCGGCAGACCTCCCCGACCGGGACACGTGGAAGGGCCGCTTCGACTTCCTCATGTCCTGTGTGGGCTATGCCATCGGCCTGGGCAACGTCTGGAGGTTCCCCTATCTCTGCGGGAAAAATGGTGGGGGAGCCTTCCTGATCCCCTATTTCCTGACACTCATCTTTGCGGGGGTCCCACTCTTCCTGCTGGAGTGCTCCCTGGGCCAGTACACCTCCATCGGGGGGCTAGGGGTATGGAAGCTGGCTCCTATGTTCAAGGGCGTGGGCCTTGCGGCTGCTGTGCTATCATTCTGGCTGAACATCTACTACATCGTCATCATCTCCTGGGCCATTTACTACCTGTACAACTCCTTCACCACGACACTGCCGTGGAAACAGTGCGACAACCCCTGGAACACAGACCGCTGCTTCTCCAACTACAGCATGGTCAACACTACCAACATGACCAGCGCTGTGGTGGAGTTCTGGGAGCGCAACATGCATCAGATGACGGACGGGCTGGATAAGCCAGGTCAGATCCGCTGGCCACTGGCCATCACGCTGGCCATCGCCTGGATCCTTGTGTATTTCTGTATCTGGAAGGGTGTTGGCTGGACTGGAAAGGTGGTCTACTTTTCAGCCACATACCCCTACATCATGCTGATCATCCTGTTCTTCCGTGGAGTGACGCTGTCCGGGGCCAAGGAGGGCATCCTCTTCTACATCACACCCAACTTCCGCAAGCTGTCTGACTCCGAGGTGTGGCTGGATGCGGCAACCCAGATCTTCTTCTCATACGGGCTGGGCCTGGGGTCCCTGATCGCTCTCGGGAGCTACAACTCTTTCCACAACAATGTCTACAGGGACTCCATCATCGTCTGCTGCATCAATTCGTGCACCAGCATGTTCGCAGGATTCGTCATCTTCTCCATCGTGGGCTTCATGGCCCATGTCACGAAGAGGTCCATTGCTGATGTGGCGGCCTCAGGCCCCGGGCTGGCGTTCCTGGCATACCCAGAGGCGGTGACCCAGCTGCCTATCTCCCCACTCTGGGCCATCCTCTTCTTCTCCATGCTGTTGATGCTGGGCATTGACAGCCAGTTCTGCACTGTGGAGGGCTTCATCACAGCCCTGGTGGATGAGTACCCCAGGCTCCTCCGCAACCGCAGAGAGCTCTTCATTGCTGCTGTCTGCATCATCTCCTACCTGATCGGTCTCTCTAACATCACTCAGGGGGGTATTTATGTCTTCAAACTCTTTGACTACTACTCTGCCAGTGGCATGAGCCTGCTGTTCCTCGTGTTCTTTGAATGTGTCTCTATTTCCTGGTTTTACGGTGTCAACCGATTCTATGACAATATCCAAGAGATGGTTGGATCCAGGCCCTGCATCTGGTGGAAACTCTGCTGGTCTTTCTTCACACCAATCATTGTGGCGGGCGTGTTCATTTTCAGTGCTGTGCAGATGACGCAACTCACCATGGGAAACTATGTTTTCCCCAAGTGGGGCCAGGGTGTGGGCTGGCTGATGGCTCTGTCTTCCATGGTCCTCATCCCCGGGTACATGGCCTACATGTTCCTCACCTTAAAGGGCTCCCTGAAGCAGCGCATCCAAGTCATGGTCCAGCCCAGCGAAGACATCGTTCGCCCAGAGAATGGTCCTGAGCAGCCCCAGGCGGGCAGCTCCACCAGCAAGGAGGCCTACATCGTGAGCAAGGGCGAGGAGCTGTTCACCGGGGTGGTGCCCATCCTGGTCGAGCTGGACGGCGACGTAAACGGCCACAAGTTCAGCGTGCGCGGCGAGGGCGAGGGCGATGCCACCAACGGCAAGCTGACCCTGAAGTTCATCTGCACCACCGGCAAGCTGCCCGTGCCCTGGCCCACCCTCGTGACCACCCTGACCTACGGCGTGCAGTGCTTCAGCCGCTACCCCGACCACATGAAGCGCCACGACTTCTTCAAGTCCGCCATGCCCGAAGGCTACGTCCAGGAGCGCACCATCAGCTTCAAGGACGACGGCACCTACAAGACCCGCGCCGAGGTGAAGTTCGAGGGCGACACCCTGGTGAACCGCATCGAGCTGAAGGGCATCGACTTCAAGGAGGACGGCAACATCCTGGGGCACAAGCTGGAGTACAACTTCAACAGCCACAACGTCTATATCACCGCCGACAAGCAGAAGAACGGCATCAAGGCCAACTTCAAGATCCGCCACAACGTGGAGGACGGCAGCGTGCAGCTCGCCGACCACTACCAGCAGAACACCCCCATCGGCGACGGCCCCGTGCTGCTGCCCGACAACCACTACCTGAGCACCCAGTCCAAGCTGAGCAAAGACCCCAACGAGAAGCGCGATCACATGGTCCTGCTGGAGTTCGTGACCGCCGCCGGGATCACTCACGGCATGGACGAGCTGTACAAGTAA	MATNGSKVADGQISTEVSEAPVANDKPKTLVVKVQKKAADLPDRDTWKGRFDFLMSCVGYAIGLGNVWRFPYLCGKNGGGAFLIPYFLTLIFAGVPLFLLECSLGQYTSIGGLGVWKLAPMFKGVGLAAAVLSFWLNIYYIVIISWAIYYLYNSFTTTLPWKQCDNPWNTDRCFSNYSMVNTTNMTSAVVEFWERNMHQMTDGLDKPGQIRWPLAITLAIAWILVYFCIWKGVGWTGKVVYFSATYPYIMLIILFFRGVTLSGAKEGILFYITPNFRKLSDSEVWLDAATQIFFSYGLGLGSLIALGSYNSFHNNVYRDSIIVCCINSCTSMFAGFVIFSIVGFMAHVTKRSIADVAASGPGLAFLAYPEAVTQLPISPLWAILFFSMLLMLGIDSQFCTVEGFITALVDEYPRLLRNRRELFIAAVCIISYLIGLSNITQGGIYVFKLFDYYSASGMSLLFLVFFECVSISWFYGVNRFYDNIQEMVGSRPCIWWKLCWSFFTPIIVAGVFIFSAVQMTQLTMGNYVFPKWGQGVGWLMALSSMVLIPGYMAYMFLTLKGSLKQRIQVMVQPSEDIVRPENGPEQPQAGSSTSKEAYIVSKGEELFTGVVPILVELDGDVNGHKFSVRGEGEGDATNGKLTLKFICTTGKLPVPWPTLVTTLTYGVQCFSRYPDHMKRHDFFKSAMPEGYVQERTISFKDDGTYKTRAEVKFEGDTLVNRIELKGIDFKEDGNILGHKLEYNFNSHNVYITADKQKNGIKANFKIRHNVEDGSVQLADHYQQNTPIGDGPVLLPDNHYLSTQSKLSKDPNEKRDHMVLLEFVTAAGITHGMDELYK*
c.809T>C	p.F270S	ATGGCGACCAACGGCAGCAAGGTGGCCGACGGGCAGATCTCCACCGAGGTCAGCGAGGCCCCTGTGGCCAATGACAAGCCCAAAACCTTGGTGGTCAAGGTGCAGAAGAAGGCGGCAGACCTCCCCGACCGGGACACGTGGAAGGGCCGCTTCGACTTCCTCATGTCCTGTGTGGGCTATGCCATCGGCCTGGGCAACGTCTGGAGGTTCCCCTATCTCTGCGGGAAAAATGGTGGGGGAGCCTTCCTGATCCCCTATTTCCTGACACTCATCTTTGCGGGGGTCCCACTCTTCCTGCTGGAGTGCTCCCTGGGCCAGTACACCTCCATCGGGGGGCTAGGGGTATGGAAGCTGGCTCCTATGTTCAAGGGCGTGGGCCTTGCGGCTGCTGTGCTATCATTCTGGCTGAACATCTACTACATCGTCATCATCTCCTGGGCCATTTACTACCTGTACAACTCCTTCACCACGACACTGCCGTGGAAACAGTGCGACAACCCCTGGAACACAGACCGCTGCTTCTCCAACTACAGCATGGTCAACACTACCAACATGACCAGCGCTGTGGTGGAGTTCTGGGAGCGCAACATGCATCAGATGACGGACGGGCTGGATAAGCCAGGTCAGATCCGCTGGCCACTGGCCATCACGCTGGCCATCGCCTGGATCCTTGTGTATTTCTGTATCTGGAAGGGTGTTGGCTGGACTGGAAAGGTGGTCTACTTTTCAGCCACATACCCCTACATCATGCTGATCATCCTGTTCTTCCGTGGAGTGACGCTGCCCGGGGCCAAGGAGGGCATCCTCTCCTACATCACACCCAACTTCCGCAAGCTGTCTGACTCCGAGGTGTGGCTGGATGCGGCAACCCAGATCTTCTTCTCATACGGGCTGGGCCTGGGGTCCCTGATCGCTCTCGGGAGCTACAACTCTTTCCACAACAATGTCTACAGGGACTCCATCATCGTCTGCTGCATCAATTCGTGCACCAGCATGTTCGCAGGATTCGTCATCTTCTCCATCGTGGGCTTCATGGCCCATGTCACGAAGAGGTCCATTGCTGATGTGGCGGCCTCAGGCCCCGGGCTGGCGTTCCTGGCATACCCAGAGGCGGTGACCCAGCTGCCTATCTCCCCACTCTGGGCCATCCTCTTCTTCTCCATGCTGTTGATGCTGGGCATTGACAGCCAGTTCTGCACTGTGGAGGGCTTCATCACAGCCCTGGTGGATGAGTACCCCAGGCTCCTCCGCAACCGCAGAGAGCTCTTCATTGCTGCTGTCTGCATCATCTCCTACCTGATCGGTCTCTCTAACATCACTCAGGGGGGTATTTATGTCTTCAAACTCTTTGACTACTACTCTGCCAGTGGCATGAGCCTGCTGTTCCTCGTGTTCTTTGAATGTGTCTCTATTTCCTGGTTTTACGGTGTCAACCGATTCTATGACAATATCCAAGAGATGGTTGGATCCAGGCCCTGCATCTGGTGGAAACTCTGCTGGTCTTTCTTCACACCAATCATTGTGGCGGGCGTGTTCATTTTCAGTGCTGTGCAGATGACGCAACTCACCATGGGAAACTATGTTTTCCCCAAGTGGGGCCAGGGTGTGGGCTGGCTGATGGCTCTGTCTTCCATGGTCCTCATCCCCGGGTACATGGCCTACATGTTCCTCACCTTAAAGGGCTCCCTGAAGCAGCGCATCCAAGTCATGGTCCAGCCCAGCGAAGACATCGTTCGCCCAGAGAATGGTCCTGAGCAGCCCCAGGCGGGCAGCTCCACCAGCAAGGAGGCCTACATCGTGAGCAAGGGCGAGGAGCTGTTCACCGGGGTGGTGCCCATCCTGGTCGAGCTGGACGGCGACGTAAACGGCCACAAGTTCAGCGTGCGCGGCGAGGGCGAGGGCGATGCCACCAACGGCAAGCTGACCCTGAAGTTCATCTGCACCACCGGCAAGCTGCCCGTGCCCTGGCCCACCCTCGTGACCACCCTGACCTACGGCGTGCAGTGCTTCAGCCGCTACCCCGACCACATGAAGCGCCACGACTTCTTCAAGTCCGCCATGCCCGAAGGCTACGTCCAGGAGCGCACCATCAGCTTCAAGGACGACGGCACCTACAAGACCCGCGCCGAGGTGAAGTTCGAGGGCGACACCCTGGTGAACCGCATCGAGCTGAAGGGCATCGACTTCAAGGAGGACGGCAACATCCTGGGGCACAAGCTGGAGTACAACTTCAACAGCCACAACGTCTATATCACCGCCGACAAGCAGAAGAACGGCATCAAGGCCAACTTCAAGATCCGCCACAACGTGGAGGACGGCAGCGTGCAGCTCGCCGACCACTACCAGCAGAACACCCCCATCGGCGACGGCCCCGTGCTGCTGCCCGACAACCACTACCTGAGCACCCAGTCCAAGCTGAGCAAAGACCCCAACGAGAAGCGCGATCACATGGTCCTGCTGGAGTTCGTGACCGCCGCCGGGATCACTCACGGCATGGACGAGCTGTACAAGTAA	MATNGSKVADGQISTEVSEAPVANDKPKTLVVKVQKKAADLPDRDTWKGRFDFLMSCVGYAIGLGNVWRFPYLCGKNGGGAFLIPYFLTLIFAGVPLFLLECSLGQYTSIGGLGVWKLAPMFKGVGLAAAVLSFWLNIYYIVIISWAIYYLYNSFTTTLPWKQCDNPWNTDRCFSNYSMVNTTNMTSAVVEFWERNMHQMTDGLDKPGQIRWPLAITLAIAWILVYFCIWKGVGWTGKVVYFSATYPYIMLIILFFRGVTLPGAKEGILSYITPNFRKLSDSEVWLDAATQIFFSYGLGLGSLIALGSYNSFHNNVYRDSIIVCCINSCTSMFAGFVIFSIVGFMAHVTKRSIADVAASGPGLAFLAYPEAVTQLPISPLWAILFFSMLLMLGIDSQFCTVEGFITALVDEYPRLLRNRRELFIAAVCIISYLIGLSNITQGGIYVFKLFDYYSASGMSLLFLVFFECVSISWFYGVNRFYDNIQEMVGSRPCIWWKLCWSFFTPIIVAGVFIFSAVQMTQLTMGNYVFPKWGQGVGWLMALSSMVLIPGYMAYMFLTLKGSLKQRIQVMVQPSEDIVRPENGPEQPQAGSSTSKEAYIVSKGEELFTGVVPILVELDGDVNGHKFSVRGEGEGDATNGKLTLKFICTTGKLPVPWPTLVTTLTYGVQCFSRYPDHMKRHDFFKSAMPEGYVQERTISFKDDGTYKTRAEVKFEGDTLVNRIELKGIDFKEDGNILGHKLEYNFNSHNVYITADKQKNGIKANFKIRHNVEDGSVQLADHYQQNTPIGDGPVLLPDNHYLSTQSKLSKDPNEKRDHMVLLEFVTAAGITHGMDELYK*
c.884C>T	p.S295L	ATGGCGACCAACGGCAGCAAGGTGGCCGACGGGCAGATCTCCACCGAGGTCAGCGAGGCCCCTGTGGCCAATGACAAGCCCAAAACCTTGGTGGTCAAGGTGCAGAAGAAGGCGGCAGACCTCCCCGACCGGGACACGTGGAAGGGCCGCTTCGACTTCCTCATGTCCTGTGTGGGCTATGCCATCGGCCTGGGCAACGTCTGGAGGTTCCCCTATCTCTGCGGGAAAAATGGTGGGGGAGCCTTCCTGATCCCCTATTTCCTGACACTCATCTTTGCGGGGGTCCCACTCTTCCTGCTGGAGTGCTCCCTGGGCCAGTACACCTCCATCGGGGGGCTAGGGGTATGGAAGCTGGCTCCTATGTTCAAGGGCGTGGGCCTTGCGGCTGCTGTGCTATCATTCTGGCTGAACATCTACTACATCGTCATCATCTCCTGGGCCATTTACTACCTGTACAACTCCTTCACCACGACACTGCCGTGGAAACAGTGCGACAACCCCTGGAACACAGACCGCTGCTTCTCCAACTACAGCATGGTCAACACTACCAACATGACCAGCGCTGTGGTGGAGTTCTGGGAGCGCAACATGCATCAGATGACGGACGGGCTGGATAAGCCAGGTCAGATCCGCTGGCCACTGGCCATCACGCTGGCCATCGCCTGGATCCTTGTGTATTTCTGTATCTGGAAGGGTGTTGGCTGGACTGGAAAGGTGGTCTACTTTTCAGCCACATACCCCTACATCATGCTGATCATCCTGTTCTTCCGTGGAGTGACGCTGCCCGGGGCCAAGGAGGGCATCCTCTTCTACATCACACCCAACTTCCGCAAGCTGTCTGACTCCGAGGTGTGGCTGGATGCGGCAACCCAGATCTTCTTCTTATACGGGCTGGGCCTGGGGTCCCTGATCGCTCTCGGGAGCTACAACTCTTTCCACAACAATGTCTACAGGGACTCCATCATCGTCTGCTGCATCAATTCGTGCACCAGCATGTTCGCAGGATTCGTCATCTTCTCCATCGTGGGCTTCATGGCCCATGTCACGAAGAGGTCCATTGCTGATGTGGCGGCCTCAGGCCCCGGGCTGGCGTTCCTGGCATACCCAGAGGCGGTGACCCAGCTGCCTATCTCCCCACTCTGGGCCATCCTCTTCTTCTCCATGCTGTTGATGCTGGGCATTGACAGCCAGTTCTGCACTGTGGAGGGCTTCATCACAGCCCTGGTGGATGAGTACCCCAGGCTCCTCCGCAACCGCAGAGAGCTCTTCATTGCTGCTGTCTGCATCATCTCCTACCTGATCGGTCTCTCTAACATCACTCAGGGGGGTATTTATGTCTTCAAACTCTTTGACTACTACTCTGCCAGTGGCATGAGCCTGCTGTTCCTCGTGTTCTTTGAATGTGTCTCTATTTCCTGGTTTTACGGTGTCAACCGATTCTATGACAATATCCAAGAGATGGTTGGATCCAGGCCCTGCATCTGGTGGAAACTCTGCTGGTCTTTCTTCACACCAATCATTGTGGCGGGCGTGTTCATTTTCAGTGCTGTGCAGATGACGCAACTCACCATGGGAAACTATGTTTTCCCCAAGTGGGGCCAGGGTGTGGGCTGGCTGATGGCTCTGTCTTCCATGGTCCTCATCCCCGGGTACATGGCCTACATGTTCCTCACCTTAAAGGGCTCCCTGAAGCAGCGCATCCAAGTCATGGTCCAGCCCAGCGAAGACATCGTTCGCCCAGAGAATGGTCCTGAGCAGCCCCAGGCGGGCAGCTCCACCAGCAAGGAGGCCTACATCGTGAGCAAGGGCGAGGAGCTGTTCACCGGGGTGGTGCCCATCCTGGTCGAGCTGGACGGCGACGTAAACGGCCACAAGTTCAGCGTGCGCGGCGAGGGCGAGGGCGATGCCACCAACGGCAAGCTGACCCTGAAGTTCATCTGCACCACCGGCAAGCTGCCCGTGCCCTGGCCCACCCTCGTGACCACCCTGACCTACGGCGTGCAGTGCTTCAGCCGCTACCCCGACCACATGAAGCGCCACGACTTCTTCAAGTCCGCCATGCCCGAAGGCTACGTCCAGGAGCGCACCATCAGCTTCAAGGACGACGGCACCTACAAGACCCGCGCCGAGGTGAAGTTCGAGGGCGACACCCTGGTGAACCGCATCGAGCTGAAGGGCATCGACTTCAAGGAGGACGGCAACATCCTGGGGCACAAGCTGGAGTACAACTTCAACAGCCACAACGTCTATATCACCGCCGACAAGCAGAAGAACGGCATCAAGGCCAACTTCAAGATCCGCCACAACGTGGAGGACGGCAGCGTGCAGCTCGCCGACCACTACCAGCAGAACACCCCCATCGGCGACGGCCCCGTGCTGCTGCCCGACAACCACTACCTGAGCACCCAGTCCAAGCTGAGCAAAGACCCCAACGAGAAGCGCGATCACATGGTCCTGCTGGAGTTCGTGACCGCCGCCGGGATCACTCACGGCATGGACGAGCTGTACAAGTAA	MATNGSKVADGQISTEVSEAPVANDKPKTLVVKVQKKAADLPDRDTWKGRFDFLMSCVGYAIGLGNVWRFPYLCGKNGGGAFLIPYFLTLIFAGVPLFLLECSLGQYTSIGGLGVWKLAPMFKGVGLAAAVLSFWLNIYYIVIISWAIYYLYNSFTTTLPWKQCDNPWNTDRCFSNYSMVNTTNMTSAVVEFWERNMHQMTDGLDKPGQIRWPLAITLAIAWILVYFCIWKGVGWTGKVVYFSATYPYIMLIILFFRGVTLPGAKEGILFYITPNFRKLSDSEVWLDAATQIFFLYGLGLGSLIALGSYNSFHNNVYRDSIIVCCINSCTSMFAGFVIFSIVGFMAHVTKRSIADVAASGPGLAFLAYPEAVTQLPISPLWAILFFSMLLMLGIDSQFCTVEGFITALVDEYPRLLRNRRELFIAAVCIISYLIGLSNITQGGIYVFKLFDYYSASGMSLLFLVFFECVSISWFYGVNRFYDNIQEMVGSRPCIWWKLCWSFFTPIIVAGVFIFSAVQMTQLTMGNYVFPKWGQGVGWLMALSSMVLIPGYMAYMFLTLKGSLKQRIQVMVQPSEDIVRPENGPEQPQAGSSTSKEAYIVSKGEELFTGVVPILVELDGDVNGHKFSVRGEGEGDATNGKLTLKFICTTGKLPVPWPTLVTTLTYGVQCFSRYPDHMKRHDFFKSAMPEGYVQERTISFKDDGTYKTRAEVKFEGDTLVNRIELKGIDFKEDGNILGHKLEYNFNSHNVYITADKQKNGIKANFKIRHNVEDGSVQLADHYQQNTPIGDGPVLLPDNHYLSTQSKLSKDPNEKRDHMVLLEFVTAAGITHGMDELYK*
c.1096C>G	p.L366V	ATGGCGACCAACGGCAGCAAGGTGGCCGACGGGCAGATCTCCACCGAGGTCAGCGAGGCCCCTGTGGCCAATGACAAGCCCAAAACCTTGGTGGTCAAGGTGCAGAAGAAGGCGGCAGACCTCCCCGACCGGGACACGTGGAAGGGCCGCTTCGACTTCCTCATGTCCTGTGTGGGCTATGCCATCGGCCTGGGCAACGTCTGGAGGTTCCCCTATCTCTGCGGGAAAAATGGTGGGGGAGCCTTCCTGATCCCCTATTTCCTGACACTCATCTTTGCGGGGGTCCCACTCTTCCTGCTGGAGTGCTCCCTGGGCCAGTACACCTCCATCGGGGGGCTAGGGGTATGGAAGCTGGCTCCTATGTTCAAGGGCGTGGGCCTTGCGGCTGCTGTGCTATCATTCTGGCTGAACATCTACTACATCGTCATCATCTCCTGGGCCATTTACTACCTGTACAACTCCTTCACCACGACACTGCCGTGGAAACAGTGCGACAACCCCTGGAACACAGACCGCTGCTTCTCCAACTACAGCATGGTCAACACTACCAACATGACCAGCGCTGTGGTGGAGTTCTGGGAGCGCAACATGCATCAGATGACGGACGGGCTGGATAAGCCAGGTCAGATCCGCTGGCCACTGGCCATCACGCTGGCCATCGCCTGGATCCTTGTGTATTTCTGTATCTGGAAGGGTGTTGGCTGGACTGGAAAGGTGGTCTACTTTTCAGCCACATACCCCTACATCATGCTGATCATCCTGTTCTTCCGTGGAGTGACGCTGCCCGGGGCCAAGGAGGGCATCCTCTTCTACATCACACCCAACTTCCGCAAGCTGTCTGACTCCGAGGTGTGGCTGGATGCGGCAACCCAGATCTTCTTCTCATACGGGCTGGGCCTGGGGTCCCTGATCGCTCTCGGGAGCTACAACTCTTTCCACAACAATGTCTACAGGGACTCCATCATCGTCTGCTGCATCAATTCGTGCACCAGCATGTTCGCAGGATTCGTCATCTTCTCCATCGTGGGCTTCATGGCCCATGTCACGAAGAGGTCCATTGCTGATGTGGCGGCCTCAGGCCCCGGGCTGGCGTTCGTGGCATACCCAGAGGCGGTGACCCAGCTGCCTATCTCCCCACTCTGGGCCATCCTCTTCTTCTCCATGCTGTTGATGCTGGGCATTGACAGCCAGTTCTGCACTGTGGAGGGCTTCATCACAGCCCTGGTGGATGAGTACCCCAGGCTCCTCCGCAACCGCAGAGAGCTCTTCATTGCTGCTGTCTGCATCATCTCCTACCTGATCGGTCTCTCTAACATCACTCAGGGGGGTATTTATGTCTTCAAACTCTTTGACTACTACTCTGCCAGTGGCATGAGCCTGCTGTTCCTCGTGTTCTTTGAATGTGTCTCTATTTCCTGGTTTTACGGTGTCAACCGATTCTATGACAATATCCAAGAGATGGTTGGATCCAGGCCCTGCATCTGGTGGAAACTCTGCTGGTCTTTCTTCACACCAATCATTGTGGCGGGCGTGTTCATTTTCAGTGCTGTGCAGATGACGCAACTCACCATGGGAAACTATGTTTTCCCCAAGTGGGGCCAGGGTGTGGGCTGGCTGATGGCTCTGTCTTCCATGGTCCTCATCCCCGGGTACATGGCCTACATGTTCCTCACCTTAAAGGGCTCCCTGAAGCAGCGCATCCAAGTCATGGTCCAGCCCAGCGAAGACATCGTTCGCCCAGAGAATGGTCCTGAGCAGCCCCAGGCGGGCAGCTCCACCAGCAAGGAGGCCTACATCGTGAGCAAGGGCGAGGAGCTGTTCACCGGGGTGGTGCCCATCCTGGTCGAGCTGGACGGCGACGTAAACGGCCACAAGTTCAGCGTGCGCGGCGAGGGCGAGGGCGATGCCACCAACGGCAAGCTGACCCTGAAGTTCATCTGCACCACCGGCAAGCTGCCCGTGCCCTGGCCCACCCTCGTGACCACCCTGACCTACGGCGTGCAGTGCTTCAGCCGCTACCCCGACCACATGAAGCGCCACGACTTCTTCAAGTCCGCCATGCCCGAAGGCTACGTCCAGGAGCGCACCATCAGCTTCAAGGACGACGGCACCTACAAGACCCGCGCCGAGGTGAAGTTCGAGGGCGACACCCTGGTGAACCGCATCGAGCTGAAGGGCATCGACTTCAAGGAGGACGGCAACATCCTGGGGCACAAGCTGGAGTACAACTTCAACAGCCACAACGTCTATATCACCGCCGACAAGCAGAAGAACGGCATCAAGGCCAACTTCAAGATCCGCCACAACGTGGAGGACGGCAGCGTGCAGCTCGCCGACCACTACCAGCAGAACACCCCCATCGGCGACGGCCCCGTGCTGCTGCCCGACAACCACTACCTGAGCACCCAGTCCAAGCTGAGCAAAGACCCCAACGAGAAGCGCGATCACATGGTCCTGCTGGAGTTCGTGACCGCCGCCGGGATCACTCACGGCATGGACGAGCTGTACAAGTAA	MATNGSKVADGQISTEVSEAPVANDKPKTLVVKVQKKAADLPDRDTWKGRFDFLMSCVGYAIGLGNVWRFPYLCGKNGGGAFLIPYFLTLIFAGVPLFLLECSLGQYTSIGGLGVWKLAPMFKGVGLAAAVLSFWLNIYYIVIISWAIYYLYNSFTTTLPWKQCDNPWNTDRCFSNYSMVNTTNMTSAVVEFWERNMHQMTDGLDKPGQIRWPLAITLAIAWILVYFCIWKGVGWTGKVVYFSATYPYIMLIILFFRGVTLPGAKEGILFYITPNFRKLSDSEVWLDAATQIFFSYGLGLGSLIALGSYNSFHNNVYRDSIIVCCINSCTSMFAGFVIFSIVGFMAHVTKRSIADVAASGPGLAFVAYPEAVTQLPISPLWAILFFSMLLMLGIDSQFCTVEGFITALVDEYPRLLRNRRELFIAAVCIISYLIGLSNITQGGIYVFKLFDYYSASGMSLLFLVFFECVSISWFYGVNRFYDNIQEMVGSRPCIWWKLCWSFFTPIIVAGVFIFSAVQMTQLTMGNYVFPKWGQGVGWLMALSSMVLIPGYMAYMFLTLKGSLKQRIQVMVQPSEDIVRPENGPEQPQAGSSTSKEAYIVSKGEELFTGVVPILVELDGDVNGHKFSVRGEGEGDATNGKLTLKFICTTGKLPVPWPTLVTTLTYGVQCFSRYPDHMKRHDFFKSAMPEGYVQERTISFKDDGTYKTRAEVKFEGDTLVNRIELKGIDFKEDGNILGHKLEYNFNSHNVYITADKQKNGIKANFKIRHNVEDGSVQLADHYQQNTPIGDGPVLLPDNHYLSTQSKLSKDPNEKRDHMVLLEFVTAAGITHGMDELYK*
c.1155C>G	p.F385L	ATGGCGACCAACGGCAGCAAGGTGGCCGACGGGCAGATCTCCACCGAGGTCAGCGAGGCCCCTGTGGCCAATGACAAGCCCAAAACCTTGGTGGTCAAGGTGCAGAAGAAGGCGGCAGACCTCCCCGACCGGGACACGTGGAAGGGCCGCTTCGACTTCCTCATGTCCTGTGTGGGCTATGCCATCGGCCTGGGCAACGTCTGGAGGTTCCCCTATCTCTGCGGGAAAAATGGTGGGGGAGCCTTCCTGATCCCCTATTTCCTGACACTCATCTTTGCGGGGGTCCCACTCTTCCTGCTGGAGTGCTCCCTGGGCCAGTACACCTCCATCGGGGGGCTAGGGGTATGGAAGCTGGCTCCTATGTTCAAGGGCGTGGGCCTTGCGGCTGCTGTGCTATCATTCTGGCTGAACATCTACTACATCGTCATCATCTCCTGGGCCATTTACTACCTGTACAACTCCTTCACCACGACACTGCCGTGGAAACAGTGCGACAACCCCTGGAACACAGACCGCTGCTTCTCCAACTACAGCATGGTCAACACTACCAACATGACCAGCGCTGTGGTGGAGTTCTGGGAGCGCAACATGCATCAGATGACGGACGGGCTGGATAAGCCAGGTCAGATCCGCTGGCCACTGGCCATCACGCTGGCCATCGCCTGGATCCTTGTGTATTTCTGTATCTGGAAGGGTGTTGGCTGGACTGGAAAGGTGGTCTACTTTTCAGCCACATACCCCTACATCATGCTGATCATCCTGTTCTTCCGTGGAGTGACGCTGCCCGGGGCCAAGGAGGGCATCCTCTTCTACATCACACCCAACTTCCGCAAGCTGTCTGACTCCGAGGTGTGGCTGGATGCGGCAACCCAGATCTTCTTCTCATACGGGCTGGGCCTGGGGTCCCTGATCGCTCTCGGGAGCTACAACTCTTTCCACAACAATGTCTACAGGGACTCCATCATCGTCTGCTGCATCAATTCGTGCACCAGCATGTTCGCAGGATTCGTCATCTTCTCCATCGTGGGCTTCATGGCCCATGTCACGAAGAGGTCCATTGCTGATGTGGCGGCCTCAGGCCCCGGGCTGGCGTTCCTGGCATACCCAGAGGCGGTGACCCAGCTGCCTATCTCCCCACTCTGGGCCATCCTCTTGTTCTCCATGCTGTTGATGCTGGGCATTGACAGCCAGTTCTGCACTGTGGAGGGCTTCATCACAGCCCTGGTGGATGAGTACCCCAGGCTCCTCCGCAACCGCAGAGAGCTCTTCATTGCTGCTGTCTGCATCATCTCCTACCTGATCGGTCTCTCTAACATCACTCAGGGGGGTATTTATGTCTTCAAACTCTTTGACTACTACTCTGCCAGTGGCATGAGCCTGCTGTTCCTCGTGTTCTTTGAATGTGTCTCTATTTCCTGGTTTTACGGTGTCAACCGATTCTATGACAATATCCAAGAGATGGTTGGATCCAGGCCCTGCATCTGGTGGAAACTCTGCTGGTCTTTCTTCACACCAATCATTGTGGCGGGCGTGTTCATTTTCAGTGCTGTGCAGATGACGCAACTCACCATGGGAAACTATGTTTTCCCCAAGTGGGGCCAGGGTGTGGGCTGGCTGATGGCTCTGTCTTCCATGGTCCTCATCCCCGGGTACATGGCCTACATGTTCCTCACCTTAAAGGGCTCCCTGAAGCAGCGCATCCAAGTCATGGTCCAGCCCAGCGAAGACATCGTTCGCCCAGAGAATGGTCCTGAGCAGCCCCAGGCGGGCAGCTCCACCAGCAAGGAGGCCTACATCGTGAGCAAGGGCGAGGAGCTGTTCACCGGGGTGGTGCCCATCCTGGTCGAGCTGGACGGCGACGTAAACGGCCACAAGTTCAGCGTGCGCGGCGAGGGCGAGGGCGATGCCACCAACGGCAAGCTGACCCTGAAGTTCATCTGCACCACCGGCAAGCTGCCCGTGCCCTGGCCCACCCTCGTGACCACCCTGACCTACGGCGTGCAGTGCTTCAGCCGCTACCCCGACCACATGAAGCGCCACGACTTCTTCAAGTCCGCCATGCCCGAAGGCTACGTCCAGGAGCGCACCATCAGCTTCAAGGACGACGGCACCTACAAGACCCGCGCCGAGGTGAAGTTCGAGGGCGACACCCTGGTGAACCGCATCGAGCTGAAGGGCATCGACTTCAAGGAGGACGGCAACATCCTGGGGCACAAGCTGGAGTACAACTTCAACAGCCACAACGTCTATATCACCGCCGACAAGCAGAAGAACGGCATCAAGGCCAACTTCAAGATCCGCCACAACGTGGAGGACGGCAGCGTGCAGCTCGCCGACCACTACCAGCAGAACACCCCCATCGGCGACGGCCCCGTGCTGCTGCCCGACAACCACTACCTGAGCACCCAGTCCAAGCTGAGCAAAGACCCCAACGAGAAGCGCGATCACATGGTCCTGCTGGAGTTCGTGACCGCCGCCGGGATCACTCACGGCATGGACGAGCTGTACAAGTAA	MATNGSKVADGQISTEVSEAPVANDKPKTLVVKVQKKAADLPDRDTWKGRFDFLMSCVGYAIGLGNVWRFPYLCGKNGGGAFLIPYFLTLIFAGVPLFLLECSLGQYTSIGGLGVWKLAPMFKGVGLAAAVLSFWLNIYYIVIISWAIYYLYNSFTTTLPWKQCDNPWNTDRCFSNYSMVNTTNMTSAVVEFWERNMHQMTDGLDKPGQIRWPLAITLAIAWILVYFCIWKGVGWTGKVVYFSATYPYIMLIILFFRGVTLPGAKEGILFYITPNFRKLSDSEVWLDAATQIFFSYGLGLGSLIALGSYNSFHNNVYRDSIIVCCINSCTSMFAGFVIFSIVGFMAHVTKRSIADVAASGPGLAFLAYPEAVTQLPISPLWAILLFSMLLMLGIDSQFCTVEGFITALVDEYPRLLRNRRELFIAAVCIISYLIGLSNITQGGIYVFKLFDYYSASGMSLLFLVFFECVSISWFYGVNRFYDNIQEMVGSRPCIWWKLCWSFFTPIIVAGVFIFSAVQMTQLTMGNYVFPKWGQGVGWLMALSSMVLIPGYMAYMFLTLKGSLKQRIQVMVQPSEDIVRPENGPEQPQAGSSTSKEAYIVSKGEELFTGVVPILVELDGDVNGHKFSVRGEGEGDATNGKLTLKFICTTGKLPVPWPTLVTTLTYGVQCFSRYPDHMKRHDFFKSAMPEGYVQERTISFKDDGTYKTRAEVKFEGDTLVNRIELKGIDFKEDGNILGHKLEYNFNSHNVYITADKQKNGIKANFKIRHNVEDGSVQLADHYQQNTPIGDGPVLLPDNHYLSTQSKLSKDPNEKRDHMVLLEFVTAAGITHGMDELYK*
c.1255C>T	p.R419C	ATGGCGACCAACGGCAGCAAGGTGGCCGACGGGCAGATCTCCACCGAGGTCAGCGAGGCCCCTGTGGCCAATGACAAGCCCAAAACCTTGGTGGTCAAGGTGCAGAAGAAGGCGGCAGACCTCCCCGACCGGGACACGTGGAAGGGCCGCTTCGACTTCCTCATGTCCTGTGTGGGCTATGCCATCGGCCTGGGCAACGTCTGGAGGTTCCCCTATCTCTGCGGGAAAAATGGTGGGGGAGCCTTCCTGATCCCCTATTTCCTGACACTCATCTTTGCGGGGGTCCCACTCTTCCTGCTGGAGTGCTCCCTGGGCCAGTACACCTCCATCGGGGGGCTAGGGGTATGGAAGCTGGCTCCTATGTTCAAGGGCGTGGGCCTTGCGGCTGCTGTGCTATCATTCTGGCTGAACATCTACTACATCGTCATCATCTCCTGGGCCATTTACTACCTGTACAACTCCTTCACCACGACACTGCCGTGGAAACAGTGCGACAACCCCTGGAACACAGACCGCTGCTTCTCCAACTACAGCATGGTCAACACTACCAACATGACCAGCGCTGTGGTGGAGTTCTGGGAGCGCAACATGCATCAGATGACGGACGGGCTGGATAAGCCAGGTCAGATCCGCTGGCCACTGGCCATCACGCTGGCCATCGCCTGGATCCTTGTGTATTTCTGTATCTGGAAGGGTGTTGGCTGGACTGGAAAGGTGGTCTACTTTTCAGCCACATACCCCTACATCATGCTGATCATCCTGTTCTTCCGTGGAGTGACGCTGCCCGGGGCCAAGGAGGGCATCCTCTTCTACATCACACCCAACTTCCGCAAGCTGTCTGACTCCGAGGTGTGGCTGGATGCGGCAACCCAGATCTTCTTCTCATACGGGCTGGGCCTGGGGTCCCTGATCGCTCTCGGGAGCTACAACTCTTTCCACAACAATGTCTACAGGGACTCCATCATCGTCTGCTGCATCAATTCGTGCACCAGCATGTTCGCAGGATTCGTCATCTTCTCCATCGTGGGCTTCATGGCCCATGTCACGAAGAGGTCCATTGCTGATGTGGCGGCCTCAGGCCCCGGGCTGGCGTTCCTGGCATACCCAGAGGCGGTGACCCAGCTGCCTATCTCCCCACTCTGGGCCATCCTCTTCTTCTCCATGCTGTTGATGCTGGGCATTGACAGCCAGTTCTGCACTGTGGAGGGCTTCATCACAGCCCTGGTGGATGAGTACCCCAGGCTCCTCCGCAACTGCAGAGAGCTCTTCATTGCTGCTGTCTGCATCATCTCCTACCTGATCGGTCTCTCTAACATCACTCAGGGGGGTATTTATGTCTTCAAACTCTTTGACTACTACTCTGCCAGTGGCATGAGCCTGCTGTTCCTCGTGTTCTTTGAATGTGTCTCTATTTCCTGGTTTTACGGTGTCAACCGATTCTATGACAATATCCAAGAGATGGTTGGATCCAGGCCCTGCATCTGGTGGAAACTCTGCTGGTCTTTCTTCACACCAATCATTGTGGCGGGCGTGTTCATTTTCAGTGCTGTGCAGATGACGCAACTCACCATGGGAAACTATGTTTTCCCCAAGTGGGGCCAGGGTGTGGGCTGGCTGATGGCTCTGTCTTCCATGGTCCTCATCCCCGGGTACATGGCCTACATGTTCCTCACCTTAAAGGGCTCCCTGAAGCAGCGCATCCAAGTCATGGTCCAGCCCAGCGAAGACATCGTTCGCCCAGAGAATGGTCCTGAGCAGCCCCAGGCGGGCAGCTCCACCAGCAAGGAGGCCTACATCGTGAGCAAGGGCGAGGAGCTGTTCACCGGGGTGGTGCCCATCCTGGTCGAGCTGGACGGCGACGTAAACGGCCACAAGTTCAGCGTGCGCGGCGAGGGCGAGGGCGATGCCACCAACGGCAAGCTGACCCTGAAGTTCATCTGCACCACCGGCAAGCTGCCCGTGCCCTGGCCCACCCTCGTGACCACCCTGACCTACGGCGTGCAGTGCTTCAGCCGCTACCCCGACCACATGAAGCGCCACGACTTCTTCAAGTCCGCCATGCCCGAAGGCTACGTCCAGGAGCGCACCATCAGCTTCAAGGACGACGGCACCTACAAGACCCGCGCCGAGGTGAAGTTCGAGGGCGACACCCTGGTGAACCGCATCGAGCTGAAGGGCATCGACTTCAAGGAGGACGGCAACATCCTGGGGCACAAGCTGGAGTACAACTTCAACAGCCACAACGTCTATATCACCGCCGACAAGCAGAAGAACGGCATCAAGGCCAACTTCAAGATCCGCCACAACGTGGAGGACGGCAGCGTGCAGCTCGCCGACCACTACCAGCAGAACACCCCCATCGGCGACGGCCCCGTGCTGCTGCCCGACAACCACTACCTGAGCACCCAGTCCAAGCTGAGCAAAGACCCCAACGAGAAGCGCGATCACATGGTCCTGCTGGAGTTCGTGACCGCCGCCGGGATCACTCACGGCATGGACGAGCTGTACAAGTAA	MATNGSKVADGQISTEVSEAPVANDKPKTLVVKVQKKAADLPDRDTWKGRFDFLMSCVGYAIGLGNVWRFPYLCGKNGGGAFLIPYFLTLIFAGVPLFLLECSLGQYTSIGGLGVWKLAPMFKGVGLAAAVLSFWLNIYYIVIISWAIYYLYNSFTTTLPWKQCDNPWNTDRCFSNYSMVNTTNMTSAVVEFWERNMHQMTDGLDKPGQIRWPLAITLAIAWILVYFCIWKGVGWTGKVVYFSATYPYIMLIILFFRGVTLPGAKEGILFYITPNFRKLSDSEVWLDAATQIFFSYGLGLGSLIALGSYNSFHNNVYRDSIIVCCINSCTSMFAGFVIFSIVGFMAHVTKRSIADVAASGPGLAFLAYPEAVTQLPISPLWAILFFSMLLMLGIDSQFCTVEGFITALVDEYPRLLRNCRELFIAAVCIISYLIGLSNITQGGIYVFKLFDYYSASGMSLLFLVFFECVSISWFYGVNRFYDNIQEMVGSRPCIWWKLCWSFFTPIIVAGVFIFSAVQMTQLTMGNYVFPKWGQGVGWLMALSSMVLIPGYMAYMFLTLKGSLKQRIQVMVQPSEDIVRPENGPEQPQAGSSTSKEAYIVSKGEELFTGVVPILVELDGDVNGHKFSVRGEGEGDATNGKLTLKFICTTGKLPVPWPTLVTTLTYGVQCFSRYPDHMKRHDFFKSAMPEGYVQERTISFKDDGTYKTRAEVKFEGDTLVNRIELKGIDFKEDGNILGHKLEYNFNSHNVYITADKQKNGIKANFKIRHNVEDGSVQLADHYQQNTPIGDGPVLLPDNHYLSTQSKLSKDPNEKRDHMVLLEFVTAAGITHGMDELYK*
c.1343A>G	p.K448R	ATGGCGACCAACGGCAGCAAGGTGGCCGACGGGCAGATCTCCACCGAGGTCAGCGAGGCCCCTGTGGCCAATGACAAGCCCAAAACCTTGGTGGTCAAGGTGCAGAAGAAGGCGGCAGACCTCCCCGACCGGGACACGTGGAAGGGCCGCTTCGACTTCCTCATGTCCTGTGTGGGCTATGCCATCGGCCTGGGCAACGTCTGGAGGTTCCCCTATCTCTGCGGGAAAAATGGTGGGGGAGCCTTCCTGATCCCCTATTTCCTGACACTCATCTTTGCGGGGGTCCCACTCTTCCTGCTGGAGTGCTCCCTGGGCCAGTACACCTCCATCGGGGGGCTAGGGGTATGGAAGCTGGCTCCTATGTTCAAGGGCGTGGGCCTTGCGGCTGCTGTGCTATCATTCTGGCTGAACATCTACTACATCGTCATCATCTCCTGGGCCATTTACTACCTGTACAACTCCTTCACCACGACACTGCCGTGGAAACAGTGCGACAACCCCTGGAACACAGACCGCTGCTTCTCCAACTACAGCATGGTCAACACTACCAACATGACCAGCGCTGTGGTGGAGTTCTGGGAGCGCAACATGCATCAGATGACGGACGGGCTGGATAAGCCAGGTCAGATCCGCTGGCCACTGGCCATCACGCTGGCCATCGCCTGGATCCTTGTGTATTTCTGTATCTGGAAGGGTGTTGGCTGGACTGGAAAGGTGGTCTACTTTTCAGCCACATACCCCTACATCATGCTGATCATCCTGTTCTTCCGTGGAGTGACGCTGCCCGGGGCCAAGGAGGGCATCCTCTTCTACATCACACCCAACTTCCGCAAGCTGTCTGACTCCGAGGTGTGGCTGGATGCGGCAACCCAGATCTTCTTCTCATACGGGCTGGGCCTGGGGTCCCTGATCGCTCTCGGGAGCTACAACTCTTTCCACAACAATGTCTACAGGGACTCCATCATCGTCTGCTGCATCAATTCGTGCACCAGCATGTTCGCAGGATTCGTCATCTTCTCCATCGTGGGCTTCATGGCCCATGTCACGAAGAGGTCCATTGCTGATGTGGCGGCCTCAGGCCCCGGGCTGGCGTTCCTGGCATACCCAGAGGCGGTGACCCAGCTGCCTATCTCCCCACTCTGGGCCATCCTCTTCTTCTCCATGCTGTTGATGCTGGGCATTGACAGCCAGTTCTGCACTGTGGAGGGCTTCATCACAGCCCTGGTGGATGAGTACCCCAGGCTCCTCCGCAACCGCAGAGAGCTCTTCATTGCTGCTGTCTGCATCATCTCCTACCTGATCGGTCTCTCTAACATCACTCAGGGGGGTATTTATGTCTTCAGACTCTTTGACTACTACTCTGCCAGTGGCATGAGCCTGCTGTTCCTCGTGTTCTTTGAATGTGTCTCTATTTCCTGGTTTTACGGTGTCAACCGATTCTATGACAATATCCAAGAGATGGTTGGATCCAGGCCCTGCATCTGGTGGAAACTCTGCTGGTCTTTCTTCACACCAATCATTGTGGCGGGCGTGTTCATTTTCAGTGCTGTGCAGATGACGCAACTCACCATGGGAAACTATGTTTTCCCCAAGTGGGGCCAGGGTGTGGGCTGGCTGATGGCTCTGTCTTCCATGGTCCTCATCCCCGGGTACATGGCCTACATGTTCCTCACCTTAAAGGGCTCCCTGAAGCAGCGCATCCAAGTCATGGTCCAGCCCAGCGAAGACATCGTTCGCCCAGAGAATGGTCCTGAGCAGCCCCAGGCGGGCAGCTCCACCAGCAAGGAGGCCTACATCGTGAGCAAGGGCGAGGAGCTGTTCACCGGGGTGGTGCCCATCCTGGTCGAGCTGGACGGCGACGTAAACGGCCACAAGTTCAGCGTGCGCGGCGAGGGCGAGGGCGATGCCACCAACGGCAAGCTGACCCTGAAGTTCATCTGCACCACCGGCAAGCTGCCCGTGCCCTGGCCCACCCTCGTGACCACCCTGACCTACGGCGTGCAGTGCTTCAGCCGCTACCCCGACCACATGAAGCGCCACGACTTCTTCAAGTCCGCCATGCCCGAAGGCTACGTCCAGGAGCGCACCATCAGCTTCAAGGACGACGGCACCTACAAGACCCGCGCCGAGGTGAAGTTCGAGGGCGACACCCTGGTGAACCGCATCGAGCTGAAGGGCATCGACTTCAAGGAGGACGGCAACATCCTGGGGCACAAGCTGGAGTACAACTTCAACAGCCACAACGTCTATATCACCGCCGACAAGCAGAAGAACGGCATCAAGGCCAACTTCAAGATCCGCCACAACGTGGAGGACGGCAGCGTGCAGCTCGCCGACCACTACCAGCAGAACACCCCCATCGGCGACGGCCCCGTGCTGCTGCCCGACAACCACTACCTGAGCACCCAGTCCAAGCTGAGCAAAGACCCCAACGAGAAGCGCGATCACATGGTCCTGCTGGAGTTCGTGACCGCCGCCGGGATCACTCACGGCATGGACGAGCTGTACAAGTAA	MATNGSKVADGQISTEVSEAPVANDKPKTLVVKVQKKAADLPDRDTWKGRFDFLMSCVGYAIGLGNVWRFPYLCGKNGGGAFLIPYFLTLIFAGVPLFLLECSLGQYTSIGGLGVWKLAPMFKGVGLAAAVLSFWLNIYYIVIISWAIYYLYNSFTTTLPWKQCDNPWNTDRCFSNYSMVNTTNMTSAVVEFWERNMHQMTDGLDKPGQIRWPLAITLAIAWILVYFCIWKGVGWTGKVVYFSATYPYIMLIILFFRGVTLPGAKEGILFYITPNFRKLSDSEVWLDAATQIFFSYGLGLGSLIALGSYNSFHNNVYRDSIIVCCINSCTSMFAGFVIFSIVGFMAHVTKRSIADVAASGPGLAFLAYPEAVTQLPISPLWAILFFSMLLMLGIDSQFCTVEGFITALVDEYPRLLRNRRELFIAAVCIISYLIGLSNITQGGIYVFRLFDYYSASGMSLLFLVFFECVSISWFYGVNRFYDNIQEMVGSRPCIWWKLCWSFFTPIIVAGVFIFSAVQMTQLTMGNYVFPKWGQGVGWLMALSSMVLIPGYMAYMFLTLKGSLKQRIQVMVQPSEDIVRPENGPEQPQAGSSTSKEAYIVSKGEELFTGVVPILVELDGDVNGHKFSVRGEGEGDATNGKLTLKFICTTGKLPVPWPTLVTTLTYGVQCFSRYPDHMKRHDFFKSAMPEGYVQERTISFKDDGTYKTRAEVKFEGDTLVNRIELKGIDFKEDGNILGHKLEYNFNSHNVYITADKQKNGIKANFKIRHNVEDGSVQLADHYQQNTPIGDGPVLLPDNHYLSTQSKLSKDPNEKRDHMVLLEFVTAAGITHGMDELYK*
c.1353C>G	p.D451E	ATGGCGACCAACGGCAGCAAGGTGGCCGACGGGCAGATCTCCACCGAGGTCAGCGAGGCCCCTGTGGCCAATGACAAGCCCAAAACCTTGGTGGTCAAGGTGCAGAAGAAGGCGGCAGACCTCCCCGACCGGGACACGTGGAAGGGCCGCTTCGACTTCCTCATGTCCTGTGTGGGCTATGCCATCGGCCTGGGCAACGTCTGGAGGTTCCCCTATCTCTGCGGGAAAAATGGTGGGGGAGCCTTCCTGATCCCCTATTTCCTGACACTCATCTTTGCGGGGGTCCCACTCTTCCTGCTGGAGTGCTCCCTGGGCCAGTACACCTCCATCGGGGGGCTAGGGGTATGGAAGCTGGCTCCTATGTTCAAGGGCGTGGGCCTTGCGGCTGCTGTGCTATCATTCTGGCTGAACATCTACTACATCGTCATCATCTCCTGGGCCATTTACTACCTGTACAACTCCTTCACCACGACACTGCCGTGGAAACAGTGCGACAACCCCTGGAACACAGACCGCTGCTTCTCCAACTACAGCATGGTCAACACTACCAACATGACCAGCGCTGTGGTGGAGTTCTGGGAGCGCAACATGCATCAGATGACGGACGGGCTGGATAAGCCAGGTCAGATCCGCTGGCCACTGGCCATCACGCTGGCCATCGCCTGGATCCTTGTGTATTTCTGTATCTGGAAGGGTGTTGGCTGGACTGGAAAGGTGGTCTACTTTTCAGCCACATACCCCTACATCATGCTGATCATCCTGTTCTTCCGTGGAGTGACGCTGCCCGGGGCCAAGGAGGGCATCCTCTTCTACATCACACCCAACTTCCGCAAGCTGTCTGACTCCGAGGTGTGGCTGGATGCGGCAACCCAGATCTTCTTCTCATACGGGCTGGGCCTGGGGTCCCTGATCGCTCTCGGGAGCTACAACTCTTTCCACAACAATGTCTACAGGGACTCCATCATCGTCTGCTGCATCAATTCGTGCACCAGCATGTTCGCAGGATTCGTCATCTTCTCCATCGTGGGCTTCATGGCCCATGTCACGAAGAGGTCCATTGCTGATGTGGCGGCCTCAGGCCCCGGGCTGGCGTTCCTGGCATACCCAGAGGCGGTGACCCAGCTGCCTATCTCCCCACTCTGGGCCATCCTCTTCTTCTCCATGCTGTTGATGCTGGGCATTGACAGCCAGTTCTGCACTGTGGAGGGCTTCATCACAGCCCTGGTGGATGAGTACCCCAGGCTCCTCCGCAACCGCAGAGAGCTCTTCATTGCTGCTGTCTGCATCATCTCCTACCTGATCGGTCTCTCTAACATCACTCAGGGGGGTATTTATGTCTTCAAACTCTTTGAGTACTACTCTGCCAGTGGCATGAGCCTGCTGTTCCTCGTGTTCTTTGAATGTGTCTCTATTTCCTGGTTTTACGGTGTCAACCGATTCTATGACAATATCCAAGAGATGGTTGGATCCAGGCCCTGCATCTGGTGGAAACTCTGCTGGTCTTTCTTCACACCAATCATTGTGGCGGGCGTGTTCATTTTCAGTGCTGTGCAGATGACGCAACTCACCATGGGAAACTATGTTTTCCCCAAGTGGGGCCAGGGTGTGGGCTGGCTGATGGCTCTGTCTTCCATGGTCCTCATCCCCGGGTACATGGCCTACATGTTCCTCACCTTAAAGGGCTCCCTGAAGCAGCGCATCCAAGTCATGGTCCAGCCCAGCGAAGACATCGTTCGCCCAGAGAATGGTCCTGAGCAGCCCCAGGCGGGCAGCTCCACCAGCAAGGAGGCCTACATCGTGAGCAAGGGCGAGGAGCTGTTCACCGGGGTGGTGCCCATCCTGGTCGAGCTGGACGGCGACGTAAACGGCCACAAGTTCAGCGTGCGCGGCGAGGGCGAGGGCGATGCCACCAACGGCAAGCTGACCCTGAAGTTCATCTGCACCACCGGCAAGCTGCCCGTGCCCTGGCCCACCCTCGTGACCACCCTGACCTACGGCGTGCAGTGCTTCAGCCGCTACCCCGACCACATGAAGCGCCACGACTTCTTCAAGTCCGCCATGCCCGAAGGCTACGTCCAGGAGCGCACCATCAGCTTCAAGGACGACGGCACCTACAAGACCCGCGCCGAGGTGAAGTTCGAGGGCGACACCCTGGTGAACCGCATCGAGCTGAAGGGCATCGACTTCAAGGAGGACGGCAACATCCTGGGGCACAAGCTGGAGTACAACTTCAACAGCCACAACGTCTATATCACCGCCGACAAGCAGAAGAACGGCATCAAGGCCAACTTCAAGATCCGCCACAACGTGGAGGACGGCAGCGTGCAGCTCGCCGACCACTACCAGCAGAACACCCCCATCGGCGACGGCCCCGTGCTGCTGCCCGACAACCACTACCTGAGCACCCAGTCCAAGCTGAGCAAAGACCCCAACGAGAAGCGCGATCACATGGTCCTGCTGGAGTTCGTGACCGCCGCCGGGATCACTCACGGCATGGACGAGCTGTACAAGTAA	MATNGSKVADGQISTEVSEAPVANDKPKTLVVKVQKKAADLPDRDTWKGRFDFLMSCVGYAIGLGNVWRFPYLCGKNGGGAFLIPYFLTLIFAGVPLFLLECSLGQYTSIGGLGVWKLAPMFKGVGLAAAVLSFWLNIYYIVIISWAIYYLYNSFTTTLPWKQCDNPWNTDRCFSNYSMVNTTNMTSAVVEFWERNMHQMTDGLDKPGQIRWPLAITLAIAWILVYFCIWKGVGWTGKVVYFSATYPYIMLIILFFRGVTLPGAKEGILFYITPNFRKLSDSEVWLDAATQIFFSYGLGLGSLIALGSYNSFHNNVYRDSIIVCCINSCTSMFAGFVIFSIVGFMAHVTKRSIADVAASGPGLAFLAYPEAVTQLPISPLWAILFFSMLLMLGIDSQFCTVEGFITALVDEYPRLLRNRRELFIAAVCIISYLIGLSNITQGGIYVFKLFEYYSASGMSLLFLVFFECVSISWFYGVNRFYDNIQEMVGSRPCIWWKLCWSFFTPIIVAGVFIFSAVQMTQLTMGNYVFPKWGQGVGWLMALSSMVLIPGYMAYMFLTLKGSLKQRIQVMVQPSEDIVRPENGPEQPQAGSSTSKEAYIVSKGEELFTGVVPILVELDGDVNGHKFSVRGEGEGDATNGKLTLKFICTTGKLPVPWPTLVTTLTYGVQCFSRYPDHMKRHDFFKSAMPEGYVQERTISFKDDGTYKTRAEVKFEGDTLVNRIELKGIDFKEDGNILGHKLEYNFNSHNVYITADKQKNGIKANFKIRHNVEDGSVQLADHYQQNTPIGDGPVLLPDNHYLSTQSKLSKDPNEKRDHMVLLEFVTAAGITHGMDELYK*
c.1697G>A	p.R566H	ATGGCGACCAACGGCAGCAAGGTGGCCGACGGGCAGATCTCCACCGAGGTCAGCGAGGCCCCTGTGGCCAATGACAAGCCCAAAACCTTGGTGGTCAAGGTGCAGAAGAAGGCGGCAGACCTCCCCGACCGGGACACGTGGAAGGGCCGCTTCGACTTCCTCATGTCCTGTGTGGGCTATGCCATCGGCCTGGGCAACGTCTGGAGGTTCCCCTATCTCTGCGGGAAAAATGGTGGGGGAGCCTTCCTGATCCCCTATTTCCTGACACTCATCTTTGCGGGGGTCCCACTCTTCCTGCTGGAGTGCTCCCTGGGCCAGTACACCTCCATCGGGGGGCTAGGGGTATGGAAGCTGGCTCCTATGTTCAAGGGCGTGGGCCTTGCGGCTGCTGTGCTATCATTCTGGCTGAACATCTACTACATCGTCATCATCTCCTGGGCCATTTACTACCTGTACAACTCCTTCACCACGACACTGCCGTGGAAACAGTGCGACAACCCCTGGAACACAGACCGCTGCTTCTCCAACTACAGCATGGTCAACACTACCAACATGACCAGCGCTGTGGTGGAGTTCTGGGAGCGCAACATGCATCAGATGACGGACGGGCTGGATAAGCCAGGTCAGATCCGCTGGCCACTGGCCATCACGCTGGCCATCGCCTGGATCCTTGTGTATTTCTGTATCTGGAAGGGTGTTGGCTGGACTGGAAAGGTGGTCTACTTTTCAGCCACATACCCCTACATCATGCTGATCATCCTGTTCTTCCGTGGAGTGACGCTGCCCGGGGCCAAGGAGGGCATCCTCTTCTACATCACACCCAACTTCCGCAAGCTGTCTGACTCCGAGGTGTGGCTGGATGCGGCAACCCAGATCTTCTTCTCATACGGGCTGGGCCTGGGGTCCCTGATCGCTCTCGGGAGCTACAACTCTTTCCACAACAATGTCTACAGGGACTCCATCATCGTCTGCTGCATCAATTCGTGCACCAGCATGTTCGCAGGATTCGTCATCTTCTCCATCGTGGGCTTCATGGCCCATGTCACGAAGAGGTCCATTGCTGATGTGGCGGCCTCAGGCCCCGGGCTGGCGTTCCTGGCATACCCAGAGGCGGTGACCCAGCTGCCTATCTCCCCACTCTGGGCCATCCTCTTCTTCTCCATGCTGTTGATGCTGGGCATTGACAGCCAGTTCTGCACTGTGGAGGGCTTCATCACAGCCCTGGTGGATGAGTACCCCAGGCTCCTCCGCAACCGCAGAGAGCTCTTCATTGCTGCTGTCTGCATCATCTCCTACCTGATCGGTCTCTCTAACATCACTCAGGGGGGTATTTATGTCTTCAAACTCTTTGACTACTACTCTGCCAGTGGCATGAGCCTGCTGTTCCTCGTGTTCTTTGAATGTGTCTCTATTTCCTGGTTTTACGGTGTCAACCGATTCTATGACAATATCCAAGAGATGGTTGGATCCAGGCCCTGCATCTGGTGGAAACTCTGCTGGTCTTTCTTCACACCAATCATTGTGGCGGGCGTGTTCATTTTCAGTGCTGTGCAGATGACGCAACTCACCATGGGAAACTATGTTTTCCCCAAGTGGGGCCAGGGTGTGGGCTGGCTGATGGCTCTGTCTTCCATGGTCCTCATCCCCGGGTACATGGCCTACATGTTCCTCACCTTAAAGGGCTCCCTGAAGCAGCACATCCAAGTCATGGTCCAGCCCAGCGAAGACATCGTTCGCCCAGAGAATGGTCCTGAGCAGCCCCAGGCGGGCAGCTCCACCAGCAAGGAGGCCTACATCGTGAGCAAGGGCGAGGAGCTGTTCACCGGGGTGGTGCCCATCCTGGTCGAGCTGGACGGCGACGTAAACGGCCACAAGTTCAGCGTGCGCGGCGAGGGCGAGGGCGATGCCACCAACGGCAAGCTGACCCTGAAGTTCATCTGCACCACCGGCAAGCTGCCCGTGCCCTGGCCCACCCTCGTGACCACCCTGACCTACGGCGTGCAGTGCTTCAGCCGCTACCCCGACCACATGAAGCGCCACGACTTCTTCAAGTCCGCCATGCCCGAAGGCTACGTCCAGGAGCGCACCATCAGCTTCAAGGACGACGGCACCTACAAGACCCGCGCCGAGGTGAAGTTCGAGGGCGACACCCTGGTGAACCGCATCGAGCTGAAGGGCATCGACTTCAAGGAGGACGGCAACATCCTGGGGCACAAGCTGGAGTACAACTTCAACAGCCACAACGTCTATATCACCGCCGACAAGCAGAAGAACGGCATCAAGGCCAACTTCAAGATCCGCCACAACGTGGAGGACGGCAGCGTGCAGCTCGCCGACCACTACCAGCAGAACACCCCCATCGGCGACGGCCCCGTGCTGCTGCCCGACAACCACTACCTGAGCACCCAGTCCAAGCTGAGCAAAGACCCCAACGAGAAGCGCGATCACATGGTCCTGCTGGAGTTCGTGACCGCCGCCGGGATCACTCACGGCATGGACGAGCTGTACAAGTAA	MATNGSKVADGQISTEVSEAPVANDKPKTLVVKVQKKAADLPDRDTWKGRFDFLMSCVGYAIGLGNVWRFPYLCGKNGGGAFLIPYFLTLIFAGVPLFLLECSLGQYTSIGGLGVWKLAPMFKGVGLAAAVLSFWLNIYYIVIISWAIYYLYNSFTTTLPWKQCDNPWNTDRCFSNYSMVNTTNMTSAVVEFWERNMHQMTDGLDKPGQIRWPLAITLAIAWILVYFCIWKGVGWTGKVVYFSATYPYIMLIILFFRGVTLPGAKEGILFYITPNFRKLSDSEVWLDAATQIFFSYGLGLGSLIALGSYNSFHNNVYRDSIIVCCINSCTSMFAGFVIFSIVGFMAHVTKRSIADVAASGPGLAFLAYPEAVTQLPISPLWAILFFSMLLMLGIDSQFCTVEGFITALVDEYPRLLRNRRELFIAAVCIISYLIGLSNITQGGIYVFKLFDYYSASGMSLLFLVFFECVSISWFYGVNRFYDNIQEMVGSRPCIWWKLCWSFFTPIIVAGVFIFSAVQMTQLTMGNYVFPKWGQGVGWLMALSSMVLIPGYMAYMFLTLKGSLKQHIQVMVQPSEDIVRPENGPEQPQAGSSTSKEAYIVSKGEELFTGVVPILVELDGDVNGHKFSVRGEGEGDATNGKLTLKFICTTGKLPVPWPTLVTTLTYGVQCFSRYPDHMKRHDFFKSAMPEGYVQERTISFKDDGTYKTRAEVKFEGDTLVNRIELKGIDFKEDGNILGHKLEYNFNSHNVYITADKQKNGIKANFKIRHNVEDGSVQLADHYQQNTPIGDGPVLLPDNHYLSTQSKLSKDPNEKRDHMVLLEFVTAAGITHGMDELYK*
c.149G>T	p.R50L	ATGGCGACCAACGGCAGCAAGGTGGCCGACGGGCAGATCTCCACCGAGGTCAGCGAGGCCCCTGTGGCCAATGACAAGCCCAAAACCTTGGTGGTCAAGGTGCAGAAGAAGGCGGCAGACCTCCCCGACCGGGACACGTGGAAGGGCCTCTTCGACTTCCTCATGTCCTGTGTGGGCTATGCCATCGGCCTGGGCAACGTCTGGAGGTTCCCCTATCTCTGCGGGAAAAATGGTGGGGGAGCCTTCCTGATCCCCTATTTCCTGACACTCATCTTTGCGGGGGTCCCACTCTTCCTGCTGGAGTGCTCCCTGGGCCAGTACACCTCCATCGGGGGGCTAGGGGTATGGAAGCTGGCTCCTATGTTCAAGGGCGTGGGCCTTGCGGCTGCTGTGCTATCATTCTGGCTGAACATCTACTACATCGTCATCATCTCCTGGGCCATTTACTACCTGTACAACTCCTTCACCACGACACTGCCGTGGAAACAGTGCGACAACCCCTGGAACACAGACCGCTGCTTCTCCAACTACAGCATGGTCAACACTACCAACATGACCAGCGCTGTGGTGGAGTTCTGGGAGCGCAACATGCATCAGATGACGGACGGGCTGGATAAGCCAGGTCAGATCCGCTGGCCACTGGCCATCACGCTGGCCATCGCCTGGATCCTTGTGTATTTCTGTATCTGGAAGGGTGTTGGCTGGACTGGAAAGGTGGTCTACTTTTCAGCCACATACCCCTACATCATGCTGATCATCCTGTTCTTCCGTGGAGTGACGCTGCCCGGGGCCAAGGAGGGCATCCTCTTCTACATCACACCCAACTTCCGCAAGCTGTCTGACTCCGAGGTGTGGCTGGATGCGGCAACCCAGATCTTCTTCTCATACGGGCTGGGCCTGGGGTCCCTGATCGCTCTCGGGAGCTACAACTCTTTCCACAACAATGTCTACAGGGACTCCATCATCGTCTGCTGCATCAATTCGTGCACCAGCATGTTCGCAGGATTCGTCATCTTCTCCATCGTGGGCTTCATGGCCCATGTCACGAAGAGGTCCATTGCTGATGTGGCGGCCTCAGGCCCCGGGCTGGCGTTCCTGGCATACCCAGAGGCGGTGACCCAGCTGCCTATCTCCCCACTCTGGGCCATCCTCTTCTTCTCCATGCTGTTGATGCTGGGCATTGACAGCCAGTTCTGCACTGTGGAGGGCTTCATCACAGCCCTGGTGGATGAGTACCCCAGGCTCCTCCGCAACCGCAGAGAGCTCTTCATTGCTGCTGTCTGCATCATCTCCTACCTGATCGGTCTCTCTAACATCACTCAGGGGGGTATTTATGTCTTCAAACTCTTTGACTACTACTCTGCCAGTGGCATGAGCCTGCTGTTCCTCGTGTTCTTTGAATGTGTCTCTATTTCCTGGTTTTACGGTGTCAACCGATTCTATGACAATATCCAAGAGATGGTTGGATCCAGGCCCTGCATCTGGTGGAAACTCTGCTGGTCTTTCTTCACACCAATCATTGTGGCGGGCGTGTTCATTTTCAGTGCTGTGCAGATGACGCAACTCACCATGGGAAACTATGTTTTCCCCAAGTGGGGCCAGGGTGTGGGCTGGCTGATGGCTCTGTCTTCCATGGTCCTCATCCCCGGGTACATGGCCTACATGTTCCTCACCTTAAAGGGCTCCCTGAAGCAGCGCATCCAAGTCATGGTCCAGCCCAGCGAAGACATCGTTCGCCCAGAGAATGGTCCTGAGCAGCCCCAGGCGGGCAGCTCCACCAGCAAGGAGGCCTACATCGTGAGCAAGGGCGAGGAGCTGTTCACCGGGGTGGTGCCCATCCTGGTCGAGCTGGACGGCGACGTAAACGGCCACAAGTTCAGCGTGCGCGGCGAGGGCGAGGGCGATGCCACCAACGGCAAGCTGACCCTGAAGTTCATCTGCACCACCGGCAAGCTGCCCGTGCCCTGGCCCACCCTCGTGACCACCCTGACCTACGGCGTGCAGTGCTTCAGCCGCTACCCCGACCACATGAAGCGCCACGACTTCTTCAAGTCCGCCATGCCCGAAGGCTACGTCCAGGAGCGCACCATCAGCTTCAAGGACGACGGCACCTACAAGACCCGCGCCGAGGTGAAGTTCGAGGGCGACACCCTGGTGAACCGCATCGAGCTGAAGGGCATCGACTTCAAGGAGGACGGCAACATCCTGGGGCACAAGCTGGAGTACAACTTCAACAGCCACAACGTCTATATCACCGCCGACAAGCAGAAGAACGGCATCAAGGCCAACTTCAAGATCCGCCACAACGTGGAGGACGGCAGCGTGCAGCTCGCCGACCACTACCAGCAGAACACCCCCATCGGCGACGGCCCCGTGCTGCTGCCCGACAACCACTACCTGAGCACCCAGTCCAAGCTGAGCAAAGACCCCAACGAGAAGCGCGATCACATGGTCCTGCTGGAGTTCGTGACCGCCGCCGGGATCACTCACGGCATGGACGAGCTGTACAAGTAA	MATNGSKVADGQISTEVSEAPVANDKPKTLVVKVQKKAADLPDRDTWKGLFDFLMSCVGYAIGLGNVWRFPYLCGKNGGGAFLIPYFLTLIFAGVPLFLLECSLGQYTSIGGLGVWKLAPMFKGVGLAAAVLSFWLNIYYIVIISWAIYYLYNSFTTTLPWKQCDNPWNTDRCFSNYSMVNTTNMTSAVVEFWERNMHQMTDGLDKPGQIRWPLAITLAIAWILVYFCIWKGVGWTGKVVYFSATYPYIMLIILFFRGVTLPGAKEGILFYITPNFRKLSDSEVWLDAATQIFFSYGLGLGSLIALGSYNSFHNNVYRDSIIVCCINSCTSMFAGFVIFSIVGFMAHVTKRSIADVAASGPGLAFLAYPEAVTQLPISPLWAILFFSMLLMLGIDSQFCTVEGFITALVDEYPRLLRNRRELFIAAVCIISYLIGLSNITQGGIYVFKLFDYYSASGMSLLFLVFFECVSISWFYGVNRFYDNIQEMVGSRPCIWWKLCWSFFTPIIVAGVFIFSAVQMTQLTMGNYVFPKWGQGVGWLMALSSMVLIPGYMAYMFLTLKGSLKQRIQVMVQPSEDIVRPENGPEQPQAGSSTSKEAYIVSKGEELFTGVVPILVELDGDVNGHKFSVRGEGEGDATNGKLTLKFICTTGKLPVPWPTLVTTLTYGVQCFSRYPDHMKRHDFFKSAMPEGYVQERTISFKDDGTYKTRAEVKFEGDTLVNRIELKGIDFKEDGNILGHKLEYNFNSHNVYITADKQKNGIKANFKIRHNVEDGSVQLADHYQQNTPIGDGPVLLPDNHYLSTQSKLSKDPNEKRDHMVLLEFVTAAGITHGMDELYK*
c.167C>T	p.S56F	ATGGCGACCAACGGCAGCAAGGTGGCCGACGGGCAGATCTCCACCGAGGTCAGCGAGGCCCCTGTGGCCAATGACAAGCCCAAAACCTTGGTGGTCAAGGTGCAGAAGAAGGCGGCAGACCTCCCCGACCGGGACACGTGGAAGGGCCGCTTCGACTTCCTCATGTTCTGTGTGGGCTATGCCATCGGCCTGGGCAACGTCTGGAGGTTCCCCTATCTCTGCGGGAAAAATGGTGGGGGAGCCTTCCTGATCCCCTATTTCCTGACACTCATCTTTGCGGGGGTCCCACTCTTCCTGCTGGAGTGCTCCCTGGGCCAGTACACCTCCATCGGGGGGCTAGGGGTATGGAAGCTGGCTCCTATGTTCAAGGGCGTGGGCCTTGCGGCTGCTGTGCTATCATTCTGGCTGAACATCTACTACATCGTCATCATCTCCTGGGCCATTTACTACCTGTACAACTCCTTCACCACGACACTGCCGTGGAAACAGTGCGACAACCCCTGGAACACAGACCGCTGCTTCTCCAACTACAGCATGGTCAACACTACCAACATGACCAGCGCTGTGGTGGAGTTCTGGGAGCGCAACATGCATCAGATGACGGACGGGCTGGATAAGCCAGGTCAGATCCGCTGGCCACTGGCCATCACGCTGGCCATCGCCTGGATCCTTGTGTATTTCTGTATCTGGAAGGGTGTTGGCTGGACTGGAAAGGTGGTCTACTTTTCAGCCACATACCCCTACATCATGCTGATCATCCTGTTCTTCCGTGGAGTGACGCTGCCCGGGGCCAAGGAGGGCATCCTCTTCTACATCACACCCAACTTCCGCAAGCTGTCTGACTCCGAGGTGTGGCTGGATGCGGCAACCCAGATCTTCTTCTCATACGGGCTGGGCCTGGGGTCCCTGATCGCTCTCGGGAGCTACAACTCTTTCCACAACAATGTCTACAGGGACTCCATCATCGTCTGCTGCATCAATTCGTGCACCAGCATGTTCGCAGGATTCGTCATCTTCTCCATCGTGGGCTTCATGGCCCATGTCACGAAGAGGTCCATTGCTGATGTGGCGGCCTCAGGCCCCGGGCTGGCGTTCCTGGCATACCCAGAGGCGGTGACCCAGCTGCCTATCTCCCCACTCTGGGCCATCCTCTTCTTCTCCATGCTGTTGATGCTGGGCATTGACAGCCAGTTCTGCACTGTGGAGGGCTTCATCACAGCCCTGGTGGATGAGTACCCCAGGCTCCTCCGCAACCGCAGAGAGCTCTTCATTGCTGCTGTCTGCATCATCTCCTACCTGATCGGTCTCTCTAACATCACTCAGGGGGGTATTTATGTCTTCAAACTCTTTGACTACTACTCTGCCAGTGGCATGAGCCTGCTGTTCCTCGTGTTCTTTGAATGTGTCTCTATTTCCTGGTTTTACGGTGTCAACCGATTCTATGACAATATCCAAGAGATGGTTGGATCCAGGCCCTGCATCTGGTGGAAACTCTGCTGGTCTTTCTTCACACCAATCATTGTGGCGGGCGTGTTCATTTTCAGTGCTGTGCAGATGACGCAACTCACCATGGGAAACTATGTTTTCCCCAAGTGGGGCCAGGGTGTGGGCTGGCTGATGGCTCTGTCTTCCATGGTCCTCATCCCCGGGTACATGGCCTACATGTTCCTCACCTTAAAGGGCTCCCTGAAGCAGCGCATCCAAGTCATGGTCCAGCCCAGCGAAGACATCGTTCGCCCAGAGAATGGTCCTGAGCAGCCCCAGGCGGGCAGCTCCACCAGCAAGGAGGCCTACATCGTGAGCAAGGGCGAGGAGCTGTTCACCGGGGTGGTGCCCATCCTGGTCGAGCTGGACGGCGACGTAAACGGCCACAAGTTCAGCGTGCGCGGCGAGGGCGAGGGCGATGCCACCAACGGCAAGCTGACCCTGAAGTTCATCTGCACCACCGGCAAGCTGCCCGTGCCCTGGCCCACCCTCGTGACCACCCTGACCTACGGCGTGCAGTGCTTCAGCCGCTACCCCGACCACATGAAGCGCCACGACTTCTTCAAGTCCGCCATGCCCGAAGGCTACGTCCAGGAGCGCACCATCAGCTTCAAGGACGACGGCACCTACAAGACCCGCGCCGAGGTGAAGTTCGAGGGCGACACCCTGGTGAACCGCATCGAGCTGAAGGGCATCGACTTCAAGGAGGACGGCAACATCCTGGGGCACAAGCTGGAGTACAACTTCAACAGCCACAACGTCTATATCACCGCCGACAAGCAGAAGAACGGCATCAAGGCCAACTTCAAGATCCGCCACAACGTGGAGGACGGCAGCGTGCAGCTCGCCGACCACTACCAGCAGAACACCCCCATCGGCGACGGCCCCGTGCTGCTGCCCGACAACCACTACCTGAGCACCCAGTCCAAGCTGAGCAAAGACCCCAACGAGAAGCGCGATCACATGGTCCTGCTGGAGTTCGTGACCGCCGCCGGGATCACTCACGGCATGGACGAGCTGTACAAGTAA	MATNGSKVADGQISTEVSEAPVANDKPKTLVVKVQKKAADLPDRDTWKGRFDFLMFCVGYAIGLGNVWRFPYLCGKNGGGAFLIPYFLTLIFAGVPLFLLECSLGQYTSIGGLGVWKLAPMFKGVGLAAAVLSFWLNIYYIVIISWAIYYLYNSFTTTLPWKQCDNPWNTDRCFSNYSMVNTTNMTSAVVEFWERNMHQMTDGLDKPGQIRWPLAITLAIAWILVYFCIWKGVGWTGKVVYFSATYPYIMLIILFFRGVTLPGAKEGILFYITPNFRKLSDSEVWLDAATQIFFSYGLGLGSLIALGSYNSFHNNVYRDSIIVCCINSCTSMFAGFVIFSIVGFMAHVTKRSIADVAASGPGLAFLAYPEAVTQLPISPLWAILFFSMLLMLGIDSQFCTVEGFITALVDEYPRLLRNRRELFIAAVCIISYLIGLSNITQGGIYVFKLFDYYSASGMSLLFLVFFECVSISWFYGVNRFYDNIQEMVGSRPCIWWKLCWSFFTPIIVAGVFIFSAVQMTQLTMGNYVFPKWGQGVGWLMALSSMVLIPGYMAYMFLTLKGSLKQRIQVMVQPSEDIVRPENGPEQPQAGSSTSKEAYIVSKGEELFTGVVPILVELDGDVNGHKFSVRGEGEGDATNGKLTLKFICTTGKLPVPWPTLVTTLTYGVQCFSRYPDHMKRHDFFKSAMPEGYVQERTISFKDDGTYKTRAEVKFEGDTLVNRIELKGIDFKEDGNILGHKLEYNFNSHNVYITADKQKNGIKANFKIRHNVEDGSVQLADHYQQNTPIGDGPVLLPDNHYLSTQSKLSKDPNEKRDHMVLLEFVTAAGITHGMDELYK*
c.518G>A	p.C173Y	ATGGCGACCAACGGCAGCAAGGTGGCCGACGGGCAGATCTCCACCGAGGTCAGCGAGGCCCCTGTGGCCAATGACAAGCCCAAAACCTTGGTGGTCAAGGTGCAGAAGAAGGCGGCAGACCTCCCCGACCGGGACACGTGGAAGGGCCGCTTCGACTTCCTCATGTCCTGTGTGGGCTATGCCATCGGCCTGGGCAACGTCTGGAGGTTCCCCTATCTCTGCGGGAAAAATGGTGGGGGAGCCTTCCTGATCCCCTATTTCCTGACACTCATCTTTGCGGGGGTCCCACTCTTCCTGCTGGAGTGCTCCCTGGGCCAGTACACCTCCATCGGGGGGCTAGGGGTATGGAAGCTGGCTCCTATGTTCAAGGGCGTGGGCCTTGCGGCTGCTGTGCTATCATTCTGGCTGAACATCTACTACATCGTCATCATCTCCTGGGCCATTTACTACCTGTACAACTCCTTCACCACGACACTGCCGTGGAAACAGTGCGACAACCCCTGGAACACAGACCGCTACTTCTCCAACTACAGCATGGTCAACACTACCAACATGACCAGCGCTGTGGTGGAGTTCTGGGAGCGCAACATGCATCAGATGACGGACGGGCTGGATAAGCCAGGTCAGATCCGCTGGCCACTGGCCATCACGCTGGCCATCGCCTGGATCCTTGTGTATTTCTGTATCTGGAAGGGTGTTGGCTGGACTGGAAAGGTGGTCTACTTTTCAGCCACATACCCCTACATCATGCTGATCATCCTGTTCTTCCGTGGAGTGACGCTGCCCGGGGCCAAGGAGGGCATCCTCTTCTACATCACACCCAACTTCCGCAAGCTGTCTGACTCCGAGGTGTGGCTGGATGCGGCAACCCAGATCTTCTTCTCATACGGGCTGGGCCTGGGGTCCCTGATCGCTCTCGGGAGCTACAACTCTTTCCACAACAATGTCTACAGGGACTCCATCATCGTCTGCTGCATCAATTCGTGCACCAGCATGTTCGCAGGATTCGTCATCTTCTCCATCGTGGGCTTCATGGCCCATGTCACGAAGAGGTCCATTGCTGATGTGGCGGCCTCAGGCCCCGGGCTGGCGTTCCTGGCATACCCAGAGGCGGTGACCCAGCTGCCTATCTCCCCACTCTGGGCCATCCTCTTCTTCTCCATGCTGTTGATGCTGGGCATTGACAGCCAGTTCTGCACTGTGGAGGGCTTCATCACAGCCCTGGTGGATGAGTACCCCAGGCTCCTCCGCAACCGCAGAGAGCTCTTCATTGCTGCTGTCTGCATCATCTCCTACCTGATCGGTCTCTCTAACATCACTCAGGGGGGTATTTATGTCTTCAAACTCTTTGACTACTACTCTGCCAGTGGCATGAGCCTGCTGTTCCTCGTGTTCTTTGAATGTGTCTCTATTTCCTGGTTTTACGGTGTCAACCGATTCTATGACAATATCCAAGAGATGGTTGGATCCAGGCCCTGCATCTGGTGGAAACTCTGCTGGTCTTTCTTCACACCAATCATTGTGGCGGGCGTGTTCATTTTCAGTGCTGTGCAGATGACGCAACTCACCATGGGAAACTATGTTTTCCCCAAGTGGGGCCAGGGTGTGGGCTGGCTGATGGCTCTGTCTTCCATGGTCCTCATCCCCGGGTACATGGCCTACATGTTCCTCACCTTAAAGGGCTCCCTGAAGCAGCGCATCCAAGTCATGGTCCAGCCCAGCGAAGACATCGTTCGCCCAGAGAATGGTCCTGAGCAGCCCCAGGCGGGCAGCTCCACCAGCAAGGAGGCCTACATCGTGAGCAAGGGCGAGGAGCTGTTCACCGGGGTGGTGCCCATCCTGGTCGAGCTGGACGGCGACGTAAACGGCCACAAGTTCAGCGTGCGCGGCGAGGGCGAGGGCGATGCCACCAACGGCAAGCTGACCCTGAAGTTCATCTGCACCACCGGCAAGCTGCCCGTGCCCTGGCCCACCCTCGTGACCACCCTGACCTACGGCGTGCAGTGCTTCAGCCGCTACCCCGACCACATGAAGCGCCACGACTTCTTCAAGTCCGCCATGCCCGAAGGCTACGTCCAGGAGCGCACCATCAGCTTCAAGGACGACGGCACCTACAAGACCCGCGCCGAGGTGAAGTTCGAGGGCGACACCCTGGTGAACCGCATCGAGCTGAAGGGCATCGACTTCAAGGAGGACGGCAACATCCTGGGGCACAAGCTGGAGTACAACTTCAACAGCCACAACGTCTATATCACCGCCGACAAGCAGAAGAACGGCATCAAGGCCAACTTCAAGATCCGCCACAACGTGGAGGACGGCAGCGTGCAGCTCGCCGACCACTACCAGCAGAACACCCCCATCGGCGACGGCCCCGTGCTGCTGCCCGACAACCACTACCTGAGCACCCAGTCCAAGCTGAGCAAAGACCCCAACGAGAAGCGCGATCACATGGTCCTGCTGGAGTTCGTGACCGCCGCCGGGATCACTCACGGCATGGACGAGCTGTACAAGTAA	MATNGSKVADGQISTEVSEAPVANDKPKTLVVKVQKKAADLPDRDTWKGRFDFLMSCVGYAIGLGNVWRFPYLCGKNGGGAFLIPYFLTLIFAGVPLFLLECSLGQYTSIGGLGVWKLAPMFKGVGLAAAVLSFWLNIYYIVIISWAIYYLYNSFTTTLPWKQCDNPWNTDRYFSNYSMVNTTNMTSAVVEFWERNMHQMTDGLDKPGQIRWPLAITLAIAWILVYFCIWKGVGWTGKVVYFSATYPYIMLIILFFRGVTLPGAKEGILFYITPNFRKLSDSEVWLDAATQIFFSYGLGLGSLIALGSYNSFHNNVYRDSIIVCCINSCTSMFAGFVIFSIVGFMAHVTKRSIADVAASGPGLAFLAYPEAVTQLPISPLWAILFFSMLLMLGIDSQFCTVEGFITALVDEYPRLLRNRRELFIAAVCIISYLIGLSNITQGGIYVFKLFDYYSASGMSLLFLVFFECVSISWFYGVNRFYDNIQEMVGSRPCIWWKLCWSFFTPIIVAGVFIFSAVQMTQLTMGNYVFPKWGQGVGWLMALSSMVLIPGYMAYMFLTLKGSLKQRIQVMVQPSEDIVRPENGPEQPQAGSSTSKEAYIVSKGEELFTGVVPILVELDGDVNGHKFSVRGEGEGDATNGKLTLKFICTTGKLPVPWPTLVTTLTYGVQCFSRYPDHMKRHDFFKSAMPEGYVQERTISFKDDGTYKTRAEVKFEGDTLVNRIELKGIDFKEDGNILGHKLEYNFNSHNVYITADKQKNGIKANFKIRHNVEDGSVQLADHYQQNTPIGDGPVLLPDNHYLSTQSKLSKDPNEKRDHMVLLEFVTAAGITHGMDELYK*
c.650C>T	p.T217M	ATGGCGACCAACGGCAGCAAGGTGGCCGACGGGCAGATCTCCACCGAGGTCAGCGAGGCCCCTGTGGCCAATGACAAGCCCAAAACCTTGGTGGTCAAGGTGCAGAAGAAGGCGGCAGACCTCCCCGACCGGGACACGTGGAAGGGCCGCTTCGACTTCCTCATGTCCTGTGTGGGCTATGCCATCGGCCTGGGCAACGTCTGGAGGTTCCCCTATCTCTGCGGGAAAAATGGTGGGGGAGCCTTCCTGATCCCCTATTTCCTGACACTCATCTTTGCGGGGGTCCCACTCTTCCTGCTGGAGTGCTCCCTGGGCCAGTACACCTCCATCGGGGGGCTAGGGGTATGGAAGCTGGCTCCTATGTTCAAGGGCGTGGGCCTTGCGGCTGCTGTGCTATCATTCTGGCTGAACATCTACTACATCGTCATCATCTCCTGGGCCATTTACTACCTGTACAACTCCTTCACCACGACACTGCCGTGGAAACAGTGCGACAACCCCTGGAACACAGACCGCTGCTTCTCCAACTACAGCATGGTCAACACTACCAACATGACCAGCGCTGTGGTGGAGTTCTGGGAGCGCAACATGCATCAGATGACGGACGGGCTGGATAAGCCAGGTCAGATCCGCTGGCCACTGGCCATCATGCTGGCCATCGCCTGGATCCTTGTGTATTTCTGTATCTGGAAGGGTGTTGGCTGGACTGGAAAGGTGGTCTACTTTTCAGCCACATACCCCTACATCATGCTGATCATCCTGTTCTTCCGTGGAGTGACGCTGCCCGGGGCCAAGGAGGGCATCCTCTTCTACATCACACCCAACTTCCGCAAGCTGTCTGACTCCGAGGTGTGGCTGGATGCGGCAACCCAGATCTTCTTCTCATACGGGCTGGGCCTGGGGTCCCTGATCGCTCTCGGGAGCTACAACTCTTTCCACAACAATGTCTACAGGGACTCCATCATCGTCTGCTGCATCAATTCGTGCACCAGCATGTTCGCAGGATTCGTCATCTTCTCCATCGTGGGCTTCATGGCCCATGTCACGAAGAGGTCCATTGCTGATGTGGCGGCCTCAGGCCCCGGGCTGGCGTTCCTGGCATACCCAGAGGCGGTGACCCAGCTGCCTATCTCCCCACTCTGGGCCATCCTCTTCTTCTCCATGCTGTTGATGCTGGGCATTGACAGCCAGTTCTGCACTGTGGAGGGCTTCATCACAGCCCTGGTGGATGAGTACCCCAGGCTCCTCCGCAACCGCAGAGAGCTCTTCATTGCTGCTGTCTGCATCATCTCCTACCTGATCGGTCTCTCTAACATCACTCAGGGGGGTATTTATGTCTTCAAACTCTTTGACTACTACTCTGCCAGTGGCATGAGCCTGCTGTTCCTCGTGTTCTTTGAATGTGTCTCTATTTCCTGGTTTTACGGTGTCAACCGATTCTATGACAATATCCAAGAGATGGTTGGATCCAGGCCCTGCATCTGGTGGAAACTCTGCTGGTCTTTCTTCACACCAATCATTGTGGCGGGCGTGTTCATTTTCAGTGCTGTGCAGATGACGCAACTCACCATGGGAAACTATGTTTTCCCCAAGTGGGGCCAGGGTGTGGGCTGGCTGATGGCTCTGTCTTCCATGGTCCTCATCCCCGGGTACATGGCCTACATGTTCCTCACCTTAAAGGGCTCCCTGAAGCAGCGCATCCAAGTCATGGTCCAGCCCAGCGAAGACATCGTTCGCCCAGAGAATGGTCCTGAGCAGCCCCAGGCGGGCAGCTCCACCAGCAAGGAGGCCTACATCGTGAGCAAGGGCGAGGAGCTGTTCACCGGGGTGGTGCCCATCCTGGTCGAGCTGGACGGCGACGTAAACGGCCACAAGTTCAGCGTGCGCGGCGAGGGCGAGGGCGATGCCACCAACGGCAAGCTGACCCTGAAGTTCATCTGCACCACCGGCAAGCTGCCCGTGCCCTGGCCCACCCTCGTGACCACCCTGACCTACGGCGTGCAGTGCTTCAGCCGCTACCCCGACCACATGAAGCGCCACGACTTCTTCAAGTCCGCCATGCCCGAAGGCTACGTCCAGGAGCGCACCATCAGCTTCAAGGACGACGGCACCTACAAGACCCGCGCCGAGGTGAAGTTCGAGGGCGACACCCTGGTGAACCGCATCGAGCTGAAGGGCATCGACTTCAAGGAGGACGGCAACATCCTGGGGCACAAGCTGGAGTACAACTTCAACAGCCACAACGTCTATATCACCGCCGACAAGCAGAAGAACGGCATCAAGGCCAACTTCAAGATCCGCCACAACGTGGAGGACGGCAGCGTGCAGCTCGCCGACCACTACCAGCAGAACACCCCCATCGGCGACGGCCCCGTGCTGCTGCCCGACAACCACTACCTGAGCACCCAGTCCAAGCTGAGCAAAGACCCCAACGAGAAGCGCGATCACATGGTCCTGCTGGAGTTCGTGACCGCCGCCGGGATCACTCACGGCATGGACGAGCTGTACAAGTAA	MATNGSKVADGQISTEVSEAPVANDKPKTLVVKVQKKAADLPDRDTWKGRFDFLMSCVGYAIGLGNVWRFPYLCGKNGGGAFLIPYFLTLIFAGVPLFLLECSLGQYTSIGGLGVWKLAPMFKGVGLAAAVLSFWLNIYYIVIISWAIYYLYNSFTTTLPWKQCDNPWNTDRCFSNYSMVNTTNMTSAVVEFWERNMHQMTDGLDKPGQIRWPLAIMLAIAWILVYFCIWKGVGWTGKVVYFSATYPYIMLIILFFRGVTLPGAKEGILFYITPNFRKLSDSEVWLDAATQIFFSYGLGLGSLIALGSYNSFHNNVYRDSIIVCCINSCTSMFAGFVIFSIVGFMAHVTKRSIADVAASGPGLAFLAYPEAVTQLPISPLWAILFFSMLLMLGIDSQFCTVEGFITALVDEYPRLLRNRRELFIAAVCIISYLIGLSNITQGGIYVFKLFDYYSASGMSLLFLVFFECVSISWFYGVNRFYDNIQEMVGSRPCIWWKLCWSFFTPIIVAGVFIFSAVQMTQLTMGNYVFPKWGQGVGWLMALSSMVLIPGYMAYMFLTLKGSLKQRIQVMVQPSEDIVRPENGPEQPQAGSSTSKEAYIVSKGEELFTGVVPILVELDGDVNGHKFSVRGEGEGDATNGKLTLKFICTTGKLPVPWPTLVTTLTYGVQCFSRYPDHMKRHDFFKSAMPEGYVQERTISFKDDGTYKTRAEVKFEGDTLVNRIELKGIDFKEDGNILGHKLEYNFNSHNVYITADKQKNGIKANFKIRHNVEDGSVQLADHYQQNTPIGDGPVLLPDNHYLSTQSKLSKDPNEKRDHMVLLEFVTAAGITHGMDELYK*
c.875T>C	p.I292T	ATGGCGACCAACGGCAGCAAGGTGGCCGACGGGCAGATCTCCACCGAGGTCAGCGAGGCCCCTGTGGCCAATGACAAGCCCAAAACCTTGGTGGTCAAGGTGCAGAAGAAGGCGGCAGACCTCCCCGACCGGGACACGTGGAAGGGCCGCTTCGACTTCCTCATGTCCTGTGTGGGCTATGCCATCGGCCTGGGCAACGTCTGGAGGTTCCCCTATCTCTGCGGGAAAAATGGTGGGGGAGCCTTCCTGATCCCCTATTTCCTGACACTCATCTTTGCGGGGGTCCCACTCTTCCTGCTGGAGTGCTCCCTGGGCCAGTACACCTCCATCGGGGGGCTAGGGGTATGGAAGCTGGCTCCTATGTTCAAGGGCGTGGGCCTTGCGGCTGCTGTGCTATCATTCTGGCTGAACATCTACTACATCGTCATCATCTCCTGGGCCATTTACTACCTGTACAACTCCTTCACCACGACACTGCCGTGGAAACAGTGCGACAACCCCTGGAACACAGACCGCTGCTTCTCCAACTACAGCATGGTCAACACTACCAACATGACCAGCGCTGTGGTGGAGTTCTGGGAGCGCAACATGCATCAGATGACGGACGGGCTGGATAAGCCAGGTCAGATCCGCTGGCCACTGGCCATCACGCTGGCCATCGCCTGGATCCTTGTGTATTTCTGTATCTGGAAGGGTGTTGGCTGGACTGGAAAGGTGGTCTACTTTTCAGCCACATACCCCTACATCATGCTGATCATCCTGTTCTTCCGTGGAGTGACGCTGCCCGGGGCCAAGGAGGGCATCCTCTTCTACATCACACCCAACTTCCGCAAGCTGTCTGACTCCGAGGTGTGGCTGGATGCGGCAACCCAGACCTTCTTCTCATACGGGCTGGGCCTGGGGTCCCTGATCGCTCTCGGGAGCTACAACTCTTTCCACAACAATGTCTACAGGGACTCCATCATCGTCTGCTGCATCAATTCGTGCACCAGCATGTTCGCAGGATTCGTCATCTTCTCCATCGTGGGCTTCATGGCCCATGTCACGAAGAGGTCCATTGCTGATGTGGCGGCCTCAGGCCCCGGGCTGGCGTTCCTGGCATACCCAGAGGCGGTGACCCAGCTGCCTATCTCCCCACTCTGGGCCATCCTCTTCTTCTCCATGCTGTTGATGCTGGGCATTGACAGCCAGTTCTGCACTGTGGAGGGCTTCATCACAGCCCTGGTGGATGAGTACCCCAGGCTCCTCCGCAACCGCAGAGAGCTCTTCATTGCTGCTGTCTGCATCATCTCCTACCTGATCGGTCTCTCTAACATCACTCAGGGGGGTATTTATGTCTTCAAACTCTTTGACTACTACTCTGCCAGTGGCATGAGCCTGCTGTTCCTCGTGTTCTTTGAATGTGTCTCTATTTCCTGGTTTTACGGTGTCAACCGATTCTATGACAATATCCAAGAGATGGTTGGATCCAGGCCCTGCATCTGGTGGAAACTCTGCTGGTCTTTCTTCACACCAATCATTGTGGCGGGCGTGTTCATTTTCAGTGCTGTGCAGATGACGCAACTCACCATGGGAAACTATGTTTTCCCCAAGTGGGGCCAGGGTGTGGGCTGGCTGATGGCTCTGTCTTCCATGGTCCTCATCCCCGGGTACATGGCCTACATGTTCCTCACCTTAAAGGGCTCCCTGAAGCAGCGCATCCAAGTCATGGTCCAGCCCAGCGAAGACATCGTTCGCCCAGAGAATGGTCCTGAGCAGCCCCAGGCGGGCAGCTCCACCAGCAAGGAGGCCTACATCGTGAGCAAGGGCGAGGAGCTGTTCACCGGGGTGGTGCCCATCCTGGTCGAGCTGGACGGCGACGTAAACGGCCACAAGTTCAGCGTGCGCGGCGAGGGCGAGGGCGATGCCACCAACGGCAAGCTGACCCTGAAGTTCATCTGCACCACCGGCAAGCTGCCCGTGCCCTGGCCCACCCTCGTGACCACCCTGACCTACGGCGTGCAGTGCTTCAGCCGCTACCCCGACCACATGAAGCGCCACGACTTCTTCAAGTCCGCCATGCCCGAAGGCTACGTCCAGGAGCGCACCATCAGCTTCAAGGACGACGGCACCTACAAGACCCGCGCCGAGGTGAAGTTCGAGGGCGACACCCTGGTGAACCGCATCGAGCTGAAGGGCATCGACTTCAAGGAGGACGGCAACATCCTGGGGCACAAGCTGGAGTACAACTTCAACAGCCACAACGTCTATATCACCGCCGACAAGCAGAAGAACGGCATCAAGGCCAACTTCAAGATCCGCCACAACGTGGAGGACGGCAGCGTGCAGCTCGCCGACCACTACCAGCAGAACACCCCCATCGGCGACGGCCCCGTGCTGCTGCCCGACAACCACTACCTGAGCACCCAGTCCAAGCTGAGCAAAGACCCCAACGAGAAGCGCGATCACATGGTCCTGCTGGAGTTCGTGACCGCCGCCGGGATCACTCACGGCATGGACGAGCTGTACAAGTAA	MATNGSKVADGQISTEVSEAPVANDKPKTLVVKVQKKAADLPDRDTWKGRFDFLMSCVGYAIGLGNVWRFPYLCGKNGGGAFLIPYFLTLIFAGVPLFLLECSLGQYTSIGGLGVWKLAPMFKGVGLAAAVLSFWLNIYYIVIISWAIYYLYNSFTTTLPWKQCDNPWNTDRCFSNYSMVNTTNMTSAVVEFWERNMHQMTDGLDKPGQIRWPLAITLAIAWILVYFCIWKGVGWTGKVVYFSATYPYIMLIILFFRGVTLPGAKEGILFYITPNFRKLSDSEVWLDAATQTFFSYGLGLGSLIALGSYNSFHNNVYRDSIIVCCINSCTSMFAGFVIFSIVGFMAHVTKRSIADVAASGPGLAFLAYPEAVTQLPISPLWAILFFSMLLMLGIDSQFCTVEGFITALVDEYPRLLRNRRELFIAAVCIISYLIGLSNITQGGIYVFKLFDYYSASGMSLLFLVFFECVSISWFYGVNRFYDNIQEMVGSRPCIWWKLCWSFFTPIIVAGVFIFSAVQMTQLTMGNYVFPKWGQGVGWLMALSSMVLIPGYMAYMFLTLKGSLKQRIQVMVQPSEDIVRPENGPEQPQAGSSTSKEAYIVSKGEELFTGVVPILVELDGDVNGHKFSVRGEGEGDATNGKLTLKFICTTGKLPVPWPTLVTTLTYGVQCFSRYPDHMKRHDFFKSAMPEGYVQERTISFKDDGTYKTRAEVKFEGDTLVNRIELKGIDFKEDGNILGHKLEYNFNSHNVYITADKQKNGIKANFKIRHNVEDGSVQLADHYQQNTPIGDGPVLLPDNHYLSTQSKLSKDPNEKRDHMVLLEFVTAAGITHGMDELYK*
c.1366A>C	p.S456R	ATGGCGACCAACGGCAGCAAGGTGGCCGACGGGCAGATCTCCACCGAGGTCAGCGAGGCCCCTGTGGCCAATGACAAGCCCAAAACCTTGGTGGTCAAGGTGCAGAAGAAGGCGGCAGACCTCCCCGACCGGGACACGTGGAAGGGCCGCTTCGACTTCCTCATGTCCTGTGTGGGCTATGCCATCGGCCTGGGCAACGTCTGGAGGTTCCCCTATCTCTGCGGGAAAAATGGTGGGGGAGCCTTCCTGATCCCCTATTTCCTGACACTCATCTTTGCGGGGGTCCCACTCTTCCTGCTGGAGTGCTCCCTGGGCCAGTACACCTCCATCGGGGGGCTAGGGGTATGGAAGCTGGCTCCTATGTTCAAGGGCGTGGGCCTTGCGGCTGCTGTGCTATCATTCTGGCTGAACATCTACTACATCGTCATCATCTCCTGGGCCATTTACTACCTGTACAACTCCTTCACCACGACACTGCCGTGGAAACAGTGCGACAACCCCTGGAACACAGACCGCTGCTTCTCCAACTACAGCATGGTCAACACTACCAACATGACCAGCGCTGTGGTGGAGTTCTGGGAGCGCAACATGCATCAGATGACGGACGGGCTGGATAAGCCAGGTCAGATCCGCTGGCCACTGGCCATCACGCTGGCCATCGCCTGGATCCTTGTGTATTTCTGTATCTGGAAGGGTGTTGGCTGGACTGGAAAGGTGGTCTACTTTTCAGCCACATACCCCTACATCATGCTGATCATCCTGTTCTTCCGTGGAGTGACGCTGCCCGGGGCCAAGGAGGGCATCCTCTTCTACATCACACCCAACTTCCGCAAGCTGTCTGACTCCGAGGTGTGGCTGGATGCGGCAACCCAGATCTTCTTCTCATACGGGCTGGGCCTGGGGTCCCTGATCGCTCTCGGGAGCTACAACTCTTTCCACAACAATGTCTACAGGGACTCCATCATCGTCTGCTGCATCAATTCGTGCACCAGCATGTTCGCAGGATTCGTCATCTTCTCCATCGTGGGCTTCATGGCCCATGTCACGAAGAGGTCCATTGCTGATGTGGCGGCCTCAGGCCCCGGGCTGGCGTTCCTGGCATACCCAGAGGCGGTGACCCAGCTGCCTATCTCCCCACTCTGGGCCATCCTCTTCTTCTCCATGCTGTTGATGCTGGGCATTGACAGCCAGTTCTGCACTGTGGAGGGCTTCATCACAGCCCTGGTGGATGAGTACCCCAGGCTCCTCCGCAACCGCAGAGAGCTCTTCATTGCTGCTGTCTGCATCATCTCCTACCTGATCGGTCTCTCTAACATCACTCAGGGGGGTATTTATGTCTTCAAACTCTTTGACTACTACTCTGCCCGTGGCATGAGCCTGCTGTTCCTCGTGTTCTTTGAATGTGTCTCTATTTCCTGGTTTTACGGTGTCAACCGATTCTATGACAATATCCAAGAGATGGTTGGATCCAGGCCCTGCATCTGGTGGAAACTCTGCTGGTCTTTCTTCACACCAATCATTGTGGCGGGCGTGTTCATTTTCAGTGCTGTGCAGATGACGCAACTCACCATGGGAAACTATGTTTTCCCCAAGTGGGGCCAGGGTGTGGGCTGGCTGATGGCTCTGTCTTCCATGGTCCTCATCCCCGGGTACATGGCCTACATGTTCCTCACCTTAAAGGGCTCCCTGAAGCAGCGCATCCAAGTCATGGTCCAGCCCAGCGAAGACATCGTTCGCCCAGAGAATGGTCCTGAGCAGCCCCAGGCGGGCAGCTCCACCAGCAAGGAGGCCTACATCGTGAGCAAGGGCGAGGAGCTGTTCACCGGGGTGGTGCCCATCCTGGTCGAGCTGGACGGCGACGTAAACGGCCACAAGTTCAGCGTGCGCGGCGAGGGCGAGGGCGATGCCACCAACGGCAAGCTGACCCTGAAGTTCATCTGCACCACCGGCAAGCTGCCCGTGCCCTGGCCCACCCTCGTGACCACCCTGACCTACGGCGTGCAGTGCTTCAGCCGCTACCCCGACCACATGAAGCGCCACGACTTCTTCAAGTCCGCCATGCCCGAAGGCTACGTCCAGGAGCGCACCATCAGCTTCAAGGACGACGGCACCTACAAGACCCGCGCCGAGGTGAAGTTCGAGGGCGACACCCTGGTGAACCGCATCGAGCTGAAGGGCATCGACTTCAAGGAGGACGGCAACATCCTGGGGCACAAGCTGGAGTACAACTTCAACAGCCACAACGTCTATATCACCGCCGACAAGCAGAAGAACGGCATCAAGGCCAACTTCAAGATCCGCCACAACGTGGAGGACGGCAGCGTGCAGCTCGCCGACCACTACCAGCAGAACACCCCCATCGGCGACGGCCCCGTGCTGCTGCCCGACAACCACTACCTGAGCACCCAGTCCAAGCTGAGCAAAGACCCCAACGAGAAGCGCGATCACATGGTCCTGCTGGAGTTCGTGACCGCCGCCGGGATCACTCACGGCATGGACGAGCTGTACAAGTAA	MATNGSKVADGQISTEVSEAPVANDKPKTLVVKVQKKAADLPDRDTWKGRFDFLMSCVGYAIGLGNVWRFPYLCGKNGGGAFLIPYFLTLIFAGVPLFLLECSLGQYTSIGGLGVWKLAPMFKGVGLAAAVLSFWLNIYYIVIISWAIYYLYNSFTTTLPWKQCDNPWNTDRCFSNYSMVNTTNMTSAVVEFWERNMHQMTDGLDKPGQIRWPLAITLAIAWILVYFCIWKGVGWTGKVVYFSATYPYIMLIILFFRGVTLPGAKEGILFYITPNFRKLSDSEVWLDAATQIFFSYGLGLGSLIALGSYNSFHNNVYRDSIIVCCINSCTSMFAGFVIFSIVGFMAHVTKRSIADVAASGPGLAFLAYPEAVTQLPISPLWAILFFSMLLMLGIDSQFCTVEGFITALVDEYPRLLRNRRELFIAAVCIISYLIGLSNITQGGIYVFKLFDYYSARGMSLLFLVFFECVSISWFYGVNRFYDNIQEMVGSRPCIWWKLCWSFFTPIIVAGVFIFSAVQMTQLTMGNYVFPKWGQGVGWLMALSSMVLIPGYMAYMFLTLKGSLKQRIQVMVQPSEDIVRPENGPEQPQAGSSTSKEAYIVSKGEELFTGVVPILVELDGDVNGHKFSVRGEGEGDATNGKLTLKFICTTGKLPVPWPTLVTTLTYGVQCFSRYPDHMKRHDFFKSAMPEGYVQERTISFKDDGTYKTRAEVKFEGDTLVNRIELKGIDFKEDGNILGHKLEYNFNSHNVYITADKQKNGIKANFKIRHNVEDGSVQLADHYQQNTPIGDGPVLLPDNHYLSTQSKLSKDPNEKRDHMVLLEFVTAAGITHGMDELYK*
c.1747G>C	p.G583R	ATGGCGACCAACGGCAGCAAGGTGGCCGACGGGCAGATCTCCACCGAGGTCAGCGAGGCCCCTGTGGCCAATGACAAGCCCAAAACCTTGGTGGTCAAGGTGCAGAAGAAGGCGGCAGACCTCCCCGACCGGGACACGTGGAAGGGCCGCTTCGACTTCCTCATGTCCTGTGTGGGCTATGCCATCGGCCTGGGCAACGTCTGGAGGTTCCCCTATCTCTGCGGGAAAAATGGTGGGGGAGCCTTCCTGATCCCCTATTTCCTGACACTCATCTTTGCGGGGGTCCCACTCTTCCTGCTGGAGTGCTCCCTGGGCCAGTACACCTCCATCGGGGGGCTAGGGGTATGGAAGCTGGCTCCTATGTTCAAGGGCGTGGGCCTTGCGGCTGCTGTGCTATCATTCTGGCTGAACATCTACTACATCGTCATCATCTCCTGGGCCATTTACTACCTGTACAACTCCTTCACCACGACACTGCCGTGGAAACAGTGCGACAACCCCTGGAACACAGACCGCTGCTTCTCCAACTACAGCATGGTCAACACTACCAACATGACCAGCGCTGTGGTGGAGTTCTGGGAGCGCAACATGCATCAGATGACGGACGGGCTGGATAAGCCAGGTCAGATCCGCTGGCCACTGGCCATCACGCTGGCCATCGCCTGGATCCTTGTGTATTTCTGTATCTGGAAGGGTGTTGGCTGGACTGGAAAGGTGGTCTACTTTTCAGCCACATACCCCTACATCATGCTGATCATCCTGTTCTTCCGTGGAGTGACGCTGCCCGGGGCCAAGGAGGGCATCCTCTTCTACATCACACCCAACTTCCGCAAGCTGTCTGACTCCGAGGTGTGGCTGGATGCGGCAACCCAGATCTTCTTCTCATACGGGCTGGGCCTGGGGTCCCTGATCGCTCTCGGGAGCTACAACTCTTTCCACAACAATGTCTACAGGGACTCCATCATCGTCTGCTGCATCAATTCGTGCACCAGCATGTTCGCAGGATTCGTCATCTTCTCCATCGTGGGCTTCATGGCCCATGTCACGAAGAGGTCCATTGCTGATGTGGCGGCCTCAGGCCCCGGGCTGGCGTTCCTGGCATACCCAGAGGCGGTGACCCAGCTGCCTATCTCCCCACTCTGGGCCATCCTCTTCTTCTCCATGCTGTTGATGCTGGGCATTGACAGCCAGTTCTGCACTGTGGAGGGCTTCATCACAGCCCTGGTGGATGAGTACCCCAGGCTCCTCCGCAACCGCAGAGAGCTCTTCATTGCTGCTGTCTGCATCATCTCCTACCTGATCGGTCTCTCTAACATCACTCAGGGGGGTATTTATGTCTTCAAACTCTTTGACTACTACTCTGCCAGTGGCATGAGCCTGCTGTTCCTCGTGTTCTTTGAATGTGTCTCTATTTCCTGGTTTTACGGTGTCAACCGATTCTATGACAATATCCAAGAGATGGTTGGATCCAGGCCCTGCATCTGGTGGAAACTCTGCTGGTCTTTCTTCACACCAATCATTGTGGCGGGCGTGTTCATTTTCAGTGCTGTGCAGATGACGCAACTCACCATGGGAAACTATGTTTTCCCCAAGTGGGGCCAGGGTGTGGGCTGGCTGATGGCTCTGTCTTCCATGGTCCTCATCCCCGGGTACATGGCCTACATGTTCCTCACCTTAAAGGGCTCCCTGAAGCAGCGCATCCAAGTCATGGTCCAGCCCAGCGAAGACATCGTTCGCCCAGAGAATCGTCCTGAGCAGCCCCAGGCGGGCAGCTCCACCAGCAAGGAGGCCTACATCGTGAGCAAGGGCGAGGAGCTGTTCACCGGGGTGGTGCCCATCCTGGTCGAGCTGGACGGCGACGTAAACGGCCACAAGTTCAGCGTGCGCGGCGAGGGCGAGGGCGATGCCACCAACGGCAAGCTGACCCTGAAGTTCATCTGCACCACCGGCAAGCTGCCCGTGCCCTGGCCCACCCTCGTGACCACCCTGACCTACGGCGTGCAGTGCTTCAGCCGCTACCCCGACCACATGAAGCGCCACGACTTCTTCAAGTCCGCCATGCCCGAAGGCTACGTCCAGGAGCGCACCATCAGCTTCAAGGACGACGGCACCTACAAGACCCGCGCCGAGGTGAAGTTCGAGGGCGACACCCTGGTGAACCGCATCGAGCTGAAGGGCATCGACTTCAAGGAGGACGGCAACATCCTGGGGCACAAGCTGGAGTACAACTTCAACAGCCACAACGTCTATATCACCGCCGACAAGCAGAAGAACGGCATCAAGGCCAACTTCAAGATCCGCCACAACGTGGAGGACGGCAGCGTGCAGCTCGCCGACCACTACCAGCAGAACACCCCCATCGGCGACGGCCCCGTGCTGCTGCCCGACAACCACTACCTGAGCACCCAGTCCAAGCTGAGCAAAGACCCCAACGAGAAGCGCGATCACATGGTCCTGCTGGAGTTCGTGACCGCCGCCGGGATCACTCACGGCATGGACGAGCTGTACAAGTAA	MATNGSKVADGQISTEVSEAPVANDKPKTLVVKVQKKAADLPDRDTWKGRFDFLMSCVGYAIGLGNVWRFPYLCGKNGGGAFLIPYFLTLIFAGVPLFLLECSLGQYTSIGGLGVWKLAPMFKGVGLAAAVLSFWLNIYYIVIISWAIYYLYNSFTTTLPWKQCDNPWNTDRCFSNYSMVNTTNMTSAVVEFWERNMHQMTDGLDKPGQIRWPLAITLAIAWILVYFCIWKGVGWTGKVVYFSATYPYIMLIILFFRGVTLPGAKEGILFYITPNFRKLSDSEVWLDAATQIFFSYGLGLGSLIALGSYNSFHNNVYRDSIIVCCINSCTSMFAGFVIFSIVGFMAHVTKRSIADVAASGPGLAFLAYPEAVTQLPISPLWAILFFSMLLMLGIDSQFCTVEGFITALVDEYPRLLRNRRELFIAAVCIISYLIGLSNITQGGIYVFKLFDYYSASGMSLLFLVFFECVSISWFYGVNRFYDNIQEMVGSRPCIWWKLCWSFFTPIIVAGVFIFSAVQMTQLTMGNYVFPKWGQGVGWLMALSSMVLIPGYMAYMFLTLKGSLKQRIQVMVQPSEDIVRPENRPEQPQAGSSTSKEAYIVSKGEELFTGVVPILVELDGDVNGHKFSVRGEGEGDATNGKLTLKFICTTGKLPVPWPTLVTTLTYGVQCFSRYPDHMKRHDFFKSAMPEGYVQERTISFKDDGTYKTRAEVKFEGDTLVNRIELKGIDFKEDGNILGHKLEYNFNSHNVYITADKQKNGIKANFKIRHNVEDGSVQLADHYQQNTPIGDGPVLLPDNHYLSTQSKLSKDPNEKRDHMVLLEFVTAAGITHGMDELYK*
c.97A>G	p.K33E	ATGGCGACCAACGGCAGCAAGGTGGCCGACGGGCAGATCTCCACCGAGGTCAGCGAGGCCCCTGTGGCCAATGACAAGCCCAAAACCTTGGTGGTCGAGGTGCAGAAGAAGGCGGCAGACCTCCCCGACCGGGACACGTGGAAGGGCCGCTTCGACTTCCTCATGTCCTGTGTGGGCTATGCCATCGGCCTGGGCAACGTCTGGAGGTTCCCCTATCTCTGCGGGAAAAATGGTGGGGGAGCCTTCCTGATCCCCTATTTCCTGACACTCATCTTTGCGGGGGTCCCACTCTTCCTGCTGGAGTGCTCCCTGGGCCAGTACACCTCCATCGGGGGGCTAGGGGTATGGAAGCTGGCTCCTATGTTCAAGGGCGTGGGCCTTGCGGCTGCTGTGCTATCATTCTGGCTGAACATCTACTACATCGTCATCATCTCCTGGGCCATTTACTACCTGTACAACTCCTTCACCACGACACTGCCGTGGAAACAGTGCGACAACCCCTGGAACACAGACCGCTGCTTCTCCAACTACAGCATGGTCAACACTACCAACATGACCAGCGCTGTGGTGGAGTTCTGGGAGCGCAACATGCATCAGATGACGGACGGGCTGGATAAGCCAGGTCAGATCCGCTGGCCACTGGCCATCACGCTGGCCATCGCCTGGATCCTTGTGTATTTCTGTATCTGGAAGGGTGTTGGCTGGACTGGAAAGGTGGTCTACTTTTCAGCCACATACCCCTACATCATGCTGATCATCCTGTTCTTCCGTGGAGTGACGCTGCCCGGGGCCAAGGAGGGCATCCTCTTCTACATCACACCCAACTTCCGCAAGCTGTCTGACTCCGAGGTGTGGCTGGATGCGGCAACCCAGATCTTCTTCTCATACGGGCTGGGCCTGGGGTCCCTGATCGCTCTCGGGAGCTACAACTCTTTCCACAACAATGTCTACAGGGACTCCATCATCGTCTGCTGCATCAATTCGTGCACCAGCATGTTCGCAGGATTCGTCATCTTCTCCATCGTGGGCTTCATGGCCCATGTCACGAAGAGGTCCATTGCTGATGTGGCGGCCTCAGGCCCCGGGCTGGCGTTCCTGGCATACCCAGAGGCGGTGACCCAGCTGCCTATCTCCCCACTCTGGGCCATCCTCTTCTTCTCCATGCTGTTGATGCTGGGCATTGACAGCCAGTTCTGCACTGTGGAGGGCTTCATCACAGCCCTGGTGGATGAGTACCCCAGGCTCCTCCGCAACCGCAGAGAGCTCTTCATTGCTGCTGTCTGCATCATCTCCTACCTGATCGGTCTCTCTAACATCACTCAGGGGGGTATTTATGTCTTCAAACTCTTTGACTACTACTCTGCCAGTGGCATGAGCCTGCTGTTCCTCGTGTTCTTTGAATGTGTCTCTATTTCCTGGTTTTACGGTGTCAACCGATTCTATGACAATATCCAAGAGATGGTTGGATCCAGGCCCTGCATCTGGTGGAAACTCTGCTGGTCTTTCTTCACACCAATCATTGTGGCGGGCGTGTTCATTTTCAGTGCTGTGCAGATGACGCAACTCACCATGGGAAACTATGTTTTCCCCAAGTGGGGCCAGGGTGTGGGCTGGCTGATGGCTCTGTCTTCCATGGTCCTCATCCCCGGGTACATGGCCTACATGTTCCTCACCTTAAAGGGCTCCCTGAAGCAGCGCATCCAAGTCATGGTCCAGCCCAGCGAAGACATCGTTCGCCCAGAGAATGGTCCTGAGCAGCCCCAGGCGGGCAGCTCCACCAGCAAGGAGGCCTACATCGTGAGCAAGGGCGAGGAGCTGTTCACCGGGGTGGTGCCCATCCTGGTCGAGCTGGACGGCGACGTAAACGGCCACAAGTTCAGCGTGCGCGGCGAGGGCGAGGGCGATGCCACCAACGGCAAGCTGACCCTGAAGTTCATCTGCACCACCGGCAAGCTGCCCGTGCCCTGGCCCACCCTCGTGACCACCCTGACCTACGGCGTGCAGTGCTTCAGCCGCTACCCCGACCACATGAAGCGCCACGACTTCTTCAAGTCCGCCATGCCCGAAGGCTACGTCCAGGAGCGCACCATCAGCTTCAAGGACGACGGCACCTACAAGACCCGCGCCGAGGTGAAGTTCGAGGGCGACACCCTGGTGAACCGCATCGAGCTGAAGGGCATCGACTTCAAGGAGGACGGCAACATCCTGGGGCACAAGCTGGAGTACAACTTCAACAGCCACAACGTCTATATCACCGCCGACAAGCAGAAGAACGGCATCAAGGCCAACTTCAAGATCCGCCACAACGTGGAGGACGGCAGCGTGCAGCTCGCCGACCACTACCAGCAGAACACCCCCATCGGCGACGGCCCCGTGCTGCTGCCCGACAACCACTACCTGAGCACCCAGTCCAAGCTGAGCAAAGACCCCAACGAGAAGCGCGATCACATGGTCCTGCTGGAGTTCGTGACCGCCGCCGGGATCACTCACGGCATGGACGAGCTGTACAAGTAA	MATNGSKVADGQISTEVSEAPVANDKPKTLVVEVQKKAADLPDRDTWKGRFDFLMSCVGYAIGLGNVWRFPYLCGKNGGGAFLIPYFLTLIFAGVPLFLLECSLGQYTSIGGLGVWKLAPMFKGVGLAAAVLSFWLNIYYIVIISWAIYYLYNSFTTTLPWKQCDNPWNTDRCFSNYSMVNTTNMTSAVVEFWERNMHQMTDGLDKPGQIRWPLAITLAIAWILVYFCIWKGVGWTGKVVYFSATYPYIMLIILFFRGVTLPGAKEGILFYITPNFRKLSDSEVWLDAATQIFFSYGLGLGSLIALGSYNSFHNNVYRDSIIVCCINSCTSMFAGFVIFSIVGFMAHVTKRSIADVAASGPGLAFLAYPEAVTQLPISPLWAILFFSMLLMLGIDSQFCTVEGFITALVDEYPRLLRNRRELFIAAVCIISYLIGLSNITQGGIYVFKLFDYYSASGMSLLFLVFFECVSISWFYGVNRFYDNIQEMVGSRPCIWWKLCWSFFTPIIVAGVFIFSAVQMTQLTMGNYVFPKWGQGVGWLMALSSMVLIPGYMAYMFLTLKGSLKQRIQVMVQPSEDIVRPENGPEQPQAGSSTSKEAYIVSKGEELFTGVVPILVELDGDVNGHKFSVRGEGEGDATNGKLTLKFICTTGKLPVPWPTLVTTLTYGVQCFSRYPDHMKRHDFFKSAMPEGYVQERTISFKDDGTYKTRAEVKFEGDTLVNRIELKGIDFKEDGNILGHKLEYNFNSHNVYITADKQKNGIKANFKIRHNVEDGSVQLADHYQQNTPIGDGPVLLPDNHYLSTQSKLSKDPNEKRDHMVLLEFVTAAGITHGMDELYK*
c.967G>A	p.V323I	ATGGCGACCAACGGCAGCAAGGTGGCCGACGGGCAGATCTCCACCGAGGTCAGCGAGGCCCCTGTGGCCAATGACAAGCCCAAAACCTTGGTGGTCAAGGTGCAGAAGAAGGCGGCAGACCTCCCCGACCGGGACACGTGGAAGGGCCGCTTCGACTTCCTCATGTCCTGTGTGGGCTATGCCATCGGCCTGGGCAACGTCTGGAGGTTCCCCTATCTCTGCGGGAAAAATGGTGGGGGAGCCTTCCTGATCCCCTATTTCCTGACACTCATCTTTGCGGGGGTCCCACTCTTCCTGCTGGAGTGCTCCCTGGGCCAGTACACCTCCATCGGGGGGCTAGGGGTATGGAAGCTGGCTCCTATGTTCAAGGGCGTGGGCCTTGCGGCTGCTGTGCTATCATTCTGGCTGAACATCTACTACATCGTCATCATCTCCTGGGCCATTTACTACCTGTACAACTCCTTCACCACGACACTGCCGTGGAAACAGTGCGACAACCCCTGGAACACAGACCGCTGCTTCTCCAACTACAGCATGGTCAACACTACCAACATGACCAGCGCTGTGGTGGAGTTCTGGGAGCGCAACATGCATCAGATGACGGACGGGCTGGATAAGCCAGGTCAGATCCGCTGGCCACTGGCCATCACGCTGGCCATCGCCTGGATCCTTGTGTATTTCTGTATCTGGAAGGGTGTTGGCTGGACTGGAAAGGTGGTCTACTTTTCAGCCACATACCCCTACATCATGCTGATCATCCTGTTCTTCCGTGGAGTGACGCTGCCCGGGGCCAAGGAGGGCATCCTCTTCTACATCACACCCAACTTCCGCAAGCTGTCTGACTCCGAGGTGTGGCTGGATGCGGCAACCCAGATCTTCTTCTCATACGGGCTGGGCCTGGGGTCCCTGATCGCTCTCGGGAGCTACAACTCTTTCCACAACAATGTCTACAGGGACTCCATCATCATCTGCTGCATCAATTCGTGCACCAGCATGTTCGCAGGATTCGTCATCTTCTCCATCGTGGGCTTCATGGCCCATGTCACGAAGAGGTCCATTGCTGATGTGGCGGCCTCAGGCCCCGGGCTGGCGTTCCTGGCATACCCAGAGGCGGTGACCCAGCTGCCTATCTCCCCACTCTGGGCCATCCTCTTCTTCTCCATGCTGTTGATGCTGGGCATTGACAGCCAGTTCTGCACTGTGGAGGGCTTCATCACAGCCCTGGTGGATGAGTACCCCAGGCTCCTCCGCAACCGCAGAGAGCTCTTCATTGCTGCTGTCTGCATCATCTCCTACCTGATCGGTCTCTCTAACATCACTCAGGGGGGTATTTATGTCTTCAAACTCTTTGACTACTACTCTGCCAGTGGCATGAGCCTGCTGTTCCTCGTGTTCTTTGAATGTGTCTCTATTTCCTGGTTTTACGGTGTCAACCGATTCTATGACAATATCCAAGAGATGGTTGGATCCAGGCCCTGCATCTGGTGGAAACTCTGCTGGTCTTTCTTCACACCAATCATTGTGGCGGGCGTGTTCATTTTCAGTGCTGTGCAGATGACGCAACTCACCATGGGAAACTATGTTTTCCCCAAGTGGGGCCAGGGTGTGGGCTGGCTGATGGCTCTGTCTTCCATGGTCCTCATCCCCGGGTACATGGCCTACATGTTCCTCACCTTAAAGGGCTCCCTGAAGCAGCGCATCCAAGTCATGGTCCAGCCCAGCGAAGACATCGTTCGCCCAGAGAATGGTCCTGAGCAGCCCCAGGCGGGCAGCTCCACCAGCAAGGAGGCCTACATCGTGAGCAAGGGCGAGGAGCTGTTCACCGGGGTGGTGCCCATCCTGGTCGAGCTGGACGGCGACGTAAACGGCCACAAGTTCAGCGTGCGCGGCGAGGGCGAGGGCGATGCCACCAACGGCAAGCTGACCCTGAAGTTCATCTGCACCACCGGCAAGCTGCCCGTGCCCTGGCCCACCCTCGTGACCACCCTGACCTACGGCGTGCAGTGCTTCAGCCGCTACCCCGACCACATGAAGCGCCACGACTTCTTCAAGTCCGCCATGCCCGAAGGCTACGTCCAGGAGCGCACCATCAGCTTCAAGGACGACGGCACCTACAAGACCCGCGCCGAGGTGAAGTTCGAGGGCGACACCCTGGTGAACCGCATCGAGCTGAAGGGCATCGACTTCAAGGAGGACGGCAACATCCTGGGGCACAAGCTGGAGTACAACTTCAACAGCCACAACGTCTATATCACCGCCGACAAGCAGAAGAACGGCATCAAGGCCAACTTCAAGATCCGCCACAACGTGGAGGACGGCAGCGTGCAGCTCGCCGACCACTACCAGCAGAACACCCCCATCGGCGACGGCCCCGTGCTGCTGCCCGACAACCACTACCTGAGCACCCAGTCCAAGCTGAGCAAAGACCCCAACGAGAAGCGCGATCACATGGTCCTGCTGGAGTTCGTGACCGCCGCCGGGATCACTCACGGCATGGACGAGCTGTACAAGTAA	MATNGSKVADGQISTEVSEAPVANDKPKTLVVKVQKKAADLPDRDTWKGRFDFLMSCVGYAIGLGNVWRFPYLCGKNGGGAFLIPYFLTLIFAGVPLFLLECSLGQYTSIGGLGVWKLAPMFKGVGLAAAVLSFWLNIYYIVIISWAIYYLYNSFTTTLPWKQCDNPWNTDRCFSNYSMVNTTNMTSAVVEFWERNMHQMTDGLDKPGQIRWPLAITLAIAWILVYFCIWKGVGWTGKVVYFSATYPYIMLIILFFRGVTLPGAKEGILFYITPNFRKLSDSEVWLDAATQIFFSYGLGLGSLIALGSYNSFHNNVYRDSIIICCINSCTSMFAGFVIFSIVGFMAHVTKRSIADVAASGPGLAFLAYPEAVTQLPISPLWAILFFSMLLMLGIDSQFCTVEGFITALVDEYPRLLRNRRELFIAAVCIISYLIGLSNITQGGIYVFKLFDYYSASGMSLLFLVFFECVSISWFYGVNRFYDNIQEMVGSRPCIWWKLCWSFFTPIIVAGVFIFSAVQMTQLTMGNYVFPKWGQGVGWLMALSSMVLIPGYMAYMFLTLKGSLKQRIQVMVQPSEDIVRPENGPEQPQAGSSTSKEAYIVSKGEELFTGVVPILVELDGDVNGHKFSVRGEGEGDATNGKLTLKFICTTGKLPVPWPTLVTTLTYGVQCFSRYPDHMKRHDFFKSAMPEGYVQERTISFKDDGTYKTRAEVKFEGDTLVNRIELKGIDFKEDGNILGHKLEYNFNSHNVYITADKQKNGIKANFKIRHNVEDGSVQLADHYQQNTPIGDGPVLLPDNHYLSTQSKLSKDPNEKRDHMVLLEFVTAAGITHGMDELYK*
c.1732G>A	p.V578I	ATGGCGACCAACGGCAGCAAGGTGGCCGACGGGCAGATCTCCACCGAGGTCAGCGAGGCCCCTGTGGCCAATGACAAGCCCAAAACCTTGGTGGTCAAGGTGCAGAAGAAGGCGGCAGACCTCCCCGACCGGGACACGTGGAAGGGCCGCTTCGACTTCCTCATGTCCTGTGTGGGCTATGCCATCGGCCTGGGCAACGTCTGGAGGTTCCCCTATCTCTGCGGGAAAAATGGTGGGGGAGCCTTCCTGATCCCCTATTTCCTGACACTCATCTTTGCGGGGGTCCCACTCTTCCTGCTGGAGTGCTCCCTGGGCCAGTACACCTCCATCGGGGGGCTAGGGGTATGGAAGCTGGCTCCTATGTTCAAGGGCGTGGGCCTTGCGGCTGCTGTGCTATCATTCTGGCTGAACATCTACTACATCGTCATCATCTCCTGGGCCATTTACTACCTGTACAACTCCTTCACCACGACACTGCCGTGGAAACAGTGCGACAACCCCTGGAACACAGACCGCTGCTTCTCCAACTACAGCATGGTCAACACTACCAACATGACCAGCGCTGTGGTGGAGTTCTGGGAGCGCAACATGCATCAGATGACGGACGGGCTGGATAAGCCAGGTCAGATCCGCTGGCCACTGGCCATCACGCTGGCCATCGCCTGGATCCTTGTGTATTTCTGTATCTGGAAGGGTGTTGGCTGGACTGGAAAGGTGGTCTACTTTTCAGCCACATACCCCTACATCATGCTGATCATCCTGTTCTTCCGTGGAGTGACGCTGCCCGGGGCCAAGGAGGGCATCCTCTTCTACATCACACCCAACTTCCGCAAGCTGTCTGACTCCGAGGTGTGGCTGGATGCGGCAACCCAGATCTTCTTCTCATACGGGCTGGGCCTGGGGTCCCTGATCGCTCTCGGGAGCTACAACTCTTTCCACAACAATGTCTACAGGGACTCCATCATCGTCTGCTGCATCAATTCGTGCACCAGCATGTTCGCAGGATTCGTCATCTTCTCCATCGTGGGCTTCATGGCCCATGTCACGAAGAGGTCCATTGCTGATGTGGCGGCCTCAGGCCCCGGGCTGGCGTTCCTGGCATACCCAGAGGCGGTGACCCAGCTGCCTATCTCCCCACTCTGGGCCATCCTCTTCTTCTCCATGCTGTTGATGCTGGGCATTGACAGCCAGTTCTGCACTGTGGAGGGCTTCATCACAGCCCTGGTGGATGAGTACCCCAGGCTCCTCCGCAACCGCAGAGAGCTCTTCATTGCTGCTGTCTGCATCATCTCCTACCTGATCGGTCTCTCTAACATCACTCAGGGGGGTATTTATGTCTTCAAACTCTTTGACTACTACTCTGCCAGTGGCATGAGCCTGCTGTTCCTCGTGTTCTTTGAATGTGTCTCTATTTCCTGGTTTTACGGTGTCAACCGATTCTATGACAATATCCAAGAGATGGTTGGATCCAGGCCCTGCATCTGGTGGAAACTCTGCTGGTCTTTCTTCACACCAATCATTGTGGCGGGCGTGTTCATTTTCAGTGCTGTGCAGATGACGCAACTCACCATGGGAAACTATGTTTTCCCCAAGTGGGGCCAGGGTGTGGGCTGGCTGATGGCTCTGTCTTCCATGGTCCTCATCCCCGGGTACATGGCCTACATGTTCCTCACCTTAAAGGGCTCCCTGAAGCAGCGCATCCAAGTCATGGTCCAGCCCAGCGAAGACATCATTCGCCCAGAGAATGGTCCTGAGCAGCCCCAGGCGGGCAGCTCCACCAGCAAGGAGGCCTACATCGTGAGCAAGGGCGAGGAGCTGTTCACCGGGGTGGTGCCCATCCTGGTCGAGCTGGACGGCGACGTAAACGGCCACAAGTTCAGCGTGCGCGGCGAGGGCGAGGGCGATGCCACCAACGGCAAGCTGACCCTGAAGTTCATCTGCACCACCGGCAAGCTGCCCGTGCCCTGGCCCACCCTCGTGACCACCCTGACCTACGGCGTGCAGTGCTTCAGCCGCTACCCCGACCACATGAAGCGCCACGACTTCTTCAAGTCCGCCATGCCCGAAGGCTACGTCCAGGAGCGCACCATCAGCTTCAAGGACGACGGCACCTACAAGACCCGCGCCGAGGTGAAGTTCGAGGGCGACACCCTGGTGAACCGCATCGAGCTGAAGGGCATCGACTTCAAGGAGGACGGCAACATCCTGGGGCACAAGCTGGAGTACAACTTCAACAGCCACAACGTCTATATCACCGCCGACAAGCAGAAGAACGGCATCAAGGCCAACTTCAAGATCCGCCACAACGTGGAGGACGGCAGCGTGCAGCTCGCCGACCACTACCAGCAGAACACCCCCATCGGCGACGGCCCCGTGCTGCTGCCCGACAACCACTACCTGAGCACCCAGTCCAAGCTGAGCAAAGACCCCAACGAGAAGCGCGATCACATGGTCCTGCTGGAGTTCGTGACCGCCGCCGGGATCACTCACGGCATGGACGAGCTGTACAAGTAA	MATNGSKVADGQISTEVSEAPVANDKPKTLVVKVQKKAADLPDRDTWKGRFDFLMSCVGYAIGLGNVWRFPYLCGKNGGGAFLIPYFLTLIFAGVPLFLLECSLGQYTSIGGLGVWKLAPMFKGVGLAAAVLSFWLNIYYIVIISWAIYYLYNSFTTTLPWKQCDNPWNTDRCFSNYSMVNTTNMTSAVVEFWERNMHQMTDGLDKPGQIRWPLAITLAIAWILVYFCIWKGVGWTGKVVYFSATYPYIMLIILFFRGVTLPGAKEGILFYITPNFRKLSDSEVWLDAATQIFFSYGLGLGSLIALGSYNSFHNNVYRDSIIVCCINSCTSMFAGFVIFSIVGFMAHVTKRSIADVAASGPGLAFLAYPEAVTQLPISPLWAILFFSMLLMLGIDSQFCTVEGFITALVDEYPRLLRNRRELFIAAVCIISYLIGLSNITQGGIYVFKLFDYYSASGMSLLFLVFFECVSISWFYGVNRFYDNIQEMVGSRPCIWWKLCWSFFTPIIVAGVFIFSAVQMTQLTMGNYVFPKWGQGVGWLMALSSMVLIPGYMAYMFLTLKGSLKQRIQVMVQPSEDIIRPENGPEQPQAGSSTSKEAYIVSKGEELFTGVVPILVELDGDVNGHKFSVRGEGEGDATNGKLTLKFICTTGKLPVPWPTLVTTLTYGVQCFSRYPDHMKRHDFFKSAMPEGYVQERTISFKDDGTYKTRAEVKFEGDTLVNRIELKGIDFKEDGNILGHKLEYNFNSHNVYITADKQKNGIKANFKIRHNVEDGSVQLADHYQQNTPIGDGPVLLPDNHYLSTQSKLSKDPNEKRDHMVLLEFVTAAGITHGMDELYK*
c.1250G>A	p.R417H	ATGGCGACCAACGGCAGCAAGGTGGCCGACGGGCAGATCTCCACCGAGGTCAGCGAGGCCCCTGTGGCCAATGACAAGCCCAAAACCTTGGTGGTCAAGGTGCAGAAGAAGGCGGCAGACCTCCCCGACCGGGACACGTGGAAGGGCCGCTTCGACTTCCTCATGTCCTGTGTGGGCTATGCCATCGGCCTGGGCAACGTCTGGAGGTTCCCCTATCTCTGCGGGAAAAATGGTGGGGGAGCCTTCCTGATCCCCTATTTCCTGACACTCATCTTTGCGGGGGTCCCACTCTTCCTGCTGGAGTGCTCCCTGGGCCAGTACACCTCCATCGGGGGGCTAGGGGTATGGAAGCTGGCTCCTATGTTCAAGGGCGTGGGCCTTGCGGCTGCTGTGCTATCATTCTGGCTGAACATCTACTACATCGTCATCATCTCCTGGGCCATTTACTACCTGTACAACTCCTTCACCACGACACTGCCGTGGAAACAGTGCGACAACCCCTGGAACACAGACCGCTGCTTCTCCAACTACAGCATGGTCAACACTACCAACATGACCAGCGCTGTGGTGGAGTTCTGGGAGCGCAACATGCATCAGATGACGGACGGGCTGGATAAGCCAGGTCAGATCCGCTGGCCACTGGCCATCACGCTGGCCATCGCCTGGATCCTTGTGTATTTCTGTATCTGGAAGGGTGTTGGCTGGACTGGAAAGGTGGTCTACTTTTCAGCCACATACCCCTACATCATGCTGATCATCCTGTTCTTCCGTGGAGTGACGCTGCCCGGGGCCAAGGAGGGCATCCTCTTCTACATCACACCCAACTTCCGCAAGCTGTCTGACTCCGAGGTGTGGCTGGATGCGGCAACCCAGATCTTCTTCTCATACGGGCTGGGCCTGGGGTCCCTGATCGCTCTCGGGAGCTACAACTCTTTCCACAACAATGTCTACAGGGACTCCATCATCGTCTGCTGCATCAATTCGTGCACCAGCATGTTCGCAGGATTCGTCATCTTCTCCATCGTGGGCTTCATGGCCCATGTCACGAAGAGGTCCATTGCTGATGTGGCGGCCTCAGGCCCCGGGCTGGCGTTCCTGGCATACCCAGAGGCGGTGACCCAGCTGCCTATCTCCCCACTCTGGGCCATCCTCTTCTTCTCCATGCTGTTGATGCTGGGCATTGACAGCCAGTTCTGCACTGTGGAGGGCTTCATCACAGCCCTGGTGGATGAGTACCCCAGGCTCCTCCACAACCGCAGAGAGCTCTTCATTGCTGCTGTCTGCATCATCTCCTACCTGATCGGTCTCTCTAACATCACTCAGGGGGGTATTTATGTCTTCAAACTCTTTGACTACTACTCTGCCAGTGGCATGAGCCTGCTGTTCCTCGTGTTCTTTGAATGTGTCTCTATTTCCTGGTTTTACGGTGTCAACCGATTCTATGACAATATCCAAGAGATGGTTGGATCCAGGCCCTGCATCTGGTGGAAACTCTGCTGGTCTTTCTTCACACCAATCATTGTGGCGGGCGTGTTCATTTTCAGTGCTGTGCAGATGACGCAACTCACCATGGGAAACTATGTTTTCCCCAAGTGGGGCCAGGGTGTGGGCTGGCTGATGGCTCTGTCTTCCATGGTCCTCATCCCCGGGTACATGGCCTACATGTTCCTCACCTTAAAGGGCTCCCTGAAGCAGCGCATCCAAGTCATGGTCCAGCCCAGCGAAGACATCGTTCGCCCAGAGAATGGTCCTGAGCAGCCCCAGGCGGGCAGCTCCACCAGCAAGGAGGCCTACATCGTGAGCAAGGGCGAGGAGCTGTTCACCGGGGTGGTGCCCATCCTGGTCGAGCTGGACGGCGACGTAAACGGCCACAAGTTCAGCGTGCGCGGCGAGGGCGAGGGCGATGCCACCAACGGCAAGCTGACCCTGAAGTTCATCTGCACCACCGGCAAGCTGCCCGTGCCCTGGCCCACCCTCGTGACCACCCTGACCTACGGCGTGCAGTGCTTCAGCCGCTACCCCGACCACATGAAGCGCCACGACTTCTTCAAGTCCGCCATGCCCGAAGGCTACGTCCAGGAGCGCACCATCAGCTTCAAGGACGACGGCACCTACAAGACCCGCGCCGAGGTGAAGTTCGAGGGCGACACCCTGGTGAACCGCATCGAGCTGAAGGGCATCGACTTCAAGGAGGACGGCAACATCCTGGGGCACAAGCTGGAGTACAACTTCAACAGCCACAACGTCTATATCACCGCCGACAAGCAGAAGAACGGCATCAAGGCCAACTTCAAGATCCGCCACAACGTGGAGGACGGCAGCGTGCAGCTCGCCGACCACTACCAGCAGAACACCCCCATCGGCGACGGCCCCGTGCTGCTGCCCGACAACCACTACCTGAGCACCCAGTCCAAGCTGAGCAAAGACCCCAACGAGAAGCGCGATCACATGGTCCTGCTGGAGTTCGTGACCGCCGCCGGGATCACTCACGGCATGGACGAGCTGTACAAGTAA	MATNGSKVADGQISTEVSEAPVANDKPKTLVVKVQKKAADLPDRDTWKGRFDFLMSCVGYAIGLGNVWRFPYLCGKNGGGAFLIPYFLTLIFAGVPLFLLECSLGQYTSIGGLGVWKLAPMFKGVGLAAAVLSFWLNIYYIVIISWAIYYLYNSFTTTLPWKQCDNPWNTDRCFSNYSMVNTTNMTSAVVEFWERNMHQMTDGLDKPGQIRWPLAITLAIAWILVYFCIWKGVGWTGKVVYFSATYPYIMLIILFFRGVTLPGAKEGILFYITPNFRKLSDSEVWLDAATQIFFSYGLGLGSLIALGSYNSFHNNVYRDSIIVCCINSCTSMFAGFVIFSIVGFMAHVTKRSIADVAASGPGLAFLAYPEAVTQLPISPLWAILFFSMLLMLGIDSQFCTVEGFITALVDEYPRLLHNRRELFIAAVCIISYLIGLSNITQGGIYVFKLFDYYSASGMSLLFLVFFECVSISWFYGVNRFYDNIQEMVGSRPCIWWKLCWSFFTPIIVAGVFIFSAVQMTQLTMGNYVFPKWGQGVGWLMALSSMVLIPGYMAYMFLTLKGSLKQRIQVMVQPSEDIVRPENGPEQPQAGSSTSKEAYIVSKGEELFTGVVPILVELDGDVNGHKFSVRGEGEGDATNGKLTLKFICTTGKLPVPWPTLVTTLTYGVQCFSRYPDHMKRHDFFKSAMPEGYVQERTISFKDDGTYKTRAEVKFEGDTLVNRIELKGIDFKEDGNILGHKLEYNFNSHNVYITADKQKNGIKANFKIRHNVEDGSVQLADHYQQNTPIGDGPVLLPDNHYLSTQSKLSKDPNEKRDHMVLLEFVTAAGITHGMDELYK*
c.535A>G	p.M179V	ATGGCGACCAACGGCAGCAAGGTGGCCGACGGGCAGATCTCCACCGAGGTCAGCGAGGCCCCTGTGGCCAATGACAAGCCCAAAACCTTGGTGGTCAAGGTGCAGAAGAAGGCGGCAGACCTCCCCGACCGGGACACGTGGAAGGGCCGCTTCGACTTCCTCATGTCCTGTGTGGGCTATGCCATCGGCCTGGGCAACGTCTGGAGGTTCCCCTATCTCTGCGGGAAAAATGGTGGGGGAGCCTTCCTGATCCCCTATTTCCTGACACTCATCTTTGCGGGGGTCCCACTCTTCCTGCTGGAGTGCTCCCTGGGCCAGTACACCTCCATCGGGGGGCTAGGGGTATGGAAGCTGGCTCCTATGTTCAAGGGCGTGGGCCTTGCGGCTGCTGTGCTATCATTCTGGCTGAACATCTACTACATCGTCATCATCTCCTGGGCCATTTACTACCTGTACAACTCCTTCACCACGACACTGCCGTGGAAACAGTGCGACAACCCCTGGAACACAGACCGCTGCTTCTCCAACTACAGCGTGGTCAACACTACCAACATGACCAGCGCTGTGGTGGAGTTCTGGGAGCGCAACATGCATCAGATGACGGACGGGCTGGATAAGCCAGGTCAGATCCGCTGGCCACTGGCCATCACGCTGGCCATCGCCTGGATCCTTGTGTATTTCTGTATCTGGAAGGGTGTTGGCTGGACTGGAAAGGTGGTCTACTTTTCAGCCACATACCCCTACATCATGCTGATCATCCTGTTCTTCCGTGGAGTGACGCTGCCCGGGGCCAAGGAGGGCATCCTCTTCTACATCACACCCAACTTCCGCAAGCTGTCTGACTCCGAGGTGTGGCTGGATGCGGCAACCCAGATCTTCTTCTCATACGGGCTGGGCCTGGGGTCCCTGATCGCTCTCGGGAGCTACAACTCTTTCCACAACAATGTCTACAGGGACTCCATCATCGTCTGCTGCATCAATTCGTGCACCAGCATGTTCGCAGGATTCGTCATCTTCTCCATCGTGGGCTTCATGGCCCATGTCACGAAGAGGTCCATTGCTGATGTGGCGGCCTCAGGCCCCGGGCTGGCGTTCCTGGCATACCCAGAGGCGGTGACCCAGCTGCCTATCTCCCCACTCTGGGCCATCCTCTTCTTCTCCATGCTGTTGATGCTGGGCATTGACAGCCAGTTCTGCACTGTGGAGGGCTTCATCACAGCCCTGGTGGATGAGTACCCCAGGCTCCTCCGCAACCGCAGAGAGCTCTTCATTGCTGCTGTCTGCATCATCTCCTACCTGATCGGTCTCTCTAACATCACTCAGGGGGGTATTTATGTCTTCAAACTCTTTGACTACTACTCTGCCAGTGGCATGAGCCTGCTGTTCCTCGTGTTCTTTGAATGTGTCTCTATTTCCTGGTTTTACGGTGTCAACCGATTCTATGACAATATCCAAGAGATGGTTGGATCCAGGCCCTGCATCTGGTGGAAACTCTGCTGGTCTTTCTTCACACCAATCATTGTGGCGGGCGTGTTCATTTTCAGTGCTGTGCAGATGACGCAACTCACCATGGGAAACTATGTTTTCCCCAAGTGGGGCCAGGGTGTGGGCTGGCTGATGGCTCTGTCTTCCATGGTCCTCATCCCCGGGTACATGGCCTACATGTTCCTCACCTTAAAGGGCTCCCTGAAGCAGCGCATCCAAGTCATGGTCCAGCCCAGCGAAGACATCGTTCGCCCAGAGAATGGTCCTGAGCAGCCCCAGGCGGGCAGCTCCACCAGCAAGGAGGCCTACATCGTGAGCAAGGGCGAGGAGCTGTTCACCGGGGTGGTGCCCATCCTGGTCGAGCTGGACGGCGACGTAAACGGCCACAAGTTCAGCGTGCGCGGCGAGGGCGAGGGCGATGCCACCAACGGCAAGCTGACCCTGAAGTTCATCTGCACCACCGGCAAGCTGCCCGTGCCCTGGCCCACCCTCGTGACCACCCTGACCTACGGCGTGCAGTGCTTCAGCCGCTACCCCGACCACATGAAGCGCCACGACTTCTTCAAGTCCGCCATGCCCGAAGGCTACGTCCAGGAGCGCACCATCAGCTTCAAGGACGACGGCACCTACAAGACCCGCGCCGAGGTGAAGTTCGAGGGCGACACCCTGGTGAACCGCATCGAGCTGAAGGGCATCGACTTCAAGGAGGACGGCAACATCCTGGGGCACAAGCTGGAGTACAACTTCAACAGCCACAACGTCTATATCACCGCCGACAAGCAGAAGAACGGCATCAAGGCCAACTTCAAGATCCGCCACAACGTGGAGGACGGCAGCGTGCAGCTCGCCGACCACTACCAGCAGAACACCCCCATCGGCGACGGCCCCGTGCTGCTGCCCGACAACCACTACCTGAGCACCCAGTCCAAGCTGAGCAAAGACCCCAACGAGAAGCGCGATCACATGGTCCTGCTGGAGTTCGTGACCGCCGCCGGGATCACTCACGGCATGGACGAGCTGTACAAGTAA	MATNGSKVADGQISTEVSEAPVANDKPKTLVVKVQKKAADLPDRDTWKGRFDFLMSCVGYAIGLGNVWRFPYLCGKNGGGAFLIPYFLTLIFAGVPLFLLECSLGQYTSIGGLGVWKLAPMFKGVGLAAAVLSFWLNIYYIVIISWAIYYLYNSFTTTLPWKQCDNPWNTDRCFSNYSVVNTTNMTSAVVEFWERNMHQMTDGLDKPGQIRWPLAITLAIAWILVYFCIWKGVGWTGKVVYFSATYPYIMLIILFFRGVTLPGAKEGILFYITPNFRKLSDSEVWLDAATQIFFSYGLGLGSLIALGSYNSFHNNVYRDSIIVCCINSCTSMFAGFVIFSIVGFMAHVTKRSIADVAASGPGLAFLAYPEAVTQLPISPLWAILFFSMLLMLGIDSQFCTVEGFITALVDEYPRLLRNRRELFIAAVCIISYLIGLSNITQGGIYVFKLFDYYSASGMSLLFLVFFECVSISWFYGVNRFYDNIQEMVGSRPCIWWKLCWSFFTPIIVAGVFIFSAVQMTQLTMGNYVFPKWGQGVGWLMALSSMVLIPGYMAYMFLTLKGSLKQRIQVMVQPSEDIVRPENGPEQPQAGSSTSKEAYIVSKGEELFTGVVPILVELDGDVNGHKFSVRGEGEGDATNGKLTLKFICTTGKLPVPWPTLVTTLTYGVQCFSRYPDHMKRHDFFKSAMPEGYVQERTISFKDDGTYKTRAEVKFEGDTLVNRIELKGIDFKEDGNILGHKLEYNFNSHNVYITADKQKNGIKANFKIRHNVEDGSVQLADHYQQNTPIGDGPVLLPDNHYLSTQSKLSKDPNEKRDHMVLLEFVTAAGITHGMDELYK*
c.226A>G	p.K76E	ATGGCGACCAACGGCAGCAAGGTGGCCGACGGGCAGATCTCCACCGAGGTCAGCGAGGCCCCTGTGGCCAATGACAAGCCCAAAACCTTGGTGGTCAAGGTGCAGAAGAAGGCGGCAGACCTCCCCGACCGGGACACGTGGAAGGGCCGCTTCGACTTCCTCATGTCCTGTGTGGGCTATGCCATCGGCCTGGGCAACGTCTGGAGGTTCCCCTATCTCTGCGGGGAAAATGGTGGGGGAGCCTTCCTGATCCCCTATTTCCTGACACTCATCTTTGCGGGGGTCCCACTCTTCCTGCTGGAGTGCTCCCTGGGCCAGTACACCTCCATCGGGGGGCTAGGGGTATGGAAGCTGGCTCCTATGTTCAAGGGCGTGGGCCTTGCGGCTGCTGTGCTATCATTCTGGCTGAACATCTACTACATCGTCATCATCTCCTGGGCCATTTACTACCTGTACAACTCCTTCACCACGACACTGCCGTGGAAACAGTGCGACAACCCCTGGAACACAGACCGCTGCTTCTCCAACTACAGCATGGTCAACACTACCAACATGACCAGCGCTGTGGTGGAGTTCTGGGAGCGCAACATGCATCAGATGACGGACGGGCTGGATAAGCCAGGTCAGATCCGCTGGCCACTGGCCATCACGCTGGCCATCGCCTGGATCCTTGTGTATTTCTGTATCTGGAAGGGTGTTGGCTGGACTGGAAAGGTGGTCTACTTTTCAGCCACATACCCCTACATCATGCTGATCATCCTGTTCTTCCGTGGAGTGACGCTGCCCGGGGCCAAGGAGGGCATCCTCTTCTACATCACACCCAACTTCCGCAAGCTGTCTGACTCCGAGGTGTGGCTGGATGCGGCAACCCAGATCTTCTTCTCATACGGGCTGGGCCTGGGGTCCCTGATCGCTCTCGGGAGCTACAACTCTTTCCACAACAATGTCTACAGGGACTCCATCATCGTCTGCTGCATCAATTCGTGCACCAGCATGTTCGCAGGATTCGTCATCTTCTCCATCGTGGGCTTCATGGCCCATGTCACGAAGAGGTCCATTGCTGATGTGGCGGCCTCAGGCCCCGGGCTGGCGTTCCTGGCATACCCAGAGGCGGTGACCCAGCTGCCTATCTCCCCACTCTGGGCCATCCTCTTCTTCTCCATGCTGTTGATGCTGGGCATTGACAGCCAGTTCTGCACTGTGGAGGGCTTCATCACAGCCCTGGTGGATGAGTACCCCAGGCTCCTCCGCAACCGCAGAGAGCTCTTCATTGCTGCTGTCTGCATCATCTCCTACCTGATCGGTCTCTCTAACATCACTCAGGGGGGTATTTATGTCTTCAAACTCTTTGACTACTACTCTGCCAGTGGCATGAGCCTGCTGTTCCTCGTGTTCTTTGAATGTGTCTCTATTTCCTGGTTTTACGGTGTCAACCGATTCTATGACAATATCCAAGAGATGGTTGGATCCAGGCCCTGCATCTGGTGGAAACTCTGCTGGTCTTTCTTCACACCAATCATTGTGGCGGGCGTGTTCATTTTCAGTGCTGTGCAGATGACGCAACTCACCATGGGAAACTATGTTTTCCCCAAGTGGGGCCAGGGTGTGGGCTGGCTGATGGCTCTGTCTTCCATGGTCCTCATCCCCGGGTACATGGCCTACATGTTCCTCACCTTAAAGGGCTCCCTGAAGCAGCGCATCCAAGTCATGGTCCAGCCCAGCGAAGACATCGTTCGCCCAGAGAATGGTCCTGAGCAGCCCCAGGCGGGCAGCTCCACCAGCAAGGAGGCCTACATCGTGAGCAAGGGCGAGGAGCTGTTCACCGGGGTGGTGCCCATCCTGGTCGAGCTGGACGGCGACGTAAACGGCCACAAGTTCAGCGTGCGCGGCGAGGGCGAGGGCGATGCCACCAACGGCAAGCTGACCCTGAAGTTCATCTGCACCACCGGCAAGCTGCCCGTGCCCTGGCCCACCCTCGTGACCACCCTGACCTACGGCGTGCAGTGCTTCAGCCGCTACCCCGACCACATGAAGCGCCACGACTTCTTCAAGTCCGCCATGCCCGAAGGCTACGTCCAGGAGCGCACCATCAGCTTCAAGGACGACGGCACCTACAAGACCCGCGCCGAGGTGAAGTTCGAGGGCGACACCCTGGTGAACCGCATCGAGCTGAAGGGCATCGACTTCAAGGAGGACGGCAACATCCTGGGGCACAAGCTGGAGTACAACTTCAACAGCCACAACGTCTATATCACCGCCGACAAGCAGAAGAACGGCATCAAGGCCAACTTCAAGATCCGCCACAACGTGGAGGACGGCAGCGTGCAGCTCGCCGACCACTACCAGCAGAACACCCCCATCGGCGACGGCCCCGTGCTGCTGCCCGACAACCACTACCTGAGCACCCAGTCCAAGCTGAGCAAAGACCCCAACGAGAAGCGCGATCACATGGTCCTGCTGGAGTTCGTGACCGCCGCCGGGATCACTCACGGCATGGACGAGCTGTACAAGTAA	MATNGSKVADGQISTEVSEAPVANDKPKTLVVKVQKKAADLPDRDTWKGRFDFLMSCVGYAIGLGNVWRFPYLCGENGGGAFLIPYFLTLIFAGVPLFLLECSLGQYTSIGGLGVWKLAPMFKGVGLAAAVLSFWLNIYYIVIISWAIYYLYNSFTTTLPWKQCDNPWNTDRCFSNYSMVNTTNMTSAVVEFWERNMHQMTDGLDKPGQIRWPLAITLAIAWILVYFCIWKGVGWTGKVVYFSATYPYIMLIILFFRGVTLPGAKEGILFYITPNFRKLSDSEVWLDAATQIFFSYGLGLGSLIALGSYNSFHNNVYRDSIIVCCINSCTSMFAGFVIFSIVGFMAHVTKRSIADVAASGPGLAFLAYPEAVTQLPISPLWAILFFSMLLMLGIDSQFCTVEGFITALVDEYPRLLRNRRELFIAAVCIISYLIGLSNITQGGIYVFKLFDYYSASGMSLLFLVFFECVSISWFYGVNRFYDNIQEMVGSRPCIWWKLCWSFFTPIIVAGVFIFSAVQMTQLTMGNYVFPKWGQGVGWLMALSSMVLIPGYMAYMFLTLKGSLKQRIQVMVQPSEDIVRPENGPEQPQAGSSTSKEAYIVSKGEELFTGVVPILVELDGDVNGHKFSVRGEGEGDATNGKLTLKFICTTGKLPVPWPTLVTTLTYGVQCFSRYPDHMKRHDFFKSAMPEGYVQERTISFKDDGTYKTRAEVKFEGDTLVNRIELKGIDFKEDGNILGHKLEYNFNSHNVYITADKQKNGIKANFKIRHNVEDGSVQLADHYQQNTPIGDGPVLLPDNHYLSTQSKLSKDPNEKRDHMVLLEFVTAAGITHGMDELYK*
c.278C>T	p.A93V	ATGGCGACCAACGGCAGCAAGGTGGCCGACGGGCAGATCTCCACCGAGGTCAGCGAGGCCCCTGTGGCCAATGACAAGCCCAAAACCTTGGTGGTCAAGGTGCAGAAGAAGGCGGCAGACCTCCCCGACCGGGACACGTGGAAGGGCCGCTTCGACTTCCTCATGTCCTGTGTGGGCTATGCCATCGGCCTGGGCAACGTCTGGAGGTTCCCCTATCTCTGCGGGAAAAATGGTGGGGGAGCCTTCCTGATCCCCTATTTCCTGACACTCATCTTTGTGGGGGTCCCACTCTTCCTGCTGGAGTGCTCCCTGGGCCAGTACACCTCCATCGGGGGGCTAGGGGTATGGAAGCTGGCTCCTATGTTCAAGGGCGTGGGCCTTGCGGCTGCTGTGCTATCATTCTGGCTGAACATCTACTACATCGTCATCATCTCCTGGGCCATTTACTACCTGTACAACTCCTTCACCACGACACTGCCGTGGAAACAGTGCGACAACCCCTGGAACACAGACCGCTGCTTCTCCAACTACAGCATGGTCAACACTACCAACATGACCAGCGCTGTGGTGGAGTTCTGGGAGCGCAACATGCATCAGATGACGGACGGGCTGGATAAGCCAGGTCAGATCCGCTGGCCACTGGCCATCACGCTGGCCATCGCCTGGATCCTTGTGTATTTCTGTATCTGGAAGGGTGTTGGCTGGACTGGAAAGGTGGTCTACTTTTCAGCCACATACCCCTACATCATGCTGATCATCCTGTTCTTCCGTGGAGTGACGCTGCCCGGGGCCAAGGAGGGCATCCTCTTCTACATCACACCCAACTTCCGCAAGCTGTCTGACTCCGAGGTGTGGCTGGATGCGGCAACCCAGATCTTCTTCTCATACGGGCTGGGCCTGGGGTCCCTGATCGCTCTCGGGAGCTACAACTCTTTCCACAACAATGTCTACAGGGACTCCATCATCGTCTGCTGCATCAATTCGTGCACCAGCATGTTCGCAGGATTCGTCATCTTCTCCATCGTGGGCTTCATGGCCCATGTCACGAAGAGGTCCATTGCTGATGTGGCGGCCTCAGGCCCCGGGCTGGCGTTCCTGGCATACCCAGAGGCGGTGACCCAGCTGCCTATCTCCCCACTCTGGGCCATCCTCTTCTTCTCCATGCTGTTGATGCTGGGCATTGACAGCCAGTTCTGCACTGTGGAGGGCTTCATCACAGCCCTGGTGGATGAGTACCCCAGGCTCCTCCGCAACCGCAGAGAGCTCTTCATTGCTGCTGTCTGCATCATCTCCTACCTGATCGGTCTCTCTAACATCACTCAGGGGGGTATTTATGTCTTCAAACTCTTTGACTACTACTCTGCCAGTGGCATGAGCCTGCTGTTCCTCGTGTTCTTTGAATGTGTCTCTATTTCCTGGTTTTACGGTGTCAACCGATTCTATGACAATATCCAAGAGATGGTTGGATCCAGGCCCTGCATCTGGTGGAAACTCTGCTGGTCTTTCTTCACACCAATCATTGTGGCGGGCGTGTTCATTTTCAGTGCTGTGCAGATGACGCAACTCACCATGGGAAACTATGTTTTCCCCAAGTGGGGCCAGGGTGTGGGCTGGCTGATGGCTCTGTCTTCCATGGTCCTCATCCCCGGGTACATGGCCTACATGTTCCTCACCTTAAAGGGCTCCCTGAAGCAGCGCATCCAAGTCATGGTCCAGCCCAGCGAAGACATCGTTCGCCCAGAGAATGGTCCTGAGCAGCCCCAGGCGGGCAGCTCCACCAGCAAGGAGGCCTACATCGTGAGCAAGGGCGAGGAGCTGTTCACCGGGGTGGTGCCCATCCTGGTCGAGCTGGACGGCGACGTAAACGGCCACAAGTTCAGCGTGCGCGGCGAGGGCGAGGGCGATGCCACCAACGGCAAGCTGACCCTGAAGTTCATCTGCACCACCGGCAAGCTGCCCGTGCCCTGGCCCACCCTCGTGACCACCCTGACCTACGGCGTGCAGTGCTTCAGCCGCTACCCCGACCACATGAAGCGCCACGACTTCTTCAAGTCCGCCATGCCCGAAGGCTACGTCCAGGAGCGCACCATCAGCTTCAAGGACGACGGCACCTACAAGACCCGCGCCGAGGTGAAGTTCGAGGGCGACACCCTGGTGAACCGCATCGAGCTGAAGGGCATCGACTTCAAGGAGGACGGCAACATCCTGGGGCACAAGCTGGAGTACAACTTCAACAGCCACAACGTCTATATCACCGCCGACAAGCAGAAGAACGGCATCAAGGCCAACTTCAAGATCCGCCACAACGTGGAGGACGGCAGCGTGCAGCTCGCCGACCACTACCAGCAGAACACCCCCATCGGCGACGGCCCCGTGCTGCTGCCCGACAACCACTACCTGAGCACCCAGTCCAAGCTGAGCAAAGACCCCAACGAGAAGCGCGATCACATGGTCCTGCTGGAGTTCGTGACCGCCGCCGGGATCACTCACGGCATGGACGAGCTGTACAAGTAA	MATNGSKVADGQISTEVSEAPVANDKPKTLVVKVQKKAADLPDRDTWKGRFDFLMSCVGYAIGLGNVWRFPYLCGKNGGGAFLIPYFLTLIFVGVPLFLLECSLGQYTSIGGLGVWKLAPMFKGVGLAAAVLSFWLNIYYIVIISWAIYYLYNSFTTTLPWKQCDNPWNTDRCFSNYSMVNTTNMTSAVVEFWERNMHQMTDGLDKPGQIRWPLAITLAIAWILVYFCIWKGVGWTGKVVYFSATYPYIMLIILFFRGVTLPGAKEGILFYITPNFRKLSDSEVWLDAATQIFFSYGLGLGSLIALGSYNSFHNNVYRDSIIVCCINSCTSMFAGFVIFSIVGFMAHVTKRSIADVAASGPGLAFLAYPEAVTQLPISPLWAILFFSMLLMLGIDSQFCTVEGFITALVDEYPRLLRNRRELFIAAVCIISYLIGLSNITQGGIYVFKLFDYYSASGMSLLFLVFFECVSISWFYGVNRFYDNIQEMVGSRPCIWWKLCWSFFTPIIVAGVFIFSAVQMTQLTMGNYVFPKWGQGVGWLMALSSMVLIPGYMAYMFLTLKGSLKQRIQVMVQPSEDIVRPENGPEQPQAGSSTSKEAYIVSKGEELFTGVVPILVELDGDVNGHKFSVRGEGEGDATNGKLTLKFICTTGKLPVPWPTLVTTLTYGVQCFSRYPDHMKRHDFFKSAMPEGYVQERTISFKDDGTYKTRAEVKFEGDTLVNRIELKGIDFKEDGNILGHKLEYNFNSHNVYITADKQKNGIKANFKIRHNVEDGSVQLADHYQQNTPIGDGPVLLPDNHYLSTQSKLSKDPNEKRDHMVLLEFVTAAGITHGMDELYK*
c.383C>T	p.A128V	ATGGCGACCAACGGCAGCAAGGTGGCCGACGGGCAGATCTCCACCGAGGTCAGCGAGGCCCCTGTGGCCAATGACAAGCCCAAAACCTTGGTGGTCAAGGTGCAGAAGAAGGCGGCAGACCTCCCCGACCGGGACACGTGGAAGGGCCGCTTCGACTTCCTCATGTCCTGTGTGGGCTATGCCATCGGCCTGGGCAACGTCTGGAGGTTCCCCTATCTCTGCGGGAAAAATGGTGGGGGAGCCTTCCTGATCCCCTATTTCCTGACACTCATCTTTGCGGGGGTCCCACTCTTCCTGCTGGAGTGCTCCCTGGGCCAGTACACCTCCATCGGGGGGCTAGGGGTATGGAAGCTGGCTCCTATGTTCAAGGGCGTGGGCCTTGTGGCTGCTGTGCTATCATTCTGGCTGAACATCTACTACATCGTCATCATCTCCTGGGCCATTTACTACCTGTACAACTCCTTCACCACGACACTGCCGTGGAAACAGTGCGACAACCCCTGGAACACAGACCGCTGCTTCTCCAACTACAGCATGGTCAACACTACCAACATGACCAGCGCTGTGGTGGAGTTCTGGGAGCGCAACATGCATCAGATGACGGACGGGCTGGATAAGCCAGGTCAGATCCGCTGGCCACTGGCCATCACGCTGGCCATCGCCTGGATCCTTGTGTATTTCTGTATCTGGAAGGGTGTTGGCTGGACTGGAAAGGTGGTCTACTTTTCAGCCACATACCCCTACATCATGCTGATCATCCTGTTCTTCCGTGGAGTGACGCTGCCCGGGGCCAAGGAGGGCATCCTCTTCTACATCACACCCAACTTCCGCAAGCTGTCTGACTCCGAGGTGTGGCTGGATGCGGCAACCCAGATCTTCTTCTCATACGGGCTGGGCCTGGGGTCCCTGATCGCTCTCGGGAGCTACAACTCTTTCCACAACAATGTCTACAGGGACTCCATCATCGTCTGCTGCATCAATTCGTGCACCAGCATGTTCGCAGGATTCGTCATCTTCTCCATCGTGGGCTTCATGGCCCATGTCACGAAGAGGTCCATTGCTGATGTGGCGGCCTCAGGCCCCGGGCTGGCGTTCCTGGCATACCCAGAGGCGGTGACCCAGCTGCCTATCTCCCCACTCTGGGCCATCCTCTTCTTCTCCATGCTGTTGATGCTGGGCATTGACAGCCAGTTCTGCACTGTGGAGGGCTTCATCACAGCCCTGGTGGATGAGTACCCCAGGCTCCTCCGCAACCGCAGAGAGCTCTTCATTGCTGCTGTCTGCATCATCTCCTACCTGATCGGTCTCTCTAACATCACTCAGGGGGGTATTTATGTCTTCAAACTCTTTGACTACTACTCTGCCAGTGGCATGAGCCTGCTGTTCCTCGTGTTCTTTGAATGTGTCTCTATTTCCTGGTTTTACGGTGTCAACCGATTCTATGACAATATCCAAGAGATGGTTGGATCCAGGCCCTGCATCTGGTGGAAACTCTGCTGGTCTTTCTTCACACCAATCATTGTGGCGGGCGTGTTCATTTTCAGTGCTGTGCAGATGACGCAACTCACCATGGGAAACTATGTTTTCCCCAAGTGGGGCCAGGGTGTGGGCTGGCTGATGGCTCTGTCTTCCATGGTCCTCATCCCCGGGTACATGGCCTACATGTTCCTCACCTTAAAGGGCTCCCTGAAGCAGCGCATCCAAGTCATGGTCCAGCCCAGCGAAGACATCGTTCGCCCAGAGAATGGTCCTGAGCAGCCCCAGGCGGGCAGCTCCACCAGCAAGGAGGCCTACATCGTGAGCAAGGGCGAGGAGCTGTTCACCGGGGTGGTGCCCATCCTGGTCGAGCTGGACGGCGACGTAAACGGCCACAAGTTCAGCGTGCGCGGCGAGGGCGAGGGCGATGCCACCAACGGCAAGCTGACCCTGAAGTTCATCTGCACCACCGGCAAGCTGCCCGTGCCCTGGCCCACCCTCGTGACCACCCTGACCTACGGCGTGCAGTGCTTCAGCCGCTACCCCGACCACATGAAGCGCCACGACTTCTTCAAGTCCGCCATGCCCGAAGGCTACGTCCAGGAGCGCACCATCAGCTTCAAGGACGACGGCACCTACAAGACCCGCGCCGAGGTGAAGTTCGAGGGCGACACCCTGGTGAACCGCATCGAGCTGAAGGGCATCGACTTCAAGGAGGACGGCAACATCCTGGGGCACAAGCTGGAGTACAACTTCAACAGCCACAACGTCTATATCACCGCCGACAAGCAGAAGAACGGCATCAAGGCCAACTTCAAGATCCGCCACAACGTGGAGGACGGCAGCGTGCAGCTCGCCGACCACTACCAGCAGAACACCCCCATCGGCGACGGCCCCGTGCTGCTGCCCGACAACCACTACCTGAGCACCCAGTCCAAGCTGAGCAAAGACCCCAACGAGAAGCGCGATCACATGGTCCTGCTGGAGTTCGTGACCGCCGCCGGGATCACTCACGGCATGGACGAGCTGTACAAGTAA	MATNGSKVADGQISTEVSEAPVANDKPKTLVVKVQKKAADLPDRDTWKGRFDFLMSCVGYAIGLGNVWRFPYLCGKNGGGAFLIPYFLTLIFAGVPLFLLECSLGQYTSIGGLGVWKLAPMFKGVGLVAAVLSFWLNIYYIVIISWAIYYLYNSFTTTLPWKQCDNPWNTDRCFSNYSMVNTTNMTSAVVEFWERNMHQMTDGLDKPGQIRWPLAITLAIAWILVYFCIWKGVGWTGKVVYFSATYPYIMLIILFFRGVTLPGAKEGILFYITPNFRKLSDSEVWLDAATQIFFSYGLGLGSLIALGSYNSFHNNVYRDSIIVCCINSCTSMFAGFVIFSIVGFMAHVTKRSIADVAASGPGLAFLAYPEAVTQLPISPLWAILFFSMLLMLGIDSQFCTVEGFITALVDEYPRLLRNRRELFIAAVCIISYLIGLSNITQGGIYVFKLFDYYSASGMSLLFLVFFECVSISWFYGVNRFYDNIQEMVGSRPCIWWKLCWSFFTPIIVAGVFIFSAVQMTQLTMGNYVFPKWGQGVGWLMALSSMVLIPGYMAYMFLTLKGSLKQRIQVMVQPSEDIVRPENGPEQPQAGSSTSKEAYIVSKGEELFTGVVPILVELDGDVNGHKFSVRGEGEGDATNGKLTLKFICTTGKLPVPWPTLVTTLTYGVQCFSRYPDHMKRHDFFKSAMPEGYVQERTISFKDDGTYKTRAEVKFEGDTLVNRIELKGIDFKEDGNILGHKLEYNFNSHNVYITADKQKNGIKANFKIRHNVEDGSVQLADHYQQNTPIGDGPVLLPDNHYLSTQSKLSKDPNEKRDHMVLLEFVTAAGITHGMDELYK*
c.434C>T	p.S145F	ATGGCGACCAACGGCAGCAAGGTGGCCGACGGGCAGATCTCCACCGAGGTCAGCGAGGCCCCTGTGGCCAATGACAAGCCCAAAACCTTGGTGGTCAAGGTGCAGAAGAAGGCGGCAGACCTCCCCGACCGGGACACGTGGAAGGGCCGCTTCGACTTCCTCATGTCCTGTGTGGGCTATGCCATCGGCCTGGGCAACGTCTGGAGGTTCCCCTATCTCTGCGGGAAAAATGGTGGGGGAGCCTTCCTGATCCCCTATTTCCTGACACTCATCTTTGCGGGGGTCCCACTCTTCCTGCTGGAGTGCTCCCTGGGCCAGTACACCTCCATCGGGGGGCTAGGGGTATGGAAGCTGGCTCCTATGTTCAAGGGCGTGGGCCTTGCGGCTGCTGTGCTATCATTCTGGCTGAACATCTACTACATCGTCATCATCTTCTGGGCCATTTACTACCTGTACAACTCCTTCACCACGACACTGCCGTGGAAACAGTGCGACAACCCCTGGAACACAGACCGCTGCTTCTCCAACTACAGCATGGTCAACACTACCAACATGACCAGCGCTGTGGTGGAGTTCTGGGAGCGCAACATGCATCAGATGACGGACGGGCTGGATAAGCCAGGTCAGATCCGCTGGCCACTGGCCATCACGCTGGCCATCGCCTGGATCCTTGTGTATTTCTGTATCTGGAAGGGTGTTGGCTGGACTGGAAAGGTGGTCTACTTTTCAGCCACATACCCCTACATCATGCTGATCATCCTGTTCTTCCGTGGAGTGACGCTGCCCGGGGCCAAGGAGGGCATCCTCTTCTACATCACACCCAACTTCCGCAAGCTGTCTGACTCCGAGGTGTGGCTGGATGCGGCAACCCAGATCTTCTTCTCATACGGGCTGGGCCTGGGGTCCCTGATCGCTCTCGGGAGCTACAACTCTTTCCACAACAATGTCTACAGGGACTCCATCATCGTCTGCTGCATCAATTCGTGCACCAGCATGTTCGCAGGATTCGTCATCTTCTCCATCGTGGGCTTCATGGCCCATGTCACGAAGAGGTCCATTGCTGATGTGGCGGCCTCAGGCCCCGGGCTGGCGTTCCTGGCATACCCAGAGGCGGTGACCCAGCTGCCTATCTCCCCACTCTGGGCCATCCTCTTCTTCTCCATGCTGTTGATGCTGGGCATTGACAGCCAGTTCTGCACTGTGGAGGGCTTCATCACAGCCCTGGTGGATGAGTACCCCAGGCTCCTCCGCAACCGCAGAGAGCTCTTCATTGCTGCTGTCTGCATCATCTCCTACCTGATCGGTCTCTCTAACATCACTCAGGGGGGTATTTATGTCTTCAAACTCTTTGACTACTACTCTGCCAGTGGCATGAGCCTGCTGTTCCTCGTGTTCTTTGAATGTGTCTCTATTTCCTGGTTTTACGGTGTCAACCGATTCTATGACAATATCCAAGAGATGGTTGGATCCAGGCCCTGCATCTGGTGGAAACTCTGCTGGTCTTTCTTCACACCAATCATTGTGGCGGGCGTGTTCATTTTCAGTGCTGTGCAGATGACGCAACTCACCATGGGAAACTATGTTTTCCCCAAGTGGGGCCAGGGTGTGGGCTGGCTGATGGCTCTGTCTTCCATGGTCCTCATCCCCGGGTACATGGCCTACATGTTCCTCACCTTAAAGGGCTCCCTGAAGCAGCGCATCCAAGTCATGGTCCAGCCCAGCGAAGACATCGTTCGCCCAGAGAATGGTCCTGAGCAGCCCCAGGCGGGCAGCTCCACCAGCAAGGAGGCCTACATCGTGAGCAAGGGCGAGGAGCTGTTCACCGGGGTGGTGCCCATCCTGGTCGAGCTGGACGGCGACGTAAACGGCCACAAGTTCAGCGTGCGCGGCGAGGGCGAGGGCGATGCCACCAACGGCAAGCTGACCCTGAAGTTCATCTGCACCACCGGCAAGCTGCCCGTGCCCTGGCCCACCCTCGTGACCACCCTGACCTACGGCGTGCAGTGCTTCAGCCGCTACCCCGACCACATGAAGCGCCACGACTTCTTCAAGTCCGCCATGCCCGAAGGCTACGTCCAGGAGCGCACCATCAGCTTCAAGGACGACGGCACCTACAAGACCCGCGCCGAGGTGAAGTTCGAGGGCGACACCCTGGTGAACCGCATCGAGCTGAAGGGCATCGACTTCAAGGAGGACGGCAACATCCTGGGGCACAAGCTGGAGTACAACTTCAACAGCCACAACGTCTATATCACCGCCGACAAGCAGAAGAACGGCATCAAGGCCAACTTCAAGATCCGCCACAACGTGGAGGACGGCAGCGTGCAGCTCGCCGACCACTACCAGCAGAACACCCCCATCGGCGACGGCCCCGTGCTGCTGCCCGACAACCACTACCTGAGCACCCAGTCCAAGCTGAGCAAAGACCCCAACGAGAAGCGCGATCACATGGTCCTGCTGGAGTTCGTGACCGCCGCCGGGATCACTCACGGCATGGACGAGCTGTACAAGTAA	MATNGSKVADGQISTEVSEAPVANDKPKTLVVKVQKKAADLPDRDTWKGRFDFLMSCVGYAIGLGNVWRFPYLCGKNGGGAFLIPYFLTLIFAGVPLFLLECSLGQYTSIGGLGVWKLAPMFKGVGLAAAVLSFWLNIYYIVIIFWAIYYLYNSFTTTLPWKQCDNPWNTDRCFSNYSMVNTTNMTSAVVEFWERNMHQMTDGLDKPGQIRWPLAITLAIAWILVYFCIWKGVGWTGKVVYFSATYPYIMLIILFFRGVTLPGAKEGILFYITPNFRKLSDSEVWLDAATQIFFSYGLGLGSLIALGSYNSFHNNVYRDSIIVCCINSCTSMFAGFVIFSIVGFMAHVTKRSIADVAASGPGLAFLAYPEAVTQLPISPLWAILFFSMLLMLGIDSQFCTVEGFITALVDEYPRLLRNRRELFIAAVCIISYLIGLSNITQGGIYVFKLFDYYSASGMSLLFLVFFECVSISWFYGVNRFYDNIQEMVGSRPCIWWKLCWSFFTPIIVAGVFIFSAVQMTQLTMGNYVFPKWGQGVGWLMALSSMVLIPGYMAYMFLTLKGSLKQRIQVMVQPSEDIVRPENGPEQPQAGSSTSKEAYIVSKGEELFTGVVPILVELDGDVNGHKFSVRGEGEGDATNGKLTLKFICTTGKLPVPWPTLVTTLTYGVQCFSRYPDHMKRHDFFKSAMPEGYVQERTISFKDDGTYKTRAEVKFEGDTLVNRIELKGIDFKEDGNILGHKLEYNFNSHNVYITADKQKNGIKANFKIRHNVEDGSVQLADHYQQNTPIGDGPVLLPDNHYLSTQSKLSKDPNEKRDHMVLLEFVTAAGITHGMDELYK*
c.593A>C	p.H198P	ATGGCGACCAACGGCAGCAAGGTGGCCGACGGGCAGATCTCCACCGAGGTCAGCGAGGCCCCTGTGGCCAATGACAAGCCCAAAACCTTGGTGGTCAAGGTGCAGAAGAAGGCGGCAGACCTCCCCGACCGGGACACGTGGAAGGGCCGCTTCGACTTCCTCATGTCCTGTGTGGGCTATGCCATCGGCCTGGGCAACGTCTGGAGGTTCCCCTATCTCTGCGGGAAAAATGGTGGGGGAGCCTTCCTGATCCCCTATTTCCTGACACTCATCTTTGCGGGGGTCCCACTCTTCCTGCTGGAGTGCTCCCTGGGCCAGTACACCTCCATCGGGGGGCTAGGGGTATGGAAGCTGGCTCCTATGTTCAAGGGCGTGGGCCTTGCGGCTGCTGTGCTATCATTCTGGCTGAACATCTACTACATCGTCATCATCTCCTGGGCCATTTACTACCTGTACAACTCCTTCACCACGACACTGCCGTGGAAACAGTGCGACAACCCCTGGAACACAGACCGCTGCTTCTCCAACTACAGCATGGTCAACACTACCAACATGACCAGCGCTGTGGTGGAGTTCTGGGAGCGCAACATGCCTCAGATGACGGACGGGCTGGATAAGCCAGGTCAGATCCGCTGGCCACTGGCCATCACGCTGGCCATCGCCTGGATCCTTGTGTATTTCTGTATCTGGAAGGGTGTTGGCTGGACTGGAAAGGTGGTCTACTTTTCAGCCACATACCCCTACATCATGCTGATCATCCTGTTCTTCCGTGGAGTGACGCTGCCCGGGGCCAAGGAGGGCATCCTCTTCTACATCACACCCAACTTCCGCAAGCTGTCTGACTCCGAGGTGTGGCTGGATGCGGCAACCCAGATCTTCTTCTCATACGGGCTGGGCCTGGGGTCCCTGATCGCTCTCGGGAGCTACAACTCTTTCCACAACAATGTCTACAGGGACTCCATCATCGTCTGCTGCATCAATTCGTGCACCAGCATGTTCGCAGGATTCGTCATCTTCTCCATCGTGGGCTTCATGGCCCATGTCACGAAGAGGTCCATTGCTGATGTGGCGGCCTCAGGCCCCGGGCTGGCGTTCCTGGCATACCCAGAGGCGGTGACCCAGCTGCCTATCTCCCCACTCTGGGCCATCCTCTTCTTCTCCATGCTGTTGATGCTGGGCATTGACAGCCAGTTCTGCACTGTGGAGGGCTTCATCACAGCCCTGGTGGATGAGTACCCCAGGCTCCTCCGCAACCGCAGAGAGCTCTTCATTGCTGCTGTCTGCATCATCTCCTACCTGATCGGTCTCTCTAACATCACTCAGGGGGGTATTTATGTCTTCAAACTCTTTGACTACTACTCTGCCAGTGGCATGAGCCTGCTGTTCCTCGTGTTCTTTGAATGTGTCTCTATTTCCTGGTTTTACGGTGTCAACCGATTCTATGACAATATCCAAGAGATGGTTGGATCCAGGCCCTGCATCTGGTGGAAACTCTGCTGGTCTTTCTTCACACCAATCATTGTGGCGGGCGTGTTCATTTTCAGTGCTGTGCAGATGACGCAACTCACCATGGGAAACTATGTTTTCCCCAAGTGGGGCCAGGGTGTGGGCTGGCTGATGGCTCTGTCTTCCATGGTCCTCATCCCCGGGTACATGGCCTACATGTTCCTCACCTTAAAGGGCTCCCTGAAGCAGCGCATCCAAGTCATGGTCCAGCCCAGCGAAGACATCGTTCGCCCAGAGAATGGTCCTGAGCAGCCCCAGGCGGGCAGCTCCACCAGCAAGGAGGCCTACATCGTGAGCAAGGGCGAGGAGCTGTTCACCGGGGTGGTGCCCATCCTGGTCGAGCTGGACGGCGACGTAAACGGCCACAAGTTCAGCGTGCGCGGCGAGGGCGAGGGCGATGCCACCAACGGCAAGCTGACCCTGAAGTTCATCTGCACCACCGGCAAGCTGCCCGTGCCCTGGCCCACCCTCGTGACCACCCTGACCTACGGCGTGCAGTGCTTCAGCCGCTACCCCGACCACATGAAGCGCCACGACTTCTTCAAGTCCGCCATGCCCGAAGGCTACGTCCAGGAGCGCACCATCAGCTTCAAGGACGACGGCACCTACAAGACCCGCGCCGAGGTGAAGTTCGAGGGCGACACCCTGGTGAACCGCATCGAGCTGAAGGGCATCGACTTCAAGGAGGACGGCAACATCCTGGGGCACAAGCTGGAGTACAACTTCAACAGCCACAACGTCTATATCACCGCCGACAAGCAGAAGAACGGCATCAAGGCCAACTTCAAGATCCGCCACAACGTGGAGGACGGCAGCGTGCAGCTCGCCGACCACTACCAGCAGAACACCCCCATCGGCGACGGCCCCGTGCTGCTGCCCGACAACCACTACCTGAGCACCCAGTCCAAGCTGAGCAAAGACCCCAACGAGAAGCGCGATCACATGGTCCTGCTGGAGTTCGTGACCGCCGCCGGGATCACTCACGGCATGGACGAGCTGTACAAGTAA	MATNGSKVADGQISTEVSEAPVANDKPKTLVVKVQKKAADLPDRDTWKGRFDFLMSCVGYAIGLGNVWRFPYLCGKNGGGAFLIPYFLTLIFAGVPLFLLECSLGQYTSIGGLGVWKLAPMFKGVGLAAAVLSFWLNIYYIVIISWAIYYLYNSFTTTLPWKQCDNPWNTDRCFSNYSMVNTTNMTSAVVEFWERNMPQMTDGLDKPGQIRWPLAITLAIAWILVYFCIWKGVGWTGKVVYFSATYPYIMLIILFFRGVTLPGAKEGILFYITPNFRKLSDSEVWLDAATQIFFSYGLGLGSLIALGSYNSFHNNVYRDSIIVCCINSCTSMFAGFVIFSIVGFMAHVTKRSIADVAASGPGLAFLAYPEAVTQLPISPLWAILFFSMLLMLGIDSQFCTVEGFITALVDEYPRLLRNRRELFIAAVCIISYLIGLSNITQGGIYVFKLFDYYSASGMSLLFLVFFECVSISWFYGVNRFYDNIQEMVGSRPCIWWKLCWSFFTPIIVAGVFIFSAVQMTQLTMGNYVFPKWGQGVGWLMALSSMVLIPGYMAYMFLTLKGSLKQRIQVMVQPSEDIVRPENGPEQPQAGSSTSKEAYIVSKGEELFTGVVPILVELDGDVNGHKFSVRGEGEGDATNGKLTLKFICTTGKLPVPWPTLVTTLTYGVQCFSRYPDHMKRHDFFKSAMPEGYVQERTISFKDDGTYKTRAEVKFEGDTLVNRIELKGIDFKEDGNILGHKLEYNFNSHNVYITADKQKNGIKANFKIRHNVEDGSVQLADHYQQNTPIGDGPVLLPDNHYLSTQSKLSKDPNEKRDHMVLLEFVTAAGITHGMDELYK*
c.752T>C	p.L251P	ATGGCGACCAACGGCAGCAAGGTGGCCGACGGGCAGATCTCCACCGAGGTCAGCGAGGCCCCTGTGGCCAATGACAAGCCCAAAACCTTGGTGGTCAAGGTGCAGAAGAAGGCGGCAGACCTCCCCGACCGGGACACGTGGAAGGGCCGCTTCGACTTCCTCATGTCCTGTGTGGGCTATGCCATCGGCCTGGGCAACGTCTGGAGGTTCCCCTATCTCTGCGGGAAAAATGGTGGGGGAGCCTTCCTGATCCCCTATTTCCTGACACTCATCTTTGCGGGGGTCCCACTCTTCCTGCTGGAGTGCTCCCTGGGCCAGTACACCTCCATCGGGGGGCTAGGGGTATGGAAGCTGGCTCCTATGTTCAAGGGCGTGGGCCTTGCGGCTGCTGTGCTATCATTCTGGCTGAACATCTACTACATCGTCATCATCTCCTGGGCCATTTACTACCTGTACAACTCCTTCACCACGACACTGCCGTGGAAACAGTGCGACAACCCCTGGAACACAGACCGCTGCTTCTCCAACTACAGCATGGTCAACACTACCAACATGACCAGCGCTGTGGTGGAGTTCTGGGAGCGCAACATGCATCAGATGACGGACGGGCTGGATAAGCCAGGTCAGATCCGCTGGCCACTGGCCATCACGCTGGCCATCGCCTGGATCCTTGTGTATTTCTGTATCTGGAAGGGTGTTGGCTGGACTGGAAAGGTGGTCTACTTTTCAGCCACATACCCCTACATCATGCCGATCATCCTGTTCTTCCGTGGAGTGACGCTGCCCGGGGCCAAGGAGGGCATCCTCTTCTACATCACACCCAACTTCCGCAAGCTGTCTGACTCCGAGGTGTGGCTGGATGCGGCAACCCAGATCTTCTTCTCATACGGGCTGGGCCTGGGGTCCCTGATCGCTCTCGGGAGCTACAACTCTTTCCACAACAATGTCTACAGGGACTCCATCATCGTCTGCTGCATCAATTCGTGCACCAGCATGTTCGCAGGATTCGTCATCTTCTCCATCGTGGGCTTCATGGCCCATGTCACGAAGAGGTCCATTGCTGATGTGGCGGCCTCAGGCCCCGGGCTGGCGTTCCTGGCATACCCAGAGGCGGTGACCCAGCTGCCTATCTCCCCACTCTGGGCCATCCTCTTCTTCTCCATGCTGTTGATGCTGGGCATTGACAGCCAGTTCTGCACTGTGGAGGGCTTCATCACAGCCCTGGTGGATGAGTACCCCAGGCTCCTCCGCAACCGCAGAGAGCTCTTCATTGCTGCTGTCTGCATCATCTCCTACCTGATCGGTCTCTCTAACATCACTCAGGGGGGTATTTATGTCTTCAAACTCTTTGACTACTACTCTGCCAGTGGCATGAGCCTGCTGTTCCTCGTGTTCTTTGAATGTGTCTCTATTTCCTGGTTTTACGGTGTCAACCGATTCTATGACAATATCCAAGAGATGGTTGGATCCAGGCCCTGCATCTGGTGGAAACTCTGCTGGTCTTTCTTCACACCAATCATTGTGGCGGGCGTGTTCATTTTCAGTGCTGTGCAGATGACGCAACTCACCATGGGAAACTATGTTTTCCCCAAGTGGGGCCAGGGTGTGGGCTGGCTGATGGCTCTGTCTTCCATGGTCCTCATCCCCGGGTACATGGCCTACATGTTCCTCACCTTAAAGGGCTCCCTGAAGCAGCGCATCCAAGTCATGGTCCAGCCCAGCGAAGACATCGTTCGCCCAGAGAATGGTCCTGAGCAGCCCCAGGCGGGCAGCTCCACCAGCAAGGAGGCCTACATCGTGAGCAAGGGCGAGGAGCTGTTCACCGGGGTGGTGCCCATCCTGGTCGAGCTGGACGGCGACGTAAACGGCCACAAGTTCAGCGTGCGCGGCGAGGGCGAGGGCGATGCCACCAACGGCAAGCTGACCCTGAAGTTCATCTGCACCACCGGCAAGCTGCCCGTGCCCTGGCCCACCCTCGTGACCACCCTGACCTACGGCGTGCAGTGCTTCAGCCGCTACCCCGACCACATGAAGCGCCACGACTTCTTCAAGTCCGCCATGCCCGAAGGCTACGTCCAGGAGCGCACCATCAGCTTCAAGGACGACGGCACCTACAAGACCCGCGCCGAGGTGAAGTTCGAGGGCGACACCCTGGTGAACCGCATCGAGCTGAAGGGCATCGACTTCAAGGAGGACGGCAACATCCTGGGGCACAAGCTGGAGTACAACTTCAACAGCCACAACGTCTATATCACCGCCGACAAGCAGAAGAACGGCATCAAGGCCAACTTCAAGATCCGCCACAACGTGGAGGACGGCAGCGTGCAGCTCGCCGACCACTACCAGCAGAACACCCCCATCGGCGACGGCCCCGTGCTGCTGCCCGACAACCACTACCTGAGCACCCAGTCCAAGCTGAGCAAAGACCCCAACGAGAAGCGCGATCACATGGTCCTGCTGGAGTTCGTGACCGCCGCCGGGATCACTCACGGCATGGACGAGCTGTACAAGTAA	MATNGSKVADGQISTEVSEAPVANDKPKTLVVKVQKKAADLPDRDTWKGRFDFLMSCVGYAIGLGNVWRFPYLCGKNGGGAFLIPYFLTLIFAGVPLFLLECSLGQYTSIGGLGVWKLAPMFKGVGLAAAVLSFWLNIYYIVIISWAIYYLYNSFTTTLPWKQCDNPWNTDRCFSNYSMVNTTNMTSAVVEFWERNMHQMTDGLDKPGQIRWPLAITLAIAWILVYFCIWKGVGWTGKVVYFSATYPYIMPIILFFRGVTLPGAKEGILFYITPNFRKLSDSEVWLDAATQIFFSYGLGLGSLIALGSYNSFHNNVYRDSIIVCCINSCTSMFAGFVIFSIVGFMAHVTKRSIADVAASGPGLAFLAYPEAVTQLPISPLWAILFFSMLLMLGIDSQFCTVEGFITALVDEYPRLLRNRRELFIAAVCIISYLIGLSNITQGGIYVFKLFDYYSASGMSLLFLVFFECVSISWFYGVNRFYDNIQEMVGSRPCIWWKLCWSFFTPIIVAGVFIFSAVQMTQLTMGNYVFPKWGQGVGWLMALSSMVLIPGYMAYMFLTLKGSLKQRIQVMVQPSEDIVRPENGPEQPQAGSSTSKEAYIVSKGEELFTGVVPILVELDGDVNGHKFSVRGEGEGDATNGKLTLKFICTTGKLPVPWPTLVTTLTYGVQCFSRYPDHMKRHDFFKSAMPEGYVQERTISFKDDGTYKTRAEVKFEGDTLVNRIELKGIDFKEDGNILGHKLEYNFNSHNVYITADKQKNGIKANFKIRHNVEDGSVQLADHYQQNTPIGDGPVLLPDNHYLSTQSKLSKDPNEKRDHMVLLEFVTAAGITHGMDELYK*
c.812A>G	p.Y271C	ATGGCGACCAACGGCAGCAAGGTGGCCGACGGGCAGATCTCCACCGAGGTCAGCGAGGCCCCTGTGGCCAATGACAAGCCCAAAACCTTGGTGGTCAAGGTGCAGAAGAAGGCGGCAGACCTCCCCGACCGGGACACGTGGAAGGGCCGCTTCGACTTCCTCATGTCCTGTGTGGGCTATGCCATCGGCCTGGGCAACGTCTGGAGGTTCCCCTATCTCTGCGGGAAAAATGGTGGGGGAGCCTTCCTGATCCCCTATTTCCTGACACTCATCTTTGCGGGGGTCCCACTCTTCCTGCTGGAGTGCTCCCTGGGCCAGTACACCTCCATCGGGGGGCTAGGGGTATGGAAGCTGGCTCCTATGTTCAAGGGCGTGGGCCTTGCGGCTGCTGTGCTATCATTCTGGCTGAACATCTACTACATCGTCATCATCTCCTGGGCCATTTACTACCTGTACAACTCCTTCACCACGACACTGCCGTGGAAACAGTGCGACAACCCCTGGAACACAGACCGCTGCTTCTCCAACTACAGCATGGTCAACACTACCAACATGACCAGCGCTGTGGTGGAGTTCTGGGAGCGCAACATGCATCAGATGACGGACGGGCTGGATAAGCCAGGTCAGATCCGCTGGCCACTGGCCATCACGCTGGCCATCGCCTGGATCCTTGTGTATTTCTGTATCTGGAAGGGTGTTGGCTGGACTGGAAAGGTGGTCTACTTTTCAGCCACATACCCCTACATCATGCTGATCATCCTGTTCTTCCGTGGAGTGACGCTGCCCGGGGCCAAGGAGGGCATCCTCTTCTGCATCACACCCAACTTCCGCAAGCTGTCTGACTCCGAGGTGTGGCTGGATGCGGCAACCCAGATCTTCTTCTCATACGGGCTGGGCCTGGGGTCCCTGATCGCTCTCGGGAGCTACAACTCTTTCCACAACAATGTCTACAGGGACTCCATCATCGTCTGCTGCATCAATTCGTGCACCAGCATGTTCGCAGGATTCGTCATCTTCTCCATCGTGGGCTTCATGGCCCATGTCACGAAGAGGTCCATTGCTGATGTGGCGGCCTCAGGCCCCGGGCTGGCGTTCCTGGCATACCCAGAGGCGGTGACCCAGCTGCCTATCTCCCCACTCTGGGCCATCCTCTTCTTCTCCATGCTGTTGATGCTGGGCATTGACAGCCAGTTCTGCACTGTGGAGGGCTTCATCACAGCCCTGGTGGATGAGTACCCCAGGCTCCTCCGCAACCGCAGAGAGCTCTTCATTGCTGCTGTCTGCATCATCTCCTACCTGATCGGTCTCTCTAACATCACTCAGGGGGGTATTTATGTCTTCAAACTCTTTGACTACTACTCTGCCAGTGGCATGAGCCTGCTGTTCCTCGTGTTCTTTGAATGTGTCTCTATTTCCTGGTTTTACGGTGTCAACCGATTCTATGACAATATCCAAGAGATGGTTGGATCCAGGCCCTGCATCTGGTGGAAACTCTGCTGGTCTTTCTTCACACCAATCATTGTGGCGGGCGTGTTCATTTTCAGTGCTGTGCAGATGACGCAACTCACCATGGGAAACTATGTTTTCCCCAAGTGGGGCCAGGGTGTGGGCTGGCTGATGGCTCTGTCTTCCATGGTCCTCATCCCCGGGTACATGGCCTACATGTTCCTCACCTTAAAGGGCTCCCTGAAGCAGCGCATCCAAGTCATGGTCCAGCCCAGCGAAGACATCGTTCGCCCAGAGAATGGTCCTGAGCAGCCCCAGGCGGGCAGCTCCACCAGCAAGGAGGCCTACATCGTGAGCAAGGGCGAGGAGCTGTTCACCGGGGTGGTGCCCATCCTGGTCGAGCTGGACGGCGACGTAAACGGCCACAAGTTCAGCGTGCGCGGCGAGGGCGAGGGCGATGCCACCAACGGCAAGCTGACCCTGAAGTTCATCTGCACCACCGGCAAGCTGCCCGTGCCCTGGCCCACCCTCGTGACCACCCTGACCTACGGCGTGCAGTGCTTCAGCCGCTACCCCGACCACATGAAGCGCCACGACTTCTTCAAGTCCGCCATGCCCGAAGGCTACGTCCAGGAGCGCACCATCAGCTTCAAGGACGACGGCACCTACAAGACCCGCGCCGAGGTGAAGTTCGAGGGCGACACCCTGGTGAACCGCATCGAGCTGAAGGGCATCGACTTCAAGGAGGACGGCAACATCCTGGGGCACAAGCTGGAGTACAACTTCAACAGCCACAACGTCTATATCACCGCCGACAAGCAGAAGAACGGCATCAAGGCCAACTTCAAGATCCGCCACAACGTGGAGGACGGCAGCGTGCAGCTCGCCGACCACTACCAGCAGAACACCCCCATCGGCGACGGCCCCGTGCTGCTGCCCGACAACCACTACCTGAGCACCCAGTCCAAGCTGAGCAAAGACCCCAACGAGAAGCGCGATCACATGGTCCTGCTGGAGTTCGTGACCGCCGCCGGGATCACTCACGGCATGGACGAGCTGTACAAGTAA	MATNGSKVADGQISTEVSEAPVANDKPKTLVVKVQKKAADLPDRDTWKGRFDFLMSCVGYAIGLGNVWRFPYLCGKNGGGAFLIPYFLTLIFAGVPLFLLECSLGQYTSIGGLGVWKLAPMFKGVGLAAAVLSFWLNIYYIVIISWAIYYLYNSFTTTLPWKQCDNPWNTDRCFSNYSMVNTTNMTSAVVEFWERNMHQMTDGLDKPGQIRWPLAITLAIAWILVYFCIWKGVGWTGKVVYFSATYPYIMLIILFFRGVTLPGAKEGILFCITPNFRKLSDSEVWLDAATQIFFSYGLGLGSLIALGSYNSFHNNVYRDSIIVCCINSCTSMFAGFVIFSIVGFMAHVTKRSIADVAASGPGLAFLAYPEAVTQLPISPLWAILFFSMLLMLGIDSQFCTVEGFITALVDEYPRLLRNRRELFIAAVCIISYLIGLSNITQGGIYVFKLFDYYSASGMSLLFLVFFECVSISWFYGVNRFYDNIQEMVGSRPCIWWKLCWSFFTPIIVAGVFIFSAVQMTQLTMGNYVFPKWGQGVGWLMALSSMVLIPGYMAYMFLTLKGSLKQRIQVMVQPSEDIVRPENGPEQPQAGSSTSKEAYIVSKGEELFTGVVPILVELDGDVNGHKFSVRGEGEGDATNGKLTLKFICTTGKLPVPWPTLVTTLTYGVQCFSRYPDHMKRHDFFKSAMPEGYVQERTISFKDDGTYKTRAEVKFEGDTLVNRIELKGIDFKEDGNILGHKLEYNFNSHNVYITADKQKNGIKANFKIRHNVEDGSVQLADHYQQNTPIGDGPVLLPDNHYLSTQSKLSKDPNEKRDHMVLLEFVTAAGITHGMDELYK*
c.896G>T	p.G299V	ATGGCGACCAACGGCAGCAAGGTGGCCGACGGGCAGATCTCCACCGAGGTCAGCGAGGCCCCTGTGGCCAATGACAAGCCCAAAACCTTGGTGGTCAAGGTGCAGAAGAAGGCGGCAGACCTCCCCGACCGGGACACGTGGAAGGGCCGCTTCGACTTCCTCATGTCCTGTGTGGGCTATGCCATCGGCCTGGGCAACGTCTGGAGGTTCCCCTATCTCTGCGGGAAAAATGGTGGGGGAGCCTTCCTGATCCCCTATTTCCTGACACTCATCTTTGCGGGGGTCCCACTCTTCCTGCTGGAGTGCTCCCTGGGCCAGTACACCTCCATCGGGGGGCTAGGGGTATGGAAGCTGGCTCCTATGTTCAAGGGCGTGGGCCTTGCGGCTGCTGTGCTATCATTCTGGCTGAACATCTACTACATCGTCATCATCTCCTGGGCCATTTACTACCTGTACAACTCCTTCACCACGACACTGCCGTGGAAACAGTGCGACAACCCCTGGAACACAGACCGCTGCTTCTCCAACTACAGCATGGTCAACACTACCAACATGACCAGCGCTGTGGTGGAGTTCTGGGAGCGCAACATGCATCAGATGACGGACGGGCTGGATAAGCCAGGTCAGATCCGCTGGCCACTGGCCATCACGCTGGCCATCGCCTGGATCCTTGTGTATTTCTGTATCTGGAAGGGTGTTGGCTGGACTGGAAAGGTGGTCTACTTTTCAGCCACATACCCCTACATCATGCTGATCATCCTGTTCTTCCGTGGAGTGACGCTGCCCGGGGCCAAGGAGGGCATCCTCTTCTACATCACACCCAACTTCCGCAAGCTGTCTGACTCCGAGGTGTGGCTGGATGCGGCAACCCAGATCTTCTTCTCATACGGGCTGGTCCTGGGGTCCCTGATCGCTCTCGGGAGCTACAACTCTTTCCACAACAATGTCTACAGGGACTCCATCATCGTCTGCTGCATCAATTCGTGCACCAGCATGTTCGCAGGATTCGTCATCTTCTCCATCGTGGGCTTCATGGCCCATGTCACGAAGAGGTCCATTGCTGATGTGGCGGCCTCAGGCCCCGGGCTGGCGTTCCTGGCATACCCAGAGGCGGTGACCCAGCTGCCTATCTCCCCACTCTGGGCCATCCTCTTCTTCTCCATGCTGTTGATGCTGGGCATTGACAGCCAGTTCTGCACTGTGGAGGGCTTCATCACAGCCCTGGTGGATGAGTACCCCAGGCTCCTCCGCAACCGCAGAGAGCTCTTCATTGCTGCTGTCTGCATCATCTCCTACCTGATCGGTCTCTCTAACATCACTCAGGGGGGTATTTATGTCTTCAAACTCTTTGACTACTACTCTGCCAGTGGCATGAGCCTGCTGTTCCTCGTGTTCTTTGAATGTGTCTCTATTTCCTGGTTTTACGGTGTCAACCGATTCTATGACAATATCCAAGAGATGGTTGGATCCAGGCCCTGCATCTGGTGGAAACTCTGCTGGTCTTTCTTCACACCAATCATTGTGGCGGGCGTGTTCATTTTCAGTGCTGTGCAGATGACGCAACTCACCATGGGAAACTATGTTTTCCCCAAGTGGGGCCAGGGTGTGGGCTGGCTGATGGCTCTGTCTTCCATGGTCCTCATCCCCGGGTACATGGCCTACATGTTCCTCACCTTAAAGGGCTCCCTGAAGCAGCGCATCCAAGTCATGGTCCAGCCCAGCGAAGACATCGTTCGCCCAGAGAATGGTCCTGAGCAGCCCCAGGCGGGCAGCTCCACCAGCAAGGAGGCCTACATCGTGAGCAAGGGCGAGGAGCTGTTCACCGGGGTGGTGCCCATCCTGGTCGAGCTGGACGGCGACGTAAACGGCCACAAGTTCAGCGTGCGCGGCGAGGGCGAGGGCGATGCCACCAACGGCAAGCTGACCCTGAAGTTCATCTGCACCACCGGCAAGCTGCCCGTGCCCTGGCCCACCCTCGTGACCACCCTGACCTACGGCGTGCAGTGCTTCAGCCGCTACCCCGACCACATGAAGCGCCACGACTTCTTCAAGTCCGCCATGCCCGAAGGCTACGTCCAGGAGCGCACCATCAGCTTCAAGGACGACGGCACCTACAAGACCCGCGCCGAGGTGAAGTTCGAGGGCGACACCCTGGTGAACCGCATCGAGCTGAAGGGCATCGACTTCAAGGAGGACGGCAACATCCTGGGGCACAAGCTGGAGTACAACTTCAACAGCCACAACGTCTATATCACCGCCGACAAGCAGAAGAACGGCATCAAGGCCAACTTCAAGATCCGCCACAACGTGGAGGACGGCAGCGTGCAGCTCGCCGACCACTACCAGCAGAACACCCCCATCGGCGACGGCCCCGTGCTGCTGCCCGACAACCACTACCTGAGCACCCAGTCCAAGCTGAGCAAAGACCCCAACGAGAAGCGCGATCACATGGTCCTGCTGGAGTTCGTGACCGCCGCCGGGATCACTCACGGCATGGACGAGCTGTACAAGTAA	MATNGSKVADGQISTEVSEAPVANDKPKTLVVKVQKKAADLPDRDTWKGRFDFLMSCVGYAIGLGNVWRFPYLCGKNGGGAFLIPYFLTLIFAGVPLFLLECSLGQYTSIGGLGVWKLAPMFKGVGLAAAVLSFWLNIYYIVIISWAIYYLYNSFTTTLPWKQCDNPWNTDRCFSNYSMVNTTNMTSAVVEFWERNMHQMTDGLDKPGQIRWPLAITLAIAWILVYFCIWKGVGWTGKVVYFSATYPYIMLIILFFRGVTLPGAKEGILFYITPNFRKLSDSEVWLDAATQIFFSYGLVLGSLIALGSYNSFHNNVYRDSIIVCCINSCTSMFAGFVIFSIVGFMAHVTKRSIADVAASGPGLAFLAYPEAVTQLPISPLWAILFFSMLLMLGIDSQFCTVEGFITALVDEYPRLLRNRRELFIAAVCIISYLIGLSNITQGGIYVFKLFDYYSASGMSLLFLVFFECVSISWFYGVNRFYDNIQEMVGSRPCIWWKLCWSFFTPIIVAGVFIFSAVQMTQLTMGNYVFPKWGQGVGWLMALSSMVLIPGYMAYMFLTLKGSLKQRIQVMVQPSEDIVRPENGPEQPQAGSSTSKEAYIVSKGEELFTGVVPILVELDGDVNGHKFSVRGEGEGDATNGKLTLKFICTTGKLPVPWPTLVTTLTYGVQCFSRYPDHMKRHDFFKSAMPEGYVQERTISFKDDGTYKTRAEVKFEGDTLVNRIELKGIDFKEDGNILGHKLEYNFNSHNVYITADKQKNGIKANFKIRHNVEDGSVQLADHYQQNTPIGDGPVLLPDNHYLSTQSKLSKDPNEKRDHMVLLEFVTAAGITHGMDELYK*
c.929A>T	p.N310I	ATGGCGACCAACGGCAGCAAGGTGGCCGACGGGCAGATCTCCACCGAGGTCAGCGAGGCCCCTGTGGCCAATGACAAGCCCAAAACCTTGGTGGTCAAGGTGCAGAAGAAGGCGGCAGACCTCCCCGACCGGGACACGTGGAAGGGCCGCTTCGACTTCCTCATGTCCTGTGTGGGCTATGCCATCGGCCTGGGCAACGTCTGGAGGTTCCCCTATCTCTGCGGGAAAAATGGTGGGGGAGCCTTCCTGATCCCCTATTTCCTGACACTCATCTTTGCGGGGGTCCCACTCTTCCTGCTGGAGTGCTCCCTGGGCCAGTACACCTCCATCGGGGGGCTAGGGGTATGGAAGCTGGCTCCTATGTTCAAGGGCGTGGGCCTTGCGGCTGCTGTGCTATCATTCTGGCTGAACATCTACTACATCGTCATCATCTCCTGGGCCATTTACTACCTGTACAACTCCTTCACCACGACACTGCCGTGGAAACAGTGCGACAACCCCTGGAACACAGACCGCTGCTTCTCCAACTACAGCATGGTCAACACTACCAACATGACCAGCGCTGTGGTGGAGTTCTGGGAGCGCAACATGCATCAGATGACGGACGGGCTGGATAAGCCAGGTCAGATCCGCTGGCCACTGGCCATCACGCTGGCCATCGCCTGGATCCTTGTGTATTTCTGTATCTGGAAGGGTGTTGGCTGGACTGGAAAGGTGGTCTACTTTTCAGCCACATACCCCTACATCATGCTGATCATCCTGTTCTTCCGTGGAGTGACGCTGCCCGGGGCCAAGGAGGGCATCCTCTTCTACATCACACCCAACTTCCGCAAGCTGTCTGACTCCGAGGTGTGGCTGGATGCGGCAACCCAGATCTTCTTCTCATACGGGCTGGGCCTGGGGTCCCTGATCGCTCTCGGGAGCTACATCTCTTTCCACAACAATGTCTACAGGGACTCCATCATCGTCTGCTGCATCAATTCGTGCACCAGCATGTTCGCAGGATTCGTCATCTTCTCCATCGTGGGCTTCATGGCCCATGTCACGAAGAGGTCCATTGCTGATGTGGCGGCCTCAGGCCCCGGGCTGGCGTTCCTGGCATACCCAGAGGCGGTGACCCAGCTGCCTATCTCCCCACTCTGGGCCATCCTCTTCTTCTCCATGCTGTTGATGCTGGGCATTGACAGCCAGTTCTGCACTGTGGAGGGCTTCATCACAGCCCTGGTGGATGAGTACCCCAGGCTCCTCCGCAACCGCAGAGAGCTCTTCATTGCTGCTGTCTGCATCATCTCCTACCTGATCGGTCTCTCTAACATCACTCAGGGGGGTATTTATGTCTTCAAACTCTTTGACTACTACTCTGCCAGTGGCATGAGCCTGCTGTTCCTCGTGTTCTTTGAATGTGTCTCTATTTCCTGGTTTTACGGTGTCAACCGATTCTATGACAATATCCAAGAGATGGTTGGATCCAGGCCCTGCATCTGGTGGAAACTCTGCTGGTCTTTCTTCACACCAATCATTGTGGCGGGCGTGTTCATTTTCAGTGCTGTGCAGATGACGCAACTCACCATGGGAAACTATGTTTTCCCCAAGTGGGGCCAGGGTGTGGGCTGGCTGATGGCTCTGTCTTCCATGGTCCTCATCCCCGGGTACATGGCCTACATGTTCCTCACCTTAAAGGGCTCCCTGAAGCAGCGCATCCAAGTCATGGTCCAGCCCAGCGAAGACATCGTTCGCCCAGAGAATGGTCCTGAGCAGCCCCAGGCGGGCAGCTCCACCAGCAAGGAGGCCTACATCGTGAGCAAGGGCGAGGAGCTGTTCACCGGGGTGGTGCCCATCCTGGTCGAGCTGGACGGCGACGTAAACGGCCACAAGTTCAGCGTGCGCGGCGAGGGCGAGGGCGATGCCACCAACGGCAAGCTGACCCTGAAGTTCATCTGCACCACCGGCAAGCTGCCCGTGCCCTGGCCCACCCTCGTGACCACCCTGACCTACGGCGTGCAGTGCTTCAGCCGCTACCCCGACCACATGAAGCGCCACGACTTCTTCAAGTCCGCCATGCCCGAAGGCTACGTCCAGGAGCGCACCATCAGCTTCAAGGACGACGGCACCTACAAGACCCGCGCCGAGGTGAAGTTCGAGGGCGACACCCTGGTGAACCGCATCGAGCTGAAGGGCATCGACTTCAAGGAGGACGGCAACATCCTGGGGCACAAGCTGGAGTACAACTTCAACAGCCACAACGTCTATATCACCGCCGACAAGCAGAAGAACGGCATCAAGGCCAACTTCAAGATCCGCCACAACGTGGAGGACGGCAGCGTGCAGCTCGCCGACCACTACCAGCAGAACACCCCCATCGGCGACGGCCCCGTGCTGCTGCCCGACAACCACTACCTGAGCACCCAGTCCAAGCTGAGCAAAGACCCCAACGAGAAGCGCGATCACATGGTCCTGCTGGAGTTCGTGACCGCCGCCGGGATCACTCACGGCATGGACGAGCTGTACAAGTAA	MATNGSKVADGQISTEVSEAPVANDKPKTLVVKVQKKAADLPDRDTWKGRFDFLMSCVGYAIGLGNVWRFPYLCGKNGGGAFLIPYFLTLIFAGVPLFLLECSLGQYTSIGGLGVWKLAPMFKGVGLAAAVLSFWLNIYYIVIISWAIYYLYNSFTTTLPWKQCDNPWNTDRCFSNYSMVNTTNMTSAVVEFWERNMHQMTDGLDKPGQIRWPLAITLAIAWILVYFCIWKGVGWTGKVVYFSATYPYIMLIILFFRGVTLPGAKEGILFYITPNFRKLSDSEVWLDAATQIFFSYGLGLGSLIALGSYISFHNNVYRDSIIVCCINSCTSMFAGFVIFSIVGFMAHVTKRSIADVAASGPGLAFLAYPEAVTQLPISPLWAILFFSMLLMLGIDSQFCTVEGFITALVDEYPRLLRNRRELFIAAVCIISYLIGLSNITQGGIYVFKLFDYYSASGMSLLFLVFFECVSISWFYGVNRFYDNIQEMVGSRPCIWWKLCWSFFTPIIVAGVFIFSAVQMTQLTMGNYVFPKWGQGVGWLMALSSMVLIPGYMAYMFLTLKGSLKQRIQVMVQPSEDIVRPENGPEQPQAGSSTSKEAYIVSKGEELFTGVVPILVELDGDVNGHKFSVRGEGEGDATNGKLTLKFICTTGKLPVPWPTLVTTLTYGVQCFSRYPDHMKRHDFFKSAMPEGYVQERTISFKDDGTYKTRAEVKFEGDTLVNRIELKGIDFKEDGNILGHKLEYNFNSHNVYITADKQKNGIKANFKIRHNVEDGSVQLADHYQQNTPIGDGPVLLPDNHYLSTQSKLSKDPNEKRDHMVLLEFVTAAGITHGMDELYK*
c.980A>G	p.N327S	ATGGCGACCAACGGCAGCAAGGTGGCCGACGGGCAGATCTCCACCGAGGTCAGCGAGGCCCCTGTGGCCAATGACAAGCCCAAAACCTTGGTGGTCAAGGTGCAGAAGAAGGCGGCAGACCTCCCCGACCGGGACACGTGGAAGGGCCGCTTCGACTTCCTCATGTCCTGTGTGGGCTATGCCATCGGCCTGGGCAACGTCTGGAGGTTCCCCTATCTCTGCGGGAAAAATGGTGGGGGAGCCTTCCTGATCCCCTATTTCCTGACACTCATCTTTGCGGGGGTCCCACTCTTCCTGCTGGAGTGCTCCCTGGGCCAGTACACCTCCATCGGGGGGCTAGGGGTATGGAAGCTGGCTCCTATGTTCAAGGGCGTGGGCCTTGCGGCTGCTGTGCTATCATTCTGGCTGAACATCTACTACATCGTCATCATCTCCTGGGCCATTTACTACCTGTACAACTCCTTCACCACGACACTGCCGTGGAAACAGTGCGACAACCCCTGGAACACAGACCGCTGCTTCTCCAACTACAGCATGGTCAACACTACCAACATGACCAGCGCTGTGGTGGAGTTCTGGGAGCGCAACATGCATCAGATGACGGACGGGCTGGATAAGCCAGGTCAGATCCGCTGGCCACTGGCCATCACGCTGGCCATCGCCTGGATCCTTGTGTATTTCTGTATCTGGAAGGGTGTTGGCTGGACTGGAAAGGTGGTCTACTTTTCAGCCACATACCCCTACATCATGCTGATCATCCTGTTCTTCCGTGGAGTGACGCTGCCCGGGGCCAAGGAGGGCATCCTCTTCTACATCACACCCAACTTCCGCAAGCTGTCTGACTCCGAGGTGTGGCTGGATGCGGCAACCCAGATCTTCTTCTCATACGGGCTGGGCCTGGGGTCCCTGATCGCTCTCGGGAGCTACAACTCTTTCCACAACAATGTCTACAGGGACTCCATCATCGTCTGCTGCATCAGTTCGTGCACCAGCATGTTCGCAGGATTCGTCATCTTCTCCATCGTGGGCTTCATGGCCCATGTCACGAAGAGGTCCATTGCTGATGTGGCGGCCTCAGGCCCCGGGCTGGCGTTCCTGGCATACCCAGAGGCGGTGACCCAGCTGCCTATCTCCCCACTCTGGGCCATCCTCTTCTTCTCCATGCTGTTGATGCTGGGCATTGACAGCCAGTTCTGCACTGTGGAGGGCTTCATCACAGCCCTGGTGGATGAGTACCCCAGGCTCCTCCGCAACCGCAGAGAGCTCTTCATTGCTGCTGTCTGCATCATCTCCTACCTGATCGGTCTCTCTAACATCACTCAGGGGGGTATTTATGTCTTCAAACTCTTTGACTACTACTCTGCCAGTGGCATGAGCCTGCTGTTCCTCGTGTTCTTTGAATGTGTCTCTATTTCCTGGTTTTACGGTGTCAACCGATTCTATGACAATATCCAAGAGATGGTTGGATCCAGGCCCTGCATCTGGTGGAAACTCTGCTGGTCTTTCTTCACACCAATCATTGTGGCGGGCGTGTTCATTTTCAGTGCTGTGCAGATGACGCAACTCACCATGGGAAACTATGTTTTCCCCAAGTGGGGCCAGGGTGTGGGCTGGCTGATGGCTCTGTCTTCCATGGTCCTCATCCCCGGGTACATGGCCTACATGTTCCTCACCTTAAAGGGCTCCCTGAAGCAGCGCATCCAAGTCATGGTCCAGCCCAGCGAAGACATCGTTCGCCCAGAGAATGGTCCTGAGCAGCCCCAGGCGGGCAGCTCCACCAGCAAGGAGGCCTACATCGTGAGCAAGGGCGAGGAGCTGTTCACCGGGGTGGTGCCCATCCTGGTCGAGCTGGACGGCGACGTAAACGGCCACAAGTTCAGCGTGCGCGGCGAGGGCGAGGGCGATGCCACCAACGGCAAGCTGACCCTGAAGTTCATCTGCACCACCGGCAAGCTGCCCGTGCCCTGGCCCACCCTCGTGACCACCCTGACCTACGGCGTGCAGTGCTTCAGCCGCTACCCCGACCACATGAAGCGCCACGACTTCTTCAAGTCCGCCATGCCCGAAGGCTACGTCCAGGAGCGCACCATCAGCTTCAAGGACGACGGCACCTACAAGACCCGCGCCGAGGTGAAGTTCGAGGGCGACACCCTGGTGAACCGCATCGAGCTGAAGGGCATCGACTTCAAGGAGGACGGCAACATCCTGGGGCACAAGCTGGAGTACAACTTCAACAGCCACAACGTCTATATCACCGCCGACAAGCAGAAGAACGGCATCAAGGCCAACTTCAAGATCCGCCACAACGTGGAGGACGGCAGCGTGCAGCTCGCCGACCACTACCAGCAGAACACCCCCATCGGCGACGGCCCCGTGCTGCTGCCCGACAACCACTACCTGAGCACCCAGTCCAAGCTGAGCAAAGACCCCAACGAGAAGCGCGATCACATGGTCCTGCTGGAGTTCGTGACCGCCGCCGGGATCACTCACGGCATGGACGAGCTGTACAAGTAA	MATNGSKVADGQISTEVSEAPVANDKPKTLVVKVQKKAADLPDRDTWKGRFDFLMSCVGYAIGLGNVWRFPYLCGKNGGGAFLIPYFLTLIFAGVPLFLLECSLGQYTSIGGLGVWKLAPMFKGVGLAAAVLSFWLNIYYIVIISWAIYYLYNSFTTTLPWKQCDNPWNTDRCFSNYSMVNTTNMTSAVVEFWERNMHQMTDGLDKPGQIRWPLAITLAIAWILVYFCIWKGVGWTGKVVYFSATYPYIMLIILFFRGVTLPGAKEGILFYITPNFRKLSDSEVWLDAATQIFFSYGLGLGSLIALGSYNSFHNNVYRDSIIVCCISSCTSMFAGFVIFSIVGFMAHVTKRSIADVAASGPGLAFLAYPEAVTQLPISPLWAILFFSMLLMLGIDSQFCTVEGFITALVDEYPRLLRNRRELFIAAVCIISYLIGLSNITQGGIYVFKLFDYYSASGMSLLFLVFFECVSISWFYGVNRFYDNIQEMVGSRPCIWWKLCWSFFTPIIVAGVFIFSAVQMTQLTMGNYVFPKWGQGVGWLMALSSMVLIPGYMAYMFLTLKGSLKQRIQVMVQPSEDIVRPENGPEQPQAGSSTSKEAYIVSKGEELFTGVVPILVELDGDVNGHKFSVRGEGEGDATNGKLTLKFICTTGKLPVPWPTLVTTLTYGVQCFSRYPDHMKRHDFFKSAMPEGYVQERTISFKDDGTYKTRAEVKFEGDTLVNRIELKGIDFKEDGNILGHKLEYNFNSHNVYITADKQKNGIKANFKIRHNVEDGSVQLADHYQQNTPIGDGPVLLPDNHYLSTQSKLSKDPNEKRDHMVLLEFVTAAGITHGMDELYK*
c.1003G>A	p.G335R	ATGGCGACCAACGGCAGCAAGGTGGCCGACGGGCAGATCTCCACCGAGGTCAGCGAGGCCCCTGTGGCCAATGACAAGCCCAAAACCTTGGTGGTCAAGGTGCAGAAGAAGGCGGCAGACCTCCCCGACCGGGACACGTGGAAGGGCCGCTTCGACTTCCTCATGTCCTGTGTGGGCTATGCCATCGGCCTGGGCAACGTCTGGAGGTTCCCCTATCTCTGCGGGAAAAATGGTGGGGGAGCCTTCCTGATCCCCTATTTCCTGACACTCATCTTTGCGGGGGTCCCACTCTTCCTGCTGGAGTGCTCCCTGGGCCAGTACACCTCCATCGGGGGGCTAGGGGTATGGAAGCTGGCTCCTATGTTCAAGGGCGTGGGCCTTGCGGCTGCTGTGCTATCATTCTGGCTGAACATCTACTACATCGTCATCATCTCCTGGGCCATTTACTACCTGTACAACTCCTTCACCACGACACTGCCGTGGAAACAGTGCGACAACCCCTGGAACACAGACCGCTGCTTCTCCAACTACAGCATGGTCAACACTACCAACATGACCAGCGCTGTGGTGGAGTTCTGGGAGCGCAACATGCATCAGATGACGGACGGGCTGGATAAGCCAGGTCAGATCCGCTGGCCACTGGCCATCACGCTGGCCATCGCCTGGATCCTTGTGTATTTCTGTATCTGGAAGGGTGTTGGCTGGACTGGAAAGGTGGTCTACTTTTCAGCCACATACCCCTACATCATGCTGATCATCCTGTTCTTCCGTGGAGTGACGCTGCCCGGGGCCAAGGAGGGCATCCTCTTCTACATCACACCCAACTTCCGCAAGCTGTCTGACTCCGAGGTGTGGCTGGATGCGGCAACCCAGATCTTCTTCTCATACGGGCTGGGCCTGGGGTCCCTGATCGCTCTCGGGAGCTACAACTCTTTCCACAACAATGTCTACAGGGACTCCATCATCGTCTGCTGCATCAATTCGTGCACCAGCATGTTCGCAAGATTCGTCATCTTCTCCATCGTGGGCTTCATGGCCCATGTCACGAAGAGGTCCATTGCTGATGTGGCGGCCTCAGGCCCCGGGCTGGCGTTCCTGGCATACCCAGAGGCGGTGACCCAGCTGCCTATCTCCCCACTCTGGGCCATCCTCTTCTTCTCCATGCTGTTGATGCTGGGCATTGACAGCCAGTTCTGCACTGTGGAGGGCTTCATCACAGCCCTGGTGGATGAGTACCCCAGGCTCCTCCGCAACCGCAGAGAGCTCTTCATTGCTGCTGTCTGCATCATCTCCTACCTGATCGGTCTCTCTAACATCACTCAGGGGGGTATTTATGTCTTCAAACTCTTTGACTACTACTCTGCCAGTGGCATGAGCCTGCTGTTCCTCGTGTTCTTTGAATGTGTCTCTATTTCCTGGTTTTACGGTGTCAACCGATTCTATGACAATATCCAAGAGATGGTTGGATCCAGGCCCTGCATCTGGTGGAAACTCTGCTGGTCTTTCTTCACACCAATCATTGTGGCGGGCGTGTTCATTTTCAGTGCTGTGCAGATGACGCAACTCACCATGGGAAACTATGTTTTCCCCAAGTGGGGCCAGGGTGTGGGCTGGCTGATGGCTCTGTCTTCCATGGTCCTCATCCCCGGGTACATGGCCTACATGTTCCTCACCTTAAAGGGCTCCCTGAAGCAGCGCATCCAAGTCATGGTCCAGCCCAGCGAAGACATCGTTCGCCCAGAGAATGGTCCTGAGCAGCCCCAGGCGGGCAGCTCCACCAGCAAGGAGGCCTACATCGTGAGCAAGGGCGAGGAGCTGTTCACCGGGGTGGTGCCCATCCTGGTCGAGCTGGACGGCGACGTAAACGGCCACAAGTTCAGCGTGCGCGGCGAGGGCGAGGGCGATGCCACCAACGGCAAGCTGACCCTGAAGTTCATCTGCACCACCGGCAAGCTGCCCGTGCCCTGGCCCACCCTCGTGACCACCCTGACCTACGGCGTGCAGTGCTTCAGCCGCTACCCCGACCACATGAAGCGCCACGACTTCTTCAAGTCCGCCATGCCCGAAGGCTACGTCCAGGAGCGCACCATCAGCTTCAAGGACGACGGCACCTACAAGACCCGCGCCGAGGTGAAGTTCGAGGGCGACACCCTGGTGAACCGCATCGAGCTGAAGGGCATCGACTTCAAGGAGGACGGCAACATCCTGGGGCACAAGCTGGAGTACAACTTCAACAGCCACAACGTCTATATCACCGCCGACAAGCAGAAGAACGGCATCAAGGCCAACTTCAAGATCCGCCACAACGTGGAGGACGGCAGCGTGCAGCTCGCCGACCACTACCAGCAGAACACCCCCATCGGCGACGGCCCCGTGCTGCTGCCCGACAACCACTACCTGAGCACCCAGTCCAAGCTGAGCAAAGACCCCAACGAGAAGCGCGATCACATGGTCCTGCTGGAGTTCGTGACCGCCGCCGGGATCACTCACGGCATGGACGAGCTGTACAAGTAA	MATNGSKVADGQISTEVSEAPVANDKPKTLVVKVQKKAADLPDRDTWKGRFDFLMSCVGYAIGLGNVWRFPYLCGKNGGGAFLIPYFLTLIFAGVPLFLLECSLGQYTSIGGLGVWKLAPMFKGVGLAAAVLSFWLNIYYIVIISWAIYYLYNSFTTTLPWKQCDNPWNTDRCFSNYSMVNTTNMTSAVVEFWERNMHQMTDGLDKPGQIRWPLAITLAIAWILVYFCIWKGVGWTGKVVYFSATYPYIMLIILFFRGVTLPGAKEGILFYITPNFRKLSDSEVWLDAATQIFFSYGLGLGSLIALGSYNSFHNNVYRDSIIVCCINSCTSMFARFVIFSIVGFMAHVTKRSIADVAASGPGLAFLAYPEAVTQLPISPLWAILFFSMLLMLGIDSQFCTVEGFITALVDEYPRLLRNRRELFIAAVCIISYLIGLSNITQGGIYVFKLFDYYSASGMSLLFLVFFECVSISWFYGVNRFYDNIQEMVGSRPCIWWKLCWSFFTPIIVAGVFIFSAVQMTQLTMGNYVFPKWGQGVGWLMALSSMVLIPGYMAYMFLTLKGSLKQRIQVMVQPSEDIVRPENGPEQPQAGSSTSKEAYIVSKGEELFTGVVPILVELDGDVNGHKFSVRGEGEGDATNGKLTLKFICTTGKLPVPWPTLVTTLTYGVQCFSRYPDHMKRHDFFKSAMPEGYVQERTISFKDDGTYKTRAEVKFEGDTLVNRIELKGIDFKEDGNILGHKLEYNFNSHNVYITADKQKNGIKANFKIRHNVEDGSVQLADHYQQNTPIGDGPVLLPDNHYLSTQSKLSKDPNEKRDHMVLLEFVTAAGITHGMDELYK*
c.1078G>A	p.G360S	ATGGCGACCAACGGCAGCAAGGTGGCCGACGGGCAGATCTCCACCGAGGTCAGCGAGGCCCCTGTGGCCAATGACAAGCCCAAAACCTTGGTGGTCAAGGTGCAGAAGAAGGCGGCAGACCTCCCCGACCGGGACACGTGGAAGGGCCGCTTCGACTTCCTCATGTCCTGTGTGGGCTATGCCATCGGCCTGGGCAACGTCTGGAGGTTCCCCTATCTCTGCGGGAAAAATGGTGGGGGAGCCTTCCTGATCCCCTATTTCCTGACACTCATCTTTGCGGGGGTCCCACTCTTCCTGCTGGAGTGCTCCCTGGGCCAGTACACCTCCATCGGGGGGCTAGGGGTATGGAAGCTGGCTCCTATGTTCAAGGGCGTGGGCCTTGCGGCTGCTGTGCTATCATTCTGGCTGAACATCTACTACATCGTCATCATCTCCTGGGCCATTTACTACCTGTACAACTCCTTCACCACGACACTGCCGTGGAAACAGTGCGACAACCCCTGGAACACAGACCGCTGCTTCTCCAACTACAGCATGGTCAACACTACCAACATGACCAGCGCTGTGGTGGAGTTCTGGGAGCGCAACATGCATCAGATGACGGACGGGCTGGATAAGCCAGGTCAGATCCGCTGGCCACTGGCCATCACGCTGGCCATCGCCTGGATCCTTGTGTATTTCTGTATCTGGAAGGGTGTTGGCTGGACTGGAAAGGTGGTCTACTTTTCAGCCACATACCCCTACATCATGCTGATCATCCTGTTCTTCCGTGGAGTGACGCTGCCCGGGGCCAAGGAGGGCATCCTCTTCTACATCACACCCAACTTCCGCAAGCTGTCTGACTCCGAGGTGTGGCTGGATGCGGCAACCCAGATCTTCTTCTCATACGGGCTGGGCCTGGGGTCCCTGATCGCTCTCGGGAGCTACAACTCTTTCCACAACAATGTCTACAGGGACTCCATCATCGTCTGCTGCATCAATTCGTGCACCAGCATGTTCGCAGGATTCGTCATCTTCTCCATCGTGGGCTTCATGGCCCATGTCACGAAGAGGTCCATTGCTGATGTGGCGGCCTCAAGCCCCGGGCTGGCGTTCCTGGCATACCCAGAGGCGGTGACCCAGCTGCCTATCTCCCCACTCTGGGCCATCCTCTTCTTCTCCATGCTGTTGATGCTGGGCATTGACAGCCAGTTCTGCACTGTGGAGGGCTTCATCACAGCCCTGGTGGATGAGTACCCCAGGCTCCTCCGCAACCGCAGAGAGCTCTTCATTGCTGCTGTCTGCATCATCTCCTACCTGATCGGTCTCTCTAACATCACTCAGGGGGGTATTTATGTCTTCAAACTCTTTGACTACTACTCTGCCAGTGGCATGAGCCTGCTGTTCCTCGTGTTCTTTGAATGTGTCTCTATTTCCTGGTTTTACGGTGTCAACCGATTCTATGACAATATCCAAGAGATGGTTGGATCCAGGCCCTGCATCTGGTGGAAACTCTGCTGGTCTTTCTTCACACCAATCATTGTGGCGGGCGTGTTCATTTTCAGTGCTGTGCAGATGACGCAACTCACCATGGGAAACTATGTTTTCCCCAAGTGGGGCCAGGGTGTGGGCTGGCTGATGGCTCTGTCTTCCATGGTCCTCATCCCCGGGTACATGGCCTACATGTTCCTCACCTTAAAGGGCTCCCTGAAGCAGCGCATCCAAGTCATGGTCCAGCCCAGCGAAGACATCGTTCGCCCAGAGAATGGTCCTGAGCAGCCCCAGGCGGGCAGCTCCACCAGCAAGGAGGCCTACATCGTGAGCAAGGGCGAGGAGCTGTTCACCGGGGTGGTGCCCATCCTGGTCGAGCTGGACGGCGACGTAAACGGCCACAAGTTCAGCGTGCGCGGCGAGGGCGAGGGCGATGCCACCAACGGCAAGCTGACCCTGAAGTTCATCTGCACCACCGGCAAGCTGCCCGTGCCCTGGCCCACCCTCGTGACCACCCTGACCTACGGCGTGCAGTGCTTCAGCCGCTACCCCGACCACATGAAGCGCCACGACTTCTTCAAGTCCGCCATGCCCGAAGGCTACGTCCAGGAGCGCACCATCAGCTTCAAGGACGACGGCACCTACAAGACCCGCGCCGAGGTGAAGTTCGAGGGCGACACCCTGGTGAACCGCATCGAGCTGAAGGGCATCGACTTCAAGGAGGACGGCAACATCCTGGGGCACAAGCTGGAGTACAACTTCAACAGCCACAACGTCTATATCACCGCCGACAAGCAGAAGAACGGCATCAAGGCCAACTTCAAGATCCGCCACAACGTGGAGGACGGCAGCGTGCAGCTCGCCGACCACTACCAGCAGAACACCCCCATCGGCGACGGCCCCGTGCTGCTGCCCGACAACCACTACCTGAGCACCCAGTCCAAGCTGAGCAAAGACCCCAACGAGAAGCGCGATCACATGGTCCTGCTGGAGTTCGTGACCGCCGCCGGGATCACTCACGGCATGGACGAGCTGTACAAGTAA	MATNGSKVADGQISTEVSEAPVANDKPKTLVVKVQKKAADLPDRDTWKGRFDFLMSCVGYAIGLGNVWRFPYLCGKNGGGAFLIPYFLTLIFAGVPLFLLECSLGQYTSIGGLGVWKLAPMFKGVGLAAAVLSFWLNIYYIVIISWAIYYLYNSFTTTLPWKQCDNPWNTDRCFSNYSMVNTTNMTSAVVEFWERNMHQMTDGLDKPGQIRWPLAITLAIAWILVYFCIWKGVGWTGKVVYFSATYPYIMLIILFFRGVTLPGAKEGILFYITPNFRKLSDSEVWLDAATQIFFSYGLGLGSLIALGSYNSFHNNVYRDSIIVCCINSCTSMFAGFVIFSIVGFMAHVTKRSIADVAASSPGLAFLAYPEAVTQLPISPLWAILFFSMLLMLGIDSQFCTVEGFITALVDEYPRLLRNRRELFIAAVCIISYLIGLSNITQGGIYVFKLFDYYSASGMSLLFLVFFECVSISWFYGVNRFYDNIQEMVGSRPCIWWKLCWSFFTPIIVAGVFIFSAVQMTQLTMGNYVFPKWGQGVGWLMALSSMVLIPGYMAYMFLTLKGSLKQRIQVMVQPSEDIVRPENGPEQPQAGSSTSKEAYIVSKGEELFTGVVPILVELDGDVNGHKFSVRGEGEGDATNGKLTLKFICTTGKLPVPWPTLVTTLTYGVQCFSRYPDHMKRHDFFKSAMPEGYVQERTISFKDDGTYKTRAEVKFEGDTLVNRIELKGIDFKEDGNILGHKLEYNFNSHNVYITADKQKNGIKANFKIRHNVEDGSVQLADHYQQNTPIGDGPVLLPDNHYLSTQSKLSKDPNEKRDHMVLLEFVTAAGITHGMDELYK*
c.1189C>A	p.Q397K	ATGGCGACCAACGGCAGCAAGGTGGCCGACGGGCAGATCTCCACCGAGGTCAGCGAGGCCCCTGTGGCCAATGACAAGCCCAAAACCTTGGTGGTCAAGGTGCAGAAGAAGGCGGCAGACCTCCCCGACCGGGACACGTGGAAGGGCCGCTTCGACTTCCTCATGTCCTGTGTGGGCTATGCCATCGGCCTGGGCAACGTCTGGAGGTTCCCCTATCTCTGCGGGAAAAATGGTGGGGGAGCCTTCCTGATCCCCTATTTCCTGACACTCATCTTTGCGGGGGTCCCACTCTTCCTGCTGGAGTGCTCCCTGGGCCAGTACACCTCCATCGGGGGGCTAGGGGTATGGAAGCTGGCTCCTATGTTCAAGGGCGTGGGCCTTGCGGCTGCTGTGCTATCATTCTGGCTGAACATCTACTACATCGTCATCATCTCCTGGGCCATTTACTACCTGTACAACTCCTTCACCACGACACTGCCGTGGAAACAGTGCGACAACCCCTGGAACACAGACCGCTGCTTCTCCAACTACAGCATGGTCAACACTACCAACATGACCAGCGCTGTGGTGGAGTTCTGGGAGCGCAACATGCATCAGATGACGGACGGGCTGGATAAGCCAGGTCAGATCCGCTGGCCACTGGCCATCACGCTGGCCATCGCCTGGATCCTTGTGTATTTCTGTATCTGGAAGGGTGTTGGCTGGACTGGAAAGGTGGTCTACTTTTCAGCCACATACCCCTACATCATGCTGATCATCCTGTTCTTCCGTGGAGTGACGCTGCCCGGGGCCAAGGAGGGCATCCTCTTCTACATCACACCCAACTTCCGCAAGCTGTCTGACTCCGAGGTGTGGCTGGATGCGGCAACCCAGATCTTCTTCTCATACGGGCTGGGCCTGGGGTCCCTGATCGCTCTCGGGAGCTACAACTCTTTCCACAACAATGTCTACAGGGACTCCATCATCGTCTGCTGCATCAATTCGTGCACCAGCATGTTCGCAGGATTCGTCATCTTCTCCATCGTGGGCTTCATGGCCCATGTCACGAAGAGGTCCATTGCTGATGTGGCGGCCTCAGGCCCCGGGCTGGCGTTCCTGGCATACCCAGAGGCGGTGACCCAGCTGCCTATCTCCCCACTCTGGGCCATCCTCTTCTTCTCCATGCTGTTGATGCTGGGCATTGACAGCAAGTTCTGCACTGTGGAGGGCTTCATCACAGCCCTGGTGGATGAGTACCCCAGGCTCCTCCGCAACCGCAGAGAGCTCTTCATTGCTGCTGTCTGCATCATCTCCTACCTGATCGGTCTCTCTAACATCACTCAGGGGGGTATTTATGTCTTCAAACTCTTTGACTACTACTCTGCCAGTGGCATGAGCCTGCTGTTCCTCGTGTTCTTTGAATGTGTCTCTATTTCCTGGTTTTACGGTGTCAACCGATTCTATGACAATATCCAAGAGATGGTTGGATCCAGGCCCTGCATCTGGTGGAAACTCTGCTGGTCTTTCTTCACACCAATCATTGTGGCGGGCGTGTTCATTTTCAGTGCTGTGCAGATGACGCAACTCACCATGGGAAACTATGTTTTCCCCAAGTGGGGCCAGGGTGTGGGCTGGCTGATGGCTCTGTCTTCCATGGTCCTCATCCCCGGGTACATGGCCTACATGTTCCTCACCTTAAAGGGCTCCCTGAAGCAGCGCATCCAAGTCATGGTCCAGCCCAGCGAAGACATCGTTCGCCCAGAGAATGGTCCTGAGCAGCCCCAGGCGGGCAGCTCCACCAGCAAGGAGGCCTACATCGTGAGCAAGGGCGAGGAGCTGTTCACCGGGGTGGTGCCCATCCTGGTCGAGCTGGACGGCGACGTAAACGGCCACAAGTTCAGCGTGCGCGGCGAGGGCGAGGGCGATGCCACCAACGGCAAGCTGACCCTGAAGTTCATCTGCACCACCGGCAAGCTGCCCGTGCCCTGGCCCACCCTCGTGACCACCCTGACCTACGGCGTGCAGTGCTTCAGCCGCTACCCCGACCACATGAAGCGCCACGACTTCTTCAAGTCCGCCATGCCCGAAGGCTACGTCCAGGAGCGCACCATCAGCTTCAAGGACGACGGCACCTACAAGACCCGCGCCGAGGTGAAGTTCGAGGGCGACACCCTGGTGAACCGCATCGAGCTGAAGGGCATCGACTTCAAGGAGGACGGCAACATCCTGGGGCACAAGCTGGAGTACAACTTCAACAGCCACAACGTCTATATCACCGCCGACAAGCAGAAGAACGGCATCAAGGCCAACTTCAAGATCCGCCACAACGTGGAGGACGGCAGCGTGCAGCTCGCCGACCACTACCAGCAGAACACCCCCATCGGCGACGGCCCCGTGCTGCTGCCCGACAACCACTACCTGAGCACCCAGTCCAAGCTGAGCAAAGACCCCAACGAGAAGCGCGATCACATGGTCCTGCTGGAGTTCGTGACCGCCGCCGGGATCACTCACGGCATGGACGAGCTGTACAAGTAA	MATNGSKVADGQISTEVSEAPVANDKPKTLVVKVQKKAADLPDRDTWKGRFDFLMSCVGYAIGLGNVWRFPYLCGKNGGGAFLIPYFLTLIFAGVPLFLLECSLGQYTSIGGLGVWKLAPMFKGVGLAAAVLSFWLNIYYIVIISWAIYYLYNSFTTTLPWKQCDNPWNTDRCFSNYSMVNTTNMTSAVVEFWERNMHQMTDGLDKPGQIRWPLAITLAIAWILVYFCIWKGVGWTGKVVYFSATYPYIMLIILFFRGVTLPGAKEGILFYITPNFRKLSDSEVWLDAATQIFFSYGLGLGSLIALGSYNSFHNNVYRDSIIVCCINSCTSMFAGFVIFSIVGFMAHVTKRSIADVAASGPGLAFLAYPEAVTQLPISPLWAILFFSMLLMLGIDSKFCTVEGFITALVDEYPRLLRNRRELFIAAVCIISYLIGLSNITQGGIYVFKLFDYYSASGMSLLFLVFFECVSISWFYGVNRFYDNIQEMVGSRPCIWWKLCWSFFTPIIVAGVFIFSAVQMTQLTMGNYVFPKWGQGVGWLMALSSMVLIPGYMAYMFLTLKGSLKQRIQVMVQPSEDIVRPENGPEQPQAGSSTSKEAYIVSKGEELFTGVVPILVELDGDVNGHKFSVRGEGEGDATNGKLTLKFICTTGKLPVPWPTLVTTLTYGVQCFSRYPDHMKRHDFFKSAMPEGYVQERTISFKDDGTYKTRAEVKFEGDTLVNRIELKGIDFKEDGNILGHKLEYNFNSHNVYITADKQKNGIKANFKIRHNVEDGSVQLADHYQQNTPIGDGPVLLPDNHYLSTQSKLSKDPNEKRDHMVLLEFVTAAGITHGMDELYK*
c.1327G>A	p.G443S	ATGGCGACCAACGGCAGCAAGGTGGCCGACGGGCAGATCTCCACCGAGGTCAGCGAGGCCCCTGTGGCCAATGACAAGCCCAAAACCTTGGTGGTCAAGGTGCAGAAGAAGGCGGCAGACCTCCCCGACCGGGACACGTGGAAGGGCCGCTTCGACTTCCTCATGTCCTGTGTGGGCTATGCCATCGGCCTGGGCAACGTCTGGAGGTTCCCCTATCTCTGCGGGAAAAATGGTGGGGGAGCCTTCCTGATCCCCTATTTCCTGACACTCATCTTTGCGGGGGTCCCACTCTTCCTGCTGGAGTGCTCCCTGGGCCAGTACACCTCCATCGGGGGGCTAGGGGTATGGAAGCTGGCTCCTATGTTCAAGGGCGTGGGCCTTGCGGCTGCTGTGCTATCATTCTGGCTGAACATCTACTACATCGTCATCATCTCCTGGGCCATTTACTACCTGTACAACTCCTTCACCACGACACTGCCGTGGAAACAGTGCGACAACCCCTGGAACACAGACCGCTGCTTCTCCAACTACAGCATGGTCAACACTACCAACATGACCAGCGCTGTGGTGGAGTTCTGGGAGCGCAACATGCATCAGATGACGGACGGGCTGGATAAGCCAGGTCAGATCCGCTGGCCACTGGCCATCACGCTGGCCATCGCCTGGATCCTTGTGTATTTCTGTATCTGGAAGGGTGTTGGCTGGACTGGAAAGGTGGTCTACTTTTCAGCCACATACCCCTACATCATGCTGATCATCCTGTTCTTCCGTGGAGTGACGCTGCCCGGGGCCAAGGAGGGCATCCTCTTCTACATCACACCCAACTTCCGCAAGCTGTCTGACTCCGAGGTGTGGCTGGATGCGGCAACCCAGATCTTCTTCTCATACGGGCTGGGCCTGGGGTCCCTGATCGCTCTCGGGAGCTACAACTCTTTCCACAACAATGTCTACAGGGACTCCATCATCGTCTGCTGCATCAATTCGTGCACCAGCATGTTCGCAGGATTCGTCATCTTCTCCATCGTGGGCTTCATGGCCCATGTCACGAAGAGGTCCATTGCTGATGTGGCGGCCTCAGGCCCCGGGCTGGCGTTCCTGGCATACCCAGAGGCGGTGACCCAGCTGCCTATCTCCCCACTCTGGGCCATCCTCTTCTTCTCCATGCTGTTGATGCTGGGCATTGACAGCCAGTTCTGCACTGTGGAGGGCTTCATCACAGCCCTGGTGGATGAGTACCCCAGGCTCCTCCGCAACCGCAGAGAGCTCTTCATTGCTGCTGTCTGCATCATCTCCTACCTGATCGGTCTCTCTAACATCACTCAGGGGAGTATTTATGTCTTCAAACTCTTTGACTACTACTCTGCCAGTGGCATGAGCCTGCTGTTCCTCGTGTTCTTTGAATGTGTCTCTATTTCCTGGTTTTACGGTGTCAACCGATTCTATGACAATATCCAAGAGATGGTTGGATCCAGGCCCTGCATCTGGTGGAAACTCTGCTGGTCTTTCTTCACACCAATCATTGTGGCGGGCGTGTTCATTTTCAGTGCTGTGCAGATGACGCAACTCACCATGGGAAACTATGTTTTCCCCAAGTGGGGCCAGGGTGTGGGCTGGCTGATGGCTCTGTCTTCCATGGTCCTCATCCCCGGGTACATGGCCTACATGTTCCTCACCTTAAAGGGCTCCCTGAAGCAGCGCATCCAAGTCATGGTCCAGCCCAGCGAAGACATCGTTCGCCCAGAGAATGGTCCTGAGCAGCCCCAGGCGGGCAGCTCCACCAGCAAGGAGGCCTACATCGTGAGCAAGGGCGAGGAGCTGTTCACCGGGGTGGTGCCCATCCTGGTCGAGCTGGACGGCGACGTAAACGGCCACAAGTTCAGCGTGCGCGGCGAGGGCGAGGGCGATGCCACCAACGGCAAGCTGACCCTGAAGTTCATCTGCACCACCGGCAAGCTGCCCGTGCCCTGGCCCACCCTCGTGACCACCCTGACCTACGGCGTGCAGTGCTTCAGCCGCTACCCCGACCACATGAAGCGCCACGACTTCTTCAAGTCCGCCATGCCCGAAGGCTACGTCCAGGAGCGCACCATCAGCTTCAAGGACGACGGCACCTACAAGACCCGCGCCGAGGTGAAGTTCGAGGGCGACACCCTGGTGAACCGCATCGAGCTGAAGGGCATCGACTTCAAGGAGGACGGCAACATCCTGGGGCACAAGCTGGAGTACAACTTCAACAGCCACAACGTCTATATCACCGCCGACAAGCAGAAGAACGGCATCAAGGCCAACTTCAAGATCCGCCACAACGTGGAGGACGGCAGCGTGCAGCTCGCCGACCACTACCAGCAGAACACCCCCATCGGCGACGGCCCCGTGCTGCTGCCCGACAACCACTACCTGAGCACCCAGTCCAAGCTGAGCAAAGACCCCAACGAGAAGCGCGATCACATGGTCCTGCTGGAGTTCGTGACCGCCGCCGGGATCACTCACGGCATGGACGAGCTGTACAAGTAA	MATNGSKVADGQISTEVSEAPVANDKPKTLVVKVQKKAADLPDRDTWKGRFDFLMSCVGYAIGLGNVWRFPYLCGKNGGGAFLIPYFLTLIFAGVPLFLLECSLGQYTSIGGLGVWKLAPMFKGVGLAAAVLSFWLNIYYIVIISWAIYYLYNSFTTTLPWKQCDNPWNTDRCFSNYSMVNTTNMTSAVVEFWERNMHQMTDGLDKPGQIRWPLAITLAIAWILVYFCIWKGVGWTGKVVYFSATYPYIMLIILFFRGVTLPGAKEGILFYITPNFRKLSDSEVWLDAATQIFFSYGLGLGSLIALGSYNSFHNNVYRDSIIVCCINSCTSMFAGFVIFSIVGFMAHVTKRSIADVAASGPGLAFLAYPEAVTQLPISPLWAILFFSMLLMLGIDSQFCTVEGFITALVDEYPRLLRNRRELFIAAVCIISYLIGLSNITQGSIYVFKLFDYYSASGMSLLFLVFFECVSISWFYGVNRFYDNIQEMVGSRPCIWWKLCWSFFTPIIVAGVFIFSAVQMTQLTMGNYVFPKWGQGVGWLMALSSMVLIPGYMAYMFLTLKGSLKQRIQVMVQPSEDIVRPENGPEQPQAGSSTSKEAYIVSKGEELFTGVVPILVELDGDVNGHKFSVRGEGEGDATNGKLTLKFICTTGKLPVPWPTLVTTLTYGVQCFSRYPDHMKRHDFFKSAMPEGYVQERTISFKDDGTYKTRAEVKFEGDTLVNRIELKGIDFKEDGNILGHKLEYNFNSHNVYITADKQKNGIKANFKIRHNVEDGSVQLADHYQQNTPIGDGPVLLPDNHYLSTQSKLSKDPNEKRDHMVLLEFVTAAGITHGMDELYK*
c.1081C>A	p.P361T	ATGGCGACCAACGGCAGCAAGGTGGCCGACGGGCAGATCTCCACCGAGGTCAGCGAGGCCCCTGTGGCCAATGACAAGCCCAAAACCTTGGTGGTCAAGGTGCAGAAGAAGGCGGCAGACCTCCCCGACCGGGACACGTGGAAGGGCCGCTTCGACTTCCTCATGTCCTGTGTGGGCTATGCCATCGGCCTGGGCAACGTCTGGAGGTTCCCCTATCTCTGCGGGAAAAATGGTGGGGGAGCCTTCCTGATCCCCTATTTCCTGACACTCATCTTTGCGGGGGTCCCACTCTTCCTGCTGGAGTGCTCCCTGGGCCAGTACACCTCCATCGGGGGGCTAGGGGTATGGAAGCTGGCTCCTATGTTCAAGGGCGTGGGCCTTGCGGCTGCTGTGCTATCATTCTGGCTGAACATCTACTACATCGTCATCATCTCCTGGGCCATTTACTACCTGTACAACTCCTTCACCACGACACTGCCGTGGAAACAGTGCGACAACCCCTGGAACACAGACCGCTGCTTCTCCAACTACAGCATGGTCAACACTACCAACATGACCAGCGCTGTGGTGGAGTTCTGGGAGCGCAACATGCATCAGATGACGGACGGGCTGGATAAGCCAGGTCAGATCCGCTGGCCACTGGCCATCACGCTGGCCATCGCCTGGATCCTTGTGTATTTCTGTATCTGGAAGGGTGTTGGCTGGACTGGAAAGGTGGTCTACTTTTCAGCCACATACCCCTACATCATGCTGATCATCCTGTTCTTCCGTGGAGTGACGCTGCCCGGGGCCAAGGAGGGCATCCTCTTCTACATCACACCCAACTTCCGCAAGCTGTCTGACTCCGAGGTGTGGCTGGATGCGGCAACCCAGATCTTCTTCTCATACGGGCTGGGCCTGGGGTCCCTGATCGCTCTCGGGAGCTACAACTCTTTCCACAACAATGTCTACAGGGACTCCATCATCGTCTGCTGCATCAATTCGTGCACCAGCATGTTCGCAGGATTCGTCATCTTCTCCATCGTGGGCTTCATGGCCCATGTCACGAAGAGGTCCATTGCTGATGTGGCGGCCTCAGGCACCGGGCTGGCGTTCCTGGCATACCCAGAGGCGGTGACCCAGCTGCCTATCTCCCCACTCTGGGCCATCCTCTTCTTCTCCATGCTGTTGATGCTGGGCATTGACAGCCAGTTCTGCACTGTGGAGGGCTTCATCACAGCCCTGGTGGATGAGTACCCCAGGCTCCTCCGCAACCGCAGAGAGCTCTTCATTGCTGCTGTCTGCATCATCTCCTACCTGATCGGTCTCTCTAACATCACTCAGGGGGGTATTTATGTCTTCAAACTCTTTGACTACTACTCTGCCAGTGGCATGAGCCTGCTGTTCCTCGTGTTCTTTGAATGTGTCTCTATTTCCTGGTTTTACGGTGTCAACCGATTCTATGACAATATCCAAGAGATGGTTGGATCCAGGCCCTGCATCTGGTGGAAACTCTGCTGGTCTTTCTTCACACCAATCATTGTGGCGGGCGTGTTCATTTTCAGTGCTGTGCAGATGACGCAACTCACCATGGGAAACTATGTTTTCCCCAAGTGGGGCCAGGGTGTGGGCTGGCTGATGGCTCTGTCTTCCATGGTCCTCATCCCCGGGTACATGGCCTACATGTTCCTCACCTTAAAGGGCTCCCTGAAGCAGCGCATCCAAGTCATGGTCCAGCCCAGCGAAGACATCGTTCGCCCAGAGAATGGTCCTGAGCAGCCCCAGGCGGGCAGCTCCACCAGCAAGGAGGCCTACATCGTGAGCAAGGGCGAGGAGCTGTTCACCGGGGTGGTGCCCATCCTGGTCGAGCTGGACGGCGACGTAAACGGCCACAAGTTCAGCGTGCGCGGCGAGGGCGAGGGCGATGCCACCAACGGCAAGCTGACCCTGAAGTTCATCTGCACCACCGGCAAGCTGCCCGTGCCCTGGCCCACCCTCGTGACCACCCTGACCTACGGCGTGCAGTGCTTCAGCCGCTACCCCGACCACATGAAGCGCCACGACTTCTTCAAGTCCGCCATGCCCGAAGGCTACGTCCAGGAGCGCACCATCAGCTTCAAGGACGACGGCACCTACAAGACCCGCGCCGAGGTGAAGTTCGAGGGCGACACCCTGGTGAACCGCATCGAGCTGAAGGGCATCGACTTCAAGGAGGACGGCAACATCCTGGGGCACAAGCTGGAGTACAACTTCAACAGCCACAACGTCTATATCACCGCCGACAAGCAGAAGAACGGCATCAAGGCCAACTTCAAGATCCGCCACAACGTGGAGGACGGCAGCGTGCAGCTCGCCGACCACTACCAGCAGAACACCCCCATCGGCGACGGCCCCGTGCTGCTGCCCGACAACCACTACCTGAGCACCCAGTCCAAGCTGAGCAAAGACCCCAACGAGAAGCGCGATCACATGGTCCTGCTGGAGTTCGTGACCGCCGCCGGGATCACTCACGGCATGGACGAGCTGTACAAGTAA	MATNGSKVADGQISTEVSEAPVANDKPKTLVVKVQKKAADLPDRDTWKGRFDFLMSCVGYAIGLGNVWRFPYLCGKNGGGAFLIPYFLTLIFAGVPLFLLECSLGQYTSIGGLGVWKLAPMFKGVGLAAAVLSFWLNIYYIVIISWAIYYLYNSFTTTLPWKQCDNPWNTDRCFSNYSMVNTTNMTSAVVEFWERNMHQMTDGLDKPGQIRWPLAITLAIAWILVYFCIWKGVGWTGKVVYFSATYPYIMLIILFFRGVTLPGAKEGILFYITPNFRKLSDSEVWLDAATQIFFSYGLGLGSLIALGSYNSFHNNVYRDSIIVCCINSCTSMFAGFVIFSIVGFMAHVTKRSIADVAASGTGLAFLAYPEAVTQLPISPLWAILFFSMLLMLGIDSQFCTVEGFITALVDEYPRLLRNRRELFIAAVCIISYLIGLSNITQGGIYVFKLFDYYSASGMSLLFLVFFECVSISWFYGVNRFYDNIQEMVGSRPCIWWKLCWSFFTPIIVAGVFIFSAVQMTQLTMGNYVFPKWGQGVGWLMALSSMVLIPGYMAYMFLTLKGSLKQRIQVMVQPSEDIVRPENGPEQPQAGSSTSKEAYIVSKGEELFTGVVPILVELDGDVNGHKFSVRGEGEGDATNGKLTLKFICTTGKLPVPWPTLVTTLTYGVQCFSRYPDHMKRHDFFKSAMPEGYVQERTISFKDDGTYKTRAEVKFEGDTLVNRIELKGIDFKEDGNILGHKLEYNFNSHNVYITADKQKNGIKANFKIRHNVEDGSVQLADHYQQNTPIGDGPVLLPDNHYLSTQSKLSKDPNEKRDHMVLLEFVTAAGITHGMDELYK*
c.1325G>T	p.G442V	ATGGCGACCAACGGCAGCAAGGTGGCCGACGGGCAGATCTCCACCGAGGTCAGCGAGGCCCCTGTGGCCAATGACAAGCCCAAAACCTTGGTGGTCAAGGTGCAGAAGAAGGCGGCAGACCTCCCCGACCGGGACACGTGGAAGGGCCGCTTCGACTTCCTCATGTCCTGTGTGGGCTATGCCATCGGCCTGGGCAACGTCTGGAGGTTCCCCTATCTCTGCGGGAAAAATGGTGGGGGAGCCTTCCTGATCCCCTATTTCCTGACACTCATCTTTGCGGGGGTCCCACTCTTCCTGCTGGAGTGCTCCCTGGGCCAGTACACCTCCATCGGGGGGCTAGGGGTATGGAAGCTGGCTCCTATGTTCAAGGGCGTGGGCCTTGCGGCTGCTGTGCTATCATTCTGGCTGAACATCTACTACATCGTCATCATCTCCTGGGCCATTTACTACCTGTACAACTCCTTCACCACGACACTGCCGTGGAAACAGTGCGACAACCCCTGGAACACAGACCGCTGCTTCTCCAACTACAGCATGGTCAACACTACCAACATGACCAGCGCTGTGGTGGAGTTCTGGGAGCGCAACATGCATCAGATGACGGACGGGCTGGATAAGCCAGGTCAGATCCGCTGGCCACTGGCCATCACGCTGGCCATCGCCTGGATCCTTGTGTATTTCTGTATCTGGAAGGGTGTTGGCTGGACTGGAAAGGTGGTCTACTTTTCAGCCACATACCCCTACATCATGCTGATCATCCTGTTCTTCCGTGGAGTGACGCTGCCCGGGGCCAAGGAGGGCATCCTCTTCTACATCACACCCAACTTCCGCAAGCTGTCTGACTCCGAGGTGTGGCTGGATGCGGCAACCCAGATCTTCTTCTCATACGGGCTGGGCCTGGGGTCCCTGATCGCTCTCGGGAGCTACAACTCTTTCCACAACAATGTCTACAGGGACTCCATCATCGTCTGCTGCATCAATTCGTGCACCAGCATGTTCGCAGGATTCGTCATCTTCTCCATCGTGGGCTTCATGGCCCATGTCACGAAGAGGTCCATTGCTGATGTGGCGGCCTCAGGCCCCGGGCTGGCGTTCCTGGCATACCCAGAGGCGGTGACCCAGCTGCCTATCTCCCCACTCTGGGCCATCCTCTTCTTCTCCATGCTGTTGATGCTGGGCATTGACAGCCAGTTCTGCACTGTGGAGGGCTTCATCACAGCCCTGGTGGATGAGTACCCCAGGCTCCTCCGCAACCGCAGAGAGCTCTTCATTGCTGCTGTCTGCATCATCTCCTACCTGATCGGTCTCTCTAACATCACTCAGGTGGGTATTTATGTCTTCAAACTCTTTGACTACTACTCTGCCAGTGGCATGAGCCTGCTGTTCCTCGTGTTCTTTGAATGTGTCTCTATTTCCTGGTTTTACGGTGTCAACCGATTCTATGACAATATCCAAGAGATGGTTGGATCCAGGCCCTGCATCTGGTGGAAACTCTGCTGGTCTTTCTTCACACCAATCATTGTGGCGGGCGTGTTCATTTTCAGTGCTGTGCAGATGACGCAACTCACCATGGGAAACTATGTTTTCCCCAAGTGGGGCCAGGGTGTGGGCTGGCTGATGGCTCTGTCTTCCATGGTCCTCATCCCCGGGTACATGGCCTACATGTTCCTCACCTTAAAGGGCTCCCTGAAGCAGCGCATCCAAGTCATGGTCCAGCCCAGCGAAGACATCGTTCGCCCAGAGAATGGTCCTGAGCAGCCCCAGGCGGGCAGCTCCACCAGCAAGGAGGCCTACATCGTGAGCAAGGGCGAGGAGCTGTTCACCGGGGTGGTGCCCATCCTGGTCGAGCTGGACGGCGACGTAAACGGCCACAAGTTCAGCGTGCGCGGCGAGGGCGAGGGCGATGCCACCAACGGCAAGCTGACCCTGAAGTTCATCTGCACCACCGGCAAGCTGCCCGTGCCCTGGCCCACCCTCGTGACCACCCTGACCTACGGCGTGCAGTGCTTCAGCCGCTACCCCGACCACATGAAGCGCCACGACTTCTTCAAGTCCGCCATGCCCGAAGGCTACGTCCAGGAGCGCACCATCAGCTTCAAGGACGACGGCACCTACAAGACCCGCGCCGAGGTGAAGTTCGAGGGCGACACCCTGGTGAACCGCATCGAGCTGAAGGGCATCGACTTCAAGGAGGACGGCAACATCCTGGGGCACAAGCTGGAGTACAACTTCAACAGCCACAACGTCTATATCACCGCCGACAAGCAGAAGAACGGCATCAAGGCCAACTTCAAGATCCGCCACAACGTGGAGGACGGCAGCGTGCAGCTCGCCGACCACTACCAGCAGAACACCCCCATCGGCGACGGCCCCGTGCTGCTGCCCGACAACCACTACCTGAGCACCCAGTCCAAGCTGAGCAAAGACCCCAACGAGAAGCGCGATCACATGGTCCTGCTGGAGTTCGTGACCGCCGCCGGGATCACTCACGGCATGGACGAGCTGTACAAGTAA	MATNGSKVADGQISTEVSEAPVANDKPKTLVVKVQKKAADLPDRDTWKGRFDFLMSCVGYAIGLGNVWRFPYLCGKNGGGAFLIPYFLTLIFAGVPLFLLECSLGQYTSIGGLGVWKLAPMFKGVGLAAAVLSFWLNIYYIVIISWAIYYLYNSFTTTLPWKQCDNPWNTDRCFSNYSMVNTTNMTSAVVEFWERNMHQMTDGLDKPGQIRWPLAITLAIAWILVYFCIWKGVGWTGKVVYFSATYPYIMLIILFFRGVTLPGAKEGILFYITPNFRKLSDSEVWLDAATQIFFSYGLGLGSLIALGSYNSFHNNVYRDSIIVCCINSCTSMFAGFVIFSIVGFMAHVTKRSIADVAASGPGLAFLAYPEAVTQLPISPLWAILFFSMLLMLGIDSQFCTVEGFITALVDEYPRLLRNRRELFIAAVCIISYLIGLSNITQVGIYVFKLFDYYSASGMSLLFLVFFECVSISWFYGVNRFYDNIQEMVGSRPCIWWKLCWSFFTPIIVAGVFIFSAVQMTQLTMGNYVFPKWGQGVGWLMALSSMVLIPGYMAYMFLTLKGSLKQRIQVMVQPSEDIVRPENGPEQPQAGSSTSKEAYIVSKGEELFTGVVPILVELDGDVNGHKFSVRGEGEGDATNGKLTLKFICTTGKLPVPWPTLVTTLTYGVQCFSRYPDHMKRHDFFKSAMPEGYVQERTISFKDDGTYKTRAEVKFEGDTLVNRIELKGIDFKEDGNILGHKLEYNFNSHNVYITADKQKNGIKANFKIRHNVEDGSVQLADHYQQNTPIGDGPVLLPDNHYLSTQSKLSKDPNEKRDHMVLLEFVTAAGITHGMDELYK*
c.38T>C	p.I13T	ATGGCGACCAACGGCAGCAAGGTGGCCGACGGGCAGACCTCCACCGAGGTCAGCGAGGCCCCTGTGGCCAATGACAAGCCCAAAACCTTGGTGGTCAAGGTGCAGAAGAAGGCGGCAGACCTCCCCGACCGGGACACGTGGAAGGGCCGCTTCGACTTCCTCATGTCCTGTGTGGGCTATGCCATCGGCCTGGGCAACGTCTGGAGGTTCCCCTATCTCTGCGGGAAAAATGGTGGGGGAGCCTTCCTGATCCCCTATTTCCTGACACTCATCTTTGCGGGGGTCCCACTCTTCCTGCTGGAGTGCTCCCTGGGCCAGTACACCTCCATCGGGGGGCTAGGGGTATGGAAGCTGGCTCCTATGTTCAAGGGCGTGGGCCTTGCGGCTGCTGTGCTATCATTCTGGCTGAACATCTACTACATCGTCATCATCTCCTGGGCCATTTACTACCTGTACAACTCCTTCACCACGACACTGCCGTGGAAACAGTGCGACAACCCCTGGAACACAGACCGCTGCTTCTCCAACTACAGCATGGTCAACACTACCAACATGACCAGCGCTGTGGTGGAGTTCTGGGAGCGCAACATGCATCAGATGACGGACGGGCTGGATAAGCCAGGTCAGATCCGCTGGCCACTGGCCATCACGCTGGCCATCGCCTGGATCCTTGTGTATTTCTGTATCTGGAAGGGTGTTGGCTGGACTGGAAAGGTGGTCTACTTTTCAGCCACATACCCCTACATCATGCTGATCATCCTGTTCTTCCGTGGAGTGACGCTGCCCGGGGCCAAGGAGGGCATCCTCTTCTACATCACACCCAACTTCCGCAAGCTGTCTGACTCCGAGGTGTGGCTGGATGCGGCAACCCAGATCTTCTTCTCATACGGGCTGGGCCTGGGGTCCCTGATCGCTCTCGGGAGCTACAACTCTTTCCACAACAATGTCTACAGGGACTCCATCATCGTCTGCTGCATCAATTCGTGCACCAGCATGTTCGCAGGATTCGTCATCTTCTCCATCGTGGGCTTCATGGCCCATGTCACGAAGAGGTCCATTGCTGATGTGGCGGCCTCAGGCCCCGGGCTGGCGTTCCTGGCATACCCAGAGGCGGTGACCCAGCTGCCTATCTCCCCACTCTGGGCCATCCTCTTCTTCTCCATGCTGTTGATGCTGGGCATTGACAGCCAGTTCTGCACTGTGGAGGGCTTCATCACAGCCCTGGTGGATGAGTACCCCAGGCTCCTCCGCAACCGCAGAGAGCTCTTCATTGCTGCTGTCTGCATCATCTCCTACCTGATCGGTCTCTCTAACATCACTCAGGGGGGTATTTATGTCTTCAAACTCTTTGACTACTACTCTGCCAGTGGCATGAGCCTGCTGTTCCTCGTGTTCTTTGAATGTGTCTCTATTTCCTGGTTTTACGGTGTCAACCGATTCTATGACAATATCCAAGAGATGGTTGGATCCAGGCCCTGCATCTGGTGGAAACTCTGCTGGTCTTTCTTCACACCAATCATTGTGGCGGGCGTGTTCATTTTCAGTGCTGTGCAGATGACGCAACTCACCATGGGAAACTATGTTTTCCCCAAGTGGGGCCAGGGTGTGGGCTGGCTGATGGCTCTGTCTTCCATGGTCCTCATCCCCGGGTACATGGCCTACATGTTCCTCACCTTAAAGGGCTCCCTGAAGCAGCGCATCCAAGTCATGGTCCAGCCCAGCGAAGACATCGTTCGCCCAGAGAATGGTCCTGAGCAGCCCCAGGCGGGCAGCTCCACCAGCAAGGAGGCCTACATCGTGAGCAAGGGCGAGGAGCTGTTCACCGGGGTGGTGCCCATCCTGGTCGAGCTGGACGGCGACGTAAACGGCCACAAGTTCAGCGTGCGCGGCGAGGGCGAGGGCGATGCCACCAACGGCAAGCTGACCCTGAAGTTCATCTGCACCACCGGCAAGCTGCCCGTGCCCTGGCCCACCCTCGTGACCACCCTGACCTACGGCGTGCAGTGCTTCAGCCGCTACCCCGACCACATGAAGCGCCACGACTTCTTCAAGTCCGCCATGCCCGAAGGCTACGTCCAGGAGCGCACCATCAGCTTCAAGGACGACGGCACCTACAAGACCCGCGCCGAGGTGAAGTTCGAGGGCGACACCCTGGTGAACCGCATCGAGCTGAAGGGCATCGACTTCAAGGAGGACGGCAACATCCTGGGGCACAAGCTGGAGTACAACTTCAACAGCCACAACGTCTATATCACCGCCGACAAGCAGAAGAACGGCATCAAGGCCAACTTCAAGATCCGCCACAACGTGGAGGACGGCAGCGTGCAGCTCGCCGACCACTACCAGCAGAACACCCCCATCGGCGACGGCCCCGTGCTGCTGCCCGACAACCACTACCTGAGCACCCAGTCCAAGCTGAGCAAAGACCCCAACGAGAAGCGCGATCACATGGTCCTGCTGGAGTTCGTGACCGCCGCCGGGATCACTCACGGCATGGACGAGCTGTACAAGTAA	MATNGSKVADGQTSTEVSEAPVANDKPKTLVVKVQKKAADLPDRDTWKGRFDFLMSCVGYAIGLGNVWRFPYLCGKNGGGAFLIPYFLTLIFAGVPLFLLECSLGQYTSIGGLGVWKLAPMFKGVGLAAAVLSFWLNIYYIVIISWAIYYLYNSFTTTLPWKQCDNPWNTDRCFSNYSMVNTTNMTSAVVEFWERNMHQMTDGLDKPGQIRWPLAITLAIAWILVYFCIWKGVGWTGKVVYFSATYPYIMLIILFFRGVTLPGAKEGILFYITPNFRKLSDSEVWLDAATQIFFSYGLGLGSLIALGSYNSFHNNVYRDSIIVCCINSCTSMFAGFVIFSIVGFMAHVTKRSIADVAASGPGLAFLAYPEAVTQLPISPLWAILFFSMLLMLGIDSQFCTVEGFITALVDEYPRLLRNRRELFIAAVCIISYLIGLSNITQGGIYVFKLFDYYSASGMSLLFLVFFECVSISWFYGVNRFYDNIQEMVGSRPCIWWKLCWSFFTPIIVAGVFIFSAVQMTQLTMGNYVFPKWGQGVGWLMALSSMVLIPGYMAYMFLTLKGSLKQRIQVMVQPSEDIVRPENGPEQPQAGSSTSKEAYIVSKGEELFTGVVPILVELDGDVNGHKFSVRGEGEGDATNGKLTLKFICTTGKLPVPWPTLVTTLTYGVQCFSRYPDHMKRHDFFKSAMPEGYVQERTISFKDDGTYKTRAEVKFEGDTLVNRIELKGIDFKEDGNILGHKLEYNFNSHNVYITADKQKNGIKANFKIRHNVEDGSVQLADHYQQNTPIGDGPVLLPDNHYLSTQSKLSKDPNEKRDHMVLLEFVTAAGITHGMDELYK*
c.553A>G	p.M185V	ATGGCGACCAACGGCAGCAAGGTGGCCGACGGGCAGATCTCCACCGAGGTCAGCGAGGCCCCTGTGGCCAATGACAAGCCCAAAACCTTGGTGGTCAAGGTGCAGAAGAAGGCGGCAGACCTCCCCGACCGGGACACGTGGAAGGGCCGCTTCGACTTCCTCATGTCCTGTGTGGGCTATGCCATCGGCCTGGGCAACGTCTGGAGGTTCCCCTATCTCTGCGGGAAAAATGGTGGGGGAGCCTTCCTGATCCCCTATTTCCTGACACTCATCTTTGCGGGGGTCCCACTCTTCCTGCTGGAGTGCTCCCTGGGCCAGTACACCTCCATCGGGGGGCTAGGGGTATGGAAGCTGGCTCCTATGTTCAAGGGCGTGGGCCTTGCGGCTGCTGTGCTATCATTCTGGCTGAACATCTACTACATCGTCATCATCTCCTGGGCCATTTACTACCTGTACAACTCCTTCACCACGACACTGCCGTGGAAACAGTGCGACAACCCCTGGAACACAGACCGCTGCTTCTCCAACTACAGCATGGTCAACACTACCAACGTGACCAGCGCTGTGGTGGAGTTCTGGGAGCGCAACATGCATCAGATGACGGACGGGCTGGATAAGCCAGGTCAGATCCGCTGGCCACTGGCCATCACGCTGGCCATCGCCTGGATCCTTGTGTATTTCTGTATCTGGAAGGGTGTTGGCTGGACTGGAAAGGTGGTCTACTTTTCAGCCACATACCCCTACATCATGCTGATCATCCTGTTCTTCCGTGGAGTGACGCTGCCCGGGGCCAAGGAGGGCATCCTCTTCTACATCACACCCAACTTCCGCAAGCTGTCTGACTCCGAGGTGTGGCTGGATGCGGCAACCCAGATCTTCTTCTCATACGGGCTGGGCCTGGGGTCCCTGATCGCTCTCGGGAGCTACAACTCTTTCCACAACAATGTCTACAGGGACTCCATCATCGTCTGCTGCATCAATTCGTGCACCAGCATGTTCGCAGGATTCGTCATCTTCTCCATCGTGGGCTTCATGGCCCATGTCACGAAGAGGTCCATTGCTGATGTGGCGGCCTCAGGCCCCGGGCTGGCGTTCCTGGCATACCCAGAGGCGGTGACCCAGCTGCCTATCTCCCCACTCTGGGCCATCCTCTTCTTCTCCATGCTGTTGATGCTGGGCATTGACAGCCAGTTCTGCACTGTGGAGGGCTTCATCACAGCCCTGGTGGATGAGTACCCCAGGCTCCTCCGCAACCGCAGAGAGCTCTTCATTGCTGCTGTCTGCATCATCTCCTACCTGATCGGTCTCTCTAACATCACTCAGGGGGGTATTTATGTCTTCAAACTCTTTGACTACTACTCTGCCAGTGGCATGAGCCTGCTGTTCCTCGTGTTCTTTGAATGTGTCTCTATTTCCTGGTTTTACGGTGTCAACCGATTCTATGACAATATCCAAGAGATGGTTGGATCCAGGCCCTGCATCTGGTGGAAACTCTGCTGGTCTTTCTTCACACCAATCATTGTGGCGGGCGTGTTCATTTTCAGTGCTGTGCAGATGACGCAACTCACCATGGGAAACTATGTTTTCCCCAAGTGGGGCCAGGGTGTGGGCTGGCTGATGGCTCTGTCTTCCATGGTCCTCATCCCCGGGTACATGGCCTACATGTTCCTCACCTTAAAGGGCTCCCTGAAGCAGCGCATCCAAGTCATGGTCCAGCCCAGCGAAGACATCGTTCGCCCAGAGAATGGTCCTGAGCAGCCCCAGGCGGGCAGCTCCACCAGCAAGGAGGCCTACATCGTGAGCAAGGGCGAGGAGCTGTTCACCGGGGTGGTGCCCATCCTGGTCGAGCTGGACGGCGACGTAAACGGCCACAAGTTCAGCGTGCGCGGCGAGGGCGAGGGCGATGCCACCAACGGCAAGCTGACCCTGAAGTTCATCTGCACCACCGGCAAGCTGCCCGTGCCCTGGCCCACCCTCGTGACCACCCTGACCTACGGCGTGCAGTGCTTCAGCCGCTACCCCGACCACATGAAGCGCCACGACTTCTTCAAGTCCGCCATGCCCGAAGGCTACGTCCAGGAGCGCACCATCAGCTTCAAGGACGACGGCACCTACAAGACCCGCGCCGAGGTGAAGTTCGAGGGCGACACCCTGGTGAACCGCATCGAGCTGAAGGGCATCGACTTCAAGGAGGACGGCAACATCCTGGGGCACAAGCTGGAGTACAACTTCAACAGCCACAACGTCTATATCACCGCCGACAAGCAGAAGAACGGCATCAAGGCCAACTTCAAGATCCGCCACAACGTGGAGGACGGCAGCGTGCAGCTCGCCGACCACTACCAGCAGAACACCCCCATCGGCGACGGCCCCGTGCTGCTGCCCGACAACCACTACCTGAGCACCCAGTCCAAGCTGAGCAAAGACCCCAACGAGAAGCGCGATCACATGGTCCTGCTGGAGTTCGTGACCGCCGCCGGGATCACTCACGGCATGGACGAGCTGTACAAGTAA	MATNGSKVADGQISTEVSEAPVANDKPKTLVVKVQKKAADLPDRDTWKGRFDFLMSCVGYAIGLGNVWRFPYLCGKNGGGAFLIPYFLTLIFAGVPLFLLECSLGQYTSIGGLGVWKLAPMFKGVGLAAAVLSFWLNIYYIVIISWAIYYLYNSFTTTLPWKQCDNPWNTDRCFSNYSMVNTTNVTSAVVEFWERNMHQMTDGLDKPGQIRWPLAITLAIAWILVYFCIWKGVGWTGKVVYFSATYPYIMLIILFFRGVTLPGAKEGILFYITPNFRKLSDSEVWLDAATQIFFSYGLGLGSLIALGSYNSFHNNVYRDSIIVCCINSCTSMFAGFVIFSIVGFMAHVTKRSIADVAASGPGLAFLAYPEAVTQLPISPLWAILFFSMLLMLGIDSQFCTVEGFITALVDEYPRLLRNRRELFIAAVCIISYLIGLSNITQGGIYVFKLFDYYSASGMSLLFLVFFECVSISWFYGVNRFYDNIQEMVGSRPCIWWKLCWSFFTPIIVAGVFIFSAVQMTQLTMGNYVFPKWGQGVGWLMALSSMVLIPGYMAYMFLTLKGSLKQRIQVMVQPSEDIVRPENGPEQPQAGSSTSKEAYIVSKGEELFTGVVPILVELDGDVNGHKFSVRGEGEGDATNGKLTLKFICTTGKLPVPWPTLVTTLTYGVQCFSRYPDHMKRHDFFKSAMPEGYVQERTISFKDDGTYKTRAEVKFEGDTLVNRIELKGIDFKEDGNILGHKLEYNFNSHNVYITADKQKNGIKANFKIRHNVEDGSVQLADHYQQNTPIGDGPVLLPDNHYLSTQSKLSKDPNEKRDHMVLLEFVTAAGITHGMDELYK*
c.31G>A	p.G11R	ATGGCGACCAACGGCAGCAAGGTGGCCGACAGGCAGATCTCCACCGAGGTCAGCGAGGCCCCTGTGGCCAATGACAAGCCCAAAACCTTGGTGGTCAAGGTGCAGAAGAAGGCGGCAGACCTCCCCGACCGGGACACGTGGAAGGGCCGCTTCGACTTCCTCATGTCCTGTGTGGGCTATGCCATCGGCCTGGGCAACGTCTGGAGGTTCCCCTATCTCTGCGGGAAAAATGGTGGGGGAGCCTTCCTGATCCCCTATTTCCTGACACTCATCTTTGCGGGGGTCCCACTCTTCCTGCTGGAGTGCTCCCTGGGCCAGTACACCTCCATCGGGGGGCTAGGGGTATGGAAGCTGGCTCCTATGTTCAAGGGCGTGGGCCTTGCGGCTGCTGTGCTATCATTCTGGCTGAACATCTACTACATCGTCATCATCTCCTGGGCCATTTACTACCTGTACAACTCCTTCACCACGACACTGCCGTGGAAACAGTGCGACAACCCCTGGAACACAGACCGCTGCTTCTCCAACTACAGCATGGTCAACACTACCAACATGACCAGCGCTGTGGTGGAGTTCTGGGAGCGCAACATGCATCAGATGACGGACGGGCTGGATAAGCCAGGTCAGATCCGCTGGCCACTGGCCATCACGCTGGCCATCGCCTGGATCCTTGTGTATTTCTGTATCTGGAAGGGTGTTGGCTGGACTGGAAAGGTGGTCTACTTTTCAGCCACATACCCCTACATCATGCTGATCATCCTGTTCTTCCGTGGAGTGACGCTGCCCGGGGCCAAGGAGGGCATCCTCTTCTACATCACACCCAACTTCCGCAAGCTGTCTGACTCCGAGGTGTGGCTGGATGCGGCAACCCAGATCTTCTTCTCATACGGGCTGGGCCTGGGGTCCCTGATCGCTCTCGGGAGCTACAACTCTTTCCACAACAATGTCTACAGGGACTCCATCATCGTCTGCTGCATCAATTCGTGCACCAGCATGTTCGCAGGATTCGTCATCTTCTCCATCGTGGGCTTCATGGCCCATGTCACGAAGAGGTCCATTGCTGATGTGGCGGCCTCAGGCCCCGGGCTGGCGTTCCTGGCATACCCAGAGGCGGTGACCCAGCTGCCTATCTCCCCACTCTGGGCCATCCTCTTCTTCTCCATGCTGTTGATGCTGGGCATTGACAGCCAGTTCTGCACTGTGGAGGGCTTCATCACAGCCCTGGTGGATGAGTACCCCAGGCTCCTCCGCAACCGCAGAGAGCTCTTCATTGCTGCTGTCTGCATCATCTCCTACCTGATCGGTCTCTCTAACATCACTCAGGGGGGTATTTATGTCTTCAAACTCTTTGACTACTACTCTGCCAGTGGCATGAGCCTGCTGTTCCTCGTGTTCTTTGAATGTGTCTCTATTTCCTGGTTTTACGGTGTCAACCGATTCTATGACAATATCCAAGAGATGGTTGGATCCAGGCCCTGCATCTGGTGGAAACTCTGCTGGTCTTTCTTCACACCAATCATTGTGGCGGGCGTGTTCATTTTCAGTGCTGTGCAGATGACGCAACTCACCATGGGAAACTATGTTTTCCCCAAGTGGGGCCAGGGTGTGGGCTGGCTGATGGCTCTGTCTTCCATGGTCCTCATCCCCGGGTACATGGCCTACATGTTCCTCACCTTAAAGGGCTCCCTGAAGCAGCGCATCCAAGTCATGGTCCAGCCCAGCGAAGACATCGTTCGCCCAGAGAATGGTCCTGAGCAGCCCCAGGCGGGCAGCTCCACCAGCAAGGAGGCCTACATCGTGAGCAAGGGCGAGGAGCTGTTCACCGGGGTGGTGCCCATCCTGGTCGAGCTGGACGGCGACGTAAACGGCCACAAGTTCAGCGTGCGCGGCGAGGGCGAGGGCGATGCCACCAACGGCAAGCTGACCCTGAAGTTCATCTGCACCACCGGCAAGCTGCCCGTGCCCTGGCCCACCCTCGTGACCACCCTGACCTACGGCGTGCAGTGCTTCAGCCGCTACCCCGACCACATGAAGCGCCACGACTTCTTCAAGTCCGCCATGCCCGAAGGCTACGTCCAGGAGCGCACCATCAGCTTCAAGGACGACGGCACCTACAAGACCCGCGCCGAGGTGAAGTTCGAGGGCGACACCCTGGTGAACCGCATCGAGCTGAAGGGCATCGACTTCAAGGAGGACGGCAACATCCTGGGGCACAAGCTGGAGTACAACTTCAACAGCCACAACGTCTATATCACCGCCGACAAGCAGAAGAACGGCATCAAGGCCAACTTCAAGATCCGCCACAACGTGGAGGACGGCAGCGTGCAGCTCGCCGACCACTACCAGCAGAACACCCCCATCGGCGACGGCCCCGTGCTGCTGCCCGACAACCACTACCTGAGCACCCAGTCCAAGCTGAGCAAAGACCCCAACGAGAAGCGCGATCACATGGTCCTGCTGGAGTTCGTGACCGCCGCCGGGATCACTCACGGCATGGACGAGCTGTACAAGTAA	MATNGSKVADRQISTEVSEAPVANDKPKTLVVKVQKKAADLPDRDTWKGRFDFLMSCVGYAIGLGNVWRFPYLCGKNGGGAFLIPYFLTLIFAGVPLFLLECSLGQYTSIGGLGVWKLAPMFKGVGLAAAVLSFWLNIYYIVIISWAIYYLYNSFTTTLPWKQCDNPWNTDRCFSNYSMVNTTNMTSAVVEFWERNMHQMTDGLDKPGQIRWPLAITLAIAWILVYFCIWKGVGWTGKVVYFSATYPYIMLIILFFRGVTLPGAKEGILFYITPNFRKLSDSEVWLDAATQIFFSYGLGLGSLIALGSYNSFHNNVYRDSIIVCCINSCTSMFAGFVIFSIVGFMAHVTKRSIADVAASGPGLAFLAYPEAVTQLPISPLWAILFFSMLLMLGIDSQFCTVEGFITALVDEYPRLLRNRRELFIAAVCIISYLIGLSNITQGGIYVFKLFDYYSASGMSLLFLVFFECVSISWFYGVNRFYDNIQEMVGSRPCIWWKLCWSFFTPIIVAGVFIFSAVQMTQLTMGNYVFPKWGQGVGWLMALSSMVLIPGYMAYMFLTLKGSLKQRIQVMVQPSEDIVRPENGPEQPQAGSSTSKEAYIVSKGEELFTGVVPILVELDGDVNGHKFSVRGEGEGDATNGKLTLKFICTTGKLPVPWPTLVTTLTYGVQCFSRYPDHMKRHDFFKSAMPEGYVQERTISFKDDGTYKTRAEVKFEGDTLVNRIELKGIDFKEDGNILGHKLEYNFNSHNVYITADKQKNGIKANFKIRHNVEDGSVQLADHYQQNTPIGDGPVLLPDNHYLSTQSKLSKDPNEKRDHMVLLEFVTAAGITHGMDELYK*
c.1302C>G	p.I434M	ATGGCGACCAACGGCAGCAAGGTGGCCGACGGGCAGATCTCCACCGAGGTCAGCGAGGCCCCTGTGGCCAATGACAAGCCCAAAACCTTGGTGGTCAAGGTGCAGAAGAAGGCGGCAGACCTCCCCGACCGGGACACGTGGAAGGGCCGCTTCGACTTCCTCATGTCCTGTGTGGGCTATGCCATCGGCCTGGGCAACGTCTGGAGGTTCCCCTATCTCTGCGGGAAAAATGGTGGGGGAGCCTTCCTGATCCCCTATTTCCTGACACTCATCTTTGCGGGGGTCCCACTCTTCCTGCTGGAGTGCTCCCTGGGCCAGTACACCTCCATCGGGGGGCTAGGGGTATGGAAGCTGGCTCCTATGTTCAAGGGCGTGGGCCTTGCGGCTGCTGTGCTATCATTCTGGCTGAACATCTACTACATCGTCATCATCTCCTGGGCCATTTACTACCTGTACAACTCCTTCACCACGACACTGCCGTGGAAACAGTGCGACAACCCCTGGAACACAGACCGCTGCTTCTCCAACTACAGCATGGTCAACACTACCAACATGACCAGCGCTGTGGTGGAGTTCTGGGAGCGCAACATGCATCAGATGACGGACGGGCTGGATAAGCCAGGTCAGATCCGCTGGCCACTGGCCATCACGCTGGCCATCGCCTGGATCCTTGTGTATTTCTGTATCTGGAAGGGTGTTGGCTGGACTGGAAAGGTGGTCTACTTTTCAGCCACATACCCCTACATCATGCTGATCATCCTGTTCTTCCGTGGAGTGACGCTGCCCGGGGCCAAGGAGGGCATCCTCTTCTACATCACACCCAACTTCCGCAAGCTGTCTGACTCCGAGGTGTGGCTGGATGCGGCAACCCAGATCTTCTTCTCATACGGGCTGGGCCTGGGGTCCCTGATCGCTCTCGGGAGCTACAACTCTTTCCACAACAATGTCTACAGGGACTCCATCATCGTCTGCTGCATCAATTCGTGCACCAGCATGTTCGCAGGATTCGTCATCTTCTCCATCGTGGGCTTCATGGCCCATGTCACGAAGAGGTCCATTGCTGATGTGGCGGCCTCAGGCCCCGGGCTGGCGTTCCTGGCATACCCAGAGGCGGTGACCCAGCTGCCTATCTCCCCACTCTGGGCCATCCTCTTCTTCTCCATGCTGTTGATGCTGGGCATTGACAGCCAGTTCTGCACTGTGGAGGGCTTCATCACAGCCCTGGTGGATGAGTACCCCAGGCTCCTCCGCAACCGCAGAGAGCTCTTCATTGCTGCTGTCTGCATCATCTCCTACCTGATGGGTCTCTCTAACATCACTCAGGGGGGTATTTATGTCTTCAAACTCTTTGACTACTACTCTGCCAGTGGCATGAGCCTGCTGTTCCTCGTGTTCTTTGAATGTGTCTCTATTTCCTGGTTTTACGGTGTCAACCGATTCTATGACAATATCCAAGAGATGGTTGGATCCAGGCCCTGCATCTGGTGGAAACTCTGCTGGTCTTTCTTCACACCAATCATTGTGGCGGGCGTGTTCATTTTCAGTGCTGTGCAGATGACGCAACTCACCATGGGAAACTATGTTTTCCCCAAGTGGGGCCAGGGTGTGGGCTGGCTGATGGCTCTGTCTTCCATGGTCCTCATCCCCGGGTACATGGCCTACATGTTCCTCACCTTAAAGGGCTCCCTGAAGCAGCGCATCCAAGTCATGGTCCAGCCCAGCGAAGACATCGTTCGCCCAGAGAATGGTCCTGAGCAGCCCCAGGCGGGCAGCTCCACCAGCAAGGAGGCCTACATCGTGAGCAAGGGCGAGGAGCTGTTCACCGGGGTGGTGCCCATCCTGGTCGAGCTGGACGGCGACGTAAACGGCCACAAGTTCAGCGTGCGCGGCGAGGGCGAGGGCGATGCCACCAACGGCAAGCTGACCCTGAAGTTCATCTGCACCACCGGCAAGCTGCCCGTGCCCTGGCCCACCCTCGTGACCACCCTGACCTACGGCGTGCAGTGCTTCAGCCGCTACCCCGACCACATGAAGCGCCACGACTTCTTCAAGTCCGCCATGCCCGAAGGCTACGTCCAGGAGCGCACCATCAGCTTCAAGGACGACGGCACCTACAAGACCCGCGCCGAGGTGAAGTTCGAGGGCGACACCCTGGTGAACCGCATCGAGCTGAAGGGCATCGACTTCAAGGAGGACGGCAACATCCTGGGGCACAAGCTGGAGTACAACTTCAACAGCCACAACGTCTATATCACCGCCGACAAGCAGAAGAACGGCATCAAGGCCAACTTCAAGATCCGCCACAACGTGGAGGACGGCAGCGTGCAGCTCGCCGACCACTACCAGCAGAACACCCCCATCGGCGACGGCCCCGTGCTGCTGCCCGACAACCACTACCTGAGCACCCAGTCCAAGCTGAGCAAAGACCCCAACGAGAAGCGCGATCACATGGTCCTGCTGGAGTTCGTGACCGCCGCCGGGATCACTCACGGCATGGACGAGCTGTACAAGTAA	MATNGSKVADGQISTEVSEAPVANDKPKTLVVKVQKKAADLPDRDTWKGRFDFLMSCVGYAIGLGNVWRFPYLCGKNGGGAFLIPYFLTLIFAGVPLFLLECSLGQYTSIGGLGVWKLAPMFKGVGLAAAVLSFWLNIYYIVIISWAIYYLYNSFTTTLPWKQCDNPWNTDRCFSNYSMVNTTNMTSAVVEFWERNMHQMTDGLDKPGQIRWPLAITLAIAWILVYFCIWKGVGWTGKVVYFSATYPYIMLIILFFRGVTLPGAKEGILFYITPNFRKLSDSEVWLDAATQIFFSYGLGLGSLIALGSYNSFHNNVYRDSIIVCCINSCTSMFAGFVIFSIVGFMAHVTKRSIADVAASGPGLAFLAYPEAVTQLPISPLWAILFFSMLLMLGIDSQFCTVEGFITALVDEYPRLLRNRRELFIAAVCIISYLMGLSNITQGGIYVFKLFDYYSASGMSLLFLVFFECVSISWFYGVNRFYDNIQEMVGSRPCIWWKLCWSFFTPIIVAGVFIFSAVQMTQLTMGNYVFPKWGQGVGWLMALSSMVLIPGYMAYMFLTLKGSLKQRIQVMVQPSEDIVRPENGPEQPQAGSSTSKEAYIVSKGEELFTGVVPILVELDGDVNGHKFSVRGEGEGDATNGKLTLKFICTTGKLPVPWPTLVTTLTYGVQCFSRYPDHMKRHDFFKSAMPEGYVQERTISFKDDGTYKTRAEVKFEGDTLVNRIELKGIDFKEDGNILGHKLEYNFNSHNVYITADKQKNGIKANFKIRHNVEDGSVQLADHYQQNTPIGDGPVLLPDNHYLSTQSKLSKDPNEKRDHMVLLEFVTAAGITHGMDELYK*
c.1777A>C	p.T593P	ATGGCGACCAACGGCAGCAAGGTGGCCGACGGGCAGATCTCCACCGAGGTCAGCGAGGCCCCTGTGGCCAATGACAAGCCCAAAACCTTGGTGGTCAAGGTGCAGAAGAAGGCGGCAGACCTCCCCGACCGGGACACGTGGAAGGGCCGCTTCGACTTCCTCATGTCCTGTGTGGGCTATGCCATCGGCCTGGGCAACGTCTGGAGGTTCCCCTATCTCTGCGGGAAAAATGGTGGGGGAGCCTTCCTGATCCCCTATTTCCTGACACTCATCTTTGCGGGGGTCCCACTCTTCCTGCTGGAGTGCTCCCTGGGCCAGTACACCTCCATCGGGGGGCTAGGGGTATGGAAGCTGGCTCCTATGTTCAAGGGCGTGGGCCTTGCGGCTGCTGTGCTATCATTCTGGCTGAACATCTACTACATCGTCATCATCTCCTGGGCCATTTACTACCTGTACAACTCCTTCACCACGACACTGCCGTGGAAACAGTGCGACAACCCCTGGAACACAGACCGCTGCTTCTCCAACTACAGCATGGTCAACACTACCAACATGACCAGCGCTGTGGTGGAGTTCTGGGAGCGCAACATGCATCAGATGACGGACGGGCTGGATAAGCCAGGTCAGATCCGCTGGCCACTGGCCATCACGCTGGCCATCGCCTGGATCCTTGTGTATTTCTGTATCTGGAAGGGTGTTGGCTGGACTGGAAAGGTGGTCTACTTTTCAGCCACATACCCCTACATCATGCTGATCATCCTGTTCTTCCGTGGAGTGACGCTGCCCGGGGCCAAGGAGGGCATCCTCTTCTACATCACACCCAACTTCCGCAAGCTGTCTGACTCCGAGGTGTGGCTGGATGCGGCAACCCAGATCTTCTTCTCATACGGGCTGGGCCTGGGGTCCCTGATCGCTCTCGGGAGCTACAACTCTTTCCACAACAATGTCTACAGGGACTCCATCATCGTCTGCTGCATCAATTCGTGCACCAGCATGTTCGCAGGATTCGTCATCTTCTCCATCGTGGGCTTCATGGCCCATGTCACGAAGAGGTCCATTGCTGATGTGGCGGCCTCAGGCCCCGGGCTGGCGTTCCTGGCATACCCAGAGGCGGTGACCCAGCTGCCTATCTCCCCACTCTGGGCCATCCTCTTCTTCTCCATGCTGTTGATGCTGGGCATTGACAGCCAGTTCTGCACTGTGGAGGGCTTCATCACAGCCCTGGTGGATGAGTACCCCAGGCTCCTCCGCAACCGCAGAGAGCTCTTCATTGCTGCTGTCTGCATCATCTCCTACCTGATCGGTCTCTCTAACATCACTCAGGGGGGTATTTATGTCTTCAAACTCTTTGACTACTACTCTGCCAGTGGCATGAGCCTGCTGTTCCTCGTGTTCTTTGAATGTGTCTCTATTTCCTGGTTTTACGGTGTCAACCGATTCTATGACAATATCCAAGAGATGGTTGGATCCAGGCCCTGCATCTGGTGGAAACTCTGCTGGTCTTTCTTCACACCAATCATTGTGGCGGGCGTGTTCATTTTCAGTGCTGTGCAGATGACGCAACTCACCATGGGAAACTATGTTTTCCCCAAGTGGGGCCAGGGTGTGGGCTGGCTGATGGCTCTGTCTTCCATGGTCCTCATCCCCGGGTACATGGCCTACATGTTCCTCACCTTAAAGGGCTCCCTGAAGCAGCGCATCCAAGTCATGGTCCAGCCCAGCGAAGACATCGTTCGCCCAGAGAATGGTCCTGAGCAGCCCCAGGCGGGCAGCTCCCCCAGCAAGGAGGCCTACATCGTGAGCAAGGGCGAGGAGCTGTTCACCGGGGTGGTGCCCATCCTGGTCGAGCTGGACGGCGACGTAAACGGCCACAAGTTCAGCGTGCGCGGCGAGGGCGAGGGCGATGCCACCAACGGCAAGCTGACCCTGAAGTTCATCTGCACCACCGGCAAGCTGCCCGTGCCCTGGCCCACCCTCGTGACCACCCTGACCTACGGCGTGCAGTGCTTCAGCCGCTACCCCGACCACATGAAGCGCCACGACTTCTTCAAGTCCGCCATGCCCGAAGGCTACGTCCAGGAGCGCACCATCAGCTTCAAGGACGACGGCACCTACAAGACCCGCGCCGAGGTGAAGTTCGAGGGCGACACCCTGGTGAACCGCATCGAGCTGAAGGGCATCGACTTCAAGGAGGACGGCAACATCCTGGGGCACAAGCTGGAGTACAACTTCAACAGCCACAACGTCTATATCACCGCCGACAAGCAGAAGAACGGCATCAAGGCCAACTTCAAGATCCGCCACAACGTGGAGGACGGCAGCGTGCAGCTCGCCGACCACTACCAGCAGAACACCCCCATCGGCGACGGCCCCGTGCTGCTGCCCGACAACCACTACCTGAGCACCCAGTCCAAGCTGAGCAAAGACCCCAACGAGAAGCGCGATCACATGGTCCTGCTGGAGTTCGTGACCGCCGCCGGGATCACTCACGGCATGGACGAGCTGTACAAGTAA	MATNGSKVADGQISTEVSEAPVANDKPKTLVVKVQKKAADLPDRDTWKGRFDFLMSCVGYAIGLGNVWRFPYLCGKNGGGAFLIPYFLTLIFAGVPLFLLECSLGQYTSIGGLGVWKLAPMFKGVGLAAAVLSFWLNIYYIVIISWAIYYLYNSFTTTLPWKQCDNPWNTDRCFSNYSMVNTTNMTSAVVEFWERNMHQMTDGLDKPGQIRWPLAITLAIAWILVYFCIWKGVGWTGKVVYFSATYPYIMLIILFFRGVTLPGAKEGILFYITPNFRKLSDSEVWLDAATQIFFSYGLGLGSLIALGSYNSFHNNVYRDSIIVCCINSCTSMFAGFVIFSIVGFMAHVTKRSIADVAASGPGLAFLAYPEAVTQLPISPLWAILFFSMLLMLGIDSQFCTVEGFITALVDEYPRLLRNRRELFIAAVCIISYLIGLSNITQGGIYVFKLFDYYSASGMSLLFLVFFECVSISWFYGVNRFYDNIQEMVGSRPCIWWKLCWSFFTPIIVAGVFIFSAVQMTQLTMGNYVFPKWGQGVGWLMALSSMVLIPGYMAYMFLTLKGSLKQRIQVMVQPSEDIVRPENGPEQPQAGSSPSKEAYIVSKGEELFTGVVPILVELDGDVNGHKFSVRGEGEGDATNGKLTLKFICTTGKLPVPWPTLVTTLTYGVQCFSRYPDHMKRHDFFKSAMPEGYVQERTISFKDDGTYKTRAEVKFEGDTLVNRIELKGIDFKEDGNILGHKLEYNFNSHNVYITADKQKNGIKANFKIRHNVEDGSVQLADHYQQNTPIGDGPVLLPDNHYLSTQSKLSKDPNEKRDHMVLLEFVTAAGITHGMDELYK*
c.52A>G	p.S18G	ATGGCGACCAACGGCAGCAAGGTGGCCGACGGGCAGATCTCCACCGAGGTCGGCGAGGCCCCTGTGGCCAATGACAAGCCCAAAACCTTGGTGGTCAAGGTGCAGAAGAAGGCGGCAGACCTCCCCGACCGGGACACGTGGAAGGGCCGCTTCGACTTCCTCATGTCCTGTGTGGGCTATGCCATCGGCCTGGGCAACGTCTGGAGGTTCCCCTATCTCTGCGGGAAAAATGGTGGGGGAGCCTTCCTGATCCCCTATTTCCTGACACTCATCTTTGCGGGGGTCCCACTCTTCCTGCTGGAGTGCTCCCTGGGCCAGTACACCTCCATCGGGGGGCTAGGGGTATGGAAGCTGGCTCCTATGTTCAAGGGCGTGGGCCTTGCGGCTGCTGTGCTATCATTCTGGCTGAACATCTACTACATCGTCATCATCTCCTGGGCCATTTACTACCTGTACAACTCCTTCACCACGACACTGCCGTGGAAACAGTGCGACAACCCCTGGAACACAGACCGCTGCTTCTCCAACTACAGCATGGTCAACACTACCAACATGACCAGCGCTGTGGTGGAGTTCTGGGAGCGCAACATGCATCAGATGACGGACGGGCTGGATAAGCCAGGTCAGATCCGCTGGCCACTGGCCATCACGCTGGCCATCGCCTGGATCCTTGTGTATTTCTGTATCTGGAAGGGTGTTGGCTGGACTGGAAAGGTGGTCTACTTTTCAGCCACATACCCCTACATCATGCTGATCATCCTGTTCTTCCGTGGAGTGACGCTGCCCGGGGCCAAGGAGGGCATCCTCTTCTACATCACACCCAACTTCCGCAAGCTGTCTGACTCCGAGGTGTGGCTGGATGCGGCAACCCAGATCTTCTTCTCATACGGGCTGGGCCTGGGGTCCCTGATCGCTCTCGGGAGCTACAACTCTTTCCACAACAATGTCTACAGGGACTCCATCATCGTCTGCTGCATCAATTCGTGCACCAGCATGTTCGCAGGATTCGTCATCTTCTCCATCGTGGGCTTCATGGCCCATGTCACGAAGAGGTCCATTGCTGATGTGGCGGCCTCAGGCCCCGGGCTGGCGTTCCTGGCATACCCAGAGGCGGTGACCCAGCTGCCTATCTCCCCACTCTGGGCCATCCTCTTCTTCTCCATGCTGTTGATGCTGGGCATTGACAGCCAGTTCTGCACTGTGGAGGGCTTCATCACAGCCCTGGTGGATGAGTACCCCAGGCTCCTCCGCAACCGCAGAGAGCTCTTCATTGCTGCTGTCTGCATCATCTCCTACCTGATCGGTCTCTCTAACATCACTCAGGGGGGTATTTATGTCTTCAAACTCTTTGACTACTACTCTGCCAGTGGCATGAGCCTGCTGTTCCTCGTGTTCTTTGAATGTGTCTCTATTTCCTGGTTTTACGGTGTCAACCGATTCTATGACAATATCCAAGAGATGGTTGGATCCAGGCCCTGCATCTGGTGGAAACTCTGCTGGTCTTTCTTCACACCAATCATTGTGGCGGGCGTGTTCATTTTCAGTGCTGTGCAGATGACGCAACTCACCATGGGAAACTATGTTTTCCCCAAGTGGGGCCAGGGTGTGGGCTGGCTGATGGCTCTGTCTTCCATGGTCCTCATCCCCGGGTACATGGCCTACATGTTCCTCACCTTAAAGGGCTCCCTGAAGCAGCGCATCCAAGTCATGGTCCAGCCCAGCGAAGACATCGTTCGCCCAGAGAATGGTCCTGAGCAGCCCCAGGCGGGCAGCTCCACCAGCAAGGAGGCCTACATCGTGAGCAAGGGCGAGGAGCTGTTCACCGGGGTGGTGCCCATCCTGGTCGAGCTGGACGGCGACGTAAACGGCCACAAGTTCAGCGTGCGCGGCGAGGGCGAGGGCGATGCCACCAACGGCAAGCTGACCCTGAAGTTCATCTGCACCACCGGCAAGCTGCCCGTGCCCTGGCCCACCCTCGTGACCACCCTGACCTACGGCGTGCAGTGCTTCAGCCGCTACCCCGACCACATGAAGCGCCACGACTTCTTCAAGTCCGCCATGCCCGAAGGCTACGTCCAGGAGCGCACCATCAGCTTCAAGGACGACGGCACCTACAAGACCCGCGCCGAGGTGAAGTTCGAGGGCGACACCCTGGTGAACCGCATCGAGCTGAAGGGCATCGACTTCAAGGAGGACGGCAACATCCTGGGGCACAAGCTGGAGTACAACTTCAACAGCCACAACGTCTATATCACCGCCGACAAGCAGAAGAACGGCATCAAGGCCAACTTCAAGATCCGCCACAACGTGGAGGACGGCAGCGTGCAGCTCGCCGACCACTACCAGCAGAACACCCCCATCGGCGACGGCCCCGTGCTGCTGCCCGACAACCACTACCTGAGCACCCAGTCCAAGCTGAGCAAAGACCCCAACGAGAAGCGCGATCACATGGTCCTGCTGGAGTTCGTGACCGCCGCCGGGATCACTCACGGCATGGACGAGCTGTACAAGTAA	MATNGSKVADGQISTEVGEAPVANDKPKTLVVKVQKKAADLPDRDTWKGRFDFLMSCVGYAIGLGNVWRFPYLCGKNGGGAFLIPYFLTLIFAGVPLFLLECSLGQYTSIGGLGVWKLAPMFKGVGLAAAVLSFWLNIYYIVIISWAIYYLYNSFTTTLPWKQCDNPWNTDRCFSNYSMVNTTNMTSAVVEFWERNMHQMTDGLDKPGQIRWPLAITLAIAWILVYFCIWKGVGWTGKVVYFSATYPYIMLIILFFRGVTLPGAKEGILFYITPNFRKLSDSEVWLDAATQIFFSYGLGLGSLIALGSYNSFHNNVYRDSIIVCCINSCTSMFAGFVIFSIVGFMAHVTKRSIADVAASGPGLAFLAYPEAVTQLPISPLWAILFFSMLLMLGIDSQFCTVEGFITALVDEYPRLLRNRRELFIAAVCIISYLIGLSNITQGGIYVFKLFDYYSASGMSLLFLVFFECVSISWFYGVNRFYDNIQEMVGSRPCIWWKLCWSFFTPIIVAGVFIFSAVQMTQLTMGNYVFPKWGQGVGWLMALSSMVLIPGYMAYMFLTLKGSLKQRIQVMVQPSEDIVRPENGPEQPQAGSSTSKEAYIVSKGEELFTGVVPILVELDGDVNGHKFSVRGEGEGDATNGKLTLKFICTTGKLPVPWPTLVTTLTYGVQCFSRYPDHMKRHDFFKSAMPEGYVQERTISFKDDGTYKTRAEVKFEGDTLVNRIELKGIDFKEDGNILGHKLEYNFNSHNVYITADKQKNGIKANFKIRHNVEDGSVQLADHYQQNTPIGDGPVLLPDNHYLSTQSKLSKDPNEKRDHMVLLEFVTAAGITHGMDELYK*
c.305G>T	p.C102F	ATGGCGACCAACGGCAGCAAGGTGGCCGACGGGCAGATCTCCACCGAGGTCAGCGAGGCCCCTGTGGCCAATGACAAGCCCAAAACCTTGGTGGTCAAGGTGCAGAAGAAGGCGGCAGACCTCCCCGACCGGGACACGTGGAAGGGCCGCTTCGACTTCCTCATGTCCTGTGTGGGCTATGCCATCGGCCTGGGCAACGTCTGGAGGTTCCCCTATCTCTGCGGGAAAAATGGTGGGGGAGCCTTCCTGATCCCCTATTTCCTGACACTCATCTTTGCGGGGGTCCCACTCTTCCTGCTGGAGTTCTCCCTGGGCCAGTACACCTCCATCGGGGGGCTAGGGGTATGGAAGCTGGCTCCTATGTTCAAGGGCGTGGGCCTTGCGGCTGCTGTGCTATCATTCTGGCTGAACATCTACTACATCGTCATCATCTCCTGGGCCATTTACTACCTGTACAACTCCTTCACCACGACACTGCCGTGGAAACAGTGCGACAACCCCTGGAACACAGACCGCTGCTTCTCCAACTACAGCATGGTCAACACTACCAACATGACCAGCGCTGTGGTGGAGTTCTGGGAGCGCAACATGCATCAGATGACGGACGGGCTGGATAAGCCAGGTCAGATCCGCTGGCCACTGGCCATCACGCTGGCCATCGCCTGGATCCTTGTGTATTTCTGTATCTGGAAGGGTGTTGGCTGGACTGGAAAGGTGGTCTACTTTTCAGCCACATACCCCTACATCATGCTGATCATCCTGTTCTTCCGTGGAGTGACGCTGCCCGGGGCCAAGGAGGGCATCCTCTTCTACATCACACCCAACTTCCGCAAGCTGTCTGACTCCGAGGTGTGGCTGGATGCGGCAACCCAGATCTTCTTCTCATACGGGCTGGGCCTGGGGTCCCTGATCGCTCTCGGGAGCTACAACTCTTTCCACAACAATGTCTACAGGGACTCCATCATCGTCTGCTGCATCAATTCGTGCACCAGCATGTTCGCAGGATTCGTCATCTTCTCCATCGTGGGCTTCATGGCCCATGTCACGAAGAGGTCCATTGCTGATGTGGCGGCCTCAGGCCCCGGGCTGGCGTTCCTGGCATACCCAGAGGCGGTGACCCAGCTGCCTATCTCCCCACTCTGGGCCATCCTCTTCTTCTCCATGCTGTTGATGCTGGGCATTGACAGCCAGTTCTGCACTGTGGAGGGCTTCATCACAGCCCTGGTGGATGAGTACCCCAGGCTCCTCCGCAACCGCAGAGAGCTCTTCATTGCTGCTGTCTGCATCATCTCCTACCTGATCGGTCTCTCTAACATCACTCAGGGGGGTATTTATGTCTTCAAACTCTTTGACTACTACTCTGCCAGTGGCATGAGCCTGCTGTTCCTCGTGTTCTTTGAATGTGTCTCTATTTCCTGGTTTTACGGTGTCAACCGATTCTATGACAATATCCAAGAGATGGTTGGATCCAGGCCCTGCATCTGGTGGAAACTCTGCTGGTCTTTCTTCACACCAATCATTGTGGCGGGCGTGTTCATTTTCAGTGCTGTGCAGATGACGCAACTCACCATGGGAAACTATGTTTTCCCCAAGTGGGGCCAGGGTGTGGGCTGGCTGATGGCTCTGTCTTCCATGGTCCTCATCCCCGGGTACATGGCCTACATGTTCCTCACCTTAAAGGGCTCCCTGAAGCAGCGCATCCAAGTCATGGTCCAGCCCAGCGAAGACATCGTTCGCCCAGAGAATGGTCCTGAGCAGCCCCAGGCGGGCAGCTCCACCAGCAAGGAGGCCTACATCGTGAGCAAGGGCGAGGAGCTGTTCACCGGGGTGGTGCCCATCCTGGTCGAGCTGGACGGCGACGTAAACGGCCACAAGTTCAGCGTGCGCGGCGAGGGCGAGGGCGATGCCACCAACGGCAAGCTGACCCTGAAGTTCATCTGCACCACCGGCAAGCTGCCCGTGCCCTGGCCCACCCTCGTGACCACCCTGACCTACGGCGTGCAGTGCTTCAGCCGCTACCCCGACCACATGAAGCGCCACGACTTCTTCAAGTCCGCCATGCCCGAAGGCTACGTCCAGGAGCGCACCATCAGCTTCAAGGACGACGGCACCTACAAGACCCGCGCCGAGGTGAAGTTCGAGGGCGACACCCTGGTGAACCGCATCGAGCTGAAGGGCATCGACTTCAAGGAGGACGGCAACATCCTGGGGCACAAGCTGGAGTACAACTTCAACAGCCACAACGTCTATATCACCGCCGACAAGCAGAAGAACGGCATCAAGGCCAACTTCAAGATCCGCCACAACGTGGAGGACGGCAGCGTGCAGCTCGCCGACCACTACCAGCAGAACACCCCCATCGGCGACGGCCCCGTGCTGCTGCCCGACAACCACTACCTGAGCACCCAGTCCAAGCTGAGCAAAGACCCCAACGAGAAGCGCGATCACATGGTCCTGCTGGAGTTCGTGACCGCCGCCGGGATCACTCACGGCATGGACGAGCTGTACAAGTAA	MATNGSKVADGQISTEVSEAPVANDKPKTLVVKVQKKAADLPDRDTWKGRFDFLMSCVGYAIGLGNVWRFPYLCGKNGGGAFLIPYFLTLIFAGVPLFLLEFSLGQYTSIGGLGVWKLAPMFKGVGLAAAVLSFWLNIYYIVIISWAIYYLYNSFTTTLPWKQCDNPWNTDRCFSNYSMVNTTNMTSAVVEFWERNMHQMTDGLDKPGQIRWPLAITLAIAWILVYFCIWKGVGWTGKVVYFSATYPYIMLIILFFRGVTLPGAKEGILFYITPNFRKLSDSEVWLDAATQIFFSYGLGLGSLIALGSYNSFHNNVYRDSIIVCCINSCTSMFAGFVIFSIVGFMAHVTKRSIADVAASGPGLAFLAYPEAVTQLPISPLWAILFFSMLLMLGIDSQFCTVEGFITALVDEYPRLLRNRRELFIAAVCIISYLIGLSNITQGGIYVFKLFDYYSASGMSLLFLVFFECVSISWFYGVNRFYDNIQEMVGSRPCIWWKLCWSFFTPIIVAGVFIFSAVQMTQLTMGNYVFPKWGQGVGWLMALSSMVLIPGYMAYMFLTLKGSLKQRIQVMVQPSEDIVRPENGPEQPQAGSSTSKEAYIVSKGEELFTGVVPILVELDGDVNGHKFSVRGEGEGDATNGKLTLKFICTTGKLPVPWPTLVTTLTYGVQCFSRYPDHMKRHDFFKSAMPEGYVQERTISFKDDGTYKTRAEVKFEGDTLVNRIELKGIDFKEDGNILGHKLEYNFNSHNVYITADKQKNGIKANFKIRHNVEDGSVQLADHYQQNTPIGDGPVLLPDNHYLSTQSKLSKDPNEKRDHMVLLEFVTAAGITHGMDELYK*
c.622G>C	p.G208R	ATGGCGACCAACGGCAGCAAGGTGGCCGACGGGCAGATCTCCACCGAGGTCAGCGAGGCCCCTGTGGCCAATGACAAGCCCAAAACCTTGGTGGTCAAGGTGCAGAAGAAGGCGGCAGACCTCCCCGACCGGGACACGTGGAAGGGCCGCTTCGACTTCCTCATGTCCTGTGTGGGCTATGCCATCGGCCTGGGCAACGTCTGGAGGTTCCCCTATCTCTGCGGGAAAAATGGTGGGGGAGCCTTCCTGATCCCCTATTTCCTGACACTCATCTTTGCGGGGGTCCCACTCTTCCTGCTGGAGTGCTCCCTGGGCCAGTACACCTCCATCGGGGGGCTAGGGGTATGGAAGCTGGCTCCTATGTTCAAGGGCGTGGGCCTTGCGGCTGCTGTGCTATCATTCTGGCTGAACATCTACTACATCGTCATCATCTCCTGGGCCATTTACTACCTGTACAACTCCTTCACCACGACACTGCCGTGGAAACAGTGCGACAACCCCTGGAACACAGACCGCTGCTTCTCCAACTACAGCATGGTCAACACTACCAACATGACCAGCGCTGTGGTGGAGTTCTGGGAGCGCAACATGCATCAGATGACGGACGGGCTGGATAAGCCACGTCAGATCCGCTGGCCACTGGCCATCACGCTGGCCATCGCCTGGATCCTTGTGTATTTCTGTATCTGGAAGGGTGTTGGCTGGACTGGAAAGGTGGTCTACTTTTCAGCCACATACCCCTACATCATGCTGATCATCCTGTTCTTCCGTGGAGTGACGCTGCCCGGGGCCAAGGAGGGCATCCTCTTCTACATCACACCCAACTTCCGCAAGCTGTCTGACTCCGAGGTGTGGCTGGATGCGGCAACCCAGATCTTCTTCTCATACGGGCTGGGCCTGGGGTCCCTGATCGCTCTCGGGAGCTACAACTCTTTCCACAACAATGTCTACAGGGACTCCATCATCGTCTGCTGCATCAATTCGTGCACCAGCATGTTCGCAGGATTCGTCATCTTCTCCATCGTGGGCTTCATGGCCCATGTCACGAAGAGGTCCATTGCTGATGTGGCGGCCTCAGGCCCCGGGCTGGCGTTCCTGGCATACCCAGAGGCGGTGACCCAGCTGCCTATCTCCCCACTCTGGGCCATCCTCTTCTTCTCCATGCTGTTGATGCTGGGCATTGACAGCCAGTTCTGCACTGTGGAGGGCTTCATCACAGCCCTGGTGGATGAGTACCCCAGGCTCCTCCGCAACCGCAGAGAGCTCTTCATTGCTGCTGTCTGCATCATCTCCTACCTGATCGGTCTCTCTAACATCACTCAGGGGGGTATTTATGTCTTCAAACTCTTTGACTACTACTCTGCCAGTGGCATGAGCCTGCTGTTCCTCGTGTTCTTTGAATGTGTCTCTATTTCCTGGTTTTACGGTGTCAACCGATTCTATGACAATATCCAAGAGATGGTTGGATCCAGGCCCTGCATCTGGTGGAAACTCTGCTGGTCTTTCTTCACACCAATCATTGTGGCGGGCGTGTTCATTTTCAGTGCTGTGCAGATGACGCAACTCACCATGGGAAACTATGTTTTCCCCAAGTGGGGCCAGGGTGTGGGCTGGCTGATGGCTCTGTCTTCCATGGTCCTCATCCCCGGGTACATGGCCTACATGTTCCTCACCTTAAAGGGCTCCCTGAAGCAGCGCATCCAAGTCATGGTCCAGCCCAGCGAAGACATCGTTCGCCCAGAGAATGGTCCTGAGCAGCCCCAGGCGGGCAGCTCCACCAGCAAGGAGGCCTACATCGTGAGCAAGGGCGAGGAGCTGTTCACCGGGGTGGTGCCCATCCTGGTCGAGCTGGACGGCGACGTAAACGGCCACAAGTTCAGCGTGCGCGGCGAGGGCGAGGGCGATGCCACCAACGGCAAGCTGACCCTGAAGTTCATCTGCACCACCGGCAAGCTGCCCGTGCCCTGGCCCACCCTCGTGACCACCCTGACCTACGGCGTGCAGTGCTTCAGCCGCTACCCCGACCACATGAAGCGCCACGACTTCTTCAAGTCCGCCATGCCCGAAGGCTACGTCCAGGAGCGCACCATCAGCTTCAAGGACGACGGCACCTACAAGACCCGCGCCGAGGTGAAGTTCGAGGGCGACACCCTGGTGAACCGCATCGAGCTGAAGGGCATCGACTTCAAGGAGGACGGCAACATCCTGGGGCACAAGCTGGAGTACAACTTCAACAGCCACAACGTCTATATCACCGCCGACAAGCAGAAGAACGGCATCAAGGCCAACTTCAAGATCCGCCACAACGTGGAGGACGGCAGCGTGCAGCTCGCCGACCACTACCAGCAGAACACCCCCATCGGCGACGGCCCCGTGCTGCTGCCCGACAACCACTACCTGAGCACCCAGTCCAAGCTGAGCAAAGACCCCAACGAGAAGCGCGATCACATGGTCCTGCTGGAGTTCGTGACCGCCGCCGGGATCACTCACGGCATGGACGAGCTGTACAAGTAA	MATNGSKVADGQISTEVSEAPVANDKPKTLVVKVQKKAADLPDRDTWKGRFDFLMSCVGYAIGLGNVWRFPYLCGKNGGGAFLIPYFLTLIFAGVPLFLLECSLGQYTSIGGLGVWKLAPMFKGVGLAAAVLSFWLNIYYIVIISWAIYYLYNSFTTTLPWKQCDNPWNTDRCFSNYSMVNTTNMTSAVVEFWERNMHQMTDGLDKPRQIRWPLAITLAIAWILVYFCIWKGVGWTGKVVYFSATYPYIMLIILFFRGVTLPGAKEGILFYITPNFRKLSDSEVWLDAATQIFFSYGLGLGSLIALGSYNSFHNNVYRDSIIVCCINSCTSMFAGFVIFSIVGFMAHVTKRSIADVAASGPGLAFLAYPEAVTQLPISPLWAILFFSMLLMLGIDSQFCTVEGFITALVDEYPRLLRNRRELFIAAVCIISYLIGLSNITQGGIYVFKLFDYYSASGMSLLFLVFFECVSISWFYGVNRFYDNIQEMVGSRPCIWWKLCWSFFTPIIVAGVFIFSAVQMTQLTMGNYVFPKWGQGVGWLMALSSMVLIPGYMAYMFLTLKGSLKQRIQVMVQPSEDIVRPENGPEQPQAGSSTSKEAYIVSKGEELFTGVVPILVELDGDVNGHKFSVRGEGEGDATNGKLTLKFICTTGKLPVPWPTLVTTLTYGVQCFSRYPDHMKRHDFFKSAMPEGYVQERTISFKDDGTYKTRAEVKFEGDTLVNRIELKGIDFKEDGNILGHKLEYNFNSHNVYITADKQKNGIKANFKIRHNVEDGSVQLADHYQQNTPIGDGPVLLPDNHYLSTQSKLSKDPNEKRDHMVLLEFVTAAGITHGMDELYK*
c.1520T>C	p.I507T	ATGGCGACCAACGGCAGCAAGGTGGCCGACGGGCAGATCTCCACCGAGGTCAGCGAGGCCCCTGTGGCCAATGACAAGCCCAAAACCTTGGTGGTCAAGGTGCAGAAGAAGGCGGCAGACCTCCCCGACCGGGACACGTGGAAGGGCCGCTTCGACTTCCTCATGTCCTGTGTGGGCTATGCCATCGGCCTGGGCAACGTCTGGAGGTTCCCCTATCTCTGCGGGAAAAATGGTGGGGGAGCCTTCCTGATCCCCTATTTCCTGACACTCATCTTTGCGGGGGTCCCACTCTTCCTGCTGGAGTGCTCCCTGGGCCAGTACACCTCCATCGGGGGGCTAGGGGTATGGAAGCTGGCTCCTATGTTCAAGGGCGTGGGCCTTGCGGCTGCTGTGCTATCATTCTGGCTGAACATCTACTACATCGTCATCATCTCCTGGGCCATTTACTACCTGTACAACTCCTTCACCACGACACTGCCGTGGAAACAGTGCGACAACCCCTGGAACACAGACCGCTGCTTCTCCAACTACAGCATGGTCAACACTACCAACATGACCAGCGCTGTGGTGGAGTTCTGGGAGCGCAACATGCATCAGATGACGGACGGGCTGGATAAGCCAGGTCAGATCCGCTGGCCACTGGCCATCACGCTGGCCATCGCCTGGATCCTTGTGTATTTCTGTATCTGGAAGGGTGTTGGCTGGACTGGAAAGGTGGTCTACTTTTCAGCCACATACCCCTACATCATGCTGATCATCCTGTTCTTCCGTGGAGTGACGCTGCCCGGGGCCAAGGAGGGCATCCTCTTCTACATCACACCCAACTTCCGCAAGCTGTCTGACTCCGAGGTGTGGCTGGATGCGGCAACCCAGATCTTCTTCTCATACGGGCTGGGCCTGGGGTCCCTGATCGCTCTCGGGAGCTACAACTCTTTCCACAACAATGTCTACAGGGACTCCATCATCGTCTGCTGCATCAATTCGTGCACCAGCATGTTCGCAGGATTCGTCATCTTCTCCATCGTGGGCTTCATGGCCCATGTCACGAAGAGGTCCATTGCTGATGTGGCGGCCTCAGGCCCCGGGCTGGCGTTCCTGGCATACCCAGAGGCGGTGACCCAGCTGCCTATCTCCCCACTCTGGGCCATCCTCTTCTTCTCCATGCTGTTGATGCTGGGCATTGACAGCCAGTTCTGCACTGTGGAGGGCTTCATCACAGCCCTGGTGGATGAGTACCCCAGGCTCCTCCGCAACCGCAGAGAGCTCTTCATTGCTGCTGTCTGCATCATCTCCTACCTGATCGGTCTCTCTAACATCACTCAGGGGGGTATTTATGTCTTCAAACTCTTTGACTACTACTCTGCCAGTGGCATGAGCCTGCTGTTCCTCGTGTTCTTTGAATGTGTCTCTATTTCCTGGTTTTACGGTGTCAACCGATTCTATGACAATATCCAAGAGATGGTTGGATCCAGGCCCTGCATCTGGTGGAAACTCTGCTGGTCTTTCTTCACACCAATCACTGTGGCGGGCGTGTTCATTTTCAGTGCTGTGCAGATGACGCAACTCACCATGGGAAACTATGTTTTCCCCAAGTGGGGCCAGGGTGTGGGCTGGCTGATGGCTCTGTCTTCCATGGTCCTCATCCCCGGGTACATGGCCTACATGTTCCTCACCTTAAAGGGCTCCCTGAAGCAGCGCATCCAAGTCATGGTCCAGCCCAGCGAAGACATCGTTCGCCCAGAGAATGGTCCTGAGCAGCCCCAGGCGGGCAGCTCCACCAGCAAGGAGGCCTACATCGTGAGCAAGGGCGAGGAGCTGTTCACCGGGGTGGTGCCCATCCTGGTCGAGCTGGACGGCGACGTAAACGGCCACAAGTTCAGCGTGCGCGGCGAGGGCGAGGGCGATGCCACCAACGGCAAGCTGACCCTGAAGTTCATCTGCACCACCGGCAAGCTGCCCGTGCCCTGGCCCACCCTCGTGACCACCCTGACCTACGGCGTGCAGTGCTTCAGCCGCTACCCCGACCACATGAAGCGCCACGACTTCTTCAAGTCCGCCATGCCCGAAGGCTACGTCCAGGAGCGCACCATCAGCTTCAAGGACGACGGCACCTACAAGACCCGCGCCGAGGTGAAGTTCGAGGGCGACACCCTGGTGAACCGCATCGAGCTGAAGGGCATCGACTTCAAGGAGGACGGCAACATCCTGGGGCACAAGCTGGAGTACAACTTCAACAGCCACAACGTCTATATCACCGCCGACAAGCAGAAGAACGGCATCAAGGCCAACTTCAAGATCCGCCACAACGTGGAGGACGGCAGCGTGCAGCTCGCCGACCACTACCAGCAGAACACCCCCATCGGCGACGGCCCCGTGCTGCTGCCCGACAACCACTACCTGAGCACCCAGTCCAAGCTGAGCAAAGACCCCAACGAGAAGCGCGATCACATGGTCCTGCTGGAGTTCGTGACCGCCGCCGGGATCACTCACGGCATGGACGAGCTGTACAAGTAA	MATNGSKVADGQISTEVSEAPVANDKPKTLVVKVQKKAADLPDRDTWKGRFDFLMSCVGYAIGLGNVWRFPYLCGKNGGGAFLIPYFLTLIFAGVPLFLLECSLGQYTSIGGLGVWKLAPMFKGVGLAAAVLSFWLNIYYIVIISWAIYYLYNSFTTTLPWKQCDNPWNTDRCFSNYSMVNTTNMTSAVVEFWERNMHQMTDGLDKPGQIRWPLAITLAIAWILVYFCIWKGVGWTGKVVYFSATYPYIMLIILFFRGVTLPGAKEGILFYITPNFRKLSDSEVWLDAATQIFFSYGLGLGSLIALGSYNSFHNNVYRDSIIVCCINSCTSMFAGFVIFSIVGFMAHVTKRSIADVAASGPGLAFLAYPEAVTQLPISPLWAILFFSMLLMLGIDSQFCTVEGFITALVDEYPRLLRNRRELFIAAVCIISYLIGLSNITQGGIYVFKLFDYYSASGMSLLFLVFFECVSISWFYGVNRFYDNIQEMVGSRPCIWWKLCWSFFTPITVAGVFIFSAVQMTQLTMGNYVFPKWGQGVGWLMALSSMVLIPGYMAYMFLTLKGSLKQRIQVMVQPSEDIVRPENGPEQPQAGSSTSKEAYIVSKGEELFTGVVPILVELDGDVNGHKFSVRGEGEGDATNGKLTLKFICTTGKLPVPWPTLVTTLTYGVQCFSRYPDHMKRHDFFKSAMPEGYVQERTISFKDDGTYKTRAEVKFEGDTLVNRIELKGIDFKEDGNILGHKLEYNFNSHNVYITADKQKNGIKANFKIRHNVEDGSVQLADHYQQNTPIGDGPVLLPDNHYLSTQSKLSKDPNEKRDHMVLLEFVTAAGITHGMDELYK*
c.1640T>G	p.L547R	ATGGCGACCAACGGCAGCAAGGTGGCCGACGGGCAGATCTCCACCGAGGTCAGCGAGGCCCCTGTGGCCAATGACAAGCCCAAAACCTTGGTGGTCAAGGTGCAGAAGAAGGCGGCAGACCTCCCCGACCGGGACACGTGGAAGGGCCGCTTCGACTTCCTCATGTCCTGTGTGGGCTATGCCATCGGCCTGGGCAACGTCTGGAGGTTCCCCTATCTCTGCGGGAAAAATGGTGGGGGAGCCTTCCTGATCCCCTATTTCCTGACACTCATCTTTGCGGGGGTCCCACTCTTCCTGCTGGAGTGCTCCCTGGGCCAGTACACCTCCATCGGGGGGCTAGGGGTATGGAAGCTGGCTCCTATGTTCAAGGGCGTGGGCCTTGCGGCTGCTGTGCTATCATTCTGGCTGAACATCTACTACATCGTCATCATCTCCTGGGCCATTTACTACCTGTACAACTCCTTCACCACGACACTGCCGTGGAAACAGTGCGACAACCCCTGGAACACAGACCGCTGCTTCTCCAACTACAGCATGGTCAACACTACCAACATGACCAGCGCTGTGGTGGAGTTCTGGGAGCGCAACATGCATCAGATGACGGACGGGCTGGATAAGCCAGGTCAGATCCGCTGGCCACTGGCCATCACGCTGGCCATCGCCTGGATCCTTGTGTATTTCTGTATCTGGAAGGGTGTTGGCTGGACTGGAAAGGTGGTCTACTTTTCAGCCACATACCCCTACATCATGCTGATCATCCTGTTCTTCCGTGGAGTGACGCTGCCCGGGGCCAAGGAGGGCATCCTCTTCTACATCACACCCAACTTCCGCAAGCTGTCTGACTCCGAGGTGTGGCTGGATGCGGCAACCCAGATCTTCTTCTCATACGGGCTGGGCCTGGGGTCCCTGATCGCTCTCGGGAGCTACAACTCTTTCCACAACAATGTCTACAGGGACTCCATCATCGTCTGCTGCATCAATTCGTGCACCAGCATGTTCGCAGGATTCGTCATCTTCTCCATCGTGGGCTTCATGGCCCATGTCACGAAGAGGTCCATTGCTGATGTGGCGGCCTCAGGCCCCGGGCTGGCGTTCCTGGCATACCCAGAGGCGGTGACCCAGCTGCCTATCTCCCCACTCTGGGCCATCCTCTTCTTCTCCATGCTGTTGATGCTGGGCATTGACAGCCAGTTCTGCACTGTGGAGGGCTTCATCACAGCCCTGGTGGATGAGTACCCCAGGCTCCTCCGCAACCGCAGAGAGCTCTTCATTGCTGCTGTCTGCATCATCTCCTACCTGATCGGTCTCTCTAACATCACTCAGGGGGGTATTTATGTCTTCAAACTCTTTGACTACTACTCTGCCAGTGGCATGAGCCTGCTGTTCCTCGTGTTCTTTGAATGTGTCTCTATTTCCTGGTTTTACGGTGTCAACCGATTCTATGACAATATCCAAGAGATGGTTGGATCCAGGCCCTGCATCTGGTGGAAACTCTGCTGGTCTTTCTTCACACCAATCATTGTGGCGGGCGTGTTCATTTTCAGTGCTGTGCAGATGACGCAACTCACCATGGGAAACTATGTTTTCCCCAAGTGGGGCCAGGGTGTGGGCTGGCTGATGGCTCTGTCTTCCATGGTCCGCATCCCCGGGTACATGGCCTACATGTTCCTCACCTTAAAGGGCTCCCTGAAGCAGCGCATCCAAGTCATGGTCCAGCCCAGCGAAGACATCGTTCGCCCAGAGAATGGTCCTGAGCAGCCCCAGGCGGGCAGCTCCACCAGCAAGGAGGCCTACATCGTGAGCAAGGGCGAGGAGCTGTTCACCGGGGTGGTGCCCATCCTGGTCGAGCTGGACGGCGACGTAAACGGCCACAAGTTCAGCGTGCGCGGCGAGGGCGAGGGCGATGCCACCAACGGCAAGCTGACCCTGAAGTTCATCTGCACCACCGGCAAGCTGCCCGTGCCCTGGCCCACCCTCGTGACCACCCTGACCTACGGCGTGCAGTGCTTCAGCCGCTACCCCGACCACATGAAGCGCCACGACTTCTTCAAGTCCGCCATGCCCGAAGGCTACGTCCAGGAGCGCACCATCAGCTTCAAGGACGACGGCACCTACAAGACCCGCGCCGAGGTGAAGTTCGAGGGCGACACCCTGGTGAACCGCATCGAGCTGAAGGGCATCGACTTCAAGGAGGACGGCAACATCCTGGGGCACAAGCTGGAGTACAACTTCAACAGCCACAACGTCTATATCACCGCCGACAAGCAGAAGAACGGCATCAAGGCCAACTTCAAGATCCGCCACAACGTGGAGGACGGCAGCGTGCAGCTCGCCGACCACTACCAGCAGAACACCCCCATCGGCGACGGCCCCGTGCTGCTGCCCGACAACCACTACCTGAGCACCCAGTCCAAGCTGAGCAAAGACCCCAACGAGAAGCGCGATCACATGGTCCTGCTGGAGTTCGTGACCGCCGCCGGGATCACTCACGGCATGGACGAGCTGTACAAGTAA	MATNGSKVADGQISTEVSEAPVANDKPKTLVVKVQKKAADLPDRDTWKGRFDFLMSCVGYAIGLGNVWRFPYLCGKNGGGAFLIPYFLTLIFAGVPLFLLECSLGQYTSIGGLGVWKLAPMFKGVGLAAAVLSFWLNIYYIVIISWAIYYLYNSFTTTLPWKQCDNPWNTDRCFSNYSMVNTTNMTSAVVEFWERNMHQMTDGLDKPGQIRWPLAITLAIAWILVYFCIWKGVGWTGKVVYFSATYPYIMLIILFFRGVTLPGAKEGILFYITPNFRKLSDSEVWLDAATQIFFSYGLGLGSLIALGSYNSFHNNVYRDSIIVCCINSCTSMFAGFVIFSIVGFMAHVTKRSIADVAASGPGLAFLAYPEAVTQLPISPLWAILFFSMLLMLGIDSQFCTVEGFITALVDEYPRLLRNRRELFIAAVCIISYLIGLSNITQGGIYVFKLFDYYSASGMSLLFLVFFECVSISWFYGVNRFYDNIQEMVGSRPCIWWKLCWSFFTPIIVAGVFIFSAVQMTQLTMGNYVFPKWGQGVGWLMALSSMVRIPGYMAYMFLTLKGSLKQRIQVMVQPSEDIVRPENGPEQPQAGSSTSKEAYIVSKGEELFTGVVPILVELDGDVNGHKFSVRGEGEGDATNGKLTLKFICTTGKLPVPWPTLVTTLTYGVQCFSRYPDHMKRHDFFKSAMPEGYVQERTISFKDDGTYKTRAEVKFEGDTLVNRIELKGIDFKEDGNILGHKLEYNFNSHNVYITADKQKNGIKANFKIRHNVEDGSVQLADHYQQNTPIGDGPVLLPDNHYLSTQSKLSKDPNEKRDHMVLLEFVTAAGITHGMDELYK*
c.1391T>A	p.V464E	ATGGCGACCAACGGCAGCAAGGTGGCCGACGGGCAGATCTCCACCGAGGTCAGCGAGGCCCCTGTGGCCAATGACAAGCCCAAAACCTTGGTGGTCAAGGTGCAGAAGAAGGCGGCAGACCTCCCCGACCGGGACACGTGGAAGGGCCGCTTCGACTTCCTCATGTCCTGTGTGGGCTATGCCATCGGCCTGGGCAACGTCTGGAGGTTCCCCTATCTCTGCGGGAAAAATGGTGGGGGAGCCTTCCTGATCCCCTATTTCCTGACACTCATCTTTGCGGGGGTCCCACTCTTCCTGCTGGAGTGCTCCCTGGGCCAGTACACCTCCATCGGGGGGCTAGGGGTATGGAAGCTGGCTCCTATGTTCAAGGGCGTGGGCCTTGCGGCTGCTGTGCTATCATTCTGGCTGAACATCTACTACATCGTCATCATCTCCTGGGCCATTTACTACCTGTACAACTCCTTCACCACGACACTGCCGTGGAAACAGTGCGACAACCCCTGGAACACAGACCGCTGCTTCTCCAACTACAGCATGGTCAACACTACCAACATGACCAGCGCTGTGGTGGAGTTCTGGGAGCGCAACATGCATCAGATGACGGACGGGCTGGATAAGCCAGGTCAGATCCGCTGGCCACTGGCCATCACGCTGGCCATCGCCTGGATCCTTGTGTATTTCTGTATCTGGAAGGGTGTTGGCTGGACTGGAAAGGTGGTCTACTTTTCAGCCACATACCCCTACATCATGCTGATCATCCTGTTCTTCCGTGGAGTGACGCTGCCCGGGGCCAAGGAGGGCATCCTCTTCTACATCACACCCAACTTCCGCAAGCTGTCTGACTCCGAGGTGTGGCTGGATGCGGCAACCCAGATCTTCTTCTCATACGGGCTGGGCCTGGGGTCCCTGATCGCTCTCGGGAGCTACAACTCTTTCCACAACAATGTCTACAGGGACTCCATCATCGTCTGCTGCATCAATTCGTGCACCAGCATGTTCGCAGGATTCGTCATCTTCTCCATCGTGGGCTTCATGGCCCATGTCACGAAGAGGTCCATTGCTGATGTGGCGGCCTCAGGCCCCGGGCTGGCGTTCCTGGCATACCCAGAGGCGGTGACCCAGCTGCCTATCTCCCCACTCTGGGCCATCCTCTTCTTCTCCATGCTGTTGATGCTGGGCATTGACAGCCAGTTCTGCACTGTGGAGGGCTTCATCACAGCCCTGGTGGATGAGTACCCCAGGCTCCTCCGCAACCGCAGAGAGCTCTTCATTGCTGCTGTCTGCATCATCTCCTACCTGATCGGTCTCTCTAACATCACTCAGGGGGGTATTTATGTCTTCAAACTCTTTGACTACTACTCTGCCAGTGGCATGAGCCTGCTGTTCCTCGAGTTCTTTGAATGTGTCTCTATTTCCTGGTTTTACGGTGTCAACCGATTCTATGACAATATCCAAGAGATGGTTGGATCCAGGCCCTGCATCTGGTGGAAACTCTGCTGGTCTTTCTTCACACCAATCATTGTGGCGGGCGTGTTCATTTTCAGTGCTGTGCAGATGACGCAACTCACCATGGGAAACTATGTTTTCCCCAAGTGGGGCCAGGGTGTGGGCTGGCTGATGGCTCTGTCTTCCATGGTCCTCATCCCCGGGTACATGGCCTACATGTTCCTCACCTTAAAGGGCTCCCTGAAGCAGCGCATCCAAGTCATGGTCCAGCCCAGCGAAGACATCGTTCGCCCAGAGAATGGTCCTGAGCAGCCCCAGGCGGGCAGCTCCACCAGCAAGGAGGCCTACATCGTGAGCAAGGGCGAGGAGCTGTTCACCGGGGTGGTGCCCATCCTGGTCGAGCTGGACGGCGACGTAAACGGCCACAAGTTCAGCGTGCGCGGCGAGGGCGAGGGCGATGCCACCAACGGCAAGCTGACCCTGAAGTTCATCTGCACCACCGGCAAGCTGCCCGTGCCCTGGCCCACCCTCGTGACCACCCTGACCTACGGCGTGCAGTGCTTCAGCCGCTACCCCGACCACATGAAGCGCCACGACTTCTTCAAGTCCGCCATGCCCGAAGGCTACGTCCAGGAGCGCACCATCAGCTTCAAGGACGACGGCACCTACAAGACCCGCGCCGAGGTGAAGTTCGAGGGCGACACCCTGGTGAACCGCATCGAGCTGAAGGGCATCGACTTCAAGGAGGACGGCAACATCCTGGGGCACAAGCTGGAGTACAACTTCAACAGCCACAACGTCTATATCACCGCCGACAAGCAGAAGAACGGCATCAAGGCCAACTTCAAGATCCGCCACAACGTGGAGGACGGCAGCGTGCAGCTCGCCGACCACTACCAGCAGAACACCCCCATCGGCGACGGCCCCGTGCTGCTGCCCGACAACCACTACCTGAGCACCCAGTCCAAGCTGAGCAAAGACCCCAACGAGAAGCGCGATCACATGGTCCTGCTGGAGTTCGTGACCGCCGCCGGGATCACTCACGGCATGGACGAGCTGTACAAGTAA	MATNGSKVADGQISTEVSEAPVANDKPKTLVVKVQKKAADLPDRDTWKGRFDFLMSCVGYAIGLGNVWRFPYLCGKNGGGAFLIPYFLTLIFAGVPLFLLECSLGQYTSIGGLGVWKLAPMFKGVGLAAAVLSFWLNIYYIVIISWAIYYLYNSFTTTLPWKQCDNPWNTDRCFSNYSMVNTTNMTSAVVEFWERNMHQMTDGLDKPGQIRWPLAITLAIAWILVYFCIWKGVGWTGKVVYFSATYPYIMLIILFFRGVTLPGAKEGILFYITPNFRKLSDSEVWLDAATQIFFSYGLGLGSLIALGSYNSFHNNVYRDSIIVCCINSCTSMFAGFVIFSIVGFMAHVTKRSIADVAASGPGLAFLAYPEAVTQLPISPLWAILFFSMLLMLGIDSQFCTVEGFITALVDEYPRLLRNRRELFIAAVCIISYLIGLSNITQGGIYVFKLFDYYSASGMSLLFLEFFECVSISWFYGVNRFYDNIQEMVGSRPCIWWKLCWSFFTPIIVAGVFIFSAVQMTQLTMGNYVFPKWGQGVGWLMALSSMVLIPGYMAYMFLTLKGSLKQRIQVMVQPSEDIVRPENGPEQPQAGSSTSKEAYIVSKGEELFTGVVPILVELDGDVNGHKFSVRGEGEGDATNGKLTLKFICTTGKLPVPWPTLVTTLTYGVQCFSRYPDHMKRHDFFKSAMPEGYVQERTISFKDDGTYKTRAEVKFEGDTLVNRIELKGIDFKEDGNILGHKLEYNFNSHNVYITADKQKNGIKANFKIRHNVEDGSVQLADHYQQNTPIGDGPVLLPDNHYLSTQSKLSKDPNEKRDHMVLLEFVTAAGITHGMDELYK*
c.1034T>C	p.M345T	ATGGCGACCAACGGCAGCAAGGTGGCCGACGGGCAGATCTCCACCGAGGTCAGCGAGGCCCCTGTGGCCAATGACAAGCCCAAAACCTTGGTGGTCAAGGTGCAGAAGAAGGCGGCAGACCTCCCCGACCGGGACACGTGGAAGGGCCGCTTCGACTTCCTCATGTCCTGTGTGGGCTATGCCATCGGCCTGGGCAACGTCTGGAGGTTCCCCTATCTCTGCGGGAAAAATGGTGGGGGAGCCTTCCTGATCCCCTATTTCCTGACACTCATCTTTGCGGGGGTCCCACTCTTCCTGCTGGAGTGCTCCCTGGGCCAGTACACCTCCATCGGGGGGCTAGGGGTATGGAAGCTGGCTCCTATGTTCAAGGGCGTGGGCCTTGCGGCTGCTGTGCTATCATTCTGGCTGAACATCTACTACATCGTCATCATCTCCTGGGCCATTTACTACCTGTACAACTCCTTCACCACGACACTGCCGTGGAAACAGTGCGACAACCCCTGGAACACAGACCGCTGCTTCTCCAACTACAGCATGGTCAACACTACCAACATGACCAGCGCTGTGGTGGAGTTCTGGGAGCGCAACATGCATCAGATGACGGACGGGCTGGATAAGCCAGGTCAGATCCGCTGGCCACTGGCCATCACGCTGGCCATCGCCTGGATCCTTGTGTATTTCTGTATCTGGAAGGGTGTTGGCTGGACTGGAAAGGTGGTCTACTTTTCAGCCACATACCCCTACATCATGCTGATCATCCTGTTCTTCCGTGGAGTGACGCTGCCCGGGGCCAAGGAGGGCATCCTCTTCTACATCACACCCAACTTCCGCAAGCTGTCTGACTCCGAGGTGTGGCTGGATGCGGCAACCCAGATCTTCTTCTCATACGGGCTGGGCCTGGGGTCCCTGATCGCTCTCGGGAGCTACAACTCTTTCCACAACAATGTCTACAGGGACTCCATCATCGTCTGCTGCATCAATTCGTGCACCAGCATGTTCGCAGGATTCGTCATCTTCTCCATCGTGGGCTTCACGGCCCATGTCACGAAGAGGTCCATTGCTGATGTGGCGGCCTCAGGCCCCGGGCTGGCGTTCCTGGCATACCCAGAGGCGGTGACCCAGCTGCCTATCTCCCCACTCTGGGCCATCCTCTTCTTCTCCATGCTGTTGATGCTGGGCATTGACAGCCAGTTCTGCACTGTGGAGGGCTTCATCACAGCCCTGGTGGATGAGTACCCCAGGCTCCTCCGCAACCGCAGAGAGCTCTTCATTGCTGCTGTCTGCATCATCTCCTACCTGATCGGTCTCTCTAACATCACTCAGGGGGGTATTTATGTCTTCAAACTCTTTGACTACTACTCTGCCAGTGGCATGAGCCTGCTGTTCCTCGTGTTCTTTGAATGTGTCTCTATTTCCTGGTTTTACGGTGTCAACCGATTCTATGACAATATCCAAGAGATGGTTGGATCCAGGCCCTGCATCTGGTGGAAACTCTGCTGGTCTTTCTTCACACCAATCATTGTGGCGGGCGTGTTCATTTTCAGTGCTGTGCAGATGACGCAACTCACCATGGGAAACTATGTTTTCCCCAAGTGGGGCCAGGGTGTGGGCTGGCTGATGGCTCTGTCTTCCATGGTCCTCATCCCCGGGTACATGGCCTACATGTTCCTCACCTTAAAGGGCTCCCTGAAGCAGCGCATCCAAGTCATGGTCCAGCCCAGCGAAGACATCGTTCGCCCAGAGAATGGTCCTGAGCAGCCCCAGGCGGGCAGCTCCACCAGCAAGGAGGCCTACATCGTGAGCAAGGGCGAGGAGCTGTTCACCGGGGTGGTGCCCATCCTGGTCGAGCTGGACGGCGACGTAAACGGCCACAAGTTCAGCGTGCGCGGCGAGGGCGAGGGCGATGCCACCAACGGCAAGCTGACCCTGAAGTTCATCTGCACCACCGGCAAGCTGCCCGTGCCCTGGCCCACCCTCGTGACCACCCTGACCTACGGCGTGCAGTGCTTCAGCCGCTACCCCGACCACATGAAGCGCCACGACTTCTTCAAGTCCGCCATGCCCGAAGGCTACGTCCAGGAGCGCACCATCAGCTTCAAGGACGACGGCACCTACAAGACCCGCGCCGAGGTGAAGTTCGAGGGCGACACCCTGGTGAACCGCATCGAGCTGAAGGGCATCGACTTCAAGGAGGACGGCAACATCCTGGGGCACAAGCTGGAGTACAACTTCAACAGCCACAACGTCTATATCACCGCCGACAAGCAGAAGAACGGCATCAAGGCCAACTTCAAGATCCGCCACAACGTGGAGGACGGCAGCGTGCAGCTCGCCGACCACTACCAGCAGAACACCCCCATCGGCGACGGCCCCGTGCTGCTGCCCGACAACCACTACCTGAGCACCCAGTCCAAGCTGAGCAAAGACCCCAACGAGAAGCGCGATCACATGGTCCTGCTGGAGTTCGTGACCGCCGCCGGGATCACTCACGGCATGGACGAGCTGTACAAGTAA	MATNGSKVADGQISTEVSEAPVANDKPKTLVVKVQKKAADLPDRDTWKGRFDFLMSCVGYAIGLGNVWRFPYLCGKNGGGAFLIPYFLTLIFAGVPLFLLECSLGQYTSIGGLGVWKLAPMFKGVGLAAAVLSFWLNIYYIVIISWAIYYLYNSFTTTLPWKQCDNPWNTDRCFSNYSMVNTTNMTSAVVEFWERNMHQMTDGLDKPGQIRWPLAITLAIAWILVYFCIWKGVGWTGKVVYFSATYPYIMLIILFFRGVTLPGAKEGILFYITPNFRKLSDSEVWLDAATQIFFSYGLGLGSLIALGSYNSFHNNVYRDSIIVCCINSCTSMFAGFVIFSIVGFTAHVTKRSIADVAASGPGLAFLAYPEAVTQLPISPLWAILFFSMLLMLGIDSQFCTVEGFITALVDEYPRLLRNRRELFIAAVCIISYLIGLSNITQGGIYVFKLFDYYSASGMSLLFLVFFECVSISWFYGVNRFYDNIQEMVGSRPCIWWKLCWSFFTPIIVAGVFIFSAVQMTQLTMGNYVFPKWGQGVGWLMALSSMVLIPGYMAYMFLTLKGSLKQRIQVMVQPSEDIVRPENGPEQPQAGSSTSKEAYIVSKGEELFTGVVPILVELDGDVNGHKFSVRGEGEGDATNGKLTLKFICTTGKLPVPWPTLVTTLTYGVQCFSRYPDHMKRHDFFKSAMPEGYVQERTISFKDDGTYKTRAEVKFEGDTLVNRIELKGIDFKEDGNILGHKLEYNFNSHNVYITADKQKNGIKANFKIRHNVEDGSVQLADHYQQNTPIGDGPVLLPDNHYLSTQSKLSKDPNEKRDHMVLLEFVTAAGITHGMDELYK*
c.1484G>T	p.W495L	ATGGCGACCAACGGCAGCAAGGTGGCCGACGGGCAGATCTCCACCGAGGTCAGCGAGGCCCCTGTGGCCAATGACAAGCCCAAAACCTTGGTGGTCAAGGTGCAGAAGAAGGCGGCAGACCTCCCCGACCGGGACACGTGGAAGGGCCGCTTCGACTTCCTCATGTCCTGTGTGGGCTATGCCATCGGCCTGGGCAACGTCTGGAGGTTCCCCTATCTCTGCGGGAAAAATGGTGGGGGAGCCTTCCTGATCCCCTATTTCCTGACACTCATCTTTGCGGGGGTCCCACTCTTCCTGCTGGAGTGCTCCCTGGGCCAGTACACCTCCATCGGGGGGCTAGGGGTATGGAAGCTGGCTCCTATGTTCAAGGGCGTGGGCCTTGCGGCTGCTGTGCTATCATTCTGGCTGAACATCTACTACATCGTCATCATCTCCTGGGCCATTTACTACCTGTACAACTCCTTCACCACGACACTGCCGTGGAAACAGTGCGACAACCCCTGGAACACAGACCGCTGCTTCTCCAACTACAGCATGGTCAACACTACCAACATGACCAGCGCTGTGGTGGAGTTCTGGGAGCGCAACATGCATCAGATGACGGACGGGCTGGATAAGCCAGGTCAGATCCGCTGGCCACTGGCCATCACGCTGGCCATCGCCTGGATCCTTGTGTATTTCTGTATCTGGAAGGGTGTTGGCTGGACTGGAAAGGTGGTCTACTTTTCAGCCACATACCCCTACATCATGCTGATCATCCTGTTCTTCCGTGGAGTGACGCTGCCCGGGGCCAAGGAGGGCATCCTCTTCTACATCACACCCAACTTCCGCAAGCTGTCTGACTCCGAGGTGTGGCTGGATGCGGCAACCCAGATCTTCTTCTCATACGGGCTGGGCCTGGGGTCCCTGATCGCTCTCGGGAGCTACAACTCTTTCCACAACAATGTCTACAGGGACTCCATCATCGTCTGCTGCATCAATTCGTGCACCAGCATGTTCGCAGGATTCGTCATCTTCTCCATCGTGGGCTTCATGGCCCATGTCACGAAGAGGTCCATTGCTGATGTGGCGGCCTCAGGCCCCGGGCTGGCGTTCCTGGCATACCCAGAGGCGGTGACCCAGCTGCCTATCTCCCCACTCTGGGCCATCCTCTTCTTCTCCATGCTGTTGATGCTGGGCATTGACAGCCAGTTCTGCACTGTGGAGGGCTTCATCACAGCCCTGGTGGATGAGTACCCCAGGCTCCTCCGCAACCGCAGAGAGCTCTTCATTGCTGCTGTCTGCATCATCTCCTACCTGATCGGTCTCTCTAACATCACTCAGGGGGGTATTTATGTCTTCAAACTCTTTGACTACTACTCTGCCAGTGGCATGAGCCTGCTGTTCCTCGTGTTCTTTGAATGTGTCTCTATTTCCTGGTTTTACGGTGTCAACCGATTCTATGACAATATCCAAGAGATGGTTGGATCCAGGCCCTGCATCTTGTGGAAACTCTGCTGGTCTTTCTTCACACCAATCATTGTGGCGGGCGTGTTCATTTTCAGTGCTGTGCAGATGACGCAACTCACCATGGGAAACTATGTTTTCCCCAAGTGGGGCCAGGGTGTGGGCTGGCTGATGGCTCTGTCTTCCATGGTCCTCATCCCCGGGTACATGGCCTACATGTTCCTCACCTTAAAGGGCTCCCTGAAGCAGCGCATCCAAGTCATGGTCCAGCCCAGCGAAGACATCGTTCGCCCAGAGAATGGTCCTGAGCAGCCCCAGGCGGGCAGCTCCACCAGCAAGGAGGCCTACATCGTGAGCAAGGGCGAGGAGCTGTTCACCGGGGTGGTGCCCATCCTGGTCGAGCTGGACGGCGACGTAAACGGCCACAAGTTCAGCGTGCGCGGCGAGGGCGAGGGCGATGCCACCAACGGCAAGCTGACCCTGAAGTTCATCTGCACCACCGGCAAGCTGCCCGTGCCCTGGCCCACCCTCGTGACCACCCTGACCTACGGCGTGCAGTGCTTCAGCCGCTACCCCGACCACATGAAGCGCCACGACTTCTTCAAGTCCGCCATGCCCGAAGGCTACGTCCAGGAGCGCACCATCAGCTTCAAGGACGACGGCACCTACAAGACCCGCGCCGAGGTGAAGTTCGAGGGCGACACCCTGGTGAACCGCATCGAGCTGAAGGGCATCGACTTCAAGGAGGACGGCAACATCCTGGGGCACAAGCTGGAGTACAACTTCAACAGCCACAACGTCTATATCACCGCCGACAAGCAGAAGAACGGCATCAAGGCCAACTTCAAGATCCGCCACAACGTGGAGGACGGCAGCGTGCAGCTCGCCGACCACTACCAGCAGAACACCCCCATCGGCGACGGCCCCGTGCTGCTGCCCGACAACCACTACCTGAGCACCCAGTCCAAGCTGAGCAAAGACCCCAACGAGAAGCGCGATCACATGGTCCTGCTGGAGTTCGTGACCGCCGCCGGGATCACTCACGGCATGGACGAGCTGTACAAGTAA	MATNGSKVADGQISTEVSEAPVANDKPKTLVVKVQKKAADLPDRDTWKGRFDFLMSCVGYAIGLGNVWRFPYLCGKNGGGAFLIPYFLTLIFAGVPLFLLECSLGQYTSIGGLGVWKLAPMFKGVGLAAAVLSFWLNIYYIVIISWAIYYLYNSFTTTLPWKQCDNPWNTDRCFSNYSMVNTTNMTSAVVEFWERNMHQMTDGLDKPGQIRWPLAITLAIAWILVYFCIWKGVGWTGKVVYFSATYPYIMLIILFFRGVTLPGAKEGILFYITPNFRKLSDSEVWLDAATQIFFSYGLGLGSLIALGSYNSFHNNVYRDSIIVCCINSCTSMFAGFVIFSIVGFMAHVTKRSIADVAASGPGLAFLAYPEAVTQLPISPLWAILFFSMLLMLGIDSQFCTVEGFITALVDEYPRLLRNRRELFIAAVCIISYLIGLSNITQGGIYVFKLFDYYSASGMSLLFLVFFECVSISWFYGVNRFYDNIQEMVGSRPCILWKLCWSFFTPIIVAGVFIFSAVQMTQLTMGNYVFPKWGQGVGWLMALSSMVLIPGYMAYMFLTLKGSLKQRIQVMVQPSEDIVRPENGPEQPQAGSSTSKEAYIVSKGEELFTGVVPILVELDGDVNGHKFSVRGEGEGDATNGKLTLKFICTTGKLPVPWPTLVTTLTYGVQCFSRYPDHMKRHDFFKSAMPEGYVQERTISFKDDGTYKTRAEVKFEGDTLVNRIELKGIDFKEDGNILGHKLEYNFNSHNVYITADKQKNGIKANFKIRHNVEDGSVQLADHYQQNTPIGDGPVLLPDNHYLSTQSKLSKDPNEKRDHMVLLEFVTAAGITHGMDELYK*
c.847G>A	p.E283K	ATGGCGACCAACGGCAGCAAGGTGGCCGACGGGCAGATCTCCACCGAGGTCAGCGAGGCCCCTGTGGCCAATGACAAGCCCAAAACCTTGGTGGTCAAGGTGCAGAAGAAGGCGGCAGACCTCCCCGACCGGGACACGTGGAAGGGCCGCTTCGACTTCCTCATGTCCTGTGTGGGCTATGCCATCGGCCTGGGCAACGTCTGGAGGTTCCCCTATCTCTGCGGGAAAAATGGTGGGGGAGCCTTCCTGATCCCCTATTTCCTGACACTCATCTTTGCGGGGGTCCCACTCTTCCTGCTGGAGTGCTCCCTGGGCCAGTACACCTCCATCGGGGGGCTAGGGGTATGGAAGCTGGCTCCTATGTTCAAGGGCGTGGGCCTTGCGGCTGCTGTGCTATCATTCTGGCTGAACATCTACTACATCGTCATCATCTCCTGGGCCATTTACTACCTGTACAACTCCTTCACCACGACACTGCCGTGGAAACAGTGCGACAACCCCTGGAACACAGACCGCTGCTTCTCCAACTACAGCATGGTCAACACTACCAACATGACCAGCGCTGTGGTGGAGTTCTGGGAGCGCAACATGCATCAGATGACGGACGGGCTGGATAAGCCAGGTCAGATCCGCTGGCCACTGGCCATCACGCTGGCCATCGCCTGGATCCTTGTGTATTTCTGTATCTGGAAGGGTGTTGGCTGGACTGGAAAGGTGGTCTACTTTTCAGCCACATACCCCTACATCATGCTGATCATCCTGTTCTTCCGTGGAGTGACGCTGCCCGGGGCCAAGGAGGGCATCCTCTTCTACATCACACCCAACTTCCGCAAGCTGTCTGACTCCAAGGTGTGGCTGGATGCGGCAACCCAGATCTTCTTCTCATACGGGCTGGGCCTGGGGTCCCTGATCGCTCTCGGGAGCTACAACTCTTTCCACAACAATGTCTACAGGGACTCCATCATCGTCTGCTGCATCAATTCGTGCACCAGCATGTTCGCAGGATTCGTCATCTTCTCCATCGTGGGCTTCATGGCCCATGTCACGAAGAGGTCCATTGCTGATGTGGCGGCCTCAGGCCCCGGGCTGGCGTTCCTGGCATACCCAGAGGCGGTGACCCAGCTGCCTATCTCCCCACTCTGGGCCATCCTCTTCTTCTCCATGCTGTTGATGCTGGGCATTGACAGCCAGTTCTGCACTGTGGAGGGCTTCATCACAGCCCTGGTGGATGAGTACCCCAGGCTCCTCCGCAACCGCAGAGAGCTCTTCATTGCTGCTGTCTGCATCATCTCCTACCTGATCGGTCTCTCTAACATCACTCAGGGGGGTATTTATGTCTTCAAACTCTTTGACTACTACTCTGCCAGTGGCATGAGCCTGCTGTTCCTCGTGTTCTTTGAATGTGTCTCTATTTCCTGGTTTTACGGTGTCAACCGATTCTATGACAATATCCAAGAGATGGTTGGATCCAGGCCCTGCATCTGGTGGAAACTCTGCTGGTCTTTCTTCACACCAATCATTGTGGCGGGCGTGTTCATTTTCAGTGCTGTGCAGATGACGCAACTCACCATGGGAAACTATGTTTTCCCCAAGTGGGGCCAGGGTGTGGGCTGGCTGATGGCTCTGTCTTCCATGGTCCTCATCCCCGGGTACATGGCCTACATGTTCCTCACCTTAAAGGGCTCCCTGAAGCAGCGCATCCAAGTCATGGTCCAGCCCAGCGAAGACATCGTTCGCCCAGAGAATGGTCCTGAGCAGCCCCAGGCGGGCAGCTCCACCAGCAAGGAGGCCTACATCGTGAGCAAGGGCGAGGAGCTGTTCACCGGGGTGGTGCCCATCCTGGTCGAGCTGGACGGCGACGTAAACGGCCACAAGTTCAGCGTGCGCGGCGAGGGCGAGGGCGATGCCACCAACGGCAAGCTGACCCTGAAGTTCATCTGCACCACCGGCAAGCTGCCCGTGCCCTGGCCCACCCTCGTGACCACCCTGACCTACGGCGTGCAGTGCTTCAGCCGCTACCCCGACCACATGAAGCGCCACGACTTCTTCAAGTCCGCCATGCCCGAAGGCTACGTCCAGGAGCGCACCATCAGCTTCAAGGACGACGGCACCTACAAGACCCGCGCCGAGGTGAAGTTCGAGGGCGACACCCTGGTGAACCGCATCGAGCTGAAGGGCATCGACTTCAAGGAGGACGGCAACATCCTGGGGCACAAGCTGGAGTACAACTTCAACAGCCACAACGTCTATATCACCGCCGACAAGCAGAAGAACGGCATCAAGGCCAACTTCAAGATCCGCCACAACGTGGAGGACGGCAGCGTGCAGCTCGCCGACCACTACCAGCAGAACACCCCCATCGGCGACGGCCCCGTGCTGCTGCCCGACAACCACTACCTGAGCACCCAGTCCAAGCTGAGCAAAGACCCCAACGAGAAGCGCGATCACATGGTCCTGCTGGAGTTCGTGACCGCCGCCGGGATCACTCACGGCATGGACGAGCTGTACAAGTAA	MATNGSKVADGQISTEVSEAPVANDKPKTLVVKVQKKAADLPDRDTWKGRFDFLMSCVGYAIGLGNVWRFPYLCGKNGGGAFLIPYFLTLIFAGVPLFLLECSLGQYTSIGGLGVWKLAPMFKGVGLAAAVLSFWLNIYYIVIISWAIYYLYNSFTTTLPWKQCDNPWNTDRCFSNYSMVNTTNMTSAVVEFWERNMHQMTDGLDKPGQIRWPLAITLAIAWILVYFCIWKGVGWTGKVVYFSATYPYIMLIILFFRGVTLPGAKEGILFYITPNFRKLSDSKVWLDAATQIFFSYGLGLGSLIALGSYNSFHNNVYRDSIIVCCINSCTSMFAGFVIFSIVGFMAHVTKRSIADVAASGPGLAFLAYPEAVTQLPISPLWAILFFSMLLMLGIDSQFCTVEGFITALVDEYPRLLRNRRELFIAAVCIISYLIGLSNITQGGIYVFKLFDYYSASGMSLLFLVFFECVSISWFYGVNRFYDNIQEMVGSRPCIWWKLCWSFFTPIIVAGVFIFSAVQMTQLTMGNYVFPKWGQGVGWLMALSSMVLIPGYMAYMFLTLKGSLKQRIQVMVQPSEDIVRPENGPEQPQAGSSTSKEAYIVSKGEELFTGVVPILVELDGDVNGHKFSVRGEGEGDATNGKLTLKFICTTGKLPVPWPTLVTTLTYGVQCFSRYPDHMKRHDFFKSAMPEGYVQERTISFKDDGTYKTRAEVKFEGDTLVNRIELKGIDFKEDGNILGHKLEYNFNSHNVYITADKQKNGIKANFKIRHNVEDGSVQLADHYQQNTPIGDGPVLLPDNHYLSTQSKLSKDPNEKRDHMVLLEFVTAAGITHGMDELYK*
c.1579T>C	p.Y527H	ATGGCGACCAACGGCAGCAAGGTGGCCGACGGGCAGATCTCCACCGAGGTCAGCGAGGCCCCTGTGGCCAATGACAAGCCCAAAACCTTGGTGGTCAAGGTGCAGAAGAAGGCGGCAGACCTCCCCGACCGGGACACGTGGAAGGGCCGCTTCGACTTCCTCATGTCCTGTGTGGGCTATGCCATCGGCCTGGGCAACGTCTGGAGGTTCCCCTATCTCTGCGGGAAAAATGGTGGGGGAGCCTTCCTGATCCCCTATTTCCTGACACTCATCTTTGCGGGGGTCCCACTCTTCCTGCTGGAGTGCTCCCTGGGCCAGTACACCTCCATCGGGGGGCTAGGGGTATGGAAGCTGGCTCCTATGTTCAAGGGCGTGGGCCTTGCGGCTGCTGTGCTATCATTCTGGCTGAACATCTACTACATCGTCATCATCTCCTGGGCCATTTACTACCTGTACAACTCCTTCACCACGACACTGCCGTGGAAACAGTGCGACAACCCCTGGAACACAGACCGCTGCTTCTCCAACTACAGCATGGTCAACACTACCAACATGACCAGCGCTGTGGTGGAGTTCTGGGAGCGCAACATGCATCAGATGACGGACGGGCTGGATAAGCCAGGTCAGATCCGCTGGCCACTGGCCATCACGCTGGCCATCGCCTGGATCCTTGTGTATTTCTGTATCTGGAAGGGTGTTGGCTGGACTGGAAAGGTGGTCTACTTTTCAGCCACATACCCCTACATCATGCTGATCATCCTGTTCTTCCGTGGAGTGACGCTGCCCGGGGCCAAGGAGGGCATCCTCTTCTACATCACACCCAACTTCCGCAAGCTGTCTGACTCCGAGGTGTGGCTGGATGCGGCAACCCAGATCTTCTTCTCATACGGGCTGGGCCTGGGGTCCCTGATCGCTCTCGGGAGCTACAACTCTTTCCACAACAATGTCTACAGGGACTCCATCATCGTCTGCTGCATCAATTCGTGCACCAGCATGTTCGCAGGATTCGTCATCTTCTCCATCGTGGGCTTCATGGCCCATGTCACGAAGAGGTCCATTGCTGATGTGGCGGCCTCAGGCCCCGGGCTGGCGTTCCTGGCATACCCAGAGGCGGTGACCCAGCTGCCTATCTCCCCACTCTGGGCCATCCTCTTCTTCTCCATGCTGTTGATGCTGGGCATTGACAGCCAGTTCTGCACTGTGGAGGGCTTCATCACAGCCCTGGTGGATGAGTACCCCAGGCTCCTCCGCAACCGCAGAGAGCTCTTCATTGCTGCTGTCTGCATCATCTCCTACCTGATCGGTCTCTCTAACATCACTCAGGGGGGTATTTATGTCTTCAAACTCTTTGACTACTACTCTGCCAGTGGCATGAGCCTGCTGTTCCTCGTGTTCTTTGAATGTGTCTCTATTTCCTGGTTTTACGGTGTCAACCGATTCTATGACAATATCCAAGAGATGGTTGGATCCAGGCCCTGCATCTGGTGGAAACTCTGCTGGTCTTTCTTCACACCAATCATTGTGGCGGGCGTGTTCATTTTCAGTGCTGTGCAGATGACGCAACTCACCATGGGAAACCATGTTTTCCCCAAGTGGGGCCAGGGTGTGGGCTGGCTGATGGCTCTGTCTTCCATGGTCCTCATCCCCGGGTACATGGCCTACATGTTCCTCACCTTAAAGGGCTCCCTGAAGCAGCGCATCCAAGTCATGGTCCAGCCCAGCGAAGACATCGTTCGCCCAGAGAATGGTCCTGAGCAGCCCCAGGCGGGCAGCTCCACCAGCAAGGAGGCCTACATCGTGAGCAAGGGCGAGGAGCTGTTCACCGGGGTGGTGCCCATCCTGGTCGAGCTGGACGGCGACGTAAACGGCCACAAGTTCAGCGTGCGCGGCGAGGGCGAGGGCGATGCCACCAACGGCAAGCTGACCCTGAAGTTCATCTGCACCACCGGCAAGCTGCCCGTGCCCTGGCCCACCCTCGTGACCACCCTGACCTACGGCGTGCAGTGCTTCAGCCGCTACCCCGACCACATGAAGCGCCACGACTTCTTCAAGTCCGCCATGCCCGAAGGCTACGTCCAGGAGCGCACCATCAGCTTCAAGGACGACGGCACCTACAAGACCCGCGCCGAGGTGAAGTTCGAGGGCGACACCCTGGTGAACCGCATCGAGCTGAAGGGCATCGACTTCAAGGAGGACGGCAACATCCTGGGGCACAAGCTGGAGTACAACTTCAACAGCCACAACGTCTATATCACCGCCGACAAGCAGAAGAACGGCATCAAGGCCAACTTCAAGATCCGCCACAACGTGGAGGACGGCAGCGTGCAGCTCGCCGACCACTACCAGCAGAACACCCCCATCGGCGACGGCCCCGTGCTGCTGCCCGACAACCACTACCTGAGCACCCAGTCCAAGCTGAGCAAAGACCCCAACGAGAAGCGCGATCACATGGTCCTGCTGGAGTTCGTGACCGCCGCCGGGATCACTCACGGCATGGACGAGCTGTACAAGTAA	MATNGSKVADGQISTEVSEAPVANDKPKTLVVKVQKKAADLPDRDTWKGRFDFLMSCVGYAIGLGNVWRFPYLCGKNGGGAFLIPYFLTLIFAGVPLFLLECSLGQYTSIGGLGVWKLAPMFKGVGLAAAVLSFWLNIYYIVIISWAIYYLYNSFTTTLPWKQCDNPWNTDRCFSNYSMVNTTNMTSAVVEFWERNMHQMTDGLDKPGQIRWPLAITLAIAWILVYFCIWKGVGWTGKVVYFSATYPYIMLIILFFRGVTLPGAKEGILFYITPNFRKLSDSEVWLDAATQIFFSYGLGLGSLIALGSYNSFHNNVYRDSIIVCCINSCTSMFAGFVIFSIVGFMAHVTKRSIADVAASGPGLAFLAYPEAVTQLPISPLWAILFFSMLLMLGIDSQFCTVEGFITALVDEYPRLLRNRRELFIAAVCIISYLIGLSNITQGGIYVFKLFDYYSASGMSLLFLVFFECVSISWFYGVNRFYDNIQEMVGSRPCIWWKLCWSFFTPIIVAGVFIFSAVQMTQLTMGNHVFPKWGQGVGWLMALSSMVLIPGYMAYMFLTLKGSLKQRIQVMVQPSEDIVRPENGPEQPQAGSSTSKEAYIVSKGEELFTGVVPILVELDGDVNGHKFSVRGEGEGDATNGKLTLKFICTTGKLPVPWPTLVTTLTYGVQCFSRYPDHMKRHDFFKSAMPEGYVQERTISFKDDGTYKTRAEVKFEGDTLVNRIELKGIDFKEDGNILGHKLEYNFNSHNVYITADKQKNGIKANFKIRHNVEDGSVQLADHYQQNTPIGDGPVLLPDNHYLSTQSKLSKDPNEKRDHMVLLEFVTAAGITHGMDELYK*
c.1589C>T	p.P530L	ATGGCGACCAACGGCAGCAAGGTGGCCGACGGGCAGATCTCCACCGAGGTCAGCGAGGCCCCTGTGGCCAATGACAAGCCCAAAACCTTGGTGGTCAAGGTGCAGAAGAAGGCGGCAGACCTCCCCGACCGGGACACGTGGAAGGGCCGCTTCGACTTCCTCATGTCCTGTGTGGGCTATGCCATCGGCCTGGGCAACGTCTGGAGGTTCCCCTATCTCTGCGGGAAAAATGGTGGGGGAGCCTTCCTGATCCCCTATTTCCTGACACTCATCTTTGCGGGGGTCCCACTCTTCCTGCTGGAGTGCTCCCTGGGCCAGTACACCTCCATCGGGGGGCTAGGGGTATGGAAGCTGGCTCCTATGTTCAAGGGCGTGGGCCTTGCGGCTGCTGTGCTATCATTCTGGCTGAACATCTACTACATCGTCATCATCTCCTGGGCCATTTACTACCTGTACAACTCCTTCACCACGACACTGCCGTGGAAACAGTGCGACAACCCCTGGAACACAGACCGCTGCTTCTCCAACTACAGCATGGTCAACACTACCAACATGACCAGCGCTGTGGTGGAGTTCTGGGAGCGCAACATGCATCAGATGACGGACGGGCTGGATAAGCCAGGTCAGATCCGCTGGCCACTGGCCATCACGCTGGCCATCGCCTGGATCCTTGTGTATTTCTGTATCTGGAAGGGTGTTGGCTGGACTGGAAAGGTGGTCTACTTTTCAGCCACATACCCCTACATCATGCTGATCATCCTGTTCTTCCGTGGAGTGACGCTGCCCGGGGCCAAGGAGGGCATCCTCTTCTACATCACACCCAACTTCCGCAAGCTGTCTGACTCCGAGGTGTGGCTGGATGCGGCAACCCAGATCTTCTTCTCATACGGGCTGGGCCTGGGGTCCCTGATCGCTCTCGGGAGCTACAACTCTTTCCACAACAATGTCTACAGGGACTCCATCATCGTCTGCTGCATCAATTCGTGCACCAGCATGTTCGCAGGATTCGTCATCTTCTCCATCGTGGGCTTCATGGCCCATGTCACGAAGAGGTCCATTGCTGATGTGGCGGCCTCAGGCCCCGGGCTGGCGTTCCTGGCATACCCAGAGGCGGTGACCCAGCTGCCTATCTCCCCACTCTGGGCCATCCTCTTCTTCTCCATGCTGTTGATGCTGGGCATTGACAGCCAGTTCTGCACTGTGGAGGGCTTCATCACAGCCCTGGTGGATGAGTACCCCAGGCTCCTCCGCAACCGCAGAGAGCTCTTCATTGCTGCTGTCTGCATCATCTCCTACCTGATCGGTCTCTCTAACATCACTCAGGGGGGTATTTATGTCTTCAAACTCTTTGACTACTACTCTGCCAGTGGCATGAGCCTGCTGTTCCTCGTGTTCTTTGAATGTGTCTCTATTTCCTGGTTTTACGGTGTCAACCGATTCTATGACAATATCCAAGAGATGGTTGGATCCAGGCCCTGCATCTGGTGGAAACTCTGCTGGTCTTTCTTCACACCAATCATTGTGGCGGGCGTGTTCATTTTCAGTGCTGTGCAGATGACGCAACTCACCATGGGAAACTATGTTTTCCTCAAGTGGGGCCAGGGTGTGGGCTGGCTGATGGCTCTGTCTTCCATGGTCCTCATCCCCGGGTACATGGCCTACATGTTCCTCACCTTAAAGGGCTCCCTGAAGCAGCGCATCCAAGTCATGGTCCAGCCCAGCGAAGACATCGTTCGCCCAGAGAATGGTCCTGAGCAGCCCCAGGCGGGCAGCTCCACCAGCAAGGAGGCCTACATCGTGAGCAAGGGCGAGGAGCTGTTCACCGGGGTGGTGCCCATCCTGGTCGAGCTGGACGGCGACGTAAACGGCCACAAGTTCAGCGTGCGCGGCGAGGGCGAGGGCGATGCCACCAACGGCAAGCTGACCCTGAAGTTCATCTGCACCACCGGCAAGCTGCCCGTGCCCTGGCCCACCCTCGTGACCACCCTGACCTACGGCGTGCAGTGCTTCAGCCGCTACCCCGACCACATGAAGCGCCACGACTTCTTCAAGTCCGCCATGCCCGAAGGCTACGTCCAGGAGCGCACCATCAGCTTCAAGGACGACGGCACCTACAAGACCCGCGCCGAGGTGAAGTTCGAGGGCGACACCCTGGTGAACCGCATCGAGCTGAAGGGCATCGACTTCAAGGAGGACGGCAACATCCTGGGGCACAAGCTGGAGTACAACTTCAACAGCCACAACGTCTATATCACCGCCGACAAGCAGAAGAACGGCATCAAGGCCAACTTCAAGATCCGCCACAACGTGGAGGACGGCAGCGTGCAGCTCGCCGACCACTACCAGCAGAACACCCCCATCGGCGACGGCCCCGTGCTGCTGCCCGACAACCACTACCTGAGCACCCAGTCCAAGCTGAGCAAAGACCCCAACGAGAAGCGCGATCACATGGTCCTGCTGGAGTTCGTGACCGCCGCCGGGATCACTCACGGCATGGACGAGCTGTACAAGTAA	MATNGSKVADGQISTEVSEAPVANDKPKTLVVKVQKKAADLPDRDTWKGRFDFLMSCVGYAIGLGNVWRFPYLCGKNGGGAFLIPYFLTLIFAGVPLFLLECSLGQYTSIGGLGVWKLAPMFKGVGLAAAVLSFWLNIYYIVIISWAIYYLYNSFTTTLPWKQCDNPWNTDRCFSNYSMVNTTNMTSAVVEFWERNMHQMTDGLDKPGQIRWPLAITLAIAWILVYFCIWKGVGWTGKVVYFSATYPYIMLIILFFRGVTLPGAKEGILFYITPNFRKLSDSEVWLDAATQIFFSYGLGLGSLIALGSYNSFHNNVYRDSIIVCCINSCTSMFAGFVIFSIVGFMAHVTKRSIADVAASGPGLAFLAYPEAVTQLPISPLWAILFFSMLLMLGIDSQFCTVEGFITALVDEYPRLLRNRRELFIAAVCIISYLIGLSNITQGGIYVFKLFDYYSASGMSLLFLVFFECVSISWFYGVNRFYDNIQEMVGSRPCIWWKLCWSFFTPIIVAGVFIFSAVQMTQLTMGNYVFLKWGQGVGWLMALSSMVLIPGYMAYMFLTLKGSLKQRIQVMVQPSEDIVRPENGPEQPQAGSSTSKEAYIVSKGEELFTGVVPILVELDGDVNGHKFSVRGEGEGDATNGKLTLKFICTTGKLPVPWPTLVTTLTYGVQCFSRYPDHMKRHDFFKSAMPEGYVQERTISFKDDGTYKTRAEVKFEGDTLVNRIELKGIDFKEDGNILGHKLEYNFNSHNVYITADKQKNGIKANFKIRHNVEDGSVQLADHYQQNTPIGDGPVLLPDNHYLSTQSKLSKDPNEKRDHMVLLEFVTAAGITHGMDELYK*
c.658A>G	p.I220V	ATGGCGACCAACGGCAGCAAGGTGGCCGACGGGCAGATCTCCACCGAGGTCAGCGAGGCCCCTGTGGCCAATGACAAGCCCAAAACCTTGGTGGTCAAGGTGCAGAAGAAGGCGGCAGACCTCCCCGACCGGGACACGTGGAAGGGCCGCTTCGACTTCCTCATGTCCTGTGTGGGCTATGCCATCGGCCTGGGCAACGTCTGGAGGTTCCCCTATCTCTGCGGGAAAAATGGTGGGGGAGCCTTCCTGATCCCCTATTTCCTGACACTCATCTTTGCGGGGGTCCCACTCTTCCTGCTGGAGTGCTCCCTGGGCCAGTACACCTCCATCGGGGGGCTAGGGGTATGGAAGCTGGCTCCTATGTTCAAGGGCGTGGGCCTTGCGGCTGCTGTGCTATCATTCTGGCTGAACATCTACTACATCGTCATCATCTCCTGGGCCATTTACTACCTGTACAACTCCTTCACCACGACACTGCCGTGGAAACAGTGCGACAACCCCTGGAACACAGACCGCTGCTTCTCCAACTACAGCATGGTCAACACTACCAACATGACCAGCGCTGTGGTGGAGTTCTGGGAGCGCAACATGCATCAGATGACGGACGGGCTGGATAAGCCAGGTCAGATCCGCTGGCCACTGGCCATCACGCTGGCCGTCGCCTGGATCCTTGTGTATTTCTGTATCTGGAAGGGTGTTGGCTGGACTGGAAAGGTGGTCTACTTTTCAGCCACATACCCCTACATCATGCTGATCATCCTGTTCTTCCGTGGAGTGACGCTGCCCGGGGCCAAGGAGGGCATCCTCTTCTACATCACACCCAACTTCCGCAAGCTGTCTGACTCCGAGGTGTGGCTGGATGCGGCAACCCAGATCTTCTTCTCATACGGGCTGGGCCTGGGGTCCCTGATCGCTCTCGGGAGCTACAACTCTTTCCACAACAATGTCTACAGGGACTCCATCATCGTCTGCTGCATCAATTCGTGCACCAGCATGTTCGCAGGATTCGTCATCTTCTCCATCGTGGGCTTCATGGCCCATGTCACGAAGAGGTCCATTGCTGATGTGGCGGCCTCAGGCCCCGGGCTGGCGTTCCTGGCATACCCAGAGGCGGTGACCCAGCTGCCTATCTCCCCACTCTGGGCCATCCTCTTCTTCTCCATGCTGTTGATGCTGGGCATTGACAGCCAGTTCTGCACTGTGGAGGGCTTCATCACAGCCCTGGTGGATGAGTACCCCAGGCTCCTCCGCAACCGCAGAGAGCTCTTCATTGCTGCTGTCTGCATCATCTCCTACCTGATCGGTCTCTCTAACATCACTCAGGGGGGTATTTATGTCTTCAAACTCTTTGACTACTACTCTGCCAGTGGCATGAGCCTGCTGTTCCTCGTGTTCTTTGAATGTGTCTCTATTTCCTGGTTTTACGGTGTCAACCGATTCTATGACAATATCCAAGAGATGGTTGGATCCAGGCCCTGCATCTGGTGGAAACTCTGCTGGTCTTTCTTCACACCAATCATTGTGGCGGGCGTGTTCATTTTCAGTGCTGTGCAGATGACGCAACTCACCATGGGAAACTATGTTTTCCCCAAGTGGGGCCAGGGTGTGGGCTGGCTGATGGCTCTGTCTTCCATGGTCCTCATCCCCGGGTACATGGCCTACATGTTCCTCACCTTAAAGGGCTCCCTGAAGCAGCGCATCCAAGTCATGGTCCAGCCCAGCGAAGACATCGTTCGCCCAGAGAATGGTCCTGAGCAGCCCCAGGCGGGCAGCTCCACCAGCAAGGAGGCCTACATCGTGAGCAAGGGCGAGGAGCTGTTCACCGGGGTGGTGCCCATCCTGGTCGAGCTGGACGGCGACGTAAACGGCCACAAGTTCAGCGTGCGCGGCGAGGGCGAGGGCGATGCCACCAACGGCAAGCTGACCCTGAAGTTCATCTGCACCACCGGCAAGCTGCCCGTGCCCTGGCCCACCCTCGTGACCACCCTGACCTACGGCGTGCAGTGCTTCAGCCGCTACCCCGACCACATGAAGCGCCACGACTTCTTCAAGTCCGCCATGCCCGAAGGCTACGTCCAGGAGCGCACCATCAGCTTCAAGGACGACGGCACCTACAAGACCCGCGCCGAGGTGAAGTTCGAGGGCGACACCCTGGTGAACCGCATCGAGCTGAAGGGCATCGACTTCAAGGAGGACGGCAACATCCTGGGGCACAAGCTGGAGTACAACTTCAACAGCCACAACGTCTATATCACCGCCGACAAGCAGAAGAACGGCATCAAGGCCAACTTCAAGATCCGCCACAACGTGGAGGACGGCAGCGTGCAGCTCGCCGACCACTACCAGCAGAACACCCCCATCGGCGACGGCCCCGTGCTGCTGCCCGACAACCACTACCTGAGCACCCAGTCCAAGCTGAGCAAAGACCCCAACGAGAAGCGCGATCACATGGTCCTGCTGGAGTTCGTGACCGCCGCCGGGATCACTCACGGCATGGACGAGCTGTACAAGTAA	MATNGSKVADGQISTEVSEAPVANDKPKTLVVKVQKKAADLPDRDTWKGRFDFLMSCVGYAIGLGNVWRFPYLCGKNGGGAFLIPYFLTLIFAGVPLFLLECSLGQYTSIGGLGVWKLAPMFKGVGLAAAVLSFWLNIYYIVIISWAIYYLYNSFTTTLPWKQCDNPWNTDRCFSNYSMVNTTNMTSAVVEFWERNMHQMTDGLDKPGQIRWPLAITLAVAWILVYFCIWKGVGWTGKVVYFSATYPYIMLIILFFRGVTLPGAKEGILFYITPNFRKLSDSEVWLDAATQIFFSYGLGLGSLIALGSYNSFHNNVYRDSIIVCCINSCTSMFAGFVIFSIVGFMAHVTKRSIADVAASGPGLAFLAYPEAVTQLPISPLWAILFFSMLLMLGIDSQFCTVEGFITALVDEYPRLLRNRRELFIAAVCIISYLIGLSNITQGGIYVFKLFDYYSASGMSLLFLVFFECVSISWFYGVNRFYDNIQEMVGSRPCIWWKLCWSFFTPIIVAGVFIFSAVQMTQLTMGNYVFPKWGQGVGWLMALSSMVLIPGYMAYMFLTLKGSLKQRIQVMVQPSEDIVRPENGPEQPQAGSSTSKEAYIVSKGEELFTGVVPILVELDGDVNGHKFSVRGEGEGDATNGKLTLKFICTTGKLPVPWPTLVTTLTYGVQCFSRYPDHMKRHDFFKSAMPEGYVQERTISFKDDGTYKTRAEVKFEGDTLVNRIELKGIDFKEDGNILGHKLEYNFNSHNVYITADKQKNGIKANFKIRHNVEDGSVQLADHYQQNTPIGDGPVLLPDNHYLSTQSKLSKDPNEKRDHMVLLEFVTAAGITHGMDELYK*
c.1213A>G	p.I405V	ATGGCGACCAACGGCAGCAAGGTGGCCGACGGGCAGATCTCCACCGAGGTCAGCGAGGCCCCTGTGGCCAATGACAAGCCCAAAACCTTGGTGGTCAAGGTGCAGAAGAAGGCGGCAGACCTCCCCGACCGGGACACGTGGAAGGGCCGCTTCGACTTCCTCATGTCCTGTGTGGGCTATGCCATCGGCCTGGGCAACGTCTGGAGGTTCCCCTATCTCTGCGGGAAAAATGGTGGGGGAGCCTTCCTGATCCCCTATTTCCTGACACTCATCTTTGCGGGGGTCCCACTCTTCCTGCTGGAGTGCTCCCTGGGCCAGTACACCTCCATCGGGGGGCTAGGGGTATGGAAGCTGGCTCCTATGTTCAAGGGCGTGGGCCTTGCGGCTGCTGTGCTATCATTCTGGCTGAACATCTACTACATCGTCATCATCTCCTGGGCCATTTACTACCTGTACAACTCCTTCACCACGACACTGCCGTGGAAACAGTGCGACAACCCCTGGAACACAGACCGCTGCTTCTCCAACTACAGCATGGTCAACACTACCAACATGACCAGCGCTGTGGTGGAGTTCTGGGAGCGCAACATGCATCAGATGACGGACGGGCTGGATAAGCCAGGTCAGATCCGCTGGCCACTGGCCATCACGCTGGCCATCGCCTGGATCCTTGTGTATTTCTGTATCTGGAAGGGTGTTGGCTGGACTGGAAAGGTGGTCTACTTTTCAGCCACATACCCCTACATCATGCTGATCATCCTGTTCTTCCGTGGAGTGACGCTGCCCGGGGCCAAGGAGGGCATCCTCTTCTACATCACACCCAACTTCCGCAAGCTGTCTGACTCCGAGGTGTGGCTGGATGCGGCAACCCAGATCTTCTTCTCATACGGGCTGGGCCTGGGGTCCCTGATCGCTCTCGGGAGCTACAACTCTTTCCACAACAATGTCTACAGGGACTCCATCATCGTCTGCTGCATCAATTCGTGCACCAGCATGTTCGCAGGATTCGTCATCTTCTCCATCGTGGGCTTCATGGCCCATGTCACGAAGAGGTCCATTGCTGATGTGGCGGCCTCAGGCCCCGGGCTGGCGTTCCTGGCATACCCAGAGGCGGTGACCCAGCTGCCTATCTCCCCACTCTGGGCCATCCTCTTCTTCTCCATGCTGTTGATGCTGGGCATTGACAGCCAGTTCTGCACTGTGGAGGGCTTCGTCACAGCCCTGGTGGATGAGTACCCCAGGCTCCTCCGCAACCGCAGAGAGCTCTTCATTGCTGCTGTCTGCATCATCTCCTACCTGATCGGTCTCTCTAACATCACTCAGGGGGGTATTTATGTCTTCAAACTCTTTGACTACTACTCTGCCAGTGGCATGAGCCTGCTGTTCCTCGTGTTCTTTGAATGTGTCTCTATTTCCTGGTTTTACGGTGTCAACCGATTCTATGACAATATCCAAGAGATGGTTGGATCCAGGCCCTGCATCTGGTGGAAACTCTGCTGGTCTTTCTTCACACCAATCATTGTGGCGGGCGTGTTCATTTTCAGTGCTGTGCAGATGACGCAACTCACCATGGGAAACTATGTTTTCCCCAAGTGGGGCCAGGGTGTGGGCTGGCTGATGGCTCTGTCTTCCATGGTCCTCATCCCCGGGTACATGGCCTACATGTTCCTCACCTTAAAGGGCTCCCTGAAGCAGCGCATCCAAGTCATGGTCCAGCCCAGCGAAGACATCGTTCGCCCAGAGAATGGTCCTGAGCAGCCCCAGGCGGGCAGCTCCACCAGCAAGGAGGCCTACATCGTGAGCAAGGGCGAGGAGCTGTTCACCGGGGTGGTGCCCATCCTGGTCGAGCTGGACGGCGACGTAAACGGCCACAAGTTCAGCGTGCGCGGCGAGGGCGAGGGCGATGCCACCAACGGCAAGCTGACCCTGAAGTTCATCTGCACCACCGGCAAGCTGCCCGTGCCCTGGCCCACCCTCGTGACCACCCTGACCTACGGCGTGCAGTGCTTCAGCCGCTACCCCGACCACATGAAGCGCCACGACTTCTTCAAGTCCGCCATGCCCGAAGGCTACGTCCAGGAGCGCACCATCAGCTTCAAGGACGACGGCACCTACAAGACCCGCGCCGAGGTGAAGTTCGAGGGCGACACCCTGGTGAACCGCATCGAGCTGAAGGGCATCGACTTCAAGGAGGACGGCAACATCCTGGGGCACAAGCTGGAGTACAACTTCAACAGCCACAACGTCTATATCACCGCCGACAAGCAGAAGAACGGCATCAAGGCCAACTTCAAGATCCGCCACAACGTGGAGGACGGCAGCGTGCAGCTCGCCGACCACTACCAGCAGAACACCCCCATCGGCGACGGCCCCGTGCTGCTGCCCGACAACCACTACCTGAGCACCCAGTCCAAGCTGAGCAAAGACCCCAACGAGAAGCGCGATCACATGGTCCTGCTGGAGTTCGTGACCGCCGCCGGGATCACTCACGGCATGGACGAGCTGTACAAGTAA	MATNGSKVADGQISTEVSEAPVANDKPKTLVVKVQKKAADLPDRDTWKGRFDFLMSCVGYAIGLGNVWRFPYLCGKNGGGAFLIPYFLTLIFAGVPLFLLECSLGQYTSIGGLGVWKLAPMFKGVGLAAAVLSFWLNIYYIVIISWAIYYLYNSFTTTLPWKQCDNPWNTDRCFSNYSMVNTTNMTSAVVEFWERNMHQMTDGLDKPGQIRWPLAITLAIAWILVYFCIWKGVGWTGKVVYFSATYPYIMLIILFFRGVTLPGAKEGILFYITPNFRKLSDSEVWLDAATQIFFSYGLGLGSLIALGSYNSFHNNVYRDSIIVCCINSCTSMFAGFVIFSIVGFMAHVTKRSIADVAASGPGLAFLAYPEAVTQLPISPLWAILFFSMLLMLGIDSQFCTVEGFVTALVDEYPRLLRNRRELFIAAVCIISYLIGLSNITQGGIYVFKLFDYYSASGMSLLFLVFFECVSISWFYGVNRFYDNIQEMVGSRPCIWWKLCWSFFTPIIVAGVFIFSAVQMTQLTMGNYVFPKWGQGVGWLMALSSMVLIPGYMAYMFLTLKGSLKQRIQVMVQPSEDIVRPENGPEQPQAGSSTSKEAYIVSKGEELFTGVVPILVELDGDVNGHKFSVRGEGEGDATNGKLTLKFICTTGKLPVPWPTLVTTLTYGVQCFSRYPDHMKRHDFFKSAMPEGYVQERTISFKDDGTYKTRAEVKFEGDTLVNRIELKGIDFKEDGNILGHKLEYNFNSHNVYITADKQKNGIKANFKIRHNVEDGSVQLADHYQQNTPIGDGPVLLPDNHYLSTQSKLSKDPNEKRDHMVLLEFVTAAGITHGMDELYK*
c.415T>C	p.Y139H	ATGGCGACCAACGGCAGCAAGGTGGCCGACGGGCAGATCTCCACCGAGGTCAGCGAGGCCCCTGTGGCCAATGACAAGCCCAAAACCTTGGTGGTCAAGGTGCAGAAGAAGGCGGCAGACCTCCCCGACCGGGACACGTGGAAGGGCCGCTTCGACTTCCTCATGTCCTGTGTGGGCTATGCCATCGGCCTGGGCAACGTCTGGAGGTTCCCCTATCTCTGCGGGAAAAATGGTGGGGGAGCCTTCCTGATCCCCTATTTCCTGACACTCATCTTTGCGGGGGTCCCACTCTTCCTGCTGGAGTGCTCCCTGGGCCAGTACACCTCCATCGGGGGGCTAGGGGTATGGAAGCTGGCTCCTATGTTCAAGGGCGTGGGCCTTGCGGCTGCTGTGCTATCATTCTGGCTGAACATCCACTACATCGTCATCATCTCCTGGGCCATTTACTACCTGTACAACTCCTTCACCACGACACTGCCGTGGAAACAGTGCGACAACCCCTGGAACACAGACCGCTGCTTCTCCAACTACAGCATGGTCAACACTACCAACATGACCAGCGCTGTGGTGGAGTTCTGGGAGCGCAACATGCATCAGATGACGGACGGGCTGGATAAGCCAGGTCAGATCCGCTGGCCACTGGCCATCACGCTGGCCATCGCCTGGATCCTTGTGTATTTCTGTATCTGGAAGGGTGTTGGCTGGACTGGAAAGGTGGTCTACTTTTCAGCCACATACCCCTACATCATGCTGATCATCCTGTTCTTCCGTGGAGTGACGCTGCCCGGGGCCAAGGAGGGCATCCTCTTCTACATCACACCCAACTTCCGCAAGCTGTCTGACTCCGAGGTGTGGCTGGATGCGGCAACCCAGATCTTCTTCTCATACGGGCTGGGCCTGGGGTCCCTGATCGCTCTCGGGAGCTACAACTCTTTCCACAACAATGTCTACAGGGACTCCATCATCGTCTGCTGCATCAATTCGTGCACCAGCATGTTCGCAGGATTCGTCATCTTCTCCATCGTGGGCTTCATGGCCCATGTCACGAAGAGGTCCATTGCTGATGTGGCGGCCTCAGGCCCCGGGCTGGCGTTCCTGGCATACCCAGAGGCGGTGACCCAGCTGCCTATCTCCCCACTCTGGGCCATCCTCTTCTTCTCCATGCTGTTGATGCTGGGCATTGACAGCCAGTTCTGCACTGTGGAGGGCTTCATCACAGCCCTGGTGGATGAGTACCCCAGGCTCCTCCGCAACCGCAGAGAGCTCTTCATTGCTGCTGTCTGCATCATCTCCTACCTGATCGGTCTCTCTAACATCACTCAGGGGGGTATTTATGTCTTCAAACTCTTTGACTACTACTCTGCCAGTGGCATGAGCCTGCTGTTCCTCGTGTTCTTTGAATGTGTCTCTATTTCCTGGTTTTACGGTGTCAACCGATTCTATGACAATATCCAAGAGATGGTTGGATCCAGGCCCTGCATCTGGTGGAAACTCTGCTGGTCTTTCTTCACACCAATCATTGTGGCGGGCGTGTTCATTTTCAGTGCTGTGCAGATGACGCAACTCACCATGGGAAACTATGTTTTCCCCAAGTGGGGCCAGGGTGTGGGCTGGCTGATGGCTCTGTCTTCCATGGTCCTCATCCCCGGGTACATGGCCTACATGTTCCTCACCTTAAAGGGCTCCCTGAAGCAGCGCATCCAAGTCATGGTCCAGCCCAGCGAAGACATCGTTCGCCCAGAGAATGGTCCTGAGCAGCCCCAGGCGGGCAGCTCCACCAGCAAGGAGGCCTACATCGTGAGCAAGGGCGAGGAGCTGTTCACCGGGGTGGTGCCCATCCTGGTCGAGCTGGACGGCGACGTAAACGGCCACAAGTTCAGCGTGCGCGGCGAGGGCGAGGGCGATGCCACCAACGGCAAGCTGACCCTGAAGTTCATCTGCACCACCGGCAAGCTGCCCGTGCCCTGGCCCACCCTCGTGACCACCCTGACCTACGGCGTGCAGTGCTTCAGCCGCTACCCCGACCACATGAAGCGCCACGACTTCTTCAAGTCCGCCATGCCCGAAGGCTACGTCCAGGAGCGCACCATCAGCTTCAAGGACGACGGCACCTACAAGACCCGCGCCGAGGTGAAGTTCGAGGGCGACACCCTGGTGAACCGCATCGAGCTGAAGGGCATCGACTTCAAGGAGGACGGCAACATCCTGGGGCACAAGCTGGAGTACAACTTCAACAGCCACAACGTCTATATCACCGCCGACAAGCAGAAGAACGGCATCAAGGCCAACTTCAAGATCCGCCACAACGTGGAGGACGGCAGCGTGCAGCTCGCCGACCACTACCAGCAGAACACCCCCATCGGCGACGGCCCCGTGCTGCTGCCCGACAACCACTACCTGAGCACCCAGTCCAAGCTGAGCAAAGACCCCAACGAGAAGCGCGATCACATGGTCCTGCTGGAGTTCGTGACCGCCGCCGGGATCACTCACGGCATGGACGAGCTGTACAAGTAA	MATNGSKVADGQISTEVSEAPVANDKPKTLVVKVQKKAADLPDRDTWKGRFDFLMSCVGYAIGLGNVWRFPYLCGKNGGGAFLIPYFLTLIFAGVPLFLLECSLGQYTSIGGLGVWKLAPMFKGVGLAAAVLSFWLNIHYIVIISWAIYYLYNSFTTTLPWKQCDNPWNTDRCFSNYSMVNTTNMTSAVVEFWERNMHQMTDGLDKPGQIRWPLAITLAIAWILVYFCIWKGVGWTGKVVYFSATYPYIMLIILFFRGVTLPGAKEGILFYITPNFRKLSDSEVWLDAATQIFFSYGLGLGSLIALGSYNSFHNNVYRDSIIVCCINSCTSMFAGFVIFSIVGFMAHVTKRSIADVAASGPGLAFLAYPEAVTQLPISPLWAILFFSMLLMLGIDSQFCTVEGFITALVDEYPRLLRNRRELFIAAVCIISYLIGLSNITQGGIYVFKLFDYYSASGMSLLFLVFFECVSISWFYGVNRFYDNIQEMVGSRPCIWWKLCWSFFTPIIVAGVFIFSAVQMTQLTMGNYVFPKWGQGVGWLMALSSMVLIPGYMAYMFLTLKGSLKQRIQVMVQPSEDIVRPENGPEQPQAGSSTSKEAYIVSKGEELFTGVVPILVELDGDVNGHKFSVRGEGEGDATNGKLTLKFICTTGKLPVPWPTLVTTLTYGVQCFSRYPDHMKRHDFFKSAMPEGYVQERTISFKDDGTYKTRAEVKFEGDTLVNRIELKGIDFKEDGNILGHKLEYNFNSHNVYITADKQKNGIKANFKIRHNVEDGSVQLADHYQQNTPIGDGPVLLPDNHYLSTQSKLSKDPNEKRDHMVLLEFVTAAGITHGMDELYK*
c.719T>C	p.V240A	ATGGCGACCAACGGCAGCAAGGTGGCCGACGGGCAGATCTCCACCGAGGTCAGCGAGGCCCCTGTGGCCAATGACAAGCCCAAAACCTTGGTGGTCAAGGTGCAGAAGAAGGCGGCAGACCTCCCCGACCGGGACACGTGGAAGGGCCGCTTCGACTTCCTCATGTCCTGTGTGGGCTATGCCATCGGCCTGGGCAACGTCTGGAGGTTCCCCTATCTCTGCGGGAAAAATGGTGGGGGAGCCTTCCTGATCCCCTATTTCCTGACACTCATCTTTGCGGGGGTCCCACTCTTCCTGCTGGAGTGCTCCCTGGGCCAGTACACCTCCATCGGGGGGCTAGGGGTATGGAAGCTGGCTCCTATGTTCAAGGGCGTGGGCCTTGCGGCTGCTGTGCTATCATTCTGGCTGAACATCTACTACATCGTCATCATCTCCTGGGCCATTTACTACCTGTACAACTCCTTCACCACGACACTGCCGTGGAAACAGTGCGACAACCCCTGGAACACAGACCGCTGCTTCTCCAACTACAGCATGGTCAACACTACCAACATGACCAGCGCTGTGGTGGAGTTCTGGGAGCGCAACATGCATCAGATGACGGACGGGCTGGATAAGCCAGGTCAGATCCGCTGGCCACTGGCCATCACGCTGGCCATCGCCTGGATCCTTGTGTATTTCTGTATCTGGAAGGGTGTTGGCTGGACTGGAAAGGTGGCCTACTTTTCAGCCACATACCCCTACATCATGCTGATCATCCTGTTCTTCCGTGGAGTGACGCTGCCCGGGGCCAAGGAGGGCATCCTCTTCTACATCACACCCAACTTCCGCAAGCTGTCTGACTCCGAGGTGTGGCTGGATGCGGCAACCCAGATCTTCTTCTCATACGGGCTGGGCCTGGGGTCCCTGATCGCTCTCGGGAGCTACAACTCTTTCCACAACAATGTCTACAGGGACTCCATCATCGTCTGCTGCATCAATTCGTGCACCAGCATGTTCGCAGGATTCGTCATCTTCTCCATCGTGGGCTTCATGGCCCATGTCACGAAGAGGTCCATTGCTGATGTGGCGGCCTCAGGCCCCGGGCTGGCGTTCCTGGCATACCCAGAGGCGGTGACCCAGCTGCCTATCTCCCCACTCTGGGCCATCCTCTTCTTCTCCATGCTGTTGATGCTGGGCATTGACAGCCAGTTCTGCACTGTGGAGGGCTTCATCACAGCCCTGGTGGATGAGTACCCCAGGCTCCTCCGCAACCGCAGAGAGCTCTTCATTGCTGCTGTCTGCATCATCTCCTACCTGATCGGTCTCTCTAACATCACTCAGGGGGGTATTTATGTCTTCAAACTCTTTGACTACTACTCTGCCAGTGGCATGAGCCTGCTGTTCCTCGTGTTCTTTGAATGTGTCTCTATTTCCTGGTTTTACGGTGTCAACCGATTCTATGACAATATCCAAGAGATGGTTGGATCCAGGCCCTGCATCTGGTGGAAACTCTGCTGGTCTTTCTTCACACCAATCATTGTGGCGGGCGTGTTCATTTTCAGTGCTGTGCAGATGACGCAACTCACCATGGGAAACTATGTTTTCCCCAAGTGGGGCCAGGGTGTGGGCTGGCTGATGGCTCTGTCTTCCATGGTCCTCATCCCCGGGTACATGGCCTACATGTTCCTCACCTTAAAGGGCTCCCTGAAGCAGCGCATCCAAGTCATGGTCCAGCCCAGCGAAGACATCGTTCGCCCAGAGAATGGTCCTGAGCAGCCCCAGGCGGGCAGCTCCACCAGCAAGGAGGCCTACATCGTGAGCAAGGGCGAGGAGCTGTTCACCGGGGTGGTGCCCATCCTGGTCGAGCTGGACGGCGACGTAAACGGCCACAAGTTCAGCGTGCGCGGCGAGGGCGAGGGCGATGCCACCAACGGCAAGCTGACCCTGAAGTTCATCTGCACCACCGGCAAGCTGCCCGTGCCCTGGCCCACCCTCGTGACCACCCTGACCTACGGCGTGCAGTGCTTCAGCCGCTACCCCGACCACATGAAGCGCCACGACTTCTTCAAGTCCGCCATGCCCGAAGGCTACGTCCAGGAGCGCACCATCAGCTTCAAGGACGACGGCACCTACAAGACCCGCGCCGAGGTGAAGTTCGAGGGCGACACCCTGGTGAACCGCATCGAGCTGAAGGGCATCGACTTCAAGGAGGACGGCAACATCCTGGGGCACAAGCTGGAGTACAACTTCAACAGCCACAACGTCTATATCACCGCCGACAAGCAGAAGAACGGCATCAAGGCCAACTTCAAGATCCGCCACAACGTGGAGGACGGCAGCGTGCAGCTCGCCGACCACTACCAGCAGAACACCCCCATCGGCGACGGCCCCGTGCTGCTGCCCGACAACCACTACCTGAGCACCCAGTCCAAGCTGAGCAAAGACCCCAACGAGAAGCGCGATCACATGGTCCTGCTGGAGTTCGTGACCGCCGCCGGGATCACTCACGGCATGGACGAGCTGTACAAGTAA	MATNGSKVADGQISTEVSEAPVANDKPKTLVVKVQKKAADLPDRDTWKGRFDFLMSCVGYAIGLGNVWRFPYLCGKNGGGAFLIPYFLTLIFAGVPLFLLECSLGQYTSIGGLGVWKLAPMFKGVGLAAAVLSFWLNIYYIVIISWAIYYLYNSFTTTLPWKQCDNPWNTDRCFSNYSMVNTTNMTSAVVEFWERNMHQMTDGLDKPGQIRWPLAITLAIAWILVYFCIWKGVGWTGKVAYFSATYPYIMLIILFFRGVTLPGAKEGILFYITPNFRKLSDSEVWLDAATQIFFSYGLGLGSLIALGSYNSFHNNVYRDSIIVCCINSCTSMFAGFVIFSIVGFMAHVTKRSIADVAASGPGLAFLAYPEAVTQLPISPLWAILFFSMLLMLGIDSQFCTVEGFITALVDEYPRLLRNRRELFIAAVCIISYLIGLSNITQGGIYVFKLFDYYSASGMSLLFLVFFECVSISWFYGVNRFYDNIQEMVGSRPCIWWKLCWSFFTPIIVAGVFIFSAVQMTQLTMGNYVFPKWGQGVGWLMALSSMVLIPGYMAYMFLTLKGSLKQRIQVMVQPSEDIVRPENGPEQPQAGSSTSKEAYIVSKGEELFTGVVPILVELDGDVNGHKFSVRGEGEGDATNGKLTLKFICTTGKLPVPWPTLVTTLTYGVQCFSRYPDHMKRHDFFKSAMPEGYVQERTISFKDDGTYKTRAEVKFEGDTLVNRIELKGIDFKEDGNILGHKLEYNFNSHNVYITADKQKNGIKANFKIRHNVEDGSVQLADHYQQNTPIGDGPVLLPDNHYLSTQSKLSKDPNEKRDHMVLLEFVTAAGITHGMDELYK*
c.1681G>A	p.G561S	ATGGCGACCAACGGCAGCAAGGTGGCCGACGGGCAGATCTCCACCGAGGTCAGCGAGGCCCCTGTGGCCAATGACAAGCCCAAAACCTTGGTGGTCAAGGTGCAGAAGAAGGCGGCAGACCTCCCCGACCGGGACACGTGGAAGGGCCGCTTCGACTTCCTCATGTCCTGTGTGGGCTATGCCATCGGCCTGGGCAACGTCTGGAGGTTCCCCTATCTCTGCGGGAAAAATGGTGGGGGAGCCTTCCTGATCCCCTATTTCCTGACACTCATCTTTGCGGGGGTCCCACTCTTCCTGCTGGAGTGCTCCCTGGGCCAGTACACCTCCATCGGGGGGCTAGGGGTATGGAAGCTGGCTCCTATGTTCAAGGGCGTGGGCCTTGCGGCTGCTGTGCTATCATTCTGGCTGAACATCTACTACATCGTCATCATCTCCTGGGCCATTTACTACCTGTACAACTCCTTCACCACGACACTGCCGTGGAAACAGTGCGACAACCCCTGGAACACAGACCGCTGCTTCTCCAACTACAGCATGGTCAACACTACCAACATGACCAGCGCTGTGGTGGAGTTCTGGGAGCGCAACATGCATCAGATGACGGACGGGCTGGATAAGCCAGGTCAGATCCGCTGGCCACTGGCCATCACGCTGGCCATCGCCTGGATCCTTGTGTATTTCTGTATCTGGAAGGGTGTTGGCTGGACTGGAAAGGTGGTCTACTTTTCAGCCACATACCCCTACATCATGCTGATCATCCTGTTCTTCCGTGGAGTGACGCTGCCCGGGGCCAAGGAGGGCATCCTCTTCTACATCACACCCAACTTCCGCAAGCTGTCTGACTCCGAGGTGTGGCTGGATGCGGCAACCCAGATCTTCTTCTCATACGGGCTGGGCCTGGGGTCCCTGATCGCTCTCGGGAGCTACAACTCTTTCCACAACAATGTCTACAGGGACTCCATCATCGTCTGCTGCATCAATTCGTGCACCAGCATGTTCGCAGGATTCGTCATCTTCTCCATCGTGGGCTTCATGGCCCATGTCACGAAGAGGTCCATTGCTGATGTGGCGGCCTCAGGCCCCGGGCTGGCGTTCCTGGCATACCCAGAGGCGGTGACCCAGCTGCCTATCTCCCCACTCTGGGCCATCCTCTTCTTCTCCATGCTGTTGATGCTGGGCATTGACAGCCAGTTCTGCACTGTGGAGGGCTTCATCACAGCCCTGGTGGATGAGTACCCCAGGCTCCTCCGCAACCGCAGAGAGCTCTTCATTGCTGCTGTCTGCATCATCTCCTACCTGATCGGTCTCTCTAACATCACTCAGGGGGGTATTTATGTCTTCAAACTCTTTGACTACTACTCTGCCAGTGGCATGAGCCTGCTGTTCCTCGTGTTCTTTGAATGTGTCTCTATTTCCTGGTTTTACGGTGTCAACCGATTCTATGACAATATCCAAGAGATGGTTGGATCCAGGCCCTGCATCTGGTGGAAACTCTGCTGGTCTTTCTTCACACCAATCATTGTGGCGGGCGTGTTCATTTTCAGTGCTGTGCAGATGACGCAACTCACCATGGGAAACTATGTTTTCCCCAAGTGGGGCCAGGGTGTGGGCTGGCTGATGGCTCTGTCTTCCATGGTCCTCATCCCCGGGTACATGGCCTACATGTTCCTCACCTTAAAGAGCTCCCTGAAGCAGCGCATCCAAGTCATGGTCCAGCCCAGCGAAGACATCGTTCGCCCAGAGAATGGTCCTGAGCAGCCCCAGGCGGGCAGCTCCACCAGCAAGGAGGCCTACATCGTGAGCAAGGGCGAGGAGCTGTTCACCGGGGTGGTGCCCATCCTGGTCGAGCTGGACGGCGACGTAAACGGCCACAAGTTCAGCGTGCGCGGCGAGGGCGAGGGCGATGCCACCAACGGCAAGCTGACCCTGAAGTTCATCTGCACCACCGGCAAGCTGCCCGTGCCCTGGCCCACCCTCGTGACCACCCTGACCTACGGCGTGCAGTGCTTCAGCCGCTACCCCGACCACATGAAGCGCCACGACTTCTTCAAGTCCGCCATGCCCGAAGGCTACGTCCAGGAGCGCACCATCAGCTTCAAGGACGACGGCACCTACAAGACCCGCGCCGAGGTGAAGTTCGAGGGCGACACCCTGGTGAACCGCATCGAGCTGAAGGGCATCGACTTCAAGGAGGACGGCAACATCCTGGGGCACAAGCTGGAGTACAACTTCAACAGCCACAACGTCTATATCACCGCCGACAAGCAGAAGAACGGCATCAAGGCCAACTTCAAGATCCGCCACAACGTGGAGGACGGCAGCGTGCAGCTCGCCGACCACTACCAGCAGAACACCCCCATCGGCGACGGCCCCGTGCTGCTGCCCGACAACCACTACCTGAGCACCCAGTCCAAGCTGAGCAAAGACCCCAACGAGAAGCGCGATCACATGGTCCTGCTGGAGTTCGTGACCGCCGCCGGGATCACTCACGGCATGGACGAGCTGTACAAGTAA	MATNGSKVADGQISTEVSEAPVANDKPKTLVVKVQKKAADLPDRDTWKGRFDFLMSCVGYAIGLGNVWRFPYLCGKNGGGAFLIPYFLTLIFAGVPLFLLECSLGQYTSIGGLGVWKLAPMFKGVGLAAAVLSFWLNIYYIVIISWAIYYLYNSFTTTLPWKQCDNPWNTDRCFSNYSMVNTTNMTSAVVEFWERNMHQMTDGLDKPGQIRWPLAITLAIAWILVYFCIWKGVGWTGKVVYFSATYPYIMLIILFFRGVTLPGAKEGILFYITPNFRKLSDSEVWLDAATQIFFSYGLGLGSLIALGSYNSFHNNVYRDSIIVCCINSCTSMFAGFVIFSIVGFMAHVTKRSIADVAASGPGLAFLAYPEAVTQLPISPLWAILFFSMLLMLGIDSQFCTVEGFITALVDEYPRLLRNRRELFIAAVCIISYLIGLSNITQGGIYVFKLFDYYSASGMSLLFLVFFECVSISWFYGVNRFYDNIQEMVGSRPCIWWKLCWSFFTPIIVAGVFIFSAVQMTQLTMGNYVFPKWGQGVGWLMALSSMVLIPGYMAYMFLTLKSSLKQRIQVMVQPSEDIVRPENGPEQPQAGSSTSKEAYIVSKGEELFTGVVPILVELDGDVNGHKFSVRGEGEGDATNGKLTLKFICTTGKLPVPWPTLVTTLTYGVQCFSRYPDHMKRHDFFKSAMPEGYVQERTISFKDDGTYKTRAEVKFEGDTLVNRIELKGIDFKEDGNILGHKLEYNFNSHNVYITADKQKNGIKANFKIRHNVEDGSVQLADHYQQNTPIGDGPVLLPDNHYLSTQSKLSKDPNEKRDHMVLLEFVTAAGITHGMDELYK*
c.1722C>G	p.S574R	ATGGCGACCAACGGCAGCAAGGTGGCCGACGGGCAGATCTCCACCGAGGTCAGCGAGGCCCCTGTGGCCAATGACAAGCCCAAAACCTTGGTGGTCAAGGTGCAGAAGAAGGCGGCAGACCTCCCCGACCGGGACACGTGGAAGGGCCGCTTCGACTTCCTCATGTCCTGTGTGGGCTATGCCATCGGCCTGGGCAACGTCTGGAGGTTCCCCTATCTCTGCGGGAAAAATGGTGGGGGAGCCTTCCTGATCCCCTATTTCCTGACACTCATCTTTGCGGGGGTCCCACTCTTCCTGCTGGAGTGCTCCCTGGGCCAGTACACCTCCATCGGGGGGCTAGGGGTATGGAAGCTGGCTCCTATGTTCAAGGGCGTGGGCCTTGCGGCTGCTGTGCTATCATTCTGGCTGAACATCTACTACATCGTCATCATCTCCTGGGCCATTTACTACCTGTACAACTCCTTCACCACGACACTGCCGTGGAAACAGTGCGACAACCCCTGGAACACAGACCGCTGCTTCTCCAACTACAGCATGGTCAACACTACCAACATGACCAGCGCTGTGGTGGAGTTCTGGGAGCGCAACATGCATCAGATGACGGACGGGCTGGATAAGCCAGGTCAGATCCGCTGGCCACTGGCCATCACGCTGGCCATCGCCTGGATCCTTGTGTATTTCTGTATCTGGAAGGGTGTTGGCTGGACTGGAAAGGTGGTCTACTTTTCAGCCACATACCCCTACATCATGCTGATCATCCTGTTCTTCCGTGGAGTGACGCTGCCCGGGGCCAAGGAGGGCATCCTCTTCTACATCACACCCAACTTCCGCAAGCTGTCTGACTCCGAGGTGTGGCTGGATGCGGCAACCCAGATCTTCTTCTCATACGGGCTGGGCCTGGGGTCCCTGATCGCTCTCGGGAGCTACAACTCTTTCCACAACAATGTCTACAGGGACTCCATCATCGTCTGCTGCATCAATTCGTGCACCAGCATGTTCGCAGGATTCGTCATCTTCTCCATCGTGGGCTTCATGGCCCATGTCACGAAGAGGTCCATTGCTGATGTGGCGGCCTCAGGCCCCGGGCTGGCGTTCCTGGCATACCCAGAGGCGGTGACCCAGCTGCCTATCTCCCCACTCTGGGCCATCCTCTTCTTCTCCATGCTGTTGATGCTGGGCATTGACAGCCAGTTCTGCACTGTGGAGGGCTTCATCACAGCCCTGGTGGATGAGTACCCCAGGCTCCTCCGCAACCGCAGAGAGCTCTTCATTGCTGCTGTCTGCATCATCTCCTACCTGATCGGTCTCTCTAACATCACTCAGGGGGGTATTTATGTCTTCAAACTCTTTGACTACTACTCTGCCAGTGGCATGAGCCTGCTGTTCCTCGTGTTCTTTGAATGTGTCTCTATTTCCTGGTTTTACGGTGTCAACCGATTCTATGACAATATCCAAGAGATGGTTGGATCCAGGCCCTGCATCTGGTGGAAACTCTGCTGGTCTTTCTTCACACCAATCATTGTGGCGGGCGTGTTCATTTTCAGTGCTGTGCAGATGACGCAACTCACCATGGGAAACTATGTTTTCCCCAAGTGGGGCCAGGGTGTGGGCTGGCTGATGGCTCTGTCTTCCATGGTCCTCATCCCCGGGTACATGGCCTACATGTTCCTCACCTTAAAGGGCTCCCTGAAGCAGCGCATCCAAGTCATGGTCCAGCCCAGGGAAGACATCGTTCGCCCAGAGAATGGTCCTGAGCAGCCCCAGGCGGGCAGCTCCACCAGCAAGGAGGCCTACATCGTGAGCAAGGGCGAGGAGCTGTTCACCGGGGTGGTGCCCATCCTGGTCGAGCTGGACGGCGACGTAAACGGCCACAAGTTCAGCGTGCGCGGCGAGGGCGAGGGCGATGCCACCAACGGCAAGCTGACCCTGAAGTTCATCTGCACCACCGGCAAGCTGCCCGTGCCCTGGCCCACCCTCGTGACCACCCTGACCTACGGCGTGCAGTGCTTCAGCCGCTACCCCGACCACATGAAGCGCCACGACTTCTTCAAGTCCGCCATGCCCGAAGGCTACGTCCAGGAGCGCACCATCAGCTTCAAGGACGACGGCACCTACAAGACCCGCGCCGAGGTGAAGTTCGAGGGCGACACCCTGGTGAACCGCATCGAGCTGAAGGGCATCGACTTCAAGGAGGACGGCAACATCCTGGGGCACAAGCTGGAGTACAACTTCAACAGCCACAACGTCTATATCACCGCCGACAAGCAGAAGAACGGCATCAAGGCCAACTTCAAGATCCGCCACAACGTGGAGGACGGCAGCGTGCAGCTCGCCGACCACTACCAGCAGAACACCCCCATCGGCGACGGCCCCGTGCTGCTGCCCGACAACCACTACCTGAGCACCCAGTCCAAGCTGAGCAAAGACCCCAACGAGAAGCGCGATCACATGGTCCTGCTGGAGTTCGTGACCGCCGCCGGGATCACTCACGGCATGGACGAGCTGTACAAGTAA	MATNGSKVADGQISTEVSEAPVANDKPKTLVVKVQKKAADLPDRDTWKGRFDFLMSCVGYAIGLGNVWRFPYLCGKNGGGAFLIPYFLTLIFAGVPLFLLECSLGQYTSIGGLGVWKLAPMFKGVGLAAAVLSFWLNIYYIVIISWAIYYLYNSFTTTLPWKQCDNPWNTDRCFSNYSMVNTTNMTSAVVEFWERNMHQMTDGLDKPGQIRWPLAITLAIAWILVYFCIWKGVGWTGKVVYFSATYPYIMLIILFFRGVTLPGAKEGILFYITPNFRKLSDSEVWLDAATQIFFSYGLGLGSLIALGSYNSFHNNVYRDSIIVCCINSCTSMFAGFVIFSIVGFMAHVTKRSIADVAASGPGLAFLAYPEAVTQLPISPLWAILFFSMLLMLGIDSQFCTVEGFITALVDEYPRLLRNRRELFIAAVCIISYLIGLSNITQGGIYVFKLFDYYSASGMSLLFLVFFECVSISWFYGVNRFYDNIQEMVGSRPCIWWKLCWSFFTPIIVAGVFIFSAVQMTQLTMGNYVFPKWGQGVGWLMALSSMVLIPGYMAYMFLTLKGSLKQRIQVMVQPREDIVRPENGPEQPQAGSSTSKEAYIVSKGEELFTGVVPILVELDGDVNGHKFSVRGEGEGDATNGKLTLKFICTTGKLPVPWPTLVTTLTYGVQCFSRYPDHMKRHDFFKSAMPEGYVQERTISFKDDGTYKTRAEVKFEGDTLVNRIELKGIDFKEDGNILGHKLEYNFNSHNVYITADKQKNGIKANFKIRHNVEDGSVQLADHYQQNTPIGDGPVLLPDNHYLSTQSKLSKDPNEKRDHMVLLEFVTAAGITHGMDELYK*

### Sheet: BM_variants
Transcript Consequence	Protein Consequence
c.1000G>A	p.Ala334Thr
c.1000G>C	p.Ala334Pro
c.1003G​>A	p.Gly335Arg
c.1021A>G	p.Ile341Val
c.1024G>A	p.Val342Met
c.1034T>C	p.Met345Thr
c.104dupA	p.Lys36GluFs*171
c.1057A>G	p.Ile353Val
c.1070C>T	p.Ala357Val
c.1078G>A	p.Gly360Ser
c.1084G>A	p.Gly362Arg
c.1155C>G	p.Phe385Leu
c.1168_1176delTTGATGCTG	p.Leu390_Leu392delLeuMetLeu
c.1189C​>A	p.Gln397Lys
c.1213A>G	p.Ile405Val
c.1228G>A	p.Asp410Asn
c.1229A​>G	p.Asp410Gly
c.1249C>T	p.Arg417Cys
c.1250G>A	p.Arg417His
c.1255C>T	p.Arg419Cys
c.1255del	p.Arg419AlaFs*15
c.1256G>A	p.Arg419His
c.1256G>T	p.Arg419Leu
c.127G>C	p.Asp43His
c.1292C​>G	p.Ser431Cys
c.129C>A	p.Asp43Glu
c.1300A>T	p.Ile434Phe
c.1303G>A	p.Gly435Ser
c.130C​>T	p.Arg44Trp
c.130C>T	p.Arg44Trp
c.131G>A	p.Arg44Gln
c.131G>C	p.Arg44Pro
c.1324G>A	p.Gly442Arg
c.1325G​>T	p.Gly442Val
c.1327G​>A	p.Gly443Ser
c.1328G>A	p.Gly443Asp
c.1334A>G	p.Tyr445Cys
c.1335dup	p.Val446CysFs*6
c.1337T>A	p.Val446Asp
c.1342A>T	p.Lys448*
c.1343A>G	p.Lys448Arg
c.1369_1370delGG	p.Gly457HisFs*10
c.1377C>G	p.Ser459Arg
c.1388T​>G	p.Leu463Arg
c.1394T​>C	p.Phe465Ser
c.1402T>C	p.Cys468Arg
c.1411A>G	p.Ile471Val
c.1435C>T	p.Arg479*
c.1436G>A	p.Arg479Gln
c.144G>T	p.Lys48Asn
c.1460T>C	p.Met487Thr
c.1461_1462insCAG	p.Met487_Val488insGln
c.1477T>C	p.Cys493Arg
c.1484G>T	p.Trp495Leu
c.1487G>A	p.Trp496*
c.1516A>G	p.Ile506Val
c.1520T>C	p.Ile507Thr
c.152T>A	p.Phe51Tyr
c.1531G>A	p.Val511Met
c.154G>A	p.Asp52Asn
c.154G>T	p.Asp52Tyr
c.1559C>T	p.Thr520Met
c.1563A>G	Silent
c.1579T>C	p.Tyr527His
c.1589C>T	p.Pro530Leu
c.1600C>T	p.Gln534*
c.160C>T	p.Leu54Phe
c.1640T>G	p.Leu547Arg
c.1648G>A	p.Gly550Arg
c.1656G>A	p.Met552Ile
c.1658C>A	p.Ala553Asp
c.1663A>G	p.Met555Val
c.1673C>A	p.Thr558Asn
c.167C>T	p.Ser56Phe
c.1681G>A	p.Gly561Ser
c.1722C>G	p.Ser574Arg
c.1723G>A	p.Glu575Lys
c.1724A>T	p.Glu575Val
c.1732G>A	p.Val578Ile
c.1738C>T	p.Pro580Ser
c.1747G>C	p.Gly583Arg
c.1790C>A	p.Ala597Asp
c.1793A>G	p.Tyr598Cys
c.1797C>G	p.Ile599Met
c.187G​>A	p.Gly63Ser
c.205A​>G	p.Arg69Gly
c.223G>A	p.Gly75Arg
c.236G>T	p.Gly79Val
c.271A>G	p.Ile91Val
c.277G>A	p.Ala93Thr
c.278_279​insG	p.Val95GlyFs*112
c.281G>A	p.Gly94Glu
c.283G>T	p.Val95Phe
c.302A>G	p.Glu101Gly
c.305G>T	p.Cys102Phe
c.313G>T	p.Gly105Cys
c.317A>G	p.Gln106Arg
c.331G>A	p.Gly111Arg
c.331G>C	p.Gly111Arg
c.332G>A	p.Gly111Glu
c.332G>T	p.Gly111Val
c.373G>A	p.Val125Met
c.37A>G	p.Ile13Val
c.383C​>T	p.Ala128Val
c.409A>G	p.Asn137Asp
c.415T>C	p.Tyr139His
c.419A>G	p.Tyr140Cys
c.424G>A	p.Val142Ile
c.434C>T	p.Ser145Phe
c.452​delT	p.Leu151ArgFs*35
c.456C>A	p.Tyr152*
c.461C>T	p.Ser154Phe
c.470C>T	p.Thr157Met
c.480G>T	Silent
c.493G>A	p.Asp165Asn
c.511_515delGACCG	p.Asp171LeuFs*34
c.52A>G	p.Ser18Gly
c.533G>A	p.Ser178Asn
c.535A>G	p.Met179Val
c.541A>C	p.Asn181His
c.55G>C	p.Glu19Gln
c.578G>A	p.Trp193*
c.583C>A	p.Arg195Ser
c.583C>T	p.Arg195Cys
c.584G>A	p.Arg195His
c.589A>G	p.Met197Val
c.593A>C	p.His198Pro
c.593A>G	p.His198Arg
c.602C>G	p.Thr201Arg
c.605A>G	p.Asp202Gly
c.606C>G	p.Asp202Glu
c.623G>A	p.Gly208Asp
c.631C>T	p.Arg211Cys
c.636G>A	p.Trp212*
c.640_658del	p.Leu214SerFs*32
c.650C>T	p.Thr217Met
c.658A>G	p.Ile220Val
c.695G>T	p.Gly232Val
c.700G>A	p.Gly234Ser
c.703T>C	p.Trp235Arg
c.724T>G	p.Phe242Val
c.737A>G	p.Tyr246Cys
c.740C>T	p.Pro247Leu
c.752T>C	p.Leu251Pro
c.767T>C	p.Phe256Ser
c.770G>A	p.Arg257His
c.780G>A	Silent
c.784C>T	p.Pro262Ser
c.787G>A	p.Gly263Arg
c.806T>A	p.Leu269His
c.809T>C	p.Phe270Ser
c.812A>G	p.Tyr271Cys
c.815_817delTCA	p.Ile272del
c.829C>T	p.Arg277Cys
c.830G>A	p.Arg277His
c.837G>C	Silent
c.853T>C	p.Trp285Arg
c.863C>T	p.Ala288Val
c.875_877​del	p.Phe294del
c.875T>C	p.Ile292Thr
c.881_883del	p.Phe294del
c.884C>T	p.Ser295Leu
c.889G>A	p.Gly297Arg
c.896G>T	p.Gly299Val
c.90G>C	p.Leu30Phe
c.913G​>A	p.Ala305Thr
c.913G>C	p.Ala305Pro
c.919G​>A	p.Gly307Arg
c.919G>A	p.Gly307Arg
c.922A>G	p.Ser308Gly
c.929A​>T	p.Asn310Ile
c.931T>C	p.Ser311Pro
c.939C>A	p.His313Gln
c.941A>G	p.Asn314Ser
c.943A>G	p.Asn315Asp
c.960C>T	Silent
c.966C>G	p.Ile322Met
c.967G>T	p.Val323Phe
c.986G>T	p.Cys329Phe
c.987C>A	p.Cys329*
c.987C>T	Silent
c.994A>G	p.Met332Val
c.99G>T	p.Lys33Asn
