## Supplemental tables for "Haploinsufficiency underlies the neurodevelopmental consequences of *SLC6A1*/GAT-1 variants": Table_S6_Stepwise_Linear_Regression.xlsx

### Sheet: Summary
Step	Variable	P_value of variable	R2 of total model
1	ClinPred_rankscore	7.14068e-35	0.578765
2	MetaSVM_score	0.00136248	0.602808
3	integrated_confidence_value	3.31481e-15	0.602808
4	phyloP30way_mammalian_rankscore	0.0209903	0.614819
5	LIST-S2_score	0.0356996	0.624544
6	REVEL_score	0.0250678	0.635373
7	MetaRNN_score	0.00758234	0.650306
8	GERP++_RS_rankscore	0.0486702	0.658233
9	phastCons100way_vertebrate_rankscore	0.0598292	0.665342
10	fathmm-XF_coding_score	0.017302	0.676472

### Sheet: Round_0
Variable	P_value	R2	Intercept	Beta
Mutability	0.168752	0.0107339	-0.509116	-2.28966
SIFT_score	7.03058e-12	0.235013	-0.650888	0.831561
SIFT_converted_rankscore	2.86624e-21	0.399906	-0.0816818	-0.817347
SIFT4G_score	2.86641e-12	0.242641	-0.660638	0.786988
SIFT4G_converted_rankscore	9.90469e-23	0.422247	-0.0457278	-0.875078
Polyphen2_HDIV_score	6.72318e-15	0.292283	-0.144962	-0.550313
Polyphen2_HDIV_rankscore	4.41317e-18	0.348209	-0.0595978	-0.811591
Polyphen2_HVAR_score	3.84268e-18	0.349223	-0.159695	-0.59786
Polyphen2_HVAR_rankscore	1.61795e-19	0.372012	-0.0445438	-0.833001
LRT_score	0.000480055	0.0671084	-0.561914	1.76224
LRT_converted_rankscore	9.33965e-09	0.171284	0.0300566	-0.973194
MutationTaster_score	0.0128566	0.0346485	0.589087	-1.15041
MutationTaster_converted_rankscore	1.18472e-09	0.19005	0.30182	-1.1494
MutationAssessor_score	4.54442e-28	0.497111	-0.0653749	-0.199295
MutationAssessor_rankscore	1.42377e-27	0.490579	-0.0222204	-0.843798
FATHMM_score	3.27911e-12	0.241502	-0.150647	0.328219
FATHMM_converted_rankscore	7.99487e-15	0.290907	2.74921	-4.23912
PROVEAN_score	1.95391e-19	0.370677	-0.222634	0.0875512
PROVEAN_converted_rankscore	1.54586e-21	0.404067	-0.0550825	-0.825876
VEST4_score	7.50816e-26	0.467244	0.133384	-0.985144
VEST4_rankscore	1.63553e-25	0.46254	0.152154	-0.996693
MetaSVM_score	7.95148e-34	0.567118	-0.500788	-0.445504
MetaSVM_rankscore	1.73733e-30	0.52778	0.654194	-1.53214
MetaLR_score	1.41698e-31	0.540977	0.0835295	-1.19136
MetaLR_rankscore	1.22208e-29	0.517249	0.859768	-1.80069
MetaRNN_score	1.24269e-32	0.553442	0.161392	-0.988301
MetaRNN_rankscore	1.49012e-32	0.552523	0.354875	-1.1903
M-CAP_score	4.57166e-23	0.427263	-0.258781	-1.04358
M-CAP_rankscore	5.16448e-28	0.496383	0.421905	-1.27543
REVEL_score	1.0973e-28	0.505122	0.105704	-1.03118
REVEL_rankscore	3.56524e-24	0.443514	0.523221	-1.32094
MVP_score	2.9305e-15	0.298845	0.546632	-1.28072
MVP_rankscore	2.8594e-15	0.299038	0.538592	-1.27307
MPC_score	3.15989e-20	0.383457	0.336713	-0.456473
MPC_rankscore	3.9522e-18	0.349017	1.9996	-2.8055
PrimateAI_score	3.37588e-14	0.279364	0.709215	-1.63541
PrimateAI_rankscore	2.46989e-14	0.281883	0.338475	-1.14558
DEOGEN2_score	2.9662e-26	0.472803	0.0163514	-1.12071
DEOGEN2_rankscore	2.08338e-23	0.432318	0.581085	-1.46309
BayesDel_addAF_score	1.85844e-26	0.475579	-0.300045	-1.21649
BayesDel_addAF_rankscore	6.92621e-25	0.453711	0.239637	-1.1239
BayesDel_noAF_score	5.15582e-24	0.441192	-0.468569	-0.923649
BayesDel_noAF_rankscore	2.31291e-22	0.416695	0.353633	-1.24564
ClinPred_score	1.99604e-23	0.432592	0.247039	-0.954253
ClinPred_rankscore	7.14068e-35	0.578765	0.20387	-1.08523
LIST-S2_score	5.80662e-13	0.256041	1.06156	-1.77348
LIST-S2_rankscore	1.21762e-17	0.340727	0.432077	-1.28681
CADD_raw	9.76753e-20	0.375571	0.374053	-0.268239
CADD_raw_rankscore	3.28607e-21	0.398981	0.235272	-1.20999
CADD_phred	6.14226e-16	0.311034	0.724069	-0.050604
DANN_score	4.02296e-07	0.136134	3.07384	-3.67371
DANN_rankscore	3.79819e-15	0.296802	0.0934405	-0.86039
fathmm-MKL_coding_score	6.88203e-06	0.10885	0.314656	-0.922949
fathmm-MKL_coding_rankscore	7.16368e-10	0.194565	0.125284	-0.902823
fathmm-XF_coding_score	1.07151e-11	0.231405	0.377043	-1.09155
fathmm-XF_coding_rankscore	7.64075e-14	0.272739	0.494767	-1.23147
Eigen-raw_coding	4.75549e-26	0.469985	-0.286592	-0.535279
Eigen-raw_coding_rankscore	1.07909e-27	0.492172	0.210621	-1.09914
Eigen-PC-raw_coding	1.12602e-21	0.406192	-0.253991	-0.599428
Eigen-PC-raw_coding_rankscore	5.17316e-25	0.455507	0.261922	-1.14952
GenoCanyon_score	5.03302e-08	0.155699	0.00701088	-0.61786
GenoCanyon_rankscore	2.22621e-12	0.244777	-0.0318267	-0.879694
integrated_fitCons_score	0.823294	0.000284104	-0.65125	0.199522
integrated_fitCons_rankscore	0.844689	0.000218645	-0.56626	0.0871047
integrated_confidence_value		1.11022e-16	-0.544915	0
GERP++_NR	0.654694	0.00113913	-0.42105	-0.0250201
GERP++_RS	0.036673	0.0245678	-0.386719	-0.0356522
GERP++_RS_rankscore	0.00927283	0.0378378	-0.294769	-0.410749
phyloP100way_vertebrate	8.62082e-11	0.213323	-0.141574	-0.0623001
phyloP100way_vertebrate_rankscore	1.90951e-10	0.206325	0.014766	-0.763848
phyloP30way_mammalian	0.000665212	0.0638733	-0.282958	-0.248859
phyloP30way_mammalian_rankscore	0.00397587	0.0461636	-0.282767	-0.388203
phastCons100way_vertebrate	0.00626671	0.0416811	-0.0474236	-0.51541
phastCons100way_vertebrate_rankscore	2.15139e-06	0.120097	0.134275	-1.02865
phastCons30way_mammalian	0.317332	0.00568127	-0.361566	-0.195139
phastCons30way_mammalian_rankscore	0.973537	6.27003e-06	-0.541789	-0.00495122
SiPhy_29way_logOdds	7.35299e-10	0.194332	0.156457	-0.0461303
SiPhy_29way_logOdds_rankscore	2.17891e-10	0.205158	0.0588249	-0.838404

### Sheet: Round_1
Variable	P_value	R2	Intercept	Beta
Mutability	0.196481	0.582773	0.222465	-1.40111
SIFT_score	0.573709	0.579528	0.236124	-0.0634101
SIFT_converted_rankscore	0.985796	0.578765	0.203737	-0.00203022
SIFT4G_score	0.414874	0.580366	0.253905	-0.0878534
SIFT4G_converted_rankscore	0.807588	0.578908	0.20243	-0.0301972
Polyphen2_HDIV_score	0.437769	0.580216	0.207827	-0.0524636
Polyphen2_HDIV_rankscore	0.385116	0.580582	0.209947	-0.0868551
Polyphen2_HVAR_score	0.248794	0.581963	0.198747	-0.0831534
Polyphen2_HVAR_rankscore	0.493988	0.579892	0.206987	-0.0724028
LRT_score	0.162957	0.583437	0.181594	0.480728
LRT_converted_rankscore	0.231281	0.58221	0.265317	-0.156952
MutationTaster_score	0.155308	0.583611	-0.221546	0.455958
MutationTaster_converted_rankscore	0.897924	0.578804	0.19326	0.0203954
MutationAssessor_score	0.0182331	0.592006	0.170897	-0.061036
MutationAssessor_rankscore	0.0345215	0.589415	0.186419	-0.235283
FATHMM_score	0.209492	0.582549	0.221342	0.0504431
FATHMM_converted_rankscore	0.196859	0.582766	0.65707	-0.650916
PROVEAN_score	0.961323	0.57877	0.202856	0.00056902
PROVEAN_converted_rankscore	0.624385	0.579343	0.206999	0.0596994
VEST4_score	0.0523566	0.587754	0.233792	-0.244186
VEST4_rankscore	0.06632	0.586826	0.237511	-0.234505
MetaSVM_score	0.00136248	0.602808	-0.093597	-0.212272
MetaSVM_rankscore	0.0365657	0.589184	0.380062	-0.482867
MetaLR_score	0.00460425	0.597706	0.200081	-0.471788
MetaLR_rankscore	0.0515316	0.587817	0.427001	-0.517619
MetaRNN_score	0.0390652	0.588919	0.213456	-0.361211
MetaRNN_rankscore	0.0361902	0.589225	0.285019	-0.435147
M-CAP_score	0.0662469	0.58683	0.155014	-0.23205
M-CAP_rankscore	0.252078	0.581919	0.265414	-0.225772
REVEL_score	0.445127	0.58017	0.205312	-0.134237
REVEL_rankscore	0.797037	0.578924	0.184081	0.0534312
MVP_score	0.710658	0.579097	0.169655	0.062944
MVP_rankscore	0.707713	0.579104	0.169696	0.0632549
MPC_score	0.896193	0.578806	0.210713	-0.00803905
MPC_rankscore	0.484934	0.57994	0.00138132	0.273464
PrimateAI_score	0.0660294	0.586843	0.404124	-0.347715
PrimateAI_rankscore	0.0637577	0.58698	0.325481	-0.245112
DEOGEN2_score	0.252717	0.581911	0.199682	-0.183531
DEOGEN2_rankscore	0.916212	0.578791	0.212659	-0.0226007
BayesDel_addAF_score	0.263038	0.581778	0.147745	-0.197124
BayesDel_addAF_rankscore	0.529143	0.57972	0.22317	-0.102765
BayesDel_noAF_score	0.276069	0.581619	0.13541	-0.134784
BayesDel_noAF_rankscore	0.567695	0.579552	0.232744	-0.0965298
ClinPred_score	0.171194	0.58326	0.154704	0.225878
LIST-S2_score	0.0126799	0.593499	0.583628	-0.501627
LIST-S2_rankscore	0.206193	0.582604	0.289655	-0.19396
CADD_raw	0.416646	0.580354	0.250275	-0.0274686
CADD_raw_rankscore	0.279315	0.581581	0.243482	-0.164856
CADD_phred	0.715606	0.579085	0.24416	-0.00232852
DANN_score	0.648848	0.579265	0.439394	-0.250642
DANN_rankscore	0.762894	0.578984	0.213874	-0.032876
fathmm-MKL_coding_score	0.93724	0.57878	0.194514	0.01204
fathmm-MKL_coding_rankscore	0.763373	0.578983	0.221141	-0.0366497
fathmm-XF_coding_score	0.730938	0.57905	0.175496	0.0503954
fathmm-XF_coding_rankscore	0.697049	0.57913	0.23813	-0.0605785
Eigen-raw_coding	0.0644384	0.586938	0.130416	-0.128612
Eigen-raw_coding_rankscore	0.0205098	0.591525	0.25584	-0.328135
Eigen-PC-raw_coding	0.148453	0.583775	0.168761	-0.106274
Eigen-PC-raw_coding_rankscore	0.0331293	0.58958	0.274527	-0.299448
GenoCanyon_score	0.530628	0.579713	0.236336	-0.0550702
GenoCanyon_rankscore	0.635772	0.579306	0.216419	-0.0530671
integrated_fitCons_score	0.39377	0.580517	0.471892	-0.496938
integrated_fitCons_rankscore	0.473763	0.580002	0.257024	-0.207629
integrated_confidence_value		0.578765	0.20387	0
GERP++_NR	0.793702	0.57893	0.157409	0.00954158
GERP++_RS	0.984457	0.578766	0.203083	0.000222546
GERP++_RS_rankscore	0.899971	0.578803	0.197298	0.0135183
phyloP100way_vertebrate	0.477858	0.579979	0.21713	-0.00571801
phyloP100way_vertebrate_rankscore	0.446493	0.580161	0.234661	-0.075625
phyloP30way_mammalian	0.256067	0.581867	0.248828	-0.0568222
phyloP30way_mammalian_rankscore	0.0361334	0.589232	0.314894	-0.186949
phastCons100way_vertebrate	0.973331	0.578767	0.207576	-0.00430197
phastCons100way_vertebrate_rankscore	0.180392	0.583074	0.316506	-0.210243
phastCons30way_mammalian	0.179295	0.583096	0.363154	-0.170393
phastCons30way_mammalian_rankscore	0.330261	0.581047	0.266422	-0.0946224
SiPhy_29way_logOdds	0.456725	0.5801	0.249873	-0.00453925
SiPhy_29way_logOdds_rankscore	0.464152	0.580056	0.23784	-0.0800409

### Sheet: Round_2
Variable	P_value	R2	Intercept	Beta
Mutability	0.390714	0.604491	-0.0697544	-0.917826
SIFT_score	0.303379	0.605226	-0.0486054	-0.113904
SIFT_converted_rankscore	0.101581	0.608897	-0.156514	0.203278
SIFT4G_score	0.153445	0.607446	-0.0302678	-0.151813
SIFT4G_converted_rankscore	0.172481	0.607046	-0.14805	0.184169
Polyphen2_HDIV_score	0.593891	0.603458	-0.11762	0.0382614
Polyphen2_HDIV_rankscore	0.467083	0.604017	-0.134983	0.0803868
Polyphen2_HVAR_score	0.630735	0.603337	-0.116241	0.0388722
Polyphen2_HVAR_rankscore	0.24365	0.605908	-0.165144	0.140798
LRT_score	0.138975	0.607788	-0.118524	0.496346
LRT_converted_rankscore	0.457348	0.604071	-0.0454749	-0.0961342
MutationTaster_score	0.179358	0.606914	-0.480999	0.419958
MutationTaster_converted_rankscore	0.867776	0.602872	-0.107171	0.025777
MutationAssessor_score	0.950288	0.602817	-0.0988777	0.00241183
MutationAssessor_rankscore	0.844989	0.602896	-0.109355	0.0302046
FATHMM_score	0.638423	0.603313	-0.127358	-0.0215837
FATHMM_converted_rankscore	0.496637	0.603865	-0.423454	0.410184
PROVEAN_score	0.191639	0.606692	-0.114863	-0.0161354
PROVEAN_converted_rankscore	0.063138	0.610635	-0.149635	0.236803
VEST4_score	0.231203	0.606076	-0.0460207	-0.152262
VEST4_rankscore	0.280286	0.605468	-0.0472152	-0.139407
MetaSVM_rankscore	0.907912	0.602839	-0.116662	0.0359044
MetaLR_score	0.487733	0.603909	-0.290003	0.374036
MetaLR_rankscore	0.323487	0.605033	-0.396383	0.425144
MetaRNN_score	0.206301	0.606448	-0.0544056	-0.224988
MetaRNN_rankscore	0.189544	0.606729	-0.00818444	-0.276751
M-CAP_score	0.643855	0.603297	-0.116823	0.0782566
M-CAP_rankscore	0.322188	0.605045	-0.227658	0.238811
REVEL_score	0.0675485	0.610385	-0.245683	0.416061
REVEL_rankscore	0.0997915	0.608961	-0.289577	0.359486
MVP_score	0.259834	0.605704	-0.220586	0.19059
MVP_rankscore	0.25753	0.605732	-0.220026	0.190441
MPC_score	0.318039	0.605084	-0.179744	0.0634164
MPC_rankscore	0.0992111	0.608982	-0.616914	0.650302
PrimateAI_score	0.0720089	0.610149	0.101856	-0.331585
PrimateAI_rankscore	0.0674495	0.61039	0.0271295	-0.235542
DEOGEN2_score	0.488935	0.603903	-0.131509	0.128744
DEOGEN2_rankscore	0.177432	0.606951	-0.269436	0.308788
BayesDel_addAF_score	0.820322	0.602926	-0.0989526	-0.0407356
BayesDel_addAF_rankscore	0.836828	0.602905	-0.0847837	-0.0330766
BayesDel_noAF_score	0.669632	0.603225	-0.0844766	0.0580333
BayesDel_noAF_rankscore	0.587975	0.603479	-0.139792	0.0947085
ClinPred_score	0.869116	0.60287	-0.0952298	-0.0302202
LIST-S2_score	0.0550438	0.611146	0.235374	-0.385666
LIST-S2_rankscore	0.792962	0.602966	-0.067008	-0.04153
CADD_raw	0.846136	0.602894	-0.110868	0.00673707
CADD_raw_rankscore	0.857199	0.602882	-0.107651	0.0290899
CADD_phred	0.732633	0.603075	-0.138309	0.00217883
DANN_score	0.695953	0.603158	0.104161	-0.209547
DANN_rankscore	0.532985	0.603697	-0.131252	0.068894
fathmm-MKL_coding_score	0.75817	0.603025	-0.0611105	-0.0461701
fathmm-MKL_coding_rankscore	0.795943	0.602961	-0.0787771	-0.0306626
fathmm-XF_coding_score	0.866101	0.602873	-0.106286	0.024106
fathmm-XF_coding_rankscore	0.746716	0.603047	-0.0652061	-0.0489585
Eigen-raw_coding	0.986321	0.602809	-0.0939155	0.00144188
Eigen-raw_coding_rankscore	0.76252	0.603017	-0.0605062	-0.0557868
Eigen-PC-raw_coding	0.947668	0.602818	-0.0923921	-0.00524563
Eigen-PC-raw_coding_rankscore	0.675238	0.60321	-0.0508515	-0.0698786
GenoCanyon_score	0.458766	0.604063	-0.058256	-0.0633786
GenoCanyon_rankscore	0.963578	0.602813	-0.0954882	0.00505255
integrated_fitCons_score	0.511351	0.603794	0.112053	-0.373694
integrated_fitCons_rankscore	0.625313	0.603354	-0.0547498	-0.138294
integrated_confidence_value	3.31481e-15	0.602808	-0.093597	1.34429e-17
GERP++_NR	0.743912	0.603052	-0.150662	0.0116088
GERP++_RS	0.997955	0.602808	-0.0936966	2.85136e-05
GERP++_RS_rankscore	0.792986	0.602966	-0.10796	0.0275066
phyloP100way_vertebrate	0.830129	0.602913	-0.0864618	-0.00170606
phyloP100way_vertebrate_rankscore	0.72979	0.603081	-0.0755237	-0.0337477
phyloP30way_mammalian	0.139056	0.607786	-0.0491484	-0.0723006
phyloP30way_mammalian_rankscore	0.0209903	0.614819	0.0157298	-0.200478
phastCons100way_vertebrate	0.610864	0.6034	-0.0449328	-0.0644194
phastCons100way_vertebrate_rankscore	0.1237	0.608196	0.0255334	-0.235382
phastCons30way_mammalian	0.219494	0.606245	0.0537095	-0.151947
phastCons30way_mammalian_rankscore	0.143139	0.607686	-0.0199322	-0.139679
SiPhy_29way_logOdds	0.810661	0.602939	-0.0753452	-0.00144319
SiPhy_29way_logOdds_rankscore	0.872205	0.602867	-0.0834496	-0.0174351

### Sheet: Round_3
Variable	P_value	R2	Intercept	Beta
Mutability	0.390714	0.604491	-0.0697544	-0.917826
SIFT_score	0.303379	0.605226	-0.0486054	-0.113904
SIFT_converted_rankscore	0.101581	0.608897	-0.156514	0.203278
SIFT4G_score	0.153445	0.607446	-0.0302678	-0.151813
SIFT4G_converted_rankscore	0.172481	0.607046	-0.14805	0.184169
Polyphen2_HDIV_score	0.593891	0.603458	-0.11762	0.0382614
Polyphen2_HDIV_rankscore	0.467083	0.604017	-0.134983	0.0803868
Polyphen2_HVAR_score	0.630735	0.603337	-0.116241	0.0388722
Polyphen2_HVAR_rankscore	0.24365	0.605908	-0.165144	0.140798
LRT_score	0.138975	0.607788	-0.118524	0.496346
LRT_converted_rankscore	0.457348	0.604071	-0.0454749	-0.0961342
MutationTaster_score	0.179358	0.606914	-0.480999	0.419958
MutationTaster_converted_rankscore	0.867776	0.602872	-0.107171	0.025777
MutationAssessor_score	0.950288	0.602817	-0.0988777	0.00241183
MutationAssessor_rankscore	0.844989	0.602896	-0.109355	0.0302046
FATHMM_score	0.638423	0.603313	-0.127358	-0.0215837
FATHMM_converted_rankscore	0.496637	0.603865	-0.423454	0.410184
PROVEAN_score	0.191639	0.606692	-0.114863	-0.0161354
PROVEAN_converted_rankscore	0.063138	0.610635	-0.149635	0.236803
VEST4_score	0.231203	0.606076	-0.0460207	-0.152262
VEST4_rankscore	0.280286	0.605468	-0.0472152	-0.139407
MetaSVM_rankscore	0.907912	0.602839	-0.116662	0.0359044
MetaLR_score	0.487733	0.603909	-0.290003	0.374036
MetaLR_rankscore	0.323487	0.605033	-0.396383	0.425144
MetaRNN_score	0.206301	0.606448	-0.0544056	-0.224988
MetaRNN_rankscore	0.189544	0.606729	-0.00818444	-0.276751
M-CAP_score	0.643855	0.603297	-0.116823	0.0782566
M-CAP_rankscore	0.322188	0.605045	-0.227658	0.238811
REVEL_score	0.0675485	0.610385	-0.245683	0.416061
REVEL_rankscore	0.0997915	0.608961	-0.289577	0.359486
MVP_score	0.259834	0.605704	-0.220586	0.19059
MVP_rankscore	0.25753	0.605732	-0.220026	0.190441
MPC_score	0.318039	0.605084	-0.179744	0.0634164
MPC_rankscore	0.0992111	0.608982	-0.616914	0.650302
PrimateAI_score	0.0720089	0.610149	0.101856	-0.331585
PrimateAI_rankscore	0.0674495	0.61039	0.0271295	-0.235542
DEOGEN2_score	0.488935	0.603903	-0.131509	0.128744
DEOGEN2_rankscore	0.177432	0.606951	-0.269436	0.308788
BayesDel_addAF_score	0.820322	0.602926	-0.0989526	-0.0407356
BayesDel_addAF_rankscore	0.836828	0.602905	-0.0847837	-0.0330766
BayesDel_noAF_score	0.669632	0.603225	-0.0844766	0.0580333
BayesDel_noAF_rankscore	0.587975	0.603479	-0.139792	0.0947085
ClinPred_score	0.869116	0.60287	-0.0952298	-0.0302202
LIST-S2_score	0.0550438	0.611146	0.235374	-0.385666
LIST-S2_rankscore	0.792962	0.602966	-0.067008	-0.04153
CADD_raw	0.846136	0.602894	-0.110868	0.00673707
CADD_raw_rankscore	0.857199	0.602882	-0.107651	0.0290899
CADD_phred	0.732633	0.603075	-0.138309	0.00217883
DANN_score	0.695953	0.603158	0.104161	-0.209547
DANN_rankscore	0.532985	0.603697	-0.131252	0.068894
fathmm-MKL_coding_score	0.75817	0.603025	-0.0611105	-0.0461701
fathmm-MKL_coding_rankscore	0.795943	0.602961	-0.0787771	-0.0306626
fathmm-XF_coding_score	0.866101	0.602873	-0.106286	0.024106
fathmm-XF_coding_rankscore	0.746716	0.603047	-0.0652061	-0.0489585
Eigen-raw_coding	0.986321	0.602809	-0.0939155	0.00144188
Eigen-raw_coding_rankscore	0.76252	0.603017	-0.0605062	-0.0557868
Eigen-PC-raw_coding	0.947668	0.602818	-0.0923921	-0.00524563
Eigen-PC-raw_coding_rankscore	0.675238	0.60321	-0.0508515	-0.0698786
GenoCanyon_score	0.458766	0.604063	-0.058256	-0.0633786
GenoCanyon_rankscore	0.963578	0.602813	-0.0954882	0.00505255
integrated_fitCons_score	0.511351	0.603794	0.112053	-0.373694
integrated_fitCons_rankscore	0.625313	0.603354	-0.0547498	-0.138294
GERP++_NR	0.743912	0.603052	-0.150662	0.0116088
GERP++_RS	0.997955	0.602808	-0.0936966	2.85136e-05
GERP++_RS_rankscore	0.792986	0.602966	-0.10796	0.0275066
phyloP100way_vertebrate	0.830129	0.602913	-0.0864618	-0.00170606
phyloP100way_vertebrate_rankscore	0.72979	0.603081	-0.0755237	-0.0337477
phyloP30way_mammalian	0.139056	0.607786	-0.0491484	-0.0723006
phyloP30way_mammalian_rankscore	0.0209903	0.614819	0.0157298	-0.200478
phastCons100way_vertebrate	0.610864	0.6034	-0.0449328	-0.0644194
phastCons100way_vertebrate_rankscore	0.1237	0.608196	0.0255334	-0.235382
phastCons30way_mammalian	0.219494	0.606245	0.0537095	-0.151947
phastCons30way_mammalian_rankscore	0.143139	0.607686	-0.0199322	-0.139679
SiPhy_29way_logOdds	0.810661	0.602939	-0.0753452	-0.00144319
SiPhy_29way_logOdds_rankscore	0.872205	0.602867	-0.0834496	-0.0174351

### Sheet: Round_4
Variable	P_value	R2	Intercept	Beta
Mutability	0.327414	0.616955	0.0447814	-1.03506
SIFT_score	0.445985	0.616114	0.0444651	-0.083993
SIFT_converted_rankscore	0.138322	0.619693	-0.0460971	0.182398
SIFT4G_score	0.251654	0.617742	0.0592517	-0.1216
SIFT4G_converted_rankscore	0.258366	0.617661	-0.0350523	0.151744
Polyphen2_HDIV_score	0.59135	0.615462	-0.00819222	0.0380477
Polyphen2_HDIV_rankscore	0.42806	0.616219	-0.027921	0.0865301
Polyphen2_HVAR_score	0.694177	0.615164	-0.00332968	0.0314317
Polyphen2_HVAR_rankscore	0.222472	0.618128	-0.0572392	0.145495
LRT_score	0.152438	0.619364	-0.0100465	0.474371
LRT_converted_rankscore	0.712695	0.615122	0.0366772	-0.0477455
MutationTaster_score	0.157996	0.619244	-0.385078	0.436084
MutationTaster_converted_rankscore	0.469563	0.615985	-0.0360031	0.113565
MutationAssessor_score	0.685546	0.615185	0.0541401	-0.0157795
MutationAssessor_rankscore	0.713933	0.615119	0.0500224	-0.0575888
FATHMM_score	0.583489	0.61549	-0.0223859	-0.0248816
FATHMM_converted_rankscore	0.471102	0.615977	-0.329173	0.429479
PROVEAN_score	0.229377	0.618031	-0.00659241	-0.0146943
PROVEAN_converted_rankscore	0.104021	0.620675	-0.041778	0.206168
VEST4_score	0.3529	0.616741	0.047008	-0.117693
VEST4_rankscore	0.435735	0.616173	0.0440288	-0.100431
MetaSVM_rankscore	0.812569	0.614945	-0.0304465	0.0727795
MetaLR_score	0.853886	0.614895	-0.0391513	0.100691
MetaLR_rankscore	0.604104	0.615419	-0.150433	0.225867
MetaRNN_score	0.255093	0.6177	0.0473597	-0.200561
MetaRNN_rankscore	0.309973	0.617114	0.0750298	-0.213788
M-CAP_score	0.564096	0.615561	-0.011648	0.0965088
M-CAP_rankscore	0.478873	0.615937	-0.0841797	0.170242
REVEL_score	0.0389657	0.62422	-0.145868	0.465217
REVEL_rankscore	0.0585787	0.622724	-0.199153	0.409203
MVP_score	0.292993	0.61728	-0.103346	0.175837
MVP_rankscore	0.290774	0.617303	-0.102827	0.175661
MPC_score	0.352137	0.616747	-0.0651426	0.0584091
MPC_rankscore	0.149696	0.619425	-0.445464	0.564575
PrimateAI_score	0.143675	0.619564	0.163713	-0.27013
PrimateAI_rankscore	0.132786	0.619832	0.103928	-0.193905
DEOGEN2_score	0.58323	0.615491	-0.0157382	0.101059
DEOGEN2_rankscore	0.27136	0.617511	-0.133108	0.250653
BayesDel_addAF_score	0.969226	0.614822	0.0168461	0.00688001
BayesDel_addAF_rankscore	0.917544	0.614843	0.0119749	0.0165716
BayesDel_noAF_score	0.523723	0.615726	0.0318764	0.085956
BayesDel_noAF_rankscore	0.415227	0.616298	-0.0489421	0.14148
ClinPred_score	0.955607	0.614826	0.0150583	-0.0100947
LIST-S2_score	0.0356996	0.624544	0.378163	-0.417408
LIST-S2_rankscore	0.867512	0.614881	0.0321001	-0.0260943
CADD_raw	0.28883	0.617323	-0.065122	0.038672
CADD_raw_rankscore	0.318373	0.617036	-0.0493406	0.168367
CADD_phred	0.181133	0.618792	-0.14487	0.00909364
DANN_score	0.809365	0.614949	0.135824	-0.12806
DANN_rankscore	0.417727	0.616283	-0.029819	0.0886617
fathmm-MKL_coding_score	0.447644	0.616104	-0.0548229	0.124464
fathmm-MKL_coding_rankscore	0.265043	0.617583	-0.0260049	0.152762
fathmm-XF_coding_score	0.128367	0.619947	-0.0732225	0.246179
fathmm-XF_coding_rankscore	0.311982	0.617095	-0.0579462	0.176264
Eigen-raw_coding	0.284863	0.617364	0.0169847	0.0973223
Eigen-raw_coding_rankscore	0.494485	0.61586	-0.050795	0.135938
Eigen-PC-raw_coding	0.22773	0.618054	0.0221121	0.108509
Eigen-PC-raw_coding_rankscore	0.450753	0.616087	-0.0513987	0.140633
GenoCanyon_score	0.583952	0.615488	0.00130702	0.0543476
GenoCanyon_rankscore	0.269926	0.617527	-0.0102072	0.132114
integrated_fitCons_score	0.56307	0.615565	0.1937	-0.325253
integrated_fitCons_rankscore	0.656276	0.615261	0.0502586	-0.124513
GERP++_NR	0.845067	0.614904	-0.0185841	0.00687079
GERP++_RS	0.155746	0.619292	-0.00729298	0.0182074
GERP++_RS_rankscore	0.156418	0.619278	-0.0369593	0.162406
phyloP100way_vertebrate	0.0775436	0.621714	0.0118462	0.0184079
phyloP100way_vertebrate_rankscore	0.100517	0.620795	-0.0284368	0.213384
phyloP30way_mammalian	0.57775	0.61551	0.0225493	0.0440081
phastCons100way_vertebrate	0.866639	0.614882	0.00155422	0.021956
phastCons100way_vertebrate_rankscore	0.560275	0.615576	0.051946	-0.0985003
phastCons30way_mammalian	0.333769	0.616899	0.125619	-0.119111
phastCons30way_mammalian_rankscore	0.244783	0.617828	0.0663389	-0.110826
SiPhy_29way_logOdds	0.855196	0.614893	0.00335698	0.00110419
SiPhy_29way_logOdds_rankscore	0.687664	0.61518	-0.00540289	0.0443056

### Sheet: Round_5
Variable	P_value	R2	Intercept	Beta
Mutability	0.321687	0.626688	0.407423	-1.03704
SIFT_score	0.458458	0.625746	0.404134	-0.080915
SIFT_converted_rankscore	0.120277	0.629792	0.321012	0.189325
SIFT4G_score	0.286979	0.627018	0.410118	-0.111975
SIFT4G_converted_rankscore	0.29259	0.626961	0.323603	0.140069
Polyphen2_HDIV_score	0.519426	0.625452	0.35503	0.0452501
Polyphen2_HDIV_rankscore	0.395963	0.626119	0.335191	0.0917812
Polyphen2_HVAR_score	0.666775	0.62495	0.358668	0.0340846
Polyphen2_HVAR_rankscore	0.175418	0.628542	0.311052	0.160184
LRT_score	0.32786	0.626634	0.319971	0.330757
LRT_converted_rankscore	0.97456	0.624547	0.379086	-0.00414943
MutationTaster_score	0.034182	0.634237	-0.13355	0.672889
MutationTaster_converted_rankscore	0.44764	0.625805	0.326161	0.118074
MutationAssessor_score	0.597571	0.625154	0.432906	-0.0203988
MutationAssessor_rankscore	0.696728	0.624877	0.414884	-0.0606264
FATHMM_score	0.809494	0.624672	0.355106	-0.0109596
FATHMM_converted_rankscore	0.6899	0.624893	0.175593	0.23856
PROVEAN_score	0.188094	0.628318	0.364674	-0.0159442
PROVEAN_converted_rankscore	0.0506406	0.632815	0.355544	0.247358
VEST4_score	0.489904	0.625587	0.387073	-0.0872895
VEST4_rankscore	0.637916	0.625029	0.382805	-0.0607896
MetaSVM_rankscore	0.536141	0.625381	0.275972	0.190888
MetaLR_score	0.930832	0.624561	0.351818	0.0470447
MetaLR_rankscore	0.391528	0.626148	0.126005	0.373729
MetaRNN_score	0.494009	0.625567	0.369921	-0.122739
MetaRNN_rankscore	0.65204	0.624989	0.382715	-0.0980676
M-CAP_score	0.772591	0.624727	0.357388	0.0483771
M-CAP_rankscore	0.35414	0.626419	0.263813	0.221525
REVEL_score	0.0250678	0.635373	0.230943	0.500512
REVEL_rankscore	0.0319203	0.634487	0.174194	0.461414
MVP_score	0.167903	0.628684	0.256226	0.230407
MVP_rankscore	0.166354	0.628715	0.257186	0.229958
MPC_score	0.443046	0.62583	0.300929	0.0478624
MPC_rankscore	0.169214	0.628659	-0.0670654	0.533988
PrimateAI_score	0.191249	0.628265	0.491191	-0.240013
PrimateAI_rankscore	0.17747	0.628505	0.437812	-0.172939
DEOGEN2_score	0.550366	0.625324	0.346333	0.108932
DEOGEN2_rankscore	0.211661	0.627944	0.224284	0.282257
BayesDel_addAF_score	0.998073	0.624544	0.378225	0.000426597
BayesDel_addAF_rankscore	0.86254	0.62461	0.37291	0.0274559
BayesDel_noAF_score	0.537809	0.625375	0.392215	0.082253
BayesDel_noAF_rankscore	0.3514	0.626441	0.313016	0.160392
ClinPred_score	0.881543	0.624593	0.382449	0.0268826
LIST-S2_rankscore	0.323346	0.626674	0.363235	0.175037
CADD_raw	0.235794	0.627609	0.299417	0.0428425
CADD_raw_rankscore	0.259308	0.62732	0.316088	0.188687
CADD_phred	0.137066	0.629353	0.217122	0.0100245
DANN_score	0.842476	0.624631	0.475415	-0.10448
DANN_rankscore	0.424929	0.625936	0.332418	0.0864451
fathmm-MKL_coding_score	0.330945	0.626608	0.304295	0.158418
fathmm-MKL_coding_rankscore	0.165734	0.628727	0.354727	0.189242
fathmm-XF_coding_score	0.0995311	0.630437	0.297154	0.264234
fathmm-XF_coding_rankscore	0.248754	0.627445	0.306998	0.199381
Eigen-raw_coding	0.172801	0.628591	0.409965	0.12373
Eigen-raw_coding_rankscore	0.34351	0.626504	0.305662	0.187833
Eigen-PC-raw_coding	0.135192	0.629399	0.418109	0.133955
Eigen-PC-raw_coding_rankscore	0.306512	0.626827	0.308644	0.190049
GenoCanyon_score	0.564061	0.625272	0.364234	0.0566833
GenoCanyon_rankscore	0.180049	0.628458	0.370693	0.15968
integrated_fitCons_score	0.447612	0.625805	0.620983	-0.424194
integrated_fitCons_rankscore	0.502352	0.625528	0.441905	-0.186749
GERP++_NR	0.555716	0.625304	0.292695	0.0208487
GERP++_RS	0.1142	0.629967	0.37089	0.0200919
GERP++_RS_rankscore	0.0803617	0.631179	0.355765	0.200091
phyloP100way_vertebrate	0.0778939	0.631288	0.371512	0.0182059
phyloP100way_vertebrate_rankscore	0.0992458	0.630447	0.332901	0.212071
phyloP30way_mammalian	0.64163	0.625018	0.380123	0.036476
phastCons100way_vertebrate	0.789039	0.624701	0.35791	0.0346732
phastCons100way_vertebrate_rankscore	0.568401	0.625256	0.412456	-0.0955233
phastCons30way_mammalian	0.263726	0.627269	0.516813	-0.136606
phastCons30way_mammalian_rankscore	0.224616	0.627759	0.434353	-0.114568
SiPhy_29way_logOdds	0.714099	0.624838	0.358899	0.00220267
SiPhy_29way_logOdds_rankscore	0.548648	0.625331	0.356209	0.0657015

### Sheet: Round_6
Variable	P_value	R2	Intercept	Beta
Mutability	0.385468	0.63698	0.259756	-0.899554
SIFT_score	0.520879	0.636254	0.25523	-0.0693457
SIFT_converted_rankscore	0.163062	0.63951	0.187334	0.168651
SIFT4G_score	0.355344	0.637196	0.262594	-0.0963345
SIFT4G_converted_rankscore	0.341022	0.637307	0.185223	0.125439
Polyphen2_HDIV_score	0.693608	0.635705	0.219861	0.0275445
Polyphen2_HDIV_rankscore	0.418403	0.636771	0.191611	0.0865036
Polyphen2_HVAR_score	0.664926	0.635774	0.211593	0.0338867
Polyphen2_HVAR_rankscore	0.177844	0.639235	0.165898	0.157445
LRT_score	0.346804	0.637261	0.176966	0.314441
LRT_converted_rankscore	0.878911	0.635423	0.225751	0.0196578
MutationTaster_score	0.0703191	0.642311	-0.188783	0.5763
MutationTaster_converted_rankscore	0.905641	0.635403	0.224907	0.0190553
MutationAssessor_score	0.546314	0.636151	0.291592	-0.0230487
MutationAssessor_rankscore	0.605696	0.635943	0.277258	-0.0794689
FATHMM_score	0.621903	0.635893	0.180508	-0.0222858
FATHMM_converted_rankscore	0.521663	0.63625	-0.0965908	0.380581
PROVEAN_score	0.295794	0.637703	0.229235	-0.0126366
PROVEAN_converted_rankscore	0.163487	0.639502	0.240947	0.182131
VEST4_score	0.0439563	0.64395	0.189516	-0.284298
VEST4_rankscore	0.089478	0.641488	0.192657	-0.242778
MetaSVM_rankscore	0.991504	0.635373	0.232551	-0.00338718
MetaLR_score	0.903079	0.635405	0.194288	0.0652395
MetaLR_rankscore	0.851953	0.635448	0.177792	0.0845897
MetaRNN_score	0.00758234	0.650306	0.0554228	-0.595909
MetaRNN_rankscore	0.0371501	0.644545	0.164342	-0.537378
M-CAP_score	0.76595	0.635563	0.209747	0.0492514
M-CAP_rankscore	0.876681	0.635425	0.246995	-0.0417632
REVEL_rankscore	0.582812	0.636018	0.19174	0.204141
MVP_score	0.536685	0.636189	0.188593	0.109721
MVP_rankscore	0.53405	0.636199	0.189006	0.109847
MPC_score	0.930045	0.63539	0.22361	0.00569441
MPC_rankscore	0.540531	0.636173	0.0358208	0.252728
PrimateAI_score	0.0254999	0.645889	0.38051	-0.42914
PrimateAI_rankscore	0.0221947	0.646389	0.282664	-0.307016
DEOGEN2_score	0.857477	0.635442	0.223577	0.032992
DEOGEN2_rankscore	0.486794	0.636406	0.155413	0.161212
BayesDel_addAF_score	0.190766	0.639015	0.143017	-0.263482
BayesDel_addAF_rankscore	0.219419	0.638584	0.223455	-0.227696
BayesDel_noAF_score	0.401055	0.636878	0.168587	-0.136002
BayesDel_noAF_rankscore	0.569699	0.636064	0.251745	-0.123005
ClinPred_score	0.924197	0.635393	0.233803	0.0169708
LIST-S2_rankscore	0.412849	0.636805	0.223017	0.143982
CADD_raw	0.329809	0.637398	0.173106	0.0350099
CADD_raw_rankscore	0.350265	0.637234	0.185618	0.155194
CADD_phred	0.174596	0.639293	0.0910763	0.00907112
DANN_score	0.81005	0.635497	0.346941	-0.124914
DANN_rankscore	0.490057	0.636391	0.194135	0.0740268
fathmm-MKL_coding_score	0.52082	0.636254	0.188679	0.10475
fathmm-MKL_coding_rankscore	0.626892	0.635878	0.236915	0.0726873
fathmm-XF_coding_score	0.38401	0.63699	0.208451	0.149662
fathmm-XF_coding_rankscore	0.839098	0.635461	0.223598	0.0386294
Eigen-raw_coding	0.389826	0.636951	0.265347	0.0796072
Eigen-raw_coding_rankscore	0.642242	0.635835	0.201837	0.0935192
Eigen-PC-raw_coding	0.315205	0.637524	0.27428	0.0917699
Eigen-PC-raw_coding_rankscore	0.596101	0.635974	0.202498	0.100151
GenoCanyon_score	0.837452	0.635463	0.22828	0.0202262
GenoCanyon_rankscore	0.534279	0.636198	0.242073	0.0780126
integrated_fitCons_score	0.272434	0.63794	0.570749	-0.611435
integrated_fitCons_rankscore	0.32148	0.637469	0.316043	-0.275085
GERP++_NR	0.656509	0.635796	0.168996	0.0155924
GERP++_RS	0.18708	0.639076	0.235964	0.0167403
GERP++_RS_rankscore	0.130184	0.640238	0.22326	0.172533
phyloP100way_vertebrate	0.28216	0.637838	0.252106	0.0117074
phyloP100way_vertebrate_rankscore	0.32859	0.637409	0.225025	0.131869
phyloP30way_mammalian	0.703146	0.635684	0.233529	0.0295449
phastCons100way_vertebrate	0.842606	0.635458	0.216497	0.0254465
phastCons100way_vertebrate_rankscore	0.277349	0.637888	0.281375	-0.183846
phastCons30way_mammalian	0.161691	0.639537	0.392966	-0.169995
phastCons30way_mammalian_rankscore	0.131635	0.640202	0.288592	-0.141414
SiPhy_29way_logOdds	0.851304	0.635448	0.222172	0.00111782
SiPhy_29way_logOdds_rankscore	0.699821	0.635691	0.219432	0.0419627

### Sheet: Round_7
Variable	P_value	R2	Intercept	Beta
Mutability	0.743132	0.650527	0.0709283	-0.341481
SIFT_score	0.270089	0.652806	0.0851743	-0.118413
SIFT_converted_rankscore	0.277378	0.652732	0.0307848	0.130188
SIFT4G_score	0.123962	0.655154	0.0869342	-0.160646
SIFT4G_converted_rankscore	0.447417	0.651494	0.0233666	0.0986591
Polyphen2_HDIV_score	0.431275	0.651581	0.0262071	0.054548
Polyphen2_HDIV_rankscore	0.246321	0.653068	-0.00947693	0.122502
Polyphen2_HVAR_score	0.530523	0.651116	0.0250329	0.0482969
Polyphen2_HVAR_rankscore	0.139222	0.654788	-0.0184434	0.169741
LRT_score	0.466103	0.6514	0.0182741	0.240268
LRT_converted_rankscore	0.622852	0.650804	0.0348412	0.0627911
MutationTaster_score	0.0638279	0.657321	-0.367092	0.579504
MutationTaster_converted_rankscore	0.58611	0.650917	0.0223002	0.0869833
MutationAssessor_score	0.650434	0.650729	0.102038	-0.0170394
MutationAssessor_rankscore	0.82037	0.650412	0.0772249	-0.034559
FATHMM_score	0.835565	0.650395	0.0359365	-0.00927193
FATHMM_converted_rankscore	0.72406	0.650563	-0.120419	0.207337
PROVEAN_score	0.440229	0.651533	0.0597511	-0.00922529
PROVEAN_converted_rankscore	0.152379	0.654506	0.065092	0.183703
VEST4_score	0.188091	0.653862	0.0535897	-0.191346
VEST4_rankscore	0.304396	0.652475	0.0507231	-0.150327
MetaSVM_rankscore	0.249936	0.653026	-0.162358	0.390679
MetaLR_score	0.720678	0.650569	-0.0526851	0.18882
MetaLR_rankscore	0.112224	0.655472	-0.493798	0.790474
MetaRNN_rankscore	0.560448	0.651004	0.0228302	0.317987
M-CAP_score	0.596253	0.650884	0.0833767	-0.0902382
M-CAP_rankscore	0.608168	0.650848	-0.00665909	0.139679
REVEL_rankscore	0.125784	0.655108	-0.0923905	0.589779
MVP_score	0.189744	0.653835	-0.0562633	0.235065
MVP_rankscore	0.188117	0.653861	-0.0552271	0.234691
MPC_score	0.800435	0.650438	0.0336466	0.0161332
MPC_rankscore	0.295612	0.652555	-0.286083	0.428748
PrimateAI_score	0.0694379	0.65704	0.198437	-0.349026
PrimateAI_rankscore	0.0630351	0.657363	0.119999	-0.249959
DEOGEN2_score	0.834865	0.650395	0.0468947	0.0376166
DEOGEN2_rankscore	0.281824	0.652687	-0.0696909	0.246994
BayesDel_addAF_score	0.224454	0.653337	-0.0214026	-0.240597
BayesDel_addAF_rankscore	0.355518	0.652062	0.0573246	-0.169712
BayesDel_noAF_score	0.511545	0.651194	0.0105832	-0.104752
BayesDel_noAF_rankscore	0.901013	0.650338	0.0613562	-0.0268333
ClinPred_score	0.257534	0.652941	0.0630024	0.211899
LIST-S2_rankscore	0.495224	0.651264	0.0514507	0.118007
CADD_raw	0.481714	0.651325	0.0191457	0.0249896
CADD_raw_rankscore	0.506351	0.651216	0.0282369	0.109146
CADD_phred	0.242949	0.653107	-0.0570506	0.00769344
DANN_score	0.989742	0.650306	0.0492196	0.00659311
DANN_rankscore	0.325954	0.652291	-0.00280087	0.10394
fathmm-MKL_coding_score	0.542782	0.651069	0.0167329	0.0975407
fathmm-MKL_coding_rankscore	0.484647	0.651312	0.0604525	0.102889
fathmm-XF_coding_score	0.219238	0.653406	0.0141222	0.20881
fathmm-XF_coding_rankscore	0.532876	0.651107	0.0267567	0.117842
Eigen-raw_coding	0.16863	0.654194	0.0941753	0.126963
Eigen-raw_coding_rankscore	0.338081	0.652194	-0.0154368	0.192157
Eigen-PC-raw_coding	0.157541	0.654403	0.102901	0.127903
Eigen-PC-raw_coding_rankscore	0.313361	0.652397	-0.00964965	0.189618
GenoCanyon_score	0.646722	0.650739	0.0467949	0.0445591
GenoCanyon_rankscore	0.267387	0.652834	0.0627043	0.138599
integrated_fitCons_score	0.113722	0.655429	0.525024	-0.875602
integrated_fitCons_rankscore	0.136765	0.654844	0.1659	-0.410651
GERP++_NR	0.292123	0.652588	-0.106916	0.0370844
GERP++_RS	0.198078	0.653707	0.0619839	0.0160459
GERP++_RS_rankscore	0.0486702	0.658233	0.0261534	0.222741
phyloP100way_vertebrate	0.285376	0.652652	0.0767608	0.0114231
phyloP100way_vertebrate_rankscore	0.376144	0.651918	0.0525119	0.11746
phyloP30way_mammalian	0.739915	0.650533	0.0580872	0.0252857
phastCons100way_vertebrate	0.935204	0.650319	0.0498458	0.0102442
phastCons100way_vertebrate_rankscore	0.18619	0.653892	0.109087	-0.220231
phastCons30way_mammalian	0.144767	0.654666	0.220063	-0.173958
phastCons30way_mammalian_rankscore	0.143901	0.654684	0.11294	-0.134708
SiPhy_29way_logOdds	0.449085	0.651486	0.00962008	0.00452526
SiPhy_29way_logOdds_rankscore	0.359672	0.652032	0.0166722	0.0995947

### Sheet: Round_8
Variable	P_value	R2	Intercept	Beta
Mutability	0.64479	0.658664	0.0473769	-0.477267
SIFT_score	0.237711	0.661049	0.057151	-0.125738
SIFT_converted_rankscore	0.331803	0.660138	0.00519449	0.115607
SIFT4G_score	0.0873937	0.664108	0.0590138	-0.177354
SIFT4G_converted_rankscore	0.32645	0.660181	-0.016649	0.12699
Polyphen2_HDIV_score	0.349735	0.660002	-0.00930904	0.064397
Polyphen2_HDIV_rankscore	0.146435	0.662484	-0.0580365	0.153389
Polyphen2_HVAR_score	0.389581	0.659731	-0.0168587	0.0660735
Polyphen2_HVAR_rankscore	0.0730338	0.664689	-0.0671738	0.205788
LRT_score	0.34579	0.660031	-0.0231514	0.309624
LRT_converted_rankscore	0.580709	0.658851	0.00299546	0.0699441
MutationTaster_score	0.0908014	0.663985	-0.355766	0.527004
MutationTaster_converted_rankscore	0.680928	0.658576	0.00171325	0.0653073
MutationAssessor_score	0.711445	0.65851	0.0641668	-0.0138064
MutationAssessor_rankscore	0.753529	0.658433	0.0558719	-0.0474232
FATHMM_score	0.505034	0.659133	-0.0397063	-0.0302656
FATHMM_converted_rankscore	0.416054	0.659572	-0.388054	0.485185
PROVEAN_score	0.501559	0.659148	0.0304361	-0.00797812
PROVEAN_converted_rankscore	0.215875	0.661325	0.0364636	0.158533
VEST4_score	0.26499	0.660744	0.0264336	-0.161774
VEST4_rankscore	0.397988	0.659679	0.0235304	-0.12332
MetaSVM_rankscore	0.497414	0.659166	-0.103055	0.236519
MetaLR_score	0.752772	0.658434	-0.0681992	0.164983
MetaLR_rankscore	0.236825	0.66106	-0.386808	0.600182
MetaRNN_rankscore	0.641541	0.658672	0.000684005	0.252659
M-CAP_score	0.7484	0.658442	0.043559	-0.0545077
M-CAP_rankscore	0.56006	0.658921	-0.0441295	0.15749
REVEL_rankscore	0.212476	0.661371	-0.0919149	0.48277
MVP_score	0.229945	0.661144	-0.0743548	0.213878
MVP_rankscore	0.227433	0.661175	-0.0735884	0.213892
MPC_score	0.740005	0.658456	-0.00240143	0.0210141
MPC_rankscore	0.25448	0.660857	-0.343699	0.463446
PrimateAI_score	0.0981579	0.663736	0.158237	-0.316844
PrimateAI_rankscore	0.0883399	0.664073	0.0873649	-0.228289
DEOGEN2_score	0.730237	0.658474	0.0117906	0.0618266
DEOGEN2_rankscore	0.253592	0.660867	-0.105939	0.259836
BayesDel_addAF_score	0.125368	0.662964	-0.0742011	-0.30384
BayesDel_addAF_rankscore	0.19165	0.661674	0.0253785	-0.24134
BayesDel_noAF_score	0.310943	0.660309	-0.0459994	-0.162536
BayesDel_noAF_rankscore	0.552165	0.658949	0.052957	-0.130581
ClinPred_score	0.234063	0.661093	0.0336312	0.220831
LIST-S2_rankscore	0.506463	0.659127	0.0224335	0.113988
CADD_raw	0.706499	0.658521	0.0075707	0.0134673
CADD_raw_rankscore	0.670893	0.658599	0.00956913	0.0697798
CADD_phred	0.418192	0.65956	-0.0503754	0.00539592
DANN_score	0.981933	0.658234	0.036983	-0.0115167
DANN_rankscore	0.313141	0.66029	-0.0332578	0.105821
fathmm-MKL_coding_score	0.99806	0.658233	0.0260039	0.000406446
fathmm-MKL_coding_rankscore	0.893314	0.65827	0.0277593	0.0204798
fathmm-XF_coding_score	0.484103	0.659225	0.00486865	0.123264
fathmm-XF_coding_rankscore	0.796754	0.658368	0.0149293	0.049175
Eigen-raw_coding	0.58433	0.65884	0.0474535	0.0562752
Eigen-raw_coding_rankscore	0.913386	0.658257	0.0180508	0.024104
Eigen-PC-raw_coding	0.726644	0.658481	0.0440436	0.0384186
Eigen-PC-raw_coding_rankscore	0.89845	0.658266	0.0347813	-0.0289286
GenoCanyon_score	0.643609	0.658667	0.0324005	-0.0497592
GenoCanyon_rankscore	0.558688	0.658926	0.0326594	0.0756013
integrated_fitCons_score	0.113928	0.663264	0.491685	-0.867698
integrated_fitCons_rankscore	0.1446	0.662523	0.134045	-0.399349
GERP++_NR	0.593717	0.65881	0.136005	-0.0269811
GERP++_RS	0.762367	0.658418	0.018659	-0.00571568
phyloP100way_vertebrate	0.448978	0.659394	0.043268	0.0081478
phyloP100way_vertebrate_rankscore	0.657791	0.658631	0.0262385	0.0599958
phyloP30way_mammalian	0.62615	0.658714	0.0188278	-0.0400517
phastCons100way_vertebrate	0.797096	0.658367	0.0432415	-0.032592
phastCons100way_vertebrate_rankscore	0.0598292	0.665342	0.0970723	-0.31984
phastCons30way_mammalian	0.11697	0.663181	0.200649	-0.185535
phastCons30way_mammalian_rankscore	0.108614	0.663415	0.0873417	-0.14684
SiPhy_29way_logOdds	0.906457	0.658261	0.0331571	-0.000775986
SiPhy_29way_logOdds_rankscore	0.981362	0.658234	0.0252282	0.00283374

### Sheet: Round_9
Variable	P_value	R2	Intercept	Beta
Mutability	0.684852	0.665671	0.115151	-0.417239
SIFT_score	0.234643	0.668153	0.128009	-0.125609
SIFT_converted_rankscore	0.448007	0.666491	0.0772807	0.0903909
SIFT4G_score	0.084661	0.67123	0.130031	-0.177544
SIFT4G_converted_rankscore	0.372322	0.666929	0.0566577	0.114766
Polyphen2_HDIV_score	0.319121	0.66732	0.0606257	0.0681089
Polyphen2_HDIV_rankscore	0.115144	0.670265	0.00972254	0.165336
Polyphen2_HVAR_score	0.371301	0.666936	0.0531922	0.0681437
Polyphen2_HVAR_rankscore	0.0784719	0.671472	0.00448192	0.200575
LRT_score	0.329968	0.667233	0.0469755	0.317528
LRT_converted_rankscore	0.564518	0.666005	0.0733222	0.0724104
MutationTaster_score	0.0665774	0.671999	-0.310143	0.568177
MutationTaster_converted_rankscore	0.289604	0.667576	0.0444837	0.175496
MutationAssessor_score	0.658744	0.665732	0.142746	-0.0163693
MutationAssessor_rankscore	0.700461	0.665638	0.133753	-0.0576998
FATHMM_score	0.582612	0.665945	0.0417055	-0.0248234
FATHMM_converted_rankscore	0.52133	0.666163	-0.231025	0.381603
PROVEAN_score	0.676865	0.665689	0.0975204	-0.00496115
PROVEAN_converted_rankscore	0.356611	0.667036	0.0985169	0.119254
VEST4_score	0.309434	0.6674	0.0951414	-0.146689
VEST4_rankscore	0.454964	0.666456	0.0931973	-0.108389
MetaSVM_rankscore	0.401282	0.666747	-0.0594547	0.291206
MetaLR_score	0.925803	0.66536	0.0687634	0.0487656
MetaLR_rankscore	0.295902	0.667518	-0.269491	0.528227
MetaRNN_rankscore	0.379781	0.66688	0.0553323	0.483105
M-CAP_score	0.643339	0.665771	0.123355	-0.0782953
M-CAP_rankscore	0.556447	0.666033	0.0266857	0.157748
REVEL_rankscore	0.0949785	0.670866	-0.050059	0.653609
MVP_score	0.241066	0.668077	-0.0012377	0.207349
MVP_rankscore	0.238257	0.66811	-0.000544158	0.207482
MPC_score	0.721117	0.665597	0.0667457	0.0224362
MPC_rankscore	0.229005	0.668221	-0.289202	0.485639
PrimateAI_score	0.129466	0.669904	0.213089	-0.289437
PrimateAI_rankscore	0.117549	0.670201	0.148241	-0.208933
DEOGEN2_score	0.900656	0.665374	0.0913144	0.0223761
DEOGEN2_rankscore	0.319241	0.667319	-0.0208756	0.225871
BayesDel_addAF_score	0.182594	0.668873	0.00396856	-0.264241
BayesDel_addAF_rankscore	0.284431	0.667624	0.0909904	-0.198323
BayesDel_noAF_score	0.358669	0.667022	0.0301802	-0.146398
BayesDel_noAF_rankscore	0.685758	0.665669	0.11369	-0.0887108
ClinPred_score	0.10167	0.670653	0.1207	0.307811
LIST-S2_rankscore	0.417	0.666656	0.0948143	0.138548
CADD_raw	0.301995	0.667464	0.0567938	0.0385765
CADD_raw_rankscore	0.32231	0.667294	0.067919	0.167657
CADD_phred	0.114952	0.67027	-0.0383294	0.0110943
DANN_score	0.958266	0.665348	0.0722934	0.0264346
DANN_rankscore	0.214925	0.668401	0.0294831	0.129871
fathmm-MKL_coding_score	0.0848576	0.671223	0.014191	0.384448
fathmm-MKL_coding_rankscore	0.205641	0.668528	0.142299	0.221835
fathmm-XF_coding_score	0.017302	0.676472	0.0757606	0.523227
fathmm-XF_coding_rankscore	0.154461	0.669369	0.0573199	0.312756
Eigen-raw_coding	0.287853	0.667592	0.149861	0.111996
Eigen-raw_coding_rankscore	0.560341	0.666019	0.0581692	0.131919
Eigen-PC-raw_coding	0.309411	0.6674	0.164542	0.116967
Eigen-PC-raw_coding_rankscore	0.657118	0.665736	0.071042	0.104425
GenoCanyon_score	0.666214	0.665714	0.098789	0.0515922
GenoCanyon_rankscore	0.181806	0.668885	0.131435	0.182442
integrated_fitCons_score	0.152596	0.669406	0.512325	-0.78283
integrated_fitCons_rankscore	0.201577	0.668585	0.186336	-0.349146
GERP++_NR	0.162908	0.66921	0.428857	-0.0759953
GERP++_RS	0.802411	0.665467	0.106336	0.00490315
phyloP100way_vertebrate	0.08471	0.671228	0.16953	0.0202296
phyloP100way_vertebrate_rankscore	0.120669	0.67012	0.129376	0.237297
phyloP30way_mammalian	0.998141	0.665342	0.0970128	-0.000196943
phastCons100way_vertebrate	0.256968	0.6679	0.0356116	0.179968
phastCons30way_mammalian	0.145784	0.669543	0.254536	-0.171337
phastCons30way_mammalian_rankscore	0.193053	0.66871	0.138447	-0.120264
SiPhy_29way_logOdds	0.663141	0.665721	0.0750567	0.00297675
SiPhy_29way_logOdds_rankscore	0.494574	0.666273	0.0776042	0.0870254
