## Supplemental tables for "Haploinsufficiency underlies the neurodevelopmental consequences of *SLC6A1*/GAT-1 variants": Table_S7_All_SLC6A1_SNVs.xlsx (part 1 of 3)

### Sheet: Legend
Column_name	Description
#CHR	Chromosome, hg38
POS_hg38	Genomic position, hg38
REF	Reference sequence, VCF format, hg38
ALT	Alternate sequence, VCF format, hg38
Var_ID_hg38	Variant_ID_hg38
Var_ID_hg19	Variant_ID_hg19
Surrounding_sequence	Triplet genomic sequence: ref nucleotide before, ref, ref nucleotide after - alt
Mutability	Estimate of variant mutability based on triplet DNA sequence and whole-genome data from families (PMID: 30545852)
Location	Location of variant in the mRNA: 5UTR, Splice D, Splice A, CDS, 3UTR
ExonName	Ensembl exon name (e.g., ENST00000646702.1)
ExonCount	Exon the variant is in
mRnaCount	Variant position in mRNA
cDnaCount	Variant cDNA position
cDNA_Ref	Variant cDNA position and reference nucelotide (e.g., c.10)
cDNA_Alt	Variant cDNA position and reference and alternate nucelotide (e.g., c.10A>C)
AminoAcidCount	Variant position in protein
AminoAcidFrame	Variant position in codon (0, 1, 2)
Codon_Ref	Reference codon at this position (e.g. AAC)
AminoAcid_Ref	Reference amino acid (single letter notation)
Codon_Alt	Variant codon at this position (e.g. CAC)
AminoAcid_Alt	Variant amino acid (single letter notation)
Protein_Ref	Reference amino acid and protein position (e.g., p.N4)
Protein_Alt	Variant description in GAT-1 protein (e.g., p.N4H)
Protein_Alt_Simp	Variant description in GAT-1 protein without the p. (e.g., N4H)
Variant_impact	Variant impact on GAT-1 protein
Location_Uniprot	Variant location in GAT-1 according to UniProt annotations
Location_Gati	Variant location in GAT-1 according to Motiwala et al., PMID: 35676483
SIFT_score	Annovar annotation of SIFT_score
SIFT_converted_rankscore	Annovar annotation of SIFT_converted_rankscore
SIFT_pred	Annovar annotation of SIFT_pred
SIFT4G_score	Annovar annotation of SIFT4G_score
SIFT4G_converted_rankscore	Annovar annotation of SIFT4G_converted_rankscore
SIFT4G_pred	Annovar annotation of SIFT4G_pred
Polyphen2_HDIV_score	Annovar annotation of Polyphen2_HDIV_score
Polyphen2_HDIV_rankscore	Annovar annotation of Polyphen2_HDIV_rankscore
Polyphen2_HDIV_pred	Annovar annotation of Polyphen2_HDIV_pred
Polyphen2_HVAR_score	Annovar annotation of Polyphen2_HVAR_score
Polyphen2_HVAR_rankscore	Annovar annotation of Polyphen2_HVAR_rankscore
Polyphen2_HVAR_pred	Annovar annotation of Polyphen2_HVAR_pred
LRT_score	Annovar annotation of LRT_score
LRT_converted_rankscore	Annovar annotation of LRT_converted_rankscore
LRT_pred	Annovar annotation of LRT_pred
MutationTaster_score	Annovar annotation of MutationTaster_score
MutationTaster_converted_rankscore	Annovar annotation of MutationTaster_converted_rankscore
MutationTaster_pred	Annovar annotation of MutationTaster_pred
MutationAssessor_score	Annovar annotation of MutationAssessor_score
MutationAssessor_rankscore	Annovar annotation of MutationAssessor_rankscore
MutationAssessor_pred	Annovar annotation of MutationAssessor_pred
FATHMM_score	Annovar annotation of FATHMM_score
FATHMM_converted_rankscore	Annovar annotation of FATHMM_converted_rankscore
FATHMM_pred	Annovar annotation of FATHMM_pred
PROVEAN_score	Annovar annotation of PROVEAN_score
PROVEAN_converted_rankscore	Annovar annotation of PROVEAN_converted_rankscore
PROVEAN_pred	Annovar annotation of PROVEAN_pred
VEST4_score	Annovar annotation of VEST4_score
VEST4_rankscore	Annovar annotation of VEST4_rankscore
MetaSVM_score	Annovar annotation of MetaSVM_score
MetaSVM_rankscore	Annovar annotation of MetaSVM_rankscore
MetaSVM_pred	Annovar annotation of MetaSVM_pred
MetaLR_score	Annovar annotation of MetaLR_score
MetaLR_rankscore	Annovar annotation of MetaLR_rankscore
MetaLR_pred	Annovar annotation of MetaLR_pred
MetaRNN_score	Annovar annotation of MetaRNN_score
MetaRNN_rankscore	Annovar annotation of MetaRNN_rankscore
MetaRNN_pred	Annovar annotation of MetaRNN_pred
M-CAP_score	Annovar annotation of M-CAP_score
M-CAP_rankscore	Annovar annotation of M-CAP_rankscore
M-CAP_pred	Annovar annotation of M-CAP_pred
REVEL_score	Annovar annotation of REVEL_score
REVEL_rankscore	Annovar annotation of REVEL_rankscore
MutPred_score	Annovar annotation of MutPred_score
MutPred_rankscore	Annovar annotation of MutPred_rankscore
MVP_score	Annovar annotation of MVP_score
MVP_rankscore	Annovar annotation of MVP_rankscore
MPC_score	Annovar annotation of MPC_score
MPC_rankscore	Annovar annotation of MPC_rankscore
PrimateAI_score	Annovar annotation of PrimateAI_score
PrimateAI_rankscore	Annovar annotation of PrimateAI_rankscore
PrimateAI_pred	Annovar annotation of PrimateAI_pred
DEOGEN2_score	Annovar annotation of DEOGEN2_score
DEOGEN2_rankscore	Annovar annotation of DEOGEN2_rankscore
DEOGEN2_pred	Annovar annotation of DEOGEN2_pred
BayesDel_addAF_score	Annovar annotation of BayesDel_addAF_score
BayesDel_addAF_rankscore	Annovar annotation of BayesDel_addAF_rankscore
BayesDel_addAF_pred	Annovar annotation of BayesDel_addAF_pred
BayesDel_noAF_score	Annovar annotation of BayesDel_noAF_score
BayesDel_noAF_rankscore	Annovar annotation of BayesDel_noAF_rankscore
BayesDel_noAF_pred	Annovar annotation of BayesDel_noAF_pred
ClinPred_score	Annovar annotation of ClinPred_score
ClinPred_rankscore	Annovar annotation of ClinPred_rankscore
ClinPred_pred	Annovar annotation of ClinPred_pred
LIST-S2_score	Annovar annotation of LIST-S2_score
LIST-S2_rankscore	Annovar annotation of LIST-S2_rankscore
LIST-S2_pred	Annovar annotation of LIST-S2_pred
Aloft_pred	Annovar annotation of Aloft_pred
Aloft_Confidence	Annovar annotation of Aloft_Confidence
CADD_raw	Annovar annotation of CADD_raw
CADD_raw_rankscore	Annovar annotation of CADD_raw_rankscore
CADD_phred	Annovar annotation of CADD_phred
DANN_score	Annovar annotation of DANN_score
DANN_rankscore	Annovar annotation of DANN_rankscore
fathmm-MKL_coding_score	Annovar annotation of fathmm-MKL_coding_score
fathmm-MKL_coding_rankscore	Annovar annotation of fathmm-MKL_coding_rankscore
fathmm-MKL_coding_pred	Annovar annotation of fathmm-MKL_coding_pred
fathmm-XF_coding_score	Annovar annotation of fathmm-XF_coding_score
fathmm-XF_coding_rankscore	Annovar annotation of fathmm-XF_coding_rankscore
fathmm-XF_coding_pred	Annovar annotation of fathmm-XF_coding_pred
Eigen-raw_coding	Annovar annotation of Eigen-raw_coding
Eigen-raw_coding_rankscore	Annovar annotation of Eigen-raw_coding_rankscore
Eigen-PC-raw_coding	Annovar annotation of Eigen-PC-raw_coding
Eigen-PC-raw_coding_rankscore	Annovar annotation of Eigen-PC-raw_coding_rankscore
GenoCanyon_score	Annovar annotation of GenoCanyon_score
GenoCanyon_rankscore	Annovar annotation of GenoCanyon_rankscore
integrated_fitCons_score	Annovar annotation of integrated_fitCons_score
integrated_fitCons_rankscore	Annovar annotation of integrated_fitCons_rankscore
integrated_confidence_value	Annovar annotation of integrated_confidence_value
LINSIGHT	Annovar annotation of LINSIGHT
LINSIGHT_rankscore	Annovar annotation of LINSIGHT_rankscore
GERP++_NR	Annovar annotation of GERP++_NR
GERP++_RS	Annovar annotation of GERP++_RS
GERP++_RS_rankscore	Annovar annotation of GERP++_RS_rankscore
phyloP100way_vertebrate	Annovar annotation of phyloP100way_vertebrate
phyloP100way_vertebrate_rankscore	Annovar annotation of phyloP100way_vertebrate_rankscore
phyloP30way_mammalian	Annovar annotation of phyloP30way_mammalian
phyloP30way_mammalian_rankscore	Annovar annotation of phyloP30way_mammalian_rankscore
phastCons100way_vertebrate	Annovar annotation of phastCons100way_vertebrate
phastCons100way_vertebrate_rankscore	Annovar annotation of phastCons100way_vertebrate_rankscore
phastCons30way_mammalian	Annovar annotation of phastCons30way_mammalian
phastCons30way_mammalian_rankscore	Annovar annotation of phastCons30way_mammalian_rankscore
SiPhy_29way_logOdds	Annovar annotation of SiPhy_29way_logOdds
SiPhy_29way_logOdds_rankscore	Annovar annotation of SiPhy_29way_logOdds_rankscore
Interpro_domain	Annovar annotation of Interpro_domain
GTEx_V8_gene	Annovar annotation of GTEx_V8_gene
GTEx_V8_tissue	Annovar annotation of GTEx_V8_tissue
DeepDDG	DeepDDG prediction of protein stability
Unique_count	Number of unique individuals with the variant (Table S1)
gnomADv2_AC_non_neuro	Allele count across all samples in gnomADv2 non-neurological samples
gnomADv2_AN_non_neuro	Allele number assessed at this position in gnomADv2 non-neurological samples
gnomADv2_AF_non_neuro	Allele frequency across all samples in gnomADv2 non-neurological samples
Pred_uptake	Predicted GABA uptake based on ClinPred score (-1 is no uptake, 0 is wildtype)
Pred_cat	Predicted functional category of GABA uptake: Typical, LoF, Severe_LoF

### Sheet: Data
#CHR	POS_hg38	REF	ALT	Var_ID_hg38	Var_ID_hg19	g.triplet	Mutability	Location	ExonName	ExonCount	mRnaCount	cDnaCount	cDNA_Ref	cDNA_Alt	AminoAcidCount	AminoAcidFrame	Codon_Ref	AminoAcid_Ref	Codon_Alt	AminoAcid_Alt	Protein_Ref	Protein_Alt	Protein_Alt_Simp	Variant_impact	Location_Uniprot	Location_Gati	SIFT_score	SIFT_converted_rankscore	SIFT_pred	SIFT4G_score	SIFT4G_converted_rankscore	SIFT4G_pred	Polyphen2_HDIV_score	Polyphen2_HDIV_rankscore	Polyphen2_HDIV_pred	Polyphen2_HVAR_score	Polyphen2_HVAR_rankscore	Polyphen2_HVAR_pred	LRT_score	LRT_converted_rankscore	LRT_pred	MutationTaster_score	MutationTaster_converted_rankscore	MutationTaster_pred	MutationAssessor_score	MutationAssessor_rankscore	MutationAssessor_pred	FATHMM_score	FATHMM_converted_rankscore	FATHMM_pred	PROVEAN_score	PROVEAN_converted_rankscore	PROVEAN_pred	VEST4_score	VEST4_rankscore	MetaSVM_score	MetaSVM_rankscore	MetaSVM_pred	MetaLR_score	MetaLR_rankscore	MetaLR_pred	MetaRNN_score	MetaRNN_rankscore	MetaRNN_pred	M-CAP_score	M-CAP_rankscore	M-CAP_pred	REVEL_score	REVEL_rankscore	MutPred_score	MutPred_rankscore	MVP_score	MVP_rankscore	MPC_score	MPC_rankscore	PrimateAI_score	PrimateAI_rankscore	PrimateAI_pred	DEOGEN2_score	DEOGEN2_rankscore	DEOGEN2_pred	BayesDel_addAF_score	BayesDel_addAF_rankscore	BayesDel_addAF_pred	BayesDel_noAF_score	BayesDel_noAF_rankscore	BayesDel_noAF_pred	ClinPred_score	ClinPred_rankscore	ClinPred_pred	LIST-S2_score	LIST-S2_rankscore	LIST-S2_pred	Aloft_pred	Aloft_Confidence	CADD_raw	CADD_raw_rankscore	CADD_phred	DANN_score	DANN_rankscore	fathmm-MKL_coding_score	fathmm-MKL_coding_rankscore	fathmm-MKL_coding_pred	fathmm-XF_coding_score	fathmm-XF_coding_rankscore	fathmm-XF_coding_pred	Eigen-raw_coding	Eigen-raw_coding_rankscore	Eigen-PC-raw_coding	Eigen-PC-raw_coding_rankscore	GenoCanyon_score	GenoCanyon_rankscore	integrated_fitCons_score	integrated_fitCons_rankscore	integrated_confidence_value	LINSIGHT	LINSIGHT_rankscore	GERP++_NR	GERP++_RS	GERP++_RS_rankscore	phyloP100way_vertebrate	phyloP100way_vertebrate_rankscore	phyloP30way_mammalian	phyloP30way_mammalian_rankscore	phastCons100way_vertebrate	phastCons100way_vertebrate_rankscore	phastCons30way_mammalian	phastCons30way_mammalian_rankscore	SiPhy_29way_logOdds	SiPhy_29way_logOdds_rankscore	Interpro_domain	GTEx_V8_gene	GTEx_V8_tissue	DeepDDG	Unique_count	gnomADv2_AC_non_neuro	gnomADv2_AN_non_neuro	gnomADv2_AF_non_neuro	Pred_uptake	Pred_cat
chr3	10992186	G	A	chr3:10992186:G:A	chr3:11033872:G:A	AGA-A	0.00763416	5UTR	ENST00000646702.1	1	1	0	.	.	.	.	.	.	.	.	.	.	.	Non-coding	.	.	.	.	.	.	.	.	.	.	.	.	.	.	.	.	.	.	.	.	.	.	.	.	.	.	.	.	.	.	.	.	.	.	.	.	.	.	.	.	.	.	.	.	.	.	.	.	.	.	.	.	.	.	.	.	.	.	.	.	.	.	.	.	.	.	.	.	.	.	.	.	.	.	.	.	.	.	.	.	.	.	.	.	.	.	.	.	.	.	.	.	.	.	.	.	.	.	.	.	.	.	.	.	.	.	.	.	.	.	0	0	0	0	.	.
chr3	10992186	G	C	chr3:10992186:G:C	chr3:11033872:G:C	AGA-C	0.00493975	5UTR	ENST00000646702.1	1	1	0	.	.	.	.	.	.	.	.	.	.	.	Non-coding	.	.	.	.	.	.	.	.	.	.	.	.	.	.	.	.	.	.	.	.	.	.	.	.	.	.	.	.	.	.	.	.	.	.	.	.	.	.	.	.	.	.	.	.	.	.	.	.	.	.	.	.	.	.	.	.	.	.	.	.	.	.	.	.	.	.	.	.	.	.	.	.	.	.	.	.	.	.	.	.	.	.	.	.	.	.	.	.	.	.	.	.	.	.	.	.	.	.	.	.	.	.	.	.	.	.	.	.	.	.	0	0	0	0	.	.
chr3	10992186	G	T	chr3:10992186:G:T	chr3:11033872:G:T	AGA-T	0.00202081	5UTR	ENST00000646702.1	1	1	0	.	.	.	.	.	.	.	.	.	.	.	Non-coding	.	.	.	.	.	.	.	.	.	.	.	.	.	.	.	.	.	.	.	.	.	.	.	.	.	.	.	.	.	.	.	.	.	.	.	.	.	.	.	.	.	.	.	.	.	.	.	.	.	.	.	.	.	.	.	.	.	.	.	.	.	.	.	.	.	.	.	.	.	.	.	.	.	.	.	.	.	.	.	.	.	.	.	.	.	.	.	.	.	.	.	.	.	.	.	.	.	.	.	.	.	.	.	.	.	.	.	.	.	.	0	0	0	0	.	.
chr3	10992187	A	C	chr3:10992187:A:C	chr3:11033873:A:C	GAG-C	0.000972981	5UTR	ENST00000646702.1	1	2	0	.	.	.	.	.	.	.	.	.	.	.	Non-coding	.	.	.	.	.	.	.	.	.	.	.	.	.	.	.	.	.	.	.	.	.	.	.	.	.	.	.	.	.	.	.	.	.	.	.	.	.	.	.	.	.	.	.	.	.	.	.	.	.	.	.	.	.	.	.	.	.	.	.	.	.	.	.	.	.	.	.	.	.	.	.	.	.	.	.	.	.	.	.	.	.	.	.	.	.	.	.	.	.	.	.	.	.	.	.	.	.	.	.	.	.	.	.	.	.	.	.	.	.	.	0	0	0	0	.	.
chr3	10992187	A	G	chr3:10992187:A:G	chr3:11033873:A:G	GAG-G	0.00441584	5UTR	ENST00000646702.1	1	2	0	.	.	.	.	.	.	.	.	.	.	.	Non-coding	.	.	.	.	.	.	.	.	.	.	.	.	.	.	.	.	.	.	.	.	.	.	.	.	.	.	.	.	.	.	.	.	.	.	.	.	.	.	.	.	.	.	.	.	.	.	.	.	.	.	.	.	.	.	.	.	.	.	.	.	.	.	.	.	.	.	.	.	.	.	.	.	.	.	.	.	.	.	.	.	.	.	.	.	.	.	.	.	.	.	.	.	.	.	.	.	.	.	.	.	.	.	.	.	.	.	.	.	.	.	0	0	0	0	.	.
chr3	10992187	A	T	chr3:10992187:A:T	chr3:11033873:A:T	GAG-T	0.00142205	5UTR	ENST00000646702.1	1	2	0	.	.	.	.	.	.	.	.	.	.	.	Non-coding	.	.	.	.	.	.	.	.	.	.	.	.	.	.	.	.	.	.	.	.	.	.	.	.	.	.	.	.	.	.	.	.	.	.	.	.	.	.	.	.	.	.	.	.	.	.	.	.	.	.	.	.	.	.	.	.	.	.	.	.	.	.	.	.	.	.	.	.	.	.	.	.	.	.	.	.	.	.	.	.	.	.	.	.	.	.	.	.	.	.	.	.	.	.	.	.	.	.	.	.	.	.	.	.	.	.	.	.	.	.	0	0	0	0	.	.
chr3	10992188	G	A	chr3:10992188:G:A	chr3:11033874:G:A	AGA-A	0.00763416	5UTR	ENST00000646702.1	1	3	0	.	.	.	.	.	.	.	.	.	.	.	Non-coding	.	.	.	.	.	.	.	.	.	.	.	.	.	.	.	.	.	.	.	.	.	.	.	.	.	.	.	.	.	.	.	.	.	.	.	.	.	.	.	.	.	.	.	.	.	.	.	.	.	.	.	.	.	.	.	.	.	.	.	.	.	.	.	.	.	.	.	.	.	.	.	.	.	.	.	.	.	.	.	.	.	.	.	.	.	.	.	.	.	.	.	.	.	.	.	.	.	.	.	.	.	.	.	.	.	.	.	.	.	.	0	0	0	0	.	.
chr3	10992188	G	C	chr3:10992188:G:C	chr3:11033874:G:C	AGA-C	0.00493975	5UTR	ENST00000646702.1	1	3	0	.	.	.	.	.	.	.	.	.	.	.	Non-coding	.	.	.	.	.	.	.	.	.	.	.	.	.	.	.	.	.	.	.	.	.	.	.	.	.	.	.	.	.	.	.	.	.	.	.	.	.	.	.	.	.	.	.	.	.	.	.	.	.	.	.	.	.	.	.	.	.	.	.	.	.	.	.	.	.	.	.	.	.	.	.	.	.	.	.	.	.	.	.	.	.	.	.	.	.	.	.	.	.	.	.	.	.	.	.	.	.	.	.	.	.	.	.	.	.	.	.	.	.	.	0	0	0	0	.	.
chr3	10992188	G	T	chr3:10992188:G:T	chr3:11033874:G:T	AGA-T	0.00202081	5UTR	ENST00000646702.1	1	3	0	.	.	.	.	.	.	.	.	.	.	.	Non-coding	.	.	.	.	.	.	.	.	.	.	.	.	.	.	.	.	.	.	.	.	.	.	.	.	.	.	.	.	.	.	.	.	.	.	.	.	.	.	.	.	.	.	.	.	.	.	.	.	.	.	.	.	.	.	.	.	.	.	.	.	.	.	.	.	.	.	.	.	.	.	.	.	.	.	.	.	.	.	.	.	.	.	.	.	.	.	.	.	.	.	.	.	.	.	.	.	.	.	.	.	.	.	.	.	.	.	.	.	.	.	0	0	0	0	.	.
chr3	10992189	A	C	chr3:10992189:A:C	chr3:11033875:A:C	GAA-C	0.00187112	5UTR	ENST00000646702.1	1	4	0	.	.	.	.	.	.	.	.	.	.	.	Non-coding	.	.	.	.	.	.	.	.	.	.	.	.	.	.	.	.	.	.	.	.	.	.	.	.	.	.	.	.	.	.	.	.	.	.	.	.	.	.	.	.	.	.	.	.	.	.	.	.	.	.	.	.	.	.	.	.	.	.	.	.	.	.	.	.	.	.	.	.	.	.	.	.	.	.	.	.	.	.	.	.	.	.	.	.	.	.	.	.	.	.	.	.	.	.	.	.	.	.	.	.	.	.	.	.	.	.	.	.	.	.	0	0	0	0	.	.
chr3	10992189	A	G	chr3:10992189:A:G	chr3:11033875:A:G	GAA-G	0.0021705	5UTR	ENST00000646702.1	1	4	0	.	.	.	.	.	.	.	.	.	.	.	Non-coding	.	.	.	.	.	.	.	.	.	.	.	.	.	.	.	.	.	.	.	.	.	.	.	.	.	.	.	.	.	.	.	.	.	.	.	.	.	.	.	.	.	.	.	.	.	.	.	.	.	.	.	.	.	.	.	.	.	.	.	.	.	.	.	.	.	.	.	.	.	.	.	.	.	.	.	.	.	.	.	.	.	.	.	.	.	.	.	.	.	.	.	.	.	.	.	.	.	.	.	.	.	.	.	.	.	.	.	.	.	.	0	0	0	0	.	.
chr3	10992189	A	T	chr3:10992189:A:T	chr3:11033875:A:T	GAA-T	0.000374223	5UTR	ENST00000646702.1	1	4	0	.	.	.	.	.	.	.	.	.	.	.	Non-coding	.	.	.	.	.	.	.	.	.	.	.	.	.	.	.	.	.	.	.	.	.	.	.	.	.	.	.	.	.	.	.	.	.	.	.	.	.	.	.	.	.	.	.	.	.	.	.	.	.	.	.	.	.	.	.	.	.	.	.	.	.	.	.	.	.	.	.	.	.	.	.	.	.	.	.	.	.	.	.	.	.	.	.	.	.	.	.	.	.	.	.	.	.	.	.	.	.	.	.	.	.	.	.	.	.	.	.	.	.	.	0	0	0	0	.	.
chr3	10992190	A	C	chr3:10992190:A:C	chr3:11033876:A:C	AAA-C	0.00119751	5UTR	ENST00000646702.1	1	5	0	.	.	.	.	.	.	.	.	.	.	.	Non-coding	.	.	.	.	.	.	.	.	.	.	.	.	.	.	.	.	.	.	.	.	.	.	.	.	.	.	.	.	.	.	.	.	.	.	.	.	.	.	.	.	.	.	.	.	.	.	.	.	.	.	.	.	.	.	.	.	.	.	.	.	.	.	.	.	.	.	.	.	.	.	.	.	.	.	.	.	.	.	.	.	.	.	.	.	.	.	.	.	.	.	.	.	.	.	.	.	.	.	.	.	.	.	.	.	.	.	.	.	.	.	0	0	0	0	.	.
chr3	10992190	A	G	chr3:10992190:A:G	chr3:11033876:A:G	AAA-G	0.00426615	5UTR	ENST00000646702.1	1	5	0	.	.	.	.	.	.	.	.	.	.	.	Non-coding	.	.	.	.	.	.	.	.	.	.	.	.	.	.	.	.	.	.	.	.	.	.	.	.	.	.	.	.	.	.	.	.	.	.	.	.	.	.	.	.	.	.	.	.	.	.	.	.	.	.	.	.	.	.	.	.	.	.	.	.	.	.	.	.	.	.	.	.	.	.	.	.	.	.	.	.	.	.	.	.	.	.	.	.	.	.	.	.	.	.	.	.	.	.	.	.	.	.	.	.	.	.	.	.	.	.	.	.	.	.	0	0	0	0	.	.
chr3	10992190	A	T	chr3:10992190:A:T	chr3:11033876:A:T	AAA-T	0.000673602	5UTR	ENST00000646702.1	1	5	0	.	.	.	.	.	.	.	.	.	.	.	Non-coding	.	.	.	.	.	.	.	.	.	.	.	.	.	.	.	.	.	.	.	.	.	.	.	.	.	.	.	.	.	.	.	.	.	.	.	.	.	.	.	.	.	.	.	.	.	.	.	.	.	.	.	.	.	.	.	.	.	.	.	.	.	.	.	.	.	.	.	.	.	.	.	.	.	.	.	.	.	.	.	.	.	.	.	.	.	.	.	.	.	.	.	.	.	.	.	.	.	.	.	.	.	.	.	.	.	.	.	.	.	.	0	0	0	0	.	.
chr3	10992191	A	C	chr3:10992191:A:C	chr3:11033877:A:C	AAC-C	0.00142205	5UTR	ENST00000646702.1	1	6	0	.	.	.	.	.	.	.	.	.	.	.	Non-coding	.	.	.	.	.	.	.	.	.	.	.	.	.	.	.	.	.	.	.	.	.	.	.	.	.	.	.	.	.	.	.	.	.	.	.	.	.	.	.	.	.	.	.	.	.	.	.	.	.	.	.	.	.	.	.	.	.	.	.	.	.	.	.	.	.	.	.	.	.	.	.	.	.	.	.	.	.	.	.	.	.	.	.	.	.	.	.	.	.	.	.	.	.	.	.	.	.	.	.	.	.	.	.	.	.	.	.	.	.	.	0	0	0	0	.	.
chr3	10992191	A	G	chr3:10992191:A:G	chr3:11033877:A:G	AAC-G	0.00598758	5UTR	ENST00000646702.1	1	6	0	.	.	.	.	.	.	.	.	.	.	.	Non-coding	.	.	.	.	.	.	.	.	.	.	.	.	.	.	.	.	.	.	.	.	.	.	.	.	.	.	.	.	.	.	.	.	.	.	.	.	.	.	.	.	.	.	.	.	.	.	.	.	.	.	.	.	.	.	.	.	.	.	.	.	.	.	.	.	.	.	.	.	.	.	.	.	.	.	.	.	.	.	.	.	.	.	.	.	.	.	.	.	.	.	.	.	.	.	.	.	.	.	.	.	.	.	.	.	.	.	.	.	.	.	0	0	0	0	.	.
chr3	10992191	A	T	chr3:10992191:A:T	chr3:11033877:A:T	AAC-T	0.000898136	5UTR	ENST00000646702.1	1	6	0	.	.	.	.	.	.	.	.	.	.	.	Non-coding	.	.	.	.	.	.	.	.	.	.	.	.	.	.	.	.	.	.	.	.	.	.	.	.	.	.	.	.	.	.	.	.	.	.	.	.	.	.	.	.	.	.	.	.	.	.	.	.	.	.	.	.	.	.	.	.	.	.	.	.	.	.	.	.	.	.	.	.	.	.	.	.	.	.	.	.	.	.	.	.	.	.	.	.	.	.	.	.	.	.	.	.	.	.	.	.	.	.	.	.	.	.	.	.	.	.	.	.	.	.	0	0	0	0	.	.
chr3	10992192	C	A	chr3:10992192:C:A	chr3:11033878:C:A	ACG-A	0.00187112	5UTR	ENST00000646702.1	1	7	0	.	.	.	.	.	.	.	.	.	.	.	Non-coding	.	.	.	.	.	.	.	.	.	.	.	.	.	.	.	.	.	.	.	.	.	.	.	.	.	.	.	.	.	.	.	.	.	.	.	.	.	.	.	.	.	.	.	.	.	.	.	.	.	.	.	.	.	.	.	.	.	.	.	.	.	.	.	.	.	.	.	.	.	.	.	.	.	.	.	.	.	.	.	.	.	.	.	.	.	.	.	.	.	.	.	.	.	.	.	.	.	.	.	.	.	.	.	.	.	.	.	.	.	.	0	0	0	0	.	.
chr3	10992192	C	G	chr3:10992192:C:G	chr3:11033878:C:G	ACG-G	0.00157174	5UTR	ENST00000646702.1	1	7	0	.	.	.	.	.	.	.	.	.	.	.	Non-coding	.	.	.	.	.	.	.	.	.	.	.	.	.	.	.	.	.	.	.	.	.	.	.	.	.	.	.	.	.	.	.	.	.	.	.	.	.	.	.	.	.	.	.	.	.	.	.	.	.	.	.	.	.	.	.	.	.	.	.	.	.	.	.	.	.	.	.	.	.	.	.	.	.	.	.	.	.	.	.	.	.	.	.	.	.	.	.	.	.	.	.	.	.	.	.	.	.	.	.	.	.	.	.	.	.	.	.	.	.	.	0	0	0	0	.	.
chr3	10992192	C	T	chr3:10992192:C:T	chr3:11033878:C:T	ACG-T	0.0412394	5UTR	ENST00000646702.1	1	7	0	.	.	.	.	.	.	.	.	.	.	.	Non-coding	.	.	.	.	.	.	.	.	.	.	.	.	.	.	.	.	.	.	.	.	.	.	.	.	.	.	.	.	.	.	.	.	.	.	.	.	.	.	.	.	.	.	.	.	.	.	.	.	.	.	.	.	.	.	.	.	.	.	.	.	.	.	.	.	.	.	.	.	.	.	.	.	.	.	.	.	.	.	.	.	.	.	.	.	.	.	.	.	.	.	.	.	.	.	.	.	.	.	.	.	.	.	.	.	.	.	.	.	.	.	0	0	0	0	.	.
chr3	10992193	G	A	chr3:10992193:G:A	chr3:11033879:G:A	CGG-A	0.0598758	5UTR	ENST00000646702.1	1	8	0	.	.	.	.	.	.	.	.	.	.	.	Non-coding	.	.	.	.	.	.	.	.	.	.	.	.	.	.	.	.	.	.	.	.	.	.	.	.	.	.	.	.	.	.	.	.	.	.	.	.	.	.	.	.	.	.	.	.	.	.	.	.	.	.	.	.	.	.	.	.	.	.	.	.	.	.	.	.	.	.	.	.	.	.	.	.	.	.	.	.	.	.	.	.	.	.	.	.	.	.	.	.	.	.	.	.	.	.	.	.	.	.	.	.	.	.	.	.	.	.	.	.	.	.	0	0	0	0	.	.
chr3	10992193	G	C	chr3:10992193:G:C	chr3:11033879:G:C	CGG-C	0.00396677	5UTR	ENST00000646702.1	1	8	0	.	.	.	.	.	.	.	.	.	.	.	Non-coding	.	.	.	.	.	.	.	.	.	.	.	.	.	.	.	.	.	.	.	.	.	.	.	.	.	.	.	.	.	.	.	.	.	.	.	.	.	.	.	.	.	.	.	.	.	.	.	.	.	.	.	.	.	.	.	.	.	.	.	.	.	.	.	.	.	.	.	.	.	.	.	.	.	.	.	.	.	.	.	.	.	.	.	.	.	.	.	.	.	.	.	.	.	.	.	.	.	.	.	.	.	.	.	.	.	.	.	.	.	.	0	0	0	0	.	.
chr3	10992193	G	T	chr3:10992193:G:T	chr3:11033879:G:T	CGG-T	0.00276925	5UTR	ENST00000646702.1	1	8	0	.	.	.	.	.	.	.	.	.	.	.	Non-coding	.	.	.	.	.	.	.	.	.	.	.	.	.	.	.	.	.	.	.	.	.	.	.	.	.	.	.	.	.	.	.	.	.	.	.	.	.	.	.	.	.	.	.	.	.	.	.	.	.	.	.	.	.	.	.	.	.	.	.	.	.	.	.	.	.	.	.	.	.	.	.	.	.	.	.	.	.	.	.	.	.	.	.	.	.	.	.	.	.	.	.	.	.	.	.	.	.	.	.	.	.	.	.	.	.	.	.	.	.	.	0	0	0	0	.	.
chr3	10992194	G	A	chr3:10992194:G:A	chr3:11033880:G:A	GGA-A	0.00725994	5UTR	ENST00000646702.1	1	9	0	.	.	.	.	.	.	.	.	.	.	.	Non-coding	.	.	.	.	.	.	.	.	.	.	.	.	.	.	.	.	.	.	.	.	.	.	.	.	.	.	.	.	.	.	.	.	.	.	.	.	.	.	.	.	.	.	.	.	.	.	.	.	.	.	.	.	.	.	.	.	.	.	.	.	.	.	.	.	.	.	.	.	.	.	.	.	.	.	.	.	.	.	.	.	.	.	.	.	.	.	.	.	.	.	.	.	.	.	.	.	.	.	.	.	.	.	.	.	.	.	.	.	.	.	0	0	0	0	.	.
chr3	10992194	G	C	chr3:10992194:G:C	chr3:11033880:G:C	GGA-C	0.00426615	5UTR	ENST00000646702.1	1	9	0	.	.	.	.	.	.	.	.	.	.	.	Non-coding	.	.	.	.	.	.	.	.	.	.	.	.	.	.	.	.	.	.	.	.	.	.	.	.	.	.	.	.	.	.	.	.	.	.	.	.	.	.	.	.	.	.	.	.	.	.	.	.	.	.	.	.	.	.	.	.	.	.	.	.	.	.	.	.	.	.	.	.	.	.	.	.	.	.	.	.	.	.	.	.	.	.	.	.	.	.	.	.	.	.	.	.	.	.	.	.	.	.	.	.	.	.	.	.	.	.	.	.	.	.	0	0	0	0	.	.
chr3	10992194	G	T	chr3:10992194:G:T	chr3:11033880:G:T	GGA-T	0.00239503	5UTR	ENST00000646702.1	1	9	0	.	.	.	.	.	.	.	.	.	.	.	Non-coding	.	.	.	.	.	.	.	.	.	.	.	.	.	.	.	.	.	.	.	.	.	.	.	.	.	.	.	.	.	.	.	.	.	.	.	.	.	.	.	.	.	.	.	.	.	.	.	.	.	.	.	.	.	.	.	.	.	.	.	.	.	.	.	.	.	.	.	.	.	.	.	.	.	.	.	.	.	.	.	.	.	.	.	.	.	.	.	.	.	.	.	.	.	.	.	.	.	.	.	.	.	.	.	.	.	.	.	.	.	.	0	0	0	0	.	.
chr3	10992195	A	C	chr3:10992195:A:C	chr3:11033881:A:C	GAA-C	0.00187112	5UTR	ENST00000646702.1	1	10	0	.	.	.	.	.	.	.	.	.	.	.	Non-coding	.	.	.	.	.	.	.	.	.	.	.	.	.	.	.	.	.	.	.	.	.	.	.	.	.	.	.	.	.	.	.	.	.	.	.	.	.	.	.	.	.	.	.	.	.	.	.	.	.	.	.	.	.	.	.	.	.	.	.	.	.	.	.	.	.	.	.	.	.	.	.	.	.	.	.	.	.	.	.	.	.	.	.	.	.	.	.	.	.	.	.	.	.	.	.	.	.	.	.	.	.	.	.	.	.	.	.	.	.	.	0	0	0	0	.	.
chr3	10992195	A	G	chr3:10992195:A:G	chr3:11033881:A:G	GAA-G	0.0021705	5UTR	ENST00000646702.1	1	10	0	.	.	.	.	.	.	.	.	.	.	.	Non-coding	.	.	.	.	.	.	.	.	.	.	.	.	.	.	.	.	.	.	.	.	.	.	.	.	.	.	.	.	.	.	.	.	.	.	.	.	.	.	.	.	.	.	.	.	.	.	.	.	.	.	.	.	.	.	.	.	.	.	.	.	.	.	.	.	.	.	.	.	.	.	.	.	.	.	.	.	.	.	.	.	.	.	.	.	.	.	.	.	.	.	.	.	.	.	.	.	.	.	.	.	.	.	.	.	.	.	.	.	.	.	0	0	0	0	.	.
chr3	10992195	A	T	chr3:10992195:A:T	chr3:11033881:A:T	GAA-T	0.000374223	5UTR	ENST00000646702.1	1	10	0	.	.	.	.	.	.	.	.	.	.	.	Non-coding	.	.	.	.	.	.	.	.	.	.	.	.	.	.	.	.	.	.	.	.	.	.	.	.	.	.	.	.	.	.	.	.	.	.	.	.	.	.	.	.	.	.	.	.	.	.	.	.	.	.	.	.	.	.	.	.	.	.	.	.	.	.	.	.	.	.	.	.	.	.	.	.	.	.	.	.	.	.	.	.	.	.	.	.	.	.	.	.	.	.	.	.	.	.	.	.	.	.	.	.	.	.	.	.	.	.	.	.	.	.	0	0	0	0	.	.
chr3	10992196	A	C	chr3:10992196:A:C	chr3:11033882:A:C	AAA-C	0.00119751	5UTR	ENST00000646702.1	1	11	0	.	.	.	.	.	.	.	.	.	.	.	Non-coding	.	.	.	.	.	.	.	.	.	.	.	.	.	.	.	.	.	.	.	.	.	.	.	.	.	.	.	.	.	.	.	.	.	.	.	.	.	.	.	.	.	.	.	.	.	.	.	.	.	.	.	.	.	.	.	.	.	.	.	.	.	.	.	.	.	.	.	.	.	.	.	.	.	.	.	.	.	.	.	.	.	.	.	.	.	.	.	.	.	.	.	.	.	.	.	.	.	.	.	.	.	.	.	.	.	.	.	.	.	.	0	0	0	0	.	.
chr3	10992196	A	G	chr3:10992196:A:G	chr3:11033882:A:G	AAA-G	0.00426615	5UTR	ENST00000646702.1	1	11	0	.	.	.	.	.	.	.	.	.	.	.	Non-coding	.	.	.	.	.	.	.	.	.	.	.	.	.	.	.	.	.	.	.	.	.	.	.	.	.	.	.	.	.	.	.	.	.	.	.	.	.	.	.	.	.	.	.	.	.	.	.	.	.	.	.	.	.	.	.	.	.	.	.	.	.	.	.	.	.	.	.	.	.	.	.	.	.	.	.	.	.	.	.	.	.	.	.	.	.	.	.	.	.	.	.	.	.	.	.	.	.	.	.	.	.	.	.	.	.	.	.	.	.	.	0	0	0	0	.	.
chr3	10992196	A	T	chr3:10992196:A:T	chr3:11033882:A:T	AAA-T	0.000673602	5UTR	ENST00000646702.1	1	11	0	.	.	.	.	.	.	.	.	.	.	.	Non-coding	.	.	.	.	.	.	.	.	.	.	.	.	.	.	.	.	.	.	.	.	.	.	.	.	.	.	.	.	.	.	.	.	.	.	.	.	.	.	.	.	.	.	.	.	.	.	.	.	.	.	.	.	.	.	.	.	.	.	.	.	.	.	.	.	.	.	.	.	.	.	.	.	.	.	.	.	.	.	.	.	.	.	.	.	.	.	.	.	.	.	.	.	.	.	.	.	.	.	.	.	.	.	.	.	.	.	.	.	.	.	0	0	0	0	.	.
chr3	10992197	A	C	chr3:10992197:A:C	chr3:11033883:A:C	AAG-C	0.00187112	5UTR	ENST00000646702.1	1	12	0	.	.	.	.	.	.	.	.	.	.	.	Non-coding	.	.	.	.	.	.	.	.	.	.	.	.	.	.	.	.	.	.	.	.	.	.	.	.	.	.	.	.	.	.	.	.	.	.	.	.	.	.	.	.	.	.	.	.	.	.	.	.	.	.	.	.	.	.	.	.	.	.	.	.	.	.	.	.	.	.	.	.	.	.	.	.	.	.	.	.	.	.	.	.	.	.	.	.	.	.	.	.	.	.	.	.	.	.	.	.	.	.	.	.	.	.	.	.	.	.	.	.	.	.	0	0	0	0	.	.
chr3	10992197	A	G	chr3:10992197:A:G	chr3:11033883:A:G	AAG-G	0.00523913	5UTR	ENST00000646702.1	1	12	0	.	.	.	.	.	.	.	.	.	.	.	Non-coding	.	.	.	.	.	.	.	.	.	.	.	.	.	.	.	.	.	.	.	.	.	.	.	.	.	.	.	.	.	.	.	.	.	.	.	.	.	.	.	.	.	.	.	.	.	.	.	.	.	.	.	.	.	.	.	.	.	.	.	.	.	.	.	.	.	.	.	.	.	.	.	.	.	.	.	.	.	.	.	.	.	.	.	.	.	.	.	.	.	.	.	.	.	.	.	.	.	.	.	.	.	.	.	.	.	.	.	.	.	.	0	0	0	0	.	.
chr3	10992197	A	T	chr3:10992197:A:T	chr3:11033883:A:T	AAG-T	0.000898136	5UTR	ENST00000646702.1	1	12	0	.	.	.	.	.	.	.	.	.	.	.	Non-coding	.	.	.	.	.	.	.	.	.	.	.	.	.	.	.	.	.	.	.	.	.	.	.	.	.	.	.	.	.	.	.	.	.	.	.	.	.	.	.	.	.	.	.	.	.	.	.	.	.	.	.	.	.	.	.	.	.	.	.	.	.	.	.	.	.	.	.	.	.	.	.	.	.	.	.	.	.	.	.	.	.	.	.	.	.	.	.	.	.	.	.	.	.	.	.	.	.	.	.	.	.	.	.	.	.	.	.	.	.	.	0	0	0	0	.	.
chr3	10992198	G	A	chr3:10992198:G:A	chr3:11033884:G:A	AGG-A	0.0123494	5UTR	ENST00000646702.1	1	13	0	.	.	.	.	.	.	.	.	.	.	.	Non-coding	.	.	.	.	.	.	.	.	.	.	.	.	.	.	.	.	.	.	.	.	.	.	.	.	.	.	.	.	.	.	.	.	.	.	.	.	.	.	.	.	.	.	.	.	.	.	.	.	.	.	.	.	.	.	.	.	.	.	.	.	.	.	.	.	.	.	.	.	.	.	.	.	.	.	.	.	.	.	.	.	.	.	.	.	.	.	.	.	.	.	.	.	.	.	.	.	.	.	.	.	.	.	.	.	.	.	.	.	.	.	0	0	0	0	.	.
chr3	10992198	G	C	chr3:10992198:G:C	chr3:11033884:G:C	AGG-C	0.00456553	5UTR	ENST00000646702.1	1	13	0	.	.	.	.	.	.	.	.	.	.	.	Non-coding	.	.	.	.	.	.	.	.	.	.	.	.	.	.	.	.	.	.	.	.	.	.	.	.	.	.	.	.	.	.	.	.	.	.	.	.	.	.	.	.	.	.	.	.	.	.	.	.	.	.	.	.	.	.	.	.	.	.	.	.	.	.	.	.	.	.	.	.	.	.	.	.	.	.	.	.	.	.	.	.	.	.	.	.	.	.	.	.	.	.	.	.	.	.	.	.	.	.	.	.	.	.	.	.	.	.	.	.	.	.	0	0	0	0	.	.
chr3	10992198	G	T	chr3:10992198:G:T	chr3:11033884:G:T	AGG-T	0.00254472	5UTR	ENST00000646702.1	1	13	0	.	.	.	.	.	.	.	.	.	.	.	Non-coding	.	.	.	.	.	.	.	.	.	.	.	.	.	.	.	.	.	.	.	.	.	.	.	.	.	.	.	.	.	.	.	.	.	.	.	.	.	.	.	.	.	.	.	.	.	.	.	.	.	.	.	.	.	.	.	.	.	.	.	.	.	.	.	.	.	.	.	.	.	.	.	.	.	.	.	.	.	.	.	.	.	.	.	.	.	.	.	.	.	.	.	.	.	.	.	.	.	.	.	.	.	.	.	.	.	.	.	.	.	.	0	0	0	0	.	.
chr3	10992199	G	A	chr3:10992199:G:A	chr3:11033885:G:A	GGA-A	0.00725994	5UTR	ENST00000646702.1	1	14	0	.	.	.	.	.	.	.	.	.	.	.	Non-coding	.	.	.	.	.	.	.	.	.	.	.	.	.	.	.	.	.	.	.	.	.	.	.	.	.	.	.	.	.	.	.	.	.	.	.	.	.	.	.	.	.	.	.	.	.	.	.	.	.	.	.	.	.	.	.	.	.	.	.	.	.	.	.	.	.	.	.	.	.	.	.	.	.	.	.	.	.	.	.	.	.	.	.	.	.	.	.	.	.	.	.	.	.	.	.	.	.	.	.	.	.	.	.	.	.	.	.	.	.	.	0	0	0	0	.	.
chr3	10992199	G	C	chr3:10992199:G:C	chr3:11033885:G:C	GGA-C	0.00426615	5UTR	ENST00000646702.1	1	14	0	.	.	.	.	.	.	.	.	.	.	.	Non-coding	.	.	.	.	.	.	.	.	.	.	.	.	.	.	.	.	.	.	.	.	.	.	.	.	.	.	.	.	.	.	.	.	.	.	.	.	.	.	.	.	.	.	.	.	.	.	.	.	.	.	.	.	.	.	.	.	.	.	.	.	.	.	.	.	.	.	.	.	.	.	.	.	.	.	.	.	.	.	.	.	.	.	.	.	.	.	.	.	.	.	.	.	.	.	.	.	.	.	.	.	.	.	.	.	.	.	.	.	.	.	0	0	0	0	.	.
chr3	10992199	G	T	chr3:10992199:G:T	chr3:11033885:G:T	GGA-T	0.00239503	5UTR	ENST00000646702.1	1	14	0	.	.	.	.	.	.	.	.	.	.	.	Non-coding	.	.	.	.	.	.	.	.	.	.	.	.	.	.	.	.	.	.	.	.	.	.	.	.	.	.	.	.	.	.	.	.	.	.	.	.	.	.	.	.	.	.	.	.	.	.	.	.	.	.	.	.	.	.	.	.	.	.	.	.	.	.	.	.	.	.	.	.	.	.	.	.	.	.	.	.	.	.	.	.	.	.	.	.	.	.	.	.	.	.	.	.	.	.	.	.	.	.	.	.	.	.	.	.	.	.	.	.	.	.	0	0	0	0	.	.
chr3	10992200	A	C	chr3:10992200:A:C	chr3:11033886:A:C	GAC-C	0.00104783	5UTR	ENST00000646702.1	1	15	0	.	.	.	.	.	.	.	.	.	.	.	Non-coding	.	.	.	.	.	.	.	.	.	.	.	.	.	.	.	.	.	.	.	.	.	.	.	.	.	.	.	.	.	.	.	.	.	.	.	.	.	.	.	.	.	.	.	.	.	.	.	.	.	.	.	.	.	.	.	.	.	.	.	.	.	.	.	.	.	.	.	.	.	.	.	.	.	.	.	.	.	.	.	.	.	.	.	.	.	.	.	.	.	.	.	.	.	.	.	.	.	.	.	.	.	.	.	.	.	.	.	.	.	.	0	0	0	0	.	.
chr3	10992200	A	G	chr3:10992200:A:G	chr3:11033886:A:G	GAC-G	0.00299379	5UTR	ENST00000646702.1	1	15	0	.	.	.	.	.	.	.	.	.	.	.	Non-coding	.	.	.	.	.	.	.	.	.	.	.	.	.	.	.	.	.	.	.	.	.	.	.	.	.	.	.	.	.	.	.	.	.	.	.	.	.	.	.	.	.	.	.	.	.	.	.	.	.	.	.	.	.	.	.	.	.	.	.	.	.	.	.	.	.	.	.	.	.	.	.	.	.	.	.	.	.	.	.	.	.	.	.	.	.	.	.	.	.	.	.	.	.	.	.	.	.	.	.	.	.	.	.	.	.	.	.	.	.	.	0	0	0	0	.	.
chr3	10992200	A	T	chr3:10992200:A:T	chr3:11033886:A:T	GAC-T	0.0013472	5UTR	ENST00000646702.1	1	15	0	.	.	.	.	.	.	.	.	.	.	.	Non-coding	.	.	.	.	.	.	.	.	.	.	.	.	.	.	.	.	.	.	.	.	.	.	.	.	.	.	.	.	.	.	.	.	.	.	.	.	.	.	.	.	.	.	.	.	.	.	.	.	.	.	.	.	.	.	.	.	.	.	.	.	.	.	.	.	.	.	.	.	.	.	.	.	.	.	.	.	.	.	.	.	.	.	.	.	.	.	.	.	.	.	.	.	.	.	.	.	.	.	.	.	.	.	.	.	.	.	.	.	.	.	0	0	0	0	.	.
chr3	10992201	C	A	chr3:10992201:C:A	chr3:11033887:C:A	ACA-A	0.00306863	5UTR	ENST00000646702.1	1	16	0	.	.	.	.	.	.	.	.	.	.	.	Non-coding	.	.	.	.	.	.	.	.	.	.	.	.	.	.	.	.	.	.	.	.	.	.	.	.	.	.	.	.	.	.	.	.	.	.	.	.	.	.	.	.	.	.	.	.	.	.	.	.	.	.	.	.	.	.	.	.	.	.	.	.	.	.	.	.	.	.	.	.	.	.	.	.	.	.	.	.	.	.	.	.	.	.	.	.	.	.	.	.	.	.	.	.	.	.	.	.	.	.	.	.	.	.	.	.	.	.	.	.	.	.	0	0	0	0	.	.
chr3	10992201	C	G	chr3:10992201:C:G	chr3:11033887:C:G	ACA-G	0.00209565	5UTR	ENST00000646702.1	1	16	0	.	.	.	.	.	.	.	.	.	.	.	Non-coding	.	.	.	.	.	.	.	.	.	.	.	.	.	.	.	.	.	.	.	.	.	.	.	.	.	.	.	.	.	.	.	.	.	.	.	.	.	.	.	.	.	.	.	.	.	.	.	.	.	.	.	.	.	.	.	.	.	.	.	.	.	.	.	.	.	.	.	.	.	.	.	.	.	.	.	.	.	.	.	.	.	.	.	.	.	.	.	.	.	.	.	.	.	.	.	.	.	.	.	.	.	.	.	.	.	.	.	.	.	.	0	0	0	0	.	.
chr3	10992201	C	T	chr3:10992201:C:T	chr3:11033887:C:T	ACA-T	0.00935559	5UTR	ENST00000646702.1	1	16	0	.	.	.	.	.	.	.	.	.	.	.	Non-coding	.	.	.	.	.	.	.	.	.	.	.	.	.	.	.	.	.	.	.	.	.	.	.	.	.	.	.	.	.	.	.	.	.	.	.	.	.	.	.	.	.	.	.	.	.	.	.	.	.	.	.	.	.	.	.	.	.	.	.	.	.	.	.	.	.	.	.	.	.	.	.	.	.	.	.	.	.	.	.	.	.	.	.	.	.	.	.	.	.	.	.	.	.	.	.	.	.	.	.	.	.	.	.	.	.	.	.	.	.	.	0	0	0	0	.	.
chr3	10992202	A	C	chr3:10992202:A:C	chr3:11033888:A:C	CAG-C	0.00299379	5UTR	ENST00000646702.1	1	17	0	.	.	.	.	.	.	.	.	.	.	.	Non-coding	.	.	.	.	.	.	.	.	.	.	.	.	.	.	.	.	.	.	.	.	.	.	.	.	.	.	.	.	.	.	.	.	.	.	.	.	.	.	.	.	.	.	.	.	.	.	.	.	.	.	.	.	.	.	.	.	.	.	.	.	.	.	.	.	.	.	.	.	.	.	.	.	.	.	.	.	.	.	.	.	.	.	.	.	.	.	.	.	.	.	.	.	.	.	.	.	.	.	.	.	.	.	.	.	.	.	.	.	.	.	0	0	0	0	.	.
chr3	10992202	A	G	chr3:10992202:A:G	chr3:11033888:A:G	CAG-G	0.0107028	5UTR	ENST00000646702.1	1	17	0	.	.	.	.	.	.	.	.	.	.	.	Non-coding	.	.	.	.	.	.	.	.	.	.	.	.	.	.	.	.	.	.	.	.	.	.	.	.	.	.	.	.	.	.	.	.	.	.	.	.	.	.	.	.	.	.	.	.	.	.	.	.	.	.	.	.	.	.	.	.	.	.	.	.	.	.	.	.	.	.	.	.	.	.	.	.	.	.	.	.	.	.	.	.	.	.	.	.	.	.	.	.	.	.	.	.	.	.	.	.	.	.	.	.	.	.	.	.	.	.	.	.	.	.	0	0	0	0	.	.
chr3	10992202	A	T	chr3:10992202:A:T	chr3:11033888:A:T	CAG-T	0.00157174	5UTR	ENST00000646702.1	1	17	0	.	.	.	.	.	.	.	.	.	.	.	Non-coding	.	.	.	.	.	.	.	.	.	.	.	.	.	.	.	.	.	.	.	.	.	.	.	.	.	.	.	.	.	.	.	.	.	.	.	.	.	.	.	.	.	.	.	.	.	.	.	.	.	.	.	.	.	.	.	.	.	.	.	.	.	.	.	.	.	.	.	.	.	.	.	.	.	.	.	.	.	.	.	.	.	.	.	.	.	.	.	.	.	.	.	.	.	.	.	.	.	.	.	.	.	.	.	.	.	.	.	.	.	.	0	0	0	0	.	.
chr3	10992203	G	A	chr3:10992203:G:A	chr3:11033889:G:A	AGG-A	0.0123494	5UTR	ENST00000646702.1	1	18	0	.	.	.	.	.	.	.	.	.	.	.	Non-coding	.	.	.	.	.	.	.	.	.	.	.	.	.	.	.	.	.	.	.	.	.	.	.	.	.	.	.	.	.	.	.	.	.	.	.	.	.	.	.	.	.	.	.	.	.	.	.	.	.	.	.	.	.	.	.	.	.	.	.	.	.	.	.	.	.	.	.	.	.	.	.	.	.	.	.	.	.	.	.	.	.	.	.	.	.	.	.	.	.	.	.	.	.	.	.	.	.	.	.	.	.	.	.	.	.	.	.	.	.	.	0	0	0	0	.	.
chr3	10992203	G	C	chr3:10992203:G:C	chr3:11033889:G:C	AGG-C	0.00456553	5UTR	ENST00000646702.1	1	18	0	.	.	.	.	.	.	.	.	.	.	.	Non-coding	.	.	.	.	.	.	.	.	.	.	.	.	.	.	.	.	.	.	.	.	.	.	.	.	.	.	.	.	.	.	.	.	.	.	.	.	.	.	.	.	.	.	.	.	.	.	.	.	.	.	.	.	.	.	.	.	.	.	.	.	.	.	.	.	.	.	.	.	.	.	.	.	.	.	.	.	.	.	.	.	.	.	.	.	.	.	.	.	.	.	.	.	.	.	.	.	.	.	.	.	.	.	.	.	.	.	.	.	.	.	0	0	0	0	.	.
chr3	10992203	G	T	chr3:10992203:G:T	chr3:11033889:G:T	AGG-T	0.00254472	5UTR	ENST00000646702.1	1	18	0	.	.	.	.	.	.	.	.	.	.	.	Non-coding	.	.	.	.	.	.	.	.	.	.	.	.	.	.	.	.	.	.	.	.	.	.	.	.	.	.	.	.	.	.	.	.	.	.	.	.	.	.	.	.	.	.	.	.	.	.	.	.	.	.	.	.	.	.	.	.	.	.	.	.	.	.	.	.	.	.	.	.	.	.	.	.	.	.	.	.	.	.	.	.	.	.	.	.	.	.	.	.	.	.	.	.	.	.	.	.	.	.	.	.	.	.	.	.	.	.	.	.	.	.	0	0	0	0	.	.
chr3	10992204	G	A	chr3:10992204:G:A	chr3:11033890:G:A	GGC-A	0.00950528	5UTR	ENST00000646702.1	1	19	0	.	.	.	.	.	.	.	.	.	.	.	Non-coding	.	.	.	.	.	.	.	.	.	.	.	.	.	.	.	.	.	.	.	.	.	.	.	.	.	.	.	.	.	.	.	.	.	.	.	.	.	.	.	.	.	.	.	.	.	.	.	.	.	.	.	.	.	.	.	.	.	.	.	.	.	.	.	.	.	.	.	.	.	.	.	.	.	.	.	.	.	.	.	.	.	.	.	.	.	.	.	.	.	.	.	.	.	.	.	.	.	.	.	.	.	.	.	.	.	.	.	.	.	.	0	0	0	0	.	.
chr3	10992204	G	C	chr3:10992204:G:C	chr3:11033890:G:C	GGC-C	0.00254472	5UTR	ENST00000646702.1	1	19	0	.	.	.	.	.	.	.	.	.	.	.	Non-coding	.	.	.	.	.	.	.	.	.	.	.	.	.	.	.	.	.	.	.	.	.	.	.	.	.	.	.	.	.	.	.	.	.	.	.	.	.	.	.	.	.	.	.	.	.	.	.	.	.	.	.	.	.	.	.	.	.	.	.	.	.	.	.	.	.	.	.	.	.	.	.	.	.	.	.	.	.	.	.	.	.	.	.	.	.	.	.	.	.	.	.	.	.	.	.	.	.	.	.	.	.	.	.	.	.	.	.	.	.	.	0	0	0	0	.	.
chr3	10992204	G	T	chr3:10992204:G:T	chr3:11033890:G:T	GGC-T	0.00464037	5UTR	ENST00000646702.1	1	19	0	.	.	.	.	.	.	.	.	.	.	.	Non-coding	.	.	.	.	.	.	.	.	.	.	.	.	.	.	.	.	.	.	.	.	.	.	.	.	.	.	.	.	.	.	.	.	.	.	.	.	.	.	.	.	.	.	.	.	.	.	.	.	.	.	.	.	.	.	.	.	.	.	.	.	.	.	.	.	.	.	.	.	.	.	.	.	.	.	.	.	.	.	.	.	.	.	.	.	.	.	.	.	.	.	.	.	.	.	.	.	.	.	.	.	.	.	.	.	.	.	.	.	.	.	0	0	0	0	.	.
chr3	10992205	C	A	chr3:10992205:C:A	chr3:11033891:C:A	GCC-A	0.0035177	5UTR	ENST00000646702.1	1	20	0	.	.	.	.	.	.	.	.	.	.	.	Non-coding	.	.	.	.	.	.	.	.	.	.	.	.	.	.	.	.	.	.	.	.	.	.	.	.	.	.	.	.	.	.	.	.	.	.	.	.	.	.	.	.	.	.	.	.	.	.	.	.	.	.	.	.	.	.	.	.	.	.	.	.	.	.	.	.	.	.	.	.	.	.	.	.	.	.	.	.	.	.	.	.	.	.	.	.	.	.	.	.	.	.	.	.	.	.	.	.	.	.	.	.	.	.	.	.	.	.	.	.	.	.	0	0	0	0	.	.
chr3	10992205	C	G	chr3:10992205:C:G	chr3:11033891:C:G	GCC-G	0.00299379	5UTR	ENST00000646702.1	1	20	0	.	.	.	.	.	.	.	.	.	.	.	Non-coding	.	.	.	.	.	.	.	.	.	.	.	.	.	.	.	.	.	.	.	.	.	.	.	.	.	.	.	.	.	.	.	.	.	.	.	.	.	.	.	.	.	.	.	.	.	.	.	.	.	.	.	.	.	.	.	.	.	.	.	.	.	.	.	.	.	.	.	.	.	.	.	.	.	.	.	.	.	.	.	.	.	.	.	.	.	.	.	.	.	.	.	.	.	.	.	.	.	.	.	.	.	.	.	.	.	.	.	.	.	.	0	0	0	0	.	.
chr3	10992205	C	T	chr3:10992205:C:T	chr3:11033891:C:T	GCC-T	0.007709	5UTR	ENST00000646702.1	1	20	0	.	.	.	.	.	.	.	.	.	.	.	Non-coding	.	.	.	.	.	.	.	.	.	.	.	.	.	.	.	.	.	.	.	.	.	.	.	.	.	.	.	.	.	.	.	.	.	.	.	.	.	.	.	.	.	.	.	.	.	.	.	.	.	.	.	.	.	.	.	.	.	.	.	.	.	.	.	.	.	.	.	.	.	.	.	.	.	.	.	.	.	.	.	.	.	.	.	.	.	.	.	.	.	.	.	.	.	.	.	.	.	.	.	.	.	.	.	.	.	.	.	.	.	.	0	0	0	0	.	.
chr3	10992206	C	A	chr3:10992206:C:A	chr3:11033892:C:A	CCA-A	0.00194596	5UTR	ENST00000646702.1	1	21	0	.	.	.	.	.	.	.	.	.	.	.	Non-coding	.	.	.	.	.	.	.	.	.	.	.	.	.	.	.	.	.	.	.	.	.	.	.	.	.	.	.	.	.	.	.	.	.	.	.	.	.	.	.	.	.	.	.	.	.	.	.	.	.	.	.	.	.	.	.	.	.	.	.	.	.	.	.	.	.	.	.	.	.	.	.	.	.	.	.	.	.	.	.	.	.	.	.	.	.	.	.	.	.	.	.	.	.	.	.	.	.	.	.	.	.	.	.	.	.	.	.	.	.	.	0	0	0	0	.	.
chr3	10992206	C	G	chr3:10992206:C:G	chr3:11033892:C:G	CCA-G	0.00336801	5UTR	ENST00000646702.1	1	21	0	.	.	.	.	.	.	.	.	.	.	.	Non-coding	.	.	.	.	.	.	.	.	.	.	.	.	.	.	.	.	.	.	.	.	.	.	.	.	.	.	.	.	.	.	.	.	.	.	.	.	.	.	.	.	.	.	.	.	.	.	.	.	.	.	.	.	.	.	.	.	.	.	.	.	.	.	.	.	.	.	.	.	.	.	.	.	.	.	.	.	.	.	.	.	.	.	.	.	.	.	.	.	.	.	.	.	.	.	.	.	.	.	.	.	.	.	.	.	.	.	.	.	.	.	0	0	0	0	.	.
chr3	10992206	C	T	chr3:10992206:C:T	chr3:11033892:C:T	CCA-T	0.00763416	5UTR	ENST00000646702.1	1	21	0	.	.	.	.	.	.	.	.	.	.	.	Non-coding	.	.	.	.	.	.	.	.	.	.	.	.	.	.	.	.	.	.	.	.	.	.	.	.	.	.	.	.	.	.	.	.	.	.	.	.	.	.	.	.	.	.	.	.	.	.	.	.	.	.	.	.	.	.	.	.	.	.	.	.	.	.	.	.	.	.	.	.	.	.	.	.	.	.	.	.	.	.	.	.	.	.	.	.	.	.	.	.	.	.	.	.	.	.	.	.	.	.	.	.	.	.	.	.	.	.	.	.	.	.	0	0	0	0	.	.
chr3	10992207	A	C	chr3:10992207:A:C	chr3:11033893:A:C	CAA-C	0.00202081	5UTR	ENST00000646702.1	1	22	0	.	.	.	.	.	.	.	.	.	.	.	Non-coding	.	.	.	.	.	.	.	.	.	.	.	.	.	.	.	.	.	.	.	.	.	.	.	.	.	.	.	.	.	.	.	.	.	.	.	.	.	.	.	.	.	.	.	.	.	.	.	.	.	.	.	.	.	.	.	.	.	.	.	.	.	.	.	.	.	.	.	.	.	.	.	.	.	.	.	.	.	.	.	.	.	.	.	.	.	.	.	.	.	.	.	.	.	.	.	.	.	.	.	.	.	.	.	.	.	.	.	.	.	.	0	0	0	0	.	.
chr3	10992207	A	G	chr3:10992207:A:G	chr3:11033893:A:G	CAA-G	0.00389192	5UTR	ENST00000646702.1	1	22	0	.	.	.	.	.	.	.	.	.	.	.	Non-coding	.	.	.	.	.	.	.	.	.	.	.	.	.	.	.	.	.	.	.	.	.	.	.	.	.	.	.	.	.	.	.	.	.	.	.	.	.	.	.	.	.	.	.	.	.	.	.	.	.	.	.	.	.	.	.	.	.	.	.	.	.	.	.	.	.	.	.	.	.	.	.	.	.	.	.	.	.	.	.	.	.	.	.	.	.	.	.	.	.	.	.	.	.	.	.	.	.	.	.	.	.	.	.	.	.	.	.	.	.	.	0	0	0	0	.	.
chr3	10992207	A	T	chr3:10992207:A:T	chr3:11033893:A:T	CAA-T	0.000299379	5UTR	ENST00000646702.1	1	22	0	.	.	.	.	.	.	.	.	.	.	.	Non-coding	.	.	.	.	.	.	.	.	.	.	.	.	.	.	.	.	.	.	.	.	.	.	.	.	.	.	.	.	.	.	.	.	.	.	.	.	.	.	.	.	.	.	.	.	.	.	.	.	.	.	.	.	.	.	.	.	.	.	.	.	.	.	.	.	.	.	.	.	.	.	.	.	.	.	.	.	.	.	.	.	.	.	.	.	.	.	.	.	.	.	.	.	.	.	.	.	.	.	.	.	.	.	.	.	.	.	.	.	.	.	0	0	0	0	.	.
chr3	10992208	A	C	chr3:10992208:A:C	chr3:11033894:A:C	AAC-C	0.00142205	5UTR	ENST00000646702.1	1	23	0	.	.	.	.	.	.	.	.	.	.	.	Non-coding	.	.	.	.	.	.	.	.	.	.	.	.	.	.	.	.	.	.	.	.	.	.	.	.	.	.	.	.	.	.	.	.	.	.	.	.	.	.	.	.	.	.	.	.	.	.	.	.	.	.	.	.	.	.	.	.	.	.	.	.	.	.	.	.	.	.	.	.	.	.	.	.	.	.	.	.	.	.	.	.	.	.	.	.	.	.	.	.	.	.	.	.	.	.	.	.	.	.	.	.	.	.	.	.	.	.	.	.	.	.	0	0	0	0	.	.
chr3	10992208	A	G	chr3:10992208:A:G	chr3:11033894:A:G	AAC-G	0.00598758	5UTR	ENST00000646702.1	1	23	0	.	.	.	.	.	.	.	.	.	.	.	Non-coding	.	.	.	.	.	.	.	.	.	.	.	.	.	.	.	.	.	.	.	.	.	.	.	.	.	.	.	.	.	.	.	.	.	.	.	.	.	.	.	.	.	.	.	.	.	.	.	.	.	.	.	.	.	.	.	.	.	.	.	.	.	.	.	.	.	.	.	.	.	.	.	.	.	.	.	.	.	.	.	.	.	.	.	.	.	.	.	.	.	.	.	.	.	.	.	.	.	.	.	.	.	.	.	.	.	.	.	.	.	.	0	0	0	0	.	.
chr3	10992208	A	T	chr3:10992208:A:T	chr3:11033894:A:T	AAC-T	0.000898136	5UTR	ENST00000646702.1	1	23	0	.	.	.	.	.	.	.	.	.	.	.	Non-coding	.	.	.	.	.	.	.	.	.	.	.	.	.	.	.	.	.	.	.	.	.	.	.	.	.	.	.	.	.	.	.	.	.	.	.	.	.	.	.	.	.	.	.	.	.	.	.	.	.	.	.	.	.	.	.	.	.	.	.	.	.	.	.	.	.	.	.	.	.	.	.	.	.	.	.	.	.	.	.	.	.	.	.	.	.	.	.	.	.	.	.	.	.	.	.	.	.	.	.	.	.	.	.	.	.	.	.	.	.	.	0	0	0	0	.	.
chr3	10992209	C	A	chr3:10992209:C:A	chr3:11033895:C:A	ACG-A	0.00187112	5UTR	ENST00000646702.1	1	24	0	.	.	.	.	.	.	.	.	.	.	.	Non-coding	.	.	.	.	.	.	.	.	.	.	.	.	.	.	.	.	.	.	.	.	.	.	.	.	.	.	.	.	.	.	.	.	.	.	.	.	.	.	.	.	.	.	.	.	.	.	.	.	.	.	.	.	.	.	.	.	.	.	.	.	.	.	.	.	.	.	.	.	.	.	.	.	.	.	.	.	.	.	.	.	.	.	.	.	.	.	.	.	.	.	.	.	.	.	.	.	.	.	.	.	.	.	.	.	.	.	.	.	.	.	0	0	0	0	.	.
chr3	10992209	C	G	chr3:10992209:C:G	chr3:11033895:C:G	ACG-G	0.00157174	5UTR	ENST00000646702.1	1	24	0	.	.	.	.	.	.	.	.	.	.	.	Non-coding	.	.	.	.	.	.	.	.	.	.	.	.	.	.	.	.	.	.	.	.	.	.	.	.	.	.	.	.	.	.	.	.	.	.	.	.	.	.	.	.	.	.	.	.	.	.	.	.	.	.	.	.	.	.	.	.	.	.	.	.	.	.	.	.	.	.	.	.	.	.	.	.	.	.	.	.	.	.	.	.	.	.	.	.	.	.	.	.	.	.	.	.	.	.	.	.	.	.	.	.	.	.	.	.	.	.	.	.	.	.	0	0	0	0	.	.
chr3	10992209	C	T	chr3:10992209:C:T	chr3:11033895:C:T	ACG-T	0.0412394	5UTR	ENST00000646702.1	1	24	0	.	.	.	.	.	.	.	.	.	.	.	Non-coding	.	.	.	.	.	.	.	.	.	.	.	.	.	.	.	.	.	.	.	.	.	.	.	.	.	.	.	.	.	.	.	.	.	.	.	.	.	.	.	.	.	.	.	.	.	.	.	.	.	.	.	.	.	.	.	.	.	.	.	.	.	.	.	.	.	.	.	.	.	.	.	.	.	.	.	.	.	.	.	.	.	.	.	.	.	.	.	.	.	.	.	.	.	.	.	.	.	.	.	.	.	.	.	.	.	.	.	.	.	.	0	0	0	0	.	.
chr3	10992210	G	A	chr3:10992210:G:A	chr3:11033896:G:A	CGG-A	0.0598758	5UTR	ENST00000646702.1	1	25	0	.	.	.	.	.	.	.	.	.	.	.	Non-coding	.	.	.	.	.	.	.	.	.	.	.	.	.	.	.	.	.	.	.	.	.	.	.	.	.	.	.	.	.	.	.	.	.	.	.	.	.	.	.	.	.	.	.	.	.	.	.	.	.	.	.	.	.	.	.	.	.	.	.	.	.	.	.	.	.	.	.	.	.	.	.	.	.	.	.	.	.	.	.	.	.	.	.	.	.	.	.	.	.	.	.	.	.	.	.	.	.	.	.	.	.	.	.	.	.	.	.	.	.	.	0	0	0	0	.	.
chr3	10992210	G	C	chr3:10992210:G:C	chr3:11033896:G:C	CGG-C	0.00396677	5UTR	ENST00000646702.1	1	25	0	.	.	.	.	.	.	.	.	.	.	.	Non-coding	.	.	.	.	.	.	.	.	.	.	.	.	.	.	.	.	.	.	.	.	.	.	.	.	.	.	.	.	.	.	.	.	.	.	.	.	.	.	.	.	.	.	.	.	.	.	.	.	.	.	.	.	.	.	.	.	.	.	.	.	.	.	.	.	.	.	.	.	.	.	.	.	.	.	.	.	.	.	.	.	.	.	.	.	.	.	.	.	.	.	.	.	.	.	.	.	.	.	.	.	.	.	.	.	.	.	.	.	.	.	0	0	0	0	.	.
chr3	10992210	G	T	chr3:10992210:G:T	chr3:11033896:G:T	CGG-T	0.00276925	5UTR	ENST00000646702.1	1	25	0	.	.	.	.	.	.	.	.	.	.	.	Non-coding	.	.	.	.	.	.	.	.	.	.	.	.	.	.	.	.	.	.	.	.	.	.	.	.	.	.	.	.	.	.	.	.	.	.	.	.	.	.	.	.	.	.	.	.	.	.	.	.	.	.	.	.	.	.	.	.	.	.	.	.	.	.	.	.	.	.	.	.	.	.	.	.	.	.	.	.	.	.	.	.	.	.	.	.	.	.	.	.	.	.	.	.	.	.	.	.	.	.	.	.	.	.	.	.	.	.	.	.	.	.	0	0	0	0	.	.
chr3	10992211	G	A	chr3:10992211:G:A	chr3:11033897:G:A	GGA-A	0.00725994	5UTR	ENST00000646702.1	1	26	0	.	.	.	.	.	.	.	.	.	.	.	Non-coding	.	.	.	.	.	.	.	.	.	.	.	.	.	.	.	.	.	.	.	.	.	.	.	.	.	.	.	.	.	.	.	.	.	.	.	.	.	.	.	.	.	.	.	.	.	.	.	.	.	.	.	.	.	.	.	.	.	.	.	.	.	.	.	.	.	.	.	.	.	.	.	.	.	.	.	.	.	.	.	.	.	.	.	.	.	.	.	.	.	.	.	.	.	.	.	.	.	.	.	.	.	.	.	.	.	.	.	.	.	.	0	0	0	0	.	.
chr3	10992211	G	C	chr3:10992211:G:C	chr3:11033897:G:C	GGA-C	0.00426615	5UTR	ENST00000646702.1	1	26	0	.	.	.	.	.	.	.	.	.	.	.	Non-coding	.	.	.	.	.	.	.	.	.	.	.	.	.	.	.	.	.	.	.	.	.	.	.	.	.	.	.	.	.	.	.	.	.	.	.	.	.	.	.	.	.	.	.	.	.	.	.	.	.	.	.	.	.	.	.	.	.	.	.	.	.	.	.	.	.	.	.	.	.	.	.	.	.	.	.	.	.	.	.	.	.	.	.	.	.	.	.	.	.	.	.	.	.	.	.	.	.	.	.	.	.	.	.	.	.	.	.	.	.	.	0	0	0	0	.	.
chr3	10992211	G	T	chr3:10992211:G:T	chr3:11033897:G:T	GGA-T	0.00239503	5UTR	ENST00000646702.1	1	26	0	.	.	.	.	.	.	.	.	.	.	.	Non-coding	.	.	.	.	.	.	.	.	.	.	.	.	.	.	.	.	.	.	.	.	.	.	.	.	.	.	.	.	.	.	.	.	.	.	.	.	.	.	.	.	.	.	.	.	.	.	.	.	.	.	.	.	.	.	.	.	.	.	.	.	.	.	.	.	.	.	.	.	.	.	.	.	.	.	.	.	.	.	.	.	.	.	.	.	.	.	.	.	.	.	.	.	.	.	.	.	.	.	.	.	.	.	.	.	.	.	.	.	.	.	0	0	0	0	.	.
chr3	10992212	A	C	chr3:10992212:A:C	chr3:11033898:A:C	GAA-C	0.00187112	5UTR	ENST00000646702.1	1	27	0	.	.	.	.	.	.	.	.	.	.	.	Non-coding	.	.	.	.	.	.	.	.	.	.	.	.	.	.	.	.	.	.	.	.	.	.	.	.	.	.	.	.	.	.	.	.	.	.	.	.	.	.	.	.	.	.	.	.	.	.	.	.	.	.	.	.	.	.	.	.	.	.	.	.	.	.	.	.	.	.	.	.	.	.	.	.	.	.	.	.	.	.	.	.	.	.	.	.	.	.	.	.	.	.	.	.	.	.	.	.	.	.	.	.	.	.	.	.	.	.	.	.	.	.	0	0	0	0	.	.
chr3	10992212	A	G	chr3:10992212:A:G	chr3:11033898:A:G	GAA-G	0.0021705	5UTR	ENST00000646702.1	1	27	0	.	.	.	.	.	.	.	.	.	.	.	Non-coding	.	.	.	.	.	.	.	.	.	.	.	.	.	.	.	.	.	.	.	.	.	.	.	.	.	.	.	.	.	.	.	.	.	.	.	.	.	.	.	.	.	.	.	.	.	.	.	.	.	.	.	.	.	.	.	.	.	.	.	.	.	.	.	.	.	.	.	.	.	.	.	.	.	.	.	.	.	.	.	.	.	.	.	.	.	.	.	.	.	.	.	.	.	.	.	.	.	.	.	.	.	.	.	.	.	.	.	.	.	.	0	0	0	0	.	.
chr3	10992212	A	T	chr3:10992212:A:T	chr3:11033898:A:T	GAA-T	0.000374223	5UTR	ENST00000646702.1	1	27	0	.	.	.	.	.	.	.	.	.	.	.	Non-coding	.	.	.	.	.	.	.	.	.	.	.	.	.	.	.	.	.	.	.	.	.	.	.	.	.	.	.	.	.	.	.	.	.	.	.	.	.	.	.	.	.	.	.	.	.	.	.	.	.	.	.	.	.	.	.	.	.	.	.	.	.	.	.	.	.	.	.	.	.	.	.	.	.	.	.	.	.	.	.	.	.	.	.	.	.	.	.	.	.	.	.	.	.	.	.	.	.	.	.	.	.	.	.	.	.	.	.	.	.	.	0	0	0	0	.	.
chr3	10992213	A	C	chr3:10992213:A:C	chr3:11033899:A:C	AAG-C	0.00187112	5UTR	ENST00000646702.1	1	28	0	.	.	.	.	.	.	.	.	.	.	.	Non-coding	.	.	.	.	.	.	.	.	.	.	.	.	.	.	.	.	.	.	.	.	.	.	.	.	.	.	.	.	.	.	.	.	.	.	.	.	.	.	.	.	.	.	.	.	.	.	.	.	.	.	.	.	.	.	.	.	.	.	.	.	.	.	.	.	.	.	.	.	.	.	.	.	.	.	.	.	.	.	.	.	.	.	.	.	.	.	.	.	.	.	.	.	.	.	.	.	.	.	.	.	.	.	.	.	.	.	.	.	.	.	0	0	0	0	.	.
chr3	10992213	A	G	chr3:10992213:A:G	chr3:11033899:A:G	AAG-G	0.00523913	5UTR	ENST00000646702.1	1	28	0	.	.	.	.	.	.	.	.	.	.	.	Non-coding	.	.	.	.	.	.	.	.	.	.	.	.	.	.	.	.	.	.	.	.	.	.	.	.	.	.	.	.	.	.	.	.	.	.	.	.	.	.	.	.	.	.	.	.	.	.	.	.	.	.	.	.	.	.	.	.	.	.	.	.	.	.	.	.	.	.	.	.	.	.	.	.	.	.	.	.	.	.	.	.	.	.	.	.	.	.	.	.	.	.	.	.	.	.	.	.	.	.	.	.	.	.	.	.	.	.	.	.	.	.	0	0	0	0	.	.
chr3	10992213	A	T	chr3:10992213:A:T	chr3:11033899:A:T	AAG-T	0.000898136	5UTR	ENST00000646702.1	1	28	0	.	.	.	.	.	.	.	.	.	.	.	Non-coding	.	.	.	.	.	.	.	.	.	.	.	.	.	.	.	.	.	.	.	.	.	.	.	.	.	.	.	.	.	.	.	.	.	.	.	.	.	.	.	.	.	.	.	.	.	.	.	.	.	.	.	.	.	.	.	.	.	.	.	.	.	.	.	.	.	.	.	.	.	.	.	.	.	.	.	.	.	.	.	.	.	.	.	.	.	.	.	.	.	.	.	.	.	.	.	.	.	.	.	.	.	.	.	.	.	.	.	.	.	.	0	0	0	0	.	.
chr3	10992214	G	A	chr3:10992214:G:A	chr3:11033900:G:A	AGC-A	0.00913105	5UTR	ENST00000646702.1	1	29	0	.	.	.	.	.	.	.	.	.	.	.	Non-coding	.	.	.	.	.	.	.	.	.	.	.	.	.	.	.	.	.	.	.	.	.	.	.	.	.	.	.	.	.	.	.	.	.	.	.	.	.	.	.	.	.	.	.	.	.	.	.	.	.	.	.	.	.	.	.	.	.	.	.	.	.	.	.	.	.	.	.	.	.	.	.	.	.	.	.	.	.	.	.	.	.	.	.	.	.	.	.	.	.	.	.	.	.	.	.	.	.	.	.	.	.	.	.	.	.	.	.	.	.	.	0	0	0	0	.	.
chr3	10992214	G	C	chr3:10992214:G:C	chr3:11033900:G:C	AGC-C	0.00344286	5UTR	ENST00000646702.1	1	29	0	.	.	.	.	.	.	.	.	.	.	.	Non-coding	.	.	.	.	.	.	.	.	.	.	.	.	.	.	.	.	.	.	.	.	.	.	.	.	.	.	.	.	.	.	.	.	.	.	.	.	.	.	.	.	.	.	.	.	.	.	.	.	.	.	.	.	.	.	.	.	.	.	.	.	.	.	.	.	.	.	.	.	.	.	.	.	.	.	.	.	.	.	.	.	.	.	.	.	.	.	.	.	.	.	.	.	.	.	.	.	.	.	.	.	.	.	.	.	.	.	.	.	.	.	0	0	0	0	.	.
chr3	10992214	G	T	chr3:10992214:G:T	chr3:11033900:G:T	AGC-T	0.00179627	5UTR	ENST00000646702.1	1	29	0	.	.	.	.	.	.	.	.	.	.	.	Non-coding	.	.	.	.	.	.	.	.	.	.	.	.	.	.	.	.	.	.	.	.	.	.	.	.	.	.	.	.	.	.	.	.	.	.	.	.	.	.	.	.	.	.	.	.	.	.	.	.	.	.	.	.	.	.	.	.	.	.	.	.	.	.	.	.	.	.	.	.	.	.	.	.	.	.	.	.	.	.	.	.	.	.	.	.	.	.	.	.	.	.	.	.	.	.	.	.	.	.	.	.	.	.	.	.	.	.	.	.	.	.	0	0	0	0	.	.
chr3	10992215	C	A	chr3:10992215:C:A	chr3:11033901:C:A	GCA-A	0.0028441	5UTR	ENST00000646702.1	1	30	0	.	.	.	.	.	.	.	.	.	.	.	Non-coding	.	.	.	.	.	.	.	.	.	.	.	.	.	.	.	.	.	.	.	.	.	.	.	.	.	.	.	.	.	.	.	.	.	.	.	.	.	.	.	.	.	.	.	.	.	.	.	.	.	.	.	.	.	.	.	.	.	.	.	.	.	.	.	.	.	.	.	.	.	.	.	.	.	.	.	.	.	.	.	.	.	.	.	.	.	.	.	.	.	.	.	.	.	.	.	.	.	.	.	.	.	.	.	.	.	.	.	.	.	.	0	0	0	0	.	.
chr3	10992215	C	G	chr3:10992215:C:G	chr3:11033901:C:G	GCA-G	0.00254472	5UTR	ENST00000646702.1	1	30	0	.	.	.	.	.	.	.	.	.	.	.	Non-coding	.	.	.	.	.	.	.	.	.	.	.	.	.	.	.	.	.	.	.	.	.	.	.	.	.	.	.	.	.	.	.	.	.	.	.	.	.	.	.	.	.	.	.	.	.	.	.	.	.	.	.	.	.	.	.	.	.	.	.	.	.	.	.	.	.	.	.	.	.	.	.	.	.	.	.	.	.	.	.	.	.	.	.	.	.	.	.	.	.	.	.	.	.	.	.	.	.	.	.	.	.	.	.	.	.	.	.	.	.	.	0	0	0	0	.	.
chr3	10992215	C	T	chr3:10992215:C:T	chr3:11033901:C:T	GCA-T	0.00681087	5UTR	ENST00000646702.1	1	30	0	.	.	.	.	.	.	.	.	.	.	.	Non-coding	.	.	.	.	.	.	.	.	.	.	.	.	.	.	.	.	.	.	.	.	.	.	.	.	.	.	.	.	.	.	.	.	.	.	.	.	.	.	.	.	.	.	.	.	.	.	.	.	.	.	.	.	.	.	.	.	.	.	.	.	.	.	.	.	.	.	.	.	.	.	.	.	.	.	.	.	.	.	.	.	.	.	.	.	.	.	.	.	.	.	.	.	.	.	.	.	.	.	.	.	.	.	.	.	.	.	.	.	.	.	0	0	0	0	.	.
chr3	10992216	A	C	chr3:10992216:A:C	chr3:11033902:A:C	CAG-C	0.00299379	5UTR	ENST00000646702.1	1	31	0	.	.	.	.	.	.	.	.	.	.	.	Non-coding	.	.	.	.	.	.	.	.	.	.	.	.	.	.	.	.	.	.	.	.	.	.	.	.	.	.	.	.	.	.	.	.	.	.	.	.	.	.	.	.	.	.	.	.	.	.	.	.	.	.	.	.	.	.	.	.	.	.	.	.	.	.	.	.	.	.	.	.	.	.	.	.	.	.	.	.	.	.	.	.	.	.	.	.	.	.	.	.	.	.	.	.	.	.	.	.	.	.	.	.	.	.	.	.	.	.	.	.	.	.	0	0	0	0	.	.
chr3	10992216	A	G	chr3:10992216:A:G	chr3:11033902:A:G	CAG-G	0.0107028	5UTR	ENST00000646702.1	1	31	0	.	.	.	.	.	.	.	.	.	.	.	Non-coding	.	.	.	.	.	.	.	.	.	.	.	.	.	.	.	.	.	.	.	.	.	.	.	.	.	.	.	.	.	.	.	.	.	.	.	.	.	.	.	.	.	.	.	.	.	.	.	.	.	.	.	.	.	.	.	.	.	.	.	.	.	.	.	.	.	.	.	.	.	.	.	.	.	.	.	.	.	.	.	.	.	.	.	.	.	.	.	.	.	.	.	.	.	.	.	.	.	.	.	.	.	.	.	.	.	.	.	.	.	.	0	0	0	0	.	.
chr3	10992216	A	T	chr3:10992216:A:T	chr3:11033902:A:T	CAG-T	0.00157174	5UTR	ENST00000646702.1	1	31	0	.	.	.	.	.	.	.	.	.	.	.	Non-coding	.	.	.	.	.	.	.	.	.	.	.	.	.	.	.	.	.	.	.	.	.	.	.	.	.	.	.	.	.	.	.	.	.	.	.	.	.	.	.	.	.	.	.	.	.	.	.	.	.	.	.	.	.	.	.	.	.	.	.	.	.	.	.	.	.	.	.	.	.	.	.	.	.	.	.	.	.	.	.	.	.	.	.	.	.	.	.	.	.	.	.	.	.	.	.	.	.	.	.	.	.	.	.	.	.	.	.	.	.	.	0	0	0	0	.	.
chr3	10992217	G	A	chr3:10992217:G:A	chr3:11033903:G:A	AGT-A	0.00688571	5UTR	ENST00000646702.1	1	32	0	.	.	.	.	.	.	.	.	.	.	.	Non-coding	.	.	.	.	.	.	.	.	.	.	.	.	.	.	.	.	.	.	.	.	.	.	.	.	.	.	.	.	.	.	.	.	.	.	.	.	.	.	.	.	.	.	.	.	.	.	.	.	.	.	.	.	.	.	.	.	.	.	.	.	.	.	.	.	.	.	.	.	.	.	.	.	.	.	.	.	.	.	.	.	.	.	.	.	.	.	.	.	.	.	.	.	.	.	.	.	.	.	.	.	.	.	.	.	.	.	.	.	.	.	0	0	0	0	.	.
chr3	10992217	G	C	chr3:10992217:G:C	chr3:11033903:G:C	AGT-C	0.00261956	5UTR	ENST00000646702.1	1	32	0	.	.	.	.	.	.	.	.	.	.	.	Non-coding	.	.	.	.	.	.	.	.	.	.	.	.	.	.	.	.	.	.	.	.	.	.	.	.	.	.	.	.	.	.	.	.	.	.	.	.	.	.	.	.	.	.	.	.	.	.	.	.	.	.	.	.	.	.	.	.	.	.	.	.	.	.	.	.	.	.	.	.	.	.	.	.	.	.	.	.	.	.	.	.	.	.	.	.	.	.	.	.	.	.	.	.	.	.	.	.	.	.	.	.	.	.	.	.	.	.	.	.	.	.	0	0	0	0	.	.
chr3	10992217	G	T	chr3:10992217:G:T	chr3:11033903:G:T	AGT-T	0.00164658	5UTR	ENST00000646702.1	1	32	0	.	.	.	.	.	.	.	.	.	.	.	Non-coding	.	.	.	.	.	.	.	.	.	.	.	.	.	.	.	.	.	.	.	.	.	.	.	.	.	.	.	.	.	.	.	.	.	.	.	.	.	.	.	.	.	.	.	.	.	.	.	.	.	.	.	.	.	.	.	.	.	.	.	.	.	.	.	.	.	.	.	.	.	.	.	.	.	.	.	.	.	.	.	.	.	.	.	.	.	.	.	.	.	.	.	.	.	.	.	.	.	.	.	.	.	.	.	.	.	.	.	.	.	.	0	0	0	0	.	.
chr3	10992218	T	A	chr3:10992218:T:A	chr3:11033904:T:A	GTA-A	0.000523913	5UTR	ENST00000646702.1	1	33	0	.	.	.	.	.	.	.	.	.	.	.	Non-coding	.	.	.	.	.	.	.	.	.	.	.	.	.	.	.	.	.	.	.	.	.	.	.	.	.	.	.	.	.	.	.	.	.	.	.	.	.	.	.	.	.	.	.	.	.	.	.	.	.	.	.	.	.	.	.	.	.	.	.	.	.	.	.	.	.	.	.	.	.	.	.	.	.	.	.	.	.	.	.	.	.	.	.	.	.	.	.	.	.	.	.	.	.	.	.	.	.	.	.	.	.	.	.	.	.	.	.	.	.	.	0	0	0	0	.	.
chr3	10992218	T	C	chr3:10992218:T:C	chr3:11033904:T:C	GTA-C	0.00449068	5UTR	ENST00000646702.1	1	33	0	.	.	.	.	.	.	.	.	.	.	.	Non-coding	.	.	.	.	.	.	.	.	.	.	.	.	.	.	.	.	.	.	.	.	.	.	.	.	.	.	.	.	.	.	.	.	.	.	.	.	.	.	.	.	.	.	.	.	.	.	.	.	.	.	.	.	.	.	.	.	.	.	.	.	.	.	.	.	.	.	.	.	.	.	.	.	.	.	.	.	.	.	.	.	.	.	.	.	.	.	.	.	.	.	.	.	.	.	.	.	.	.	.	.	.	.	.	.	.	.	.	.	.	.	0	0	0	0	.	.
chr3	10992218	T	G	chr3:10992218:T:G	chr3:11033904:T:G	GTA-G	0.00104783	5UTR	ENST00000646702.1	1	33	0	.	.	.	.	.	.	.	.	.	.	.	Non-coding	.	.	.	.	.	.	.	.	.	.	.	.	.	.	.	.	.	.	.	.	.	.	.	.	.	.	.	.	.	.	.	.	.	.	.	.	.	.	.	.	.	.	.	.	.	.	.	.	.	.	.	.	.	.	.	.	.	.	.	.	.	.	.	.	.	.	.	.	.	.	.	.	.	.	.	.	.	.	.	.	.	.	.	.	.	.	.	.	.	.	.	.	.	.	.	.	.	.	.	.	.	.	.	.	.	.	.	.	.	.	0	0	0	0	.	.
chr3	10992219	A	C	chr3:10992219:A:C	chr3:11033905:A:C	TAC-C	0.000598758	5UTR	ENST00000646702.1	1	34	0	.	.	.	.	.	.	.	.	.	.	.	Non-coding	.	.	.	.	.	.	.	.	.	.	.	.	.	.	.	.	.	.	.	.	.	.	.	.	.	.	.	.	.	.	.	.	.	.	.	.	.	.	.	.	.	.	.	.	.	.	.	.	.	.	.	.	.	.	.	.	.	.	.	.	.	.	.	.	.	.	.	.	.	.	.	.	.	.	.	.	.	.	.	.	.	.	.	.	.	.	.	.	.	.	.	.	.	.	.	.	.	.	.	.	.	.	.	.	.	.	.	.	.	.	0	0	0	0	.	.
chr3	10992219	A	G	chr3:10992219:A:G	chr3:11033905:A:G	TAC-G	0.00389192	5UTR	ENST00000646702.1	1	34	0	.	.	.	.	.	.	.	.	.	.	.	Non-coding	.	.	.	.	.	.	.	.	.	.	.	.	.	.	.	.	.	.	.	.	.	.	.	.	.	.	.	.	.	.	.	.	.	.	.	.	.	.	.	.	.	.	.	.	.	.	.	.	.	.	.	.	.	.	.	.	.	.	.	.	.	.	.	.	.	.	.	.	.	.	.	.	.	.	.	.	.	.	.	.	.	.	.	.	.	.	.	.	.	.	.	.	.	.	.	.	.	.	.	.	.	.	.	.	.	.	.	.	.	.	0	0	0	0	.	.
chr3	10992219	A	T	chr3:10992219:A:T	chr3:11033905:A:T	TAC-T	0.000898136	5UTR	ENST00000646702.1	1	34	0	.	.	.	.	.	.	.	.	.	.	.	Non-coding	.	.	.	.	.	.	.	.	.	.	.	.	.	.	.	.	.	.	.	.	.	.	.	.	.	.	.	.	.	.	.	.	.	.	.	.	.	.	.	.	.	.	.	.	.	.	.	.	.	.	.	.	.	.	.	.	.	.	.	.	.	.	.	.	.	.	.	.	.	.	.	.	.	.	.	.	.	.	.	.	.	.	.	.	.	.	.	.	.	.	.	.	.	.	.	.	.	.	.	.	.	.	.	.	.	.	.	.	.	.	0	0	0	0	.	.
chr3	10992220	C	A	chr3:10992220:C:A	chr3:11033906:C:A	ACT-A	0.00164658	5UTR	ENST00000646702.1	1	35	0	.	.	.	.	.	.	.	.	.	.	.	Non-coding	.	.	.	.	.	.	.	.	.	.	.	.	.	.	.	.	.	.	.	.	.	.	.	.	.	.	.	.	.	.	.	.	.	.	.	.	.	.	.	.	.	.	.	.	.	.	.	.	.	.	.	.	.	.	.	.	.	.	.	.	.	.	.	.	.	.	.	.	.	.	.	.	.	.	.	.	.	.	.	.	.	.	.	.	.	.	.	.	.	.	.	.	.	.	.	.	.	.	.	.	.	.	.	.	.	.	.	.	.	.	0	0	0	0	.	.
chr3	10992220	C	G	chr3:10992220:C:G	chr3:11033906:C:G	ACT-G	0.00261956	5UTR	ENST00000646702.1	1	35	0	.	.	.	.	.	.	.	.	.	.	.	Non-coding	.	.	.	.	.	.	.	.	.	.	.	.	.	.	.	.	.	.	.	.	.	.	.	.	.	.	.	.	.	.	.	.	.	.	.	.	.	.	.	.	.	.	.	.	.	.	.	.	.	.	.	.	.	.	.	.	.	.	.	.	.	.	.	.	.	.	.	.	.	.	.	.	.	.	.	.	.	.	.	.	.	.	.	.	.	.	.	.	.	.	.	.	.	.	.	.	.	.	.	.	.	.	.	.	.	.	.	.	.	.	0	0	0	0	.	.
chr3	10992220	C	T	chr3:10992220:C:T	chr3:11033906:C:T	ACT-T	0.00725994	5UTR	ENST00000646702.1	1	35	0	.	.	.	.	.	.	.	.	.	.	.	Non-coding	.	.	.	.	.	.	.	.	.	.	.	.	.	.	.	.	.	.	.	.	.	.	.	.	.	.	.	.	.	.	.	.	.	.	.	.	.	.	.	.	.	.	.	.	.	.	.	.	.	.	.	.	.	.	.	.	.	.	.	.	.	.	.	.	.	.	.	.	.	.	.	.	.	.	.	.	.	.	.	.	.	.	.	.	.	.	.	.	.	.	.	.	.	.	.	.	.	.	.	.	.	.	.	.	.	.	.	.	.	.	0	0	0	0	.	.
chr3	10992221	T	A	chr3:10992221:T:A	chr3:11033907:T:A	CTG-A	0.00209565	5UTR	ENST00000646702.1	1	36	0	.	.	.	.	.	.	.	.	.	.	.	Non-coding	.	.	.	.	.	.	.	.	.	.	.	.	.	.	.	.	.	.	.	.	.	.	.	.	.	.	.	.	.	.	.	.	.	.	.	.	.	.	.	.	.	.	.	.	.	.	.	.	.	.	.	.	.	.	.	.	.	.	.	.	.	.	.	.	.	.	.	.	.	.	.	.	.	.	.	.	.	.	.	.	.	.	.	.	.	.	.	.	.	.	.	.	.	.	.	.	.	.	.	.	.	.	.	.	.	.	.	.	.	.	0	0	0	0	.	.
chr3	10992221	T	C	chr3:10992221:T:C	chr3:11033907:T:C	CTG-C	0.0117506	5UTR	ENST00000646702.1	1	36	0	.	.	.	.	.	.	.	.	.	.	.	Non-coding	.	.	.	.	.	.	.	.	.	.	.	.	.	.	.	.	.	.	.	.	.	.	.	.	.	.	.	.	.	.	.	.	.	.	.	.	.	.	.	.	.	.	.	.	.	.	.	.	.	.	.	.	.	.	.	.	.	.	.	.	.	.	.	.	.	.	.	.	.	.	.	.	.	.	.	.	.	.	.	.	.	.	.	.	.	.	.	.	.	.	.	.	.	.	.	.	.	.	.	.	.	.	.	.	.	.	.	.	.	.	0	0	0	0	.	.
chr3	10992221	T	G	chr3:10992221:T:G	chr3:11033907:T:G	CTG-G	0.00359254	5UTR	ENST00000646702.1	1	36	0	.	.	.	.	.	.	.	.	.	.	.	Non-coding	.	.	.	.	.	.	.	.	.	.	.	.	.	.	.	.	.	.	.	.	.	.	.	.	.	.	.	.	.	.	.	.	.	.	.	.	.	.	.	.	.	.	.	.	.	.	.	.	.	.	.	.	.	.	.	.	.	.	.	.	.	.	.	.	.	.	.	.	.	.	.	.	.	.	.	.	.	.	.	.	.	.	.	.	.	.	.	.	.	.	.	.	.	.	.	.	.	.	.	.	.	.	.	.	.	.	.	.	.	.	0	0	0	0	.	.
chr3	10992222	G	A	chr3:10992222:G:A	chr3:11033908:G:A	TGC-A	0.00755931	5UTR	ENST00000646702.1	1	37	0	.	.	.	.	.	.	.	.	.	.	.	Non-coding	.	.	.	.	.	.	.	.	.	.	.	.	.	.	.	.	.	.	.	.	.	.	.	.	.	.	.	.	.	.	.	.	.	.	.	.	.	.	.	.	.	.	.	.	.	.	.	.	.	.	.	.	.	.	.	.	.	.	.	.	.	.	.	.	.	.	.	.	.	.	.	.	.	.	.	.	.	.	.	.	.	.	.	.	.	.	.	.	.	.	.	.	.	.	.	.	.	.	.	.	.	.	.	.	.	.	.	.	.	.	0	0	0	0	.	.
chr3	10992222	G	C	chr3:10992222:G:C	chr3:11033908:G:C	TGC-C	0.00269441	5UTR	ENST00000646702.1	1	37	0	.	.	.	.	.	.	.	.	.	.	.	Non-coding	.	.	.	.	.	.	.	.	.	.	.	.	.	.	.	.	.	.	.	.	.	.	.	.	.	.	.	.	.	.	.	.	.	.	.	.	.	.	.	.	.	.	.	.	.	.	.	.	.	.	.	.	.	.	.	.	.	.	.	.	.	.	.	.	.	.	.	.	.	.	.	.	.	.	.	.	.	.	.	.	.	.	.	.	.	.	.	.	.	.	.	.	.	.	.	.	.	.	.	.	.	.	.	.	.	.	.	.	.	.	0	0	0	0	.	.
chr3	10992222	G	T	chr3:10992222:G:T	chr3:11033908:G:T	TGC-T	0.00291894	5UTR	ENST00000646702.1	1	37	0	.	.	.	.	.	.	.	.	.	.	.	Non-coding	.	.	.	.	.	.	.	.	.	.	.	.	.	.	.	.	.	.	.	.	.	.	.	.	.	.	.	.	.	.	.	.	.	.	.	.	.	.	.	.	.	.	.	.	.	.	.	.	.	.	.	.	.	.	.	.	.	.	.	.	.	.	.	.	.	.	.	.	.	.	.	.	.	.	.	.	.	.	.	.	.	.	.	.	.	.	.	.	.	.	.	.	.	.	.	.	.	.	.	.	.	.	.	.	.	.	.	.	.	.	0	0	0	0	.	.
chr3	10992223	C	A	chr3:10992223:C:A	chr3:11033909:C:A	GCA-A	0.0028441	5UTR	ENST00000646702.1	1	38	0	.	.	.	.	.	.	.	.	.	.	.	Non-coding	.	.	.	.	.	.	.	.	.	.	.	.	.	.	.	.	.	.	.	.	.	.	.	.	.	.	.	.	.	.	.	.	.	.	.	.	.	.	.	.	.	.	.	.	.	.	.	.	.	.	.	.	.	.	.	.	.	.	.	.	.	.	.	.	.	.	.	.	.	.	.	.	.	.	.	.	.	.	.	.	.	.	.	.	.	.	.	.	.	.	.	.	.	.	.	.	.	.	.	.	.	.	.	.	.	.	.	.	.	.	0	0	0	0	.	.
chr3	10992223	C	G	chr3:10992223:C:G	chr3:11033909:C:G	GCA-G	0.00254472	5UTR	ENST00000646702.1	1	38	0	.	.	.	.	.	.	.	.	.	.	.	Non-coding	.	.	.	.	.	.	.	.	.	.	.	.	.	.	.	.	.	.	.	.	.	.	.	.	.	.	.	.	.	.	.	.	.	.	.	.	.	.	.	.	.	.	.	.	.	.	.	.	.	.	.	.	.	.	.	.	.	.	.	.	.	.	.	.	.	.	.	.	.	.	.	.	.	.	.	.	.	.	.	.	.	.	.	.	.	.	.	.	.	.	.	.	.	.	.	.	.	.	.	.	.	.	.	.	.	.	.	.	.	.	0	0	0	0	.	.
chr3	10992223	C	T	chr3:10992223:C:T	chr3:11033909:C:T	GCA-T	0.00681087	5UTR	ENST00000646702.1	1	38	0	.	.	.	.	.	.	.	.	.	.	.	Non-coding	.	.	.	.	.	.	.	.	.	.	.	.	.	.	.	.	.	.	.	.	.	.	.	.	.	.	.	.	.	.	.	.	.	.	.	.	.	.	.	.	.	.	.	.	.	.	.	.	.	.	.	.	.	.	.	.	.	.	.	.	.	.	.	.	.	.	.	.	.	.	.	.	.	.	.	.	.	.	.	.	.	.	.	.	.	.	.	.	.	.	.	.	.	.	.	.	.	.	.	.	.	.	.	.	.	.	.	.	.	.	0	0	0	0	.	.
chr3	10992224	A	C	chr3:10992224:A:C	chr3:11033910:A:C	CAA-C	0.00202081	5UTR	ENST00000646702.1	1	39	0	.	.	.	.	.	.	.	.	.	.	.	Non-coding	.	.	.	.	.	.	.	.	.	.	.	.	.	.	.	.	.	.	.	.	.	.	.	.	.	.	.	.	.	.	.	.	.	.	.	.	.	.	.	.	.	.	.	.	.	.	.	.	.	.	.	.	.	.	.	.	.	.	.	.	.	.	.	.	.	.	.	.	.	.	.	.	.	.	.	.	.	.	.	.	.	.	.	.	.	.	.	.	.	.	.	.	.	.	.	.	.	.	.	.	.	.	.	.	.	.	.	.	.	.	0	0	0	0	.	.
chr3	10992224	A	G	chr3:10992224:A:G	chr3:11033910:A:G	CAA-G	0.00389192	5UTR	ENST00000646702.1	1	39	0	.	.	.	.	.	.	.	.	.	.	.	Non-coding	.	.	.	.	.	.	.	.	.	.	.	.	.	.	.	.	.	.	.	.	.	.	.	.	.	.	.	.	.	.	.	.	.	.	.	.	.	.	.	.	.	.	.	.	.	.	.	.	.	.	.	.	.	.	.	.	.	.	.	.	.	.	.	.	.	.	.	.	.	.	.	.	.	.	.	.	.	.	.	.	.	.	.	.	.	.	.	.	.	.	.	.	.	.	.	.	.	.	.	.	.	.	.	.	.	.	.	.	.	.	0	0	0	0	.	.
chr3	10992224	A	T	chr3:10992224:A:T	chr3:11033910:A:T	CAA-T	0.000299379	5UTR	ENST00000646702.1	1	39	0	.	.	.	.	.	.	.	.	.	.	.	Non-coding	.	.	.	.	.	.	.	.	.	.	.	.	.	.	.	.	.	.	.	.	.	.	.	.	.	.	.	.	.	.	.	.	.	.	.	.	.	.	.	.	.	.	.	.	.	.	.	.	.	.	.	.	.	.	.	.	.	.	.	.	.	.	.	.	.	.	.	.	.	.	.	.	.	.	.	.	.	.	.	.	.	.	.	.	.	.	.	.	.	.	.	.	.	.	.	.	.	.	.	.	.	.	.	.	.	.	.	.	.	.	0	0	0	0	.	.
chr3	10992225	A	C	chr3:10992225:A:C	chr3:11033911:A:C	AAG-C	0.00187112	5UTR	ENST00000646702.1	1	40	0	.	.	.	.	.	.	.	.	.	.	.	Non-coding	.	.	.	.	.	.	.	.	.	.	.	.	.	.	.	.	.	.	.	.	.	.	.	.	.	.	.	.	.	.	.	.	.	.	.	.	.	.	.	.	.	.	.	.	.	.	.	.	.	.	.	.	.	.	.	.	.	.	.	.	.	.	.	.	.	.	.	.	.	.	.	.	.	.	.	.	.	.	.	.	.	.	.	.	.	.	.	.	.	.	.	.	.	.	.	.	.	.	.	.	.	.	.	.	.	.	.	.	.	.	0	0	0	0	.	.
chr3	10992225	A	G	chr3:10992225:A:G	chr3:11033911:A:G	AAG-G	0.00523913	5UTR	ENST00000646702.1	1	40	0	.	.	.	.	.	.	.	.	.	.	.	Non-coding	.	.	.	.	.	.	.	.	.	.	.	.	.	.	.	.	.	.	.	.	.	.	.	.	.	.	.	.	.	.	.	.	.	.	.	.	.	.	.	.	.	.	.	.	.	.	.	.	.	.	.	.	.	.	.	.	.	.	.	.	.	.	.	.	.	.	.	.	.	.	.	.	.	.	.	.	.	.	.	.	.	.	.	.	.	.	.	.	.	.	.	.	.	.	.	.	.	.	.	.	.	.	.	.	.	.	.	.	.	.	0	0	0	0	.	.
chr3	10992225	A	T	chr3:10992225:A:T	chr3:11033911:A:T	AAG-T	0.000898136	5UTR	ENST00000646702.1	1	40	0	.	.	.	.	.	.	.	.	.	.	.	Non-coding	.	.	.	.	.	.	.	.	.	.	.	.	.	.	.	.	.	.	.	.	.	.	.	.	.	.	.	.	.	.	.	.	.	.	.	.	.	.	.	.	.	.	.	.	.	.	.	.	.	.	.	.	.	.	.	.	.	.	.	.	.	.	.	.	.	.	.	.	.	.	.	.	.	.	.	.	.	.	.	.	.	.	.	.	.	.	.	.	.	.	.	.	.	.	.	.	.	.	.	.	.	.	.	.	.	.	.	.	.	.	0	0	0	0	.	.
chr3	10992226	G	A	chr3:10992226:G:A	chr3:11033912:G:A	AGG-A	0.0123494	5UTR	ENST00000646702.1	1	41	0	.	.	.	.	.	.	.	.	.	.	.	Non-coding	.	.	.	.	.	.	.	.	.	.	.	.	.	.	.	.	.	.	.	.	.	.	.	.	.	.	.	.	.	.	.	.	.	.	.	.	.	.	.	.	.	.	.	.	.	.	.	.	.	.	.	.	.	.	.	.	.	.	.	.	.	.	.	.	.	.	.	.	.	.	.	.	.	.	.	.	.	.	.	.	.	.	.	.	.	.	.	.	.	.	.	.	.	.	.	.	.	.	.	.	.	.	.	.	.	.	.	.	.	.	0	0	0	0	.	.
chr3	10992226	G	C	chr3:10992226:G:C	chr3:11033912:G:C	AGG-C	0.00456553	5UTR	ENST00000646702.1	1	41	0	.	.	.	.	.	.	.	.	.	.	.	Non-coding	.	.	.	.	.	.	.	.	.	.	.	.	.	.	.	.	.	.	.	.	.	.	.	.	.	.	.	.	.	.	.	.	.	.	.	.	.	.	.	.	.	.	.	.	.	.	.	.	.	.	.	.	.	.	.	.	.	.	.	.	.	.	.	.	.	.	.	.	.	.	.	.	.	.	.	.	.	.	.	.	.	.	.	.	.	.	.	.	.	.	.	.	.	.	.	.	.	.	.	.	.	.	.	.	.	.	.	.	.	.	0	0	0	0	.	.
chr3	10992226	G	T	chr3:10992226:G:T	chr3:11033912:G:T	AGG-T	0.00254472	5UTR	ENST00000646702.1	1	41	0	.	.	.	.	.	.	.	.	.	.	.	Non-coding	.	.	.	.	.	.	.	.	.	.	.	.	.	.	.	.	.	.	.	.	.	.	.	.	.	.	.	.	.	.	.	.	.	.	.	.	.	.	.	.	.	.	.	.	.	.	.	.	.	.	.	.	.	.	.	.	.	.	.	.	.	.	.	.	.	.	.	.	.	.	.	.	.	.	.	.	.	.	.	.	.	.	.	.	.	.	.	.	.	.	.	.	.	.	.	.	.	.	.	.	.	.	.	.	.	.	.	.	.	.	0	0	0	0	.	.
chr3	10992227	G	A	chr3:10992227:G:A	chr3:11033913:G:A	GGC-A	0.00950528	5UTR	ENST00000646702.1	1	42	0	.	.	.	.	.	.	.	.	.	.	.	Non-coding	.	.	.	.	.	.	.	.	.	.	.	.	.	.	.	.	.	.	.	.	.	.	.	.	.	.	.	.	.	.	.	.	.	.	.	.	.	.	.	.	.	.	.	.	.	.	.	.	.	.	.	.	.	.	.	.	.	.	.	.	.	.	.	.	.	.	.	.	.	.	.	.	.	.	.	.	.	.	.	.	.	.	.	.	.	.	.	.	.	.	.	.	.	.	.	.	.	.	.	.	.	.	.	.	.	.	.	.	.	.	0	0	0	0	.	.
chr3	10992227	G	C	chr3:10992227:G:C	chr3:11033913:G:C	GGC-C	0.00254472	5UTR	ENST00000646702.1	1	42	0	.	.	.	.	.	.	.	.	.	.	.	Non-coding	.	.	.	.	.	.	.	.	.	.	.	.	.	.	.	.	.	.	.	.	.	.	.	.	.	.	.	.	.	.	.	.	.	.	.	.	.	.	.	.	.	.	.	.	.	.	.	.	.	.	.	.	.	.	.	.	.	.	.	.	.	.	.	.	.	.	.	.	.	.	.	.	.	.	.	.	.	.	.	.	.	.	.	.	.	.	.	.	.	.	.	.	.	.	.	.	.	.	.	.	.	.	.	.	.	.	.	.	.	.	0	0	0	0	.	.
chr3	10992227	G	T	chr3:10992227:G:T	chr3:11033913:G:T	GGC-T	0.00464037	5UTR	ENST00000646702.1	1	42	0	.	.	.	.	.	.	.	.	.	.	.	Non-coding	.	.	.	.	.	.	.	.	.	.	.	.	.	.	.	.	.	.	.	.	.	.	.	.	.	.	.	.	.	.	.	.	.	.	.	.	.	.	.	.	.	.	.	.	.	.	.	.	.	.	.	.	.	.	.	.	.	.	.	.	.	.	.	.	.	.	.	.	.	.	.	.	.	.	.	.	.	.	.	.	.	.	.	.	.	.	.	.	.	.	.	.	.	.	.	.	.	.	.	.	.	.	.	.	.	.	.	.	.	.	0	0	0	0	.	.
chr3	10992228	C	A	chr3:10992228:C:A	chr3:11033914:C:A	GCT-A	0.0021705	5UTR	ENST00000646702.1	1	43	0	.	.	.	.	.	.	.	.	.	.	.	Non-coding	.	.	.	.	.	.	.	.	.	.	.	.	.	.	.	.	.	.	.	.	.	.	.	.	.	.	.	.	.	.	.	.	.	.	.	.	.	.	.	.	.	.	.	.	.	.	.	.	.	.	.	.	.	.	.	.	.	.	.	.	.	.	.	.	.	.	.	.	.	.	.	.	.	.	.	.	.	.	.	.	.	.	.	.	.	.	.	.	.	.	.	.	.	.	.	.	.	.	.	.	.	.	.	.	.	.	.	.	.	.	0	0	0	0	.	.
chr3	10992228	C	G	chr3:10992228:C:G	chr3:11033914:C:G	GCT-G	0.00314348	5UTR	ENST00000646702.1	1	43	0	.	.	.	.	.	.	.	.	.	.	.	Non-coding	.	.	.	.	.	.	.	.	.	.	.	.	.	.	.	.	.	.	.	.	.	.	.	.	.	.	.	.	.	.	.	.	.	.	.	.	.	.	.	.	.	.	.	.	.	.	.	.	.	.	.	.	.	.	.	.	.	.	.	.	.	.	.	.	.	.	.	.	.	.	.	.	.	.	.	.	.	.	.	.	.	.	.	.	.	.	.	.	.	.	.	.	.	.	.	.	.	.	.	.	.	.	.	.	.	.	.	.	.	.	0	0	0	0	.	.
chr3	10992228	C	T	chr3:10992228:C:T	chr3:11033914:C:T	GCT-T	0.00958012	5UTR	ENST00000646702.1	1	43	0	.	.	.	.	.	.	.	.	.	.	.	Non-coding	.	.	.	.	.	.	.	.	.	.	.	.	.	.	.	.	.	.	.	.	.	.	.	.	.	.	.	.	.	.	.	.	.	.	.	.	.	.	.	.	.	.	.	.	.	.	.	.	.	.	.	.	.	.	.	.	.	.	.	.	.	.	.	.	.	.	.	.	.	.	.	.	.	.	.	.	.	.	.	.	.	.	.	.	.	.	.	.	.	.	.	.	.	.	.	.	.	.	.	.	.	.	.	.	.	.	.	.	.	.	0	0	0	0	.	.
chr3	10992229	T	A	chr3:10992229:T:A	chr3:11033915:T:A	CTG-A	0.00209565	5UTR	ENST00000646702.1	1	44	0	.	.	.	.	.	.	.	.	.	.	.	Non-coding	.	.	.	.	.	.	.	.	.	.	.	.	.	.	.	.	.	.	.	.	.	.	.	.	.	.	.	.	.	.	.	.	.	.	.	.	.	.	.	.	.	.	.	.	.	.	.	.	.	.	.	.	.	.	.	.	.	.	.	.	.	.	.	.	.	.	.	.	.	.	.	.	.	.	.	.	.	.	.	.	.	.	.	.	.	.	.	.	.	.	.	.	.	.	.	.	.	.	.	.	.	.	.	.	.	.	.	.	.	.	0	0	0	0	.	.
chr3	10992229	T	C	chr3:10992229:T:C	chr3:11033915:T:C	CTG-C	0.0117506	5UTR	ENST00000646702.1	1	44	0	.	.	.	.	.	.	.	.	.	.	.	Non-coding	.	.	.	.	.	.	.	.	.	.	.	.	.	.	.	.	.	.	.	.	.	.	.	.	.	.	.	.	.	.	.	.	.	.	.	.	.	.	.	.	.	.	.	.	.	.	.	.	.	.	.	.	.	.	.	.	.	.	.	.	.	.	.	.	.	.	.	.	.	.	.	.	.	.	.	.	.	.	.	.	.	.	.	.	.	.	.	.	.	.	.	.	.	.	.	.	.	.	.	.	.	.	.	.	.	.	.	.	.	.	0	0	0	0	.	.
chr3	10992229	T	G	chr3:10992229:T:G	chr3:11033915:T:G	CTG-G	0.00359254	5UTR	ENST00000646702.1	1	44	0	.	.	.	.	.	.	.	.	.	.	.	Non-coding	.	.	.	.	.	.	.	.	.	.	.	.	.	.	.	.	.	.	.	.	.	.	.	.	.	.	.	.	.	.	.	.	.	.	.	.	.	.	.	.	.	.	.	.	.	.	.	.	.	.	.	.	.	.	.	.	.	.	.	.	.	.	.	.	.	.	.	.	.	.	.	.	.	.	.	.	.	.	.	.	.	.	.	.	.	.	.	.	.	.	.	.	.	.	.	.	.	.	.	.	.	.	.	.	.	.	.	.	.	.	0	0	0	0	.	.
chr3	10992230	G	A	chr3:10992230:G:A	chr3:11033916:G:A	TGG-A	0.00808323	5UTR	ENST00000646702.1	1	45	0	.	.	.	.	.	.	.	.	.	.	.	Non-coding	.	.	.	.	.	.	.	.	.	.	.	.	.	.	.	.	.	.	.	.	.	.	.	.	.	.	.	.	.	.	.	.	.	.	.	.	.	.	.	.	.	.	.	.	.	.	.	.	.	.	.	.	.	.	.	.	.	.	.	.	.	.	.	.	.	.	.	.	.	.	.	.	.	.	.	.	.	.	.	.	.	.	.	.	.	.	.	.	.	.	.	.	.	.	.	.	.	.	.	.	.	.	.	.	.	.	.	.	.	.	0	0	0	0	.	.
chr3	10992230	G	C	chr3:10992230:G:C	chr3:11033916:G:C	TGG-C	0.00232019	5UTR	ENST00000646702.1	1	45	0	.	.	.	.	.	.	.	.	.	.	.	Non-coding	.	.	.	.	.	.	.	.	.	.	.	.	.	.	.	.	.	.	.	.	.	.	.	.	.	.	.	.	.	.	.	.	.	.	.	.	.	.	.	.	.	.	.	.	.	.	.	.	.	.	.	.	.	.	.	.	.	.	.	.	.	.	.	.	.	.	.	.	.	.	.	.	.	.	.	.	.	.	.	.	.	.	.	.	.	.	.	.	.	.	.	.	.	.	.	.	.	.	.	.	.	.	.	.	.	.	.	.	.	.	0	0	0	0	.	.
chr3	10992230	G	T	chr3:10992230:G:T	chr3:11033916:G:T	TGG-T	0.00246987	5UTR	ENST00000646702.1	1	45	0	.	.	.	.	.	.	.	.	.	.	.	Non-coding	.	.	.	.	.	.	.	.	.	.	.	.	.	.	.	.	.	.	.	.	.	.	.	.	.	.	.	.	.	.	.	.	.	.	.	.	.	.	.	.	.	.	.	.	.	.	.	.	.	.	.	.	.	.	.	.	.	.	.	.	.	.	.	.	.	.	.	.	.	.	.	.	.	.	.	.	.	.	.	.	.	.	.	.	.	.	.	.	.	.	.	.	.	.	.	.	.	.	.	.	.	.	.	.	.	.	.	.	.	.	0	0	0	0	.	.
chr3	10992231	G	A	chr3:10992231:G:A	chr3:11033917:G:A	GGA-A	0.00725994	5UTR	ENST00000646702.1	1	46	0	.	.	.	.	.	.	.	.	.	.	.	Non-coding	.	.	.	.	.	.	.	.	.	.	.	.	.	.	.	.	.	.	.	.	.	.	.	.	.	.	.	.	.	.	.	.	.	.	.	.	.	.	.	.	.	.	.	.	.	.	.	.	.	.	.	.	.	.	.	.	.	.	.	.	.	.	.	.	.	.	.	.	.	.	.	.	.	.	.	.	.	.	.	.	.	.	.	.	.	.	.	.	.	.	.	.	.	.	.	.	.	.	.	.	.	.	.	.	.	.	.	.	.	.	0	0	0	0	.	.
chr3	10992231	G	C	chr3:10992231:G:C	chr3:11033917:G:C	GGA-C	0.00426615	5UTR	ENST00000646702.1	1	46	0	.	.	.	.	.	.	.	.	.	.	.	Non-coding	.	.	.	.	.	.	.	.	.	.	.	.	.	.	.	.	.	.	.	.	.	.	.	.	.	.	.	.	.	.	.	.	.	.	.	.	.	.	.	.	.	.	.	.	.	.	.	.	.	.	.	.	.	.	.	.	.	.	.	.	.	.	.	.	.	.	.	.	.	.	.	.	.	.	.	.	.	.	.	.	.	.	.	.	.	.	.	.	.	.	.	.	.	.	.	.	.	.	.	.	.	.	.	.	.	.	.	.	.	.	0	0	0	0	.	.
chr3	10992231	G	T	chr3:10992231:G:T	chr3:11033917:G:T	GGA-T	0.00239503	5UTR	ENST00000646702.1	1	46	0	.	.	.	.	.	.	.	.	.	.	.	Non-coding	.	.	.	.	.	.	.	.	.	.	.	.	.	.	.	.	.	.	.	.	.	.	.	.	.	.	.	.	.	.	.	.	.	.	.	.	.	.	.	.	.	.	.	.	.	.	.	.	.	.	.	.	.	.	.	.	.	.	.	.	.	.	.	.	.	.	.	.	.	.	.	.	.	.	.	.	.	.	.	.	.	.	.	.	.	.	.	.	.	.	.	.	.	.	.	.	.	.	.	.	.	.	.	.	.	.	.	.	.	.	0	0	0	0	.	.
chr3	10992232	A	C	chr3:10992232:A:C	chr3:11033918:A:C	GAA-C	0.00187112	5UTR	ENST00000646702.1	1	47	0	.	.	.	.	.	.	.	.	.	.	.	Non-coding	.	.	.	.	.	.	.	.	.	.	.	.	.	.	.	.	.	.	.	.	.	.	.	.	.	.	.	.	.	.	.	.	.	.	.	.	.	.	.	.	.	.	.	.	.	.	.	.	.	.	.	.	.	.	.	.	.	.	.	.	.	.	.	.	.	.	.	.	.	.	.	.	.	.	.	.	.	.	.	.	.	.	.	.	.	.	.	.	.	.	.	.	.	.	.	.	.	.	.	.	.	.	.	.	.	.	.	.	.	.	0	0	0	0	.	.
chr3	10992232	A	G	chr3:10992232:A:G	chr3:11033918:A:G	GAA-G	0.0021705	5UTR	ENST00000646702.1	1	47	0	.	.	.	.	.	.	.	.	.	.	.	Non-coding	.	.	.	.	.	.	.	.	.	.	.	.	.	.	.	.	.	.	.	.	.	.	.	.	.	.	.	.	.	.	.	.	.	.	.	.	.	.	.	.	.	.	.	.	.	.	.	.	.	.	.	.	.	.	.	.	.	.	.	.	.	.	.	.	.	.	.	.	.	.	.	.	.	.	.	.	.	.	.	.	.	.	.	.	.	.	.	.	.	.	.	.	.	.	.	.	.	.	.	.	.	.	.	.	.	.	.	.	.	.	0	0	0	0	.	.
chr3	10992232	A	T	chr3:10992232:A:T	chr3:11033918:A:T	GAA-T	0.000374223	5UTR	ENST00000646702.1	1	47	0	.	.	.	.	.	.	.	.	.	.	.	Non-coding	.	.	.	.	.	.	.	.	.	.	.	.	.	.	.	.	.	.	.	.	.	.	.	.	.	.	.	.	.	.	.	.	.	.	.	.	.	.	.	.	.	.	.	.	.	.	.	.	.	.	.	.	.	.	.	.	.	.	.	.	.	.	.	.	.	.	.	.	.	.	.	.	.	.	.	.	.	.	.	.	.	.	.	.	.	.	.	.	.	.	.	.	.	.	.	.	.	.	.	.	.	.	.	.	.	.	.	.	.	.	0	0	0	0	.	.
chr3	10992233	A	C	chr3:10992233:A:C	chr3:11033919:A:C	AAG-C	0.00187112	5UTR	ENST00000646702.1	1	48	0	.	.	.	.	.	.	.	.	.	.	.	Non-coding	.	.	.	.	.	.	.	.	.	.	.	.	.	.	.	.	.	.	.	.	.	.	.	.	.	.	.	.	.	.	.	.	.	.	.	.	.	.	.	.	.	.	.	.	.	.	.	.	.	.	.	.	.	.	.	.	.	.	.	.	.	.	.	.	.	.	.	.	.	.	.	.	.	.	.	.	.	.	.	.	.	.	.	.	.	.	.	.	.	.	.	.	.	.	.	.	.	.	.	.	.	.	.	.	.	.	.	.	.	.	0	0	0	0	.	.
chr3	10992233	A	G	chr3:10992233:A:G	chr3:11033919:A:G	AAG-G	0.00523913	5UTR	ENST00000646702.1	1	48	0	.	.	.	.	.	.	.	.	.	.	.	Non-coding	.	.	.	.	.	.	.	.	.	.	.	.	.	.	.	.	.	.	.	.	.	.	.	.	.	.	.	.	.	.	.	.	.	.	.	.	.	.	.	.	.	.	.	.	.	.	.	.	.	.	.	.	.	.	.	.	.	.	.	.	.	.	.	.	.	.	.	.	.	.	.	.	.	.	.	.	.	.	.	.	.	.	.	.	.	.	.	.	.	.	.	.	.	.	.	.	.	.	.	.	.	.	.	.	.	.	.	.	.	.	0	0	0	0	.	.
chr3	10992233	A	T	chr3:10992233:A:T	chr3:11033919:A:T	AAG-T	0.000898136	5UTR	ENST00000646702.1	1	48	0	.	.	.	.	.	.	.	.	.	.	.	Non-coding	.	.	.	.	.	.	.	.	.	.	.	.	.	.	.	.	.	.	.	.	.	.	.	.	.	.	.	.	.	.	.	.	.	.	.	.	.	.	.	.	.	.	.	.	.	.	.	.	.	.	.	.	.	.	.	.	.	.	.	.	.	.	.	.	.	.	.	.	.	.	.	.	.	.	.	.	.	.	.	.	.	.	.	.	.	.	.	.	.	.	.	.	.	.	.	.	.	.	.	.	.	.	.	.	.	.	.	.	.	.	0	0	0	0	.	.
chr3	10992234	G	A	chr3:10992234:G:A	chr3:11033920:G:A	AGG-A	0.0123494	5UTR	ENST00000646702.1	1	49	0	.	.	.	.	.	.	.	.	.	.	.	Non-coding	.	.	.	.	.	.	.	.	.	.	.	.	.	.	.	.	.	.	.	.	.	.	.	.	.	.	.	.	.	.	.	.	.	.	.	.	.	.	.	.	.	.	.	.	.	.	.	.	.	.	.	.	.	.	.	.	.	.	.	.	.	.	.	.	.	.	.	.	.	.	.	.	.	.	.	.	.	.	.	.	.	.	.	.	.	.	.	.	.	.	.	.	.	.	.	.	.	.	.	.	.	.	.	.	.	.	.	.	.	.	0	0	0	0	.	.
chr3	10992234	G	C	chr3:10992234:G:C	chr3:11033920:G:C	AGG-C	0.00456553	5UTR	ENST00000646702.1	1	49	0	.	.	.	.	.	.	.	.	.	.	.	Non-coding	.	.	.	.	.	.	.	.	.	.	.	.	.	.	.	.	.	.	.	.	.	.	.	.	.	.	.	.	.	.	.	.	.	.	.	.	.	.	.	.	.	.	.	.	.	.	.	.	.	.	.	.	.	.	.	.	.	.	.	.	.	.	.	.	.	.	.	.	.	.	.	.	.	.	.	.	.	.	.	.	.	.	.	.	.	.	.	.	.	.	.	.	.	.	.	.	.	.	.	.	.	.	.	.	.	.	.	.	.	.	0	0	0	0	.	.
chr3	10992234	G	T	chr3:10992234:G:T	chr3:11033920:G:T	AGG-T	0.00254472	5UTR	ENST00000646702.1	1	49	0	.	.	.	.	.	.	.	.	.	.	.	Non-coding	.	.	.	.	.	.	.	.	.	.	.	.	.	.	.	.	.	.	.	.	.	.	.	.	.	.	.	.	.	.	.	.	.	.	.	.	.	.	.	.	.	.	.	.	.	.	.	.	.	.	.	.	.	.	.	.	.	.	.	.	.	.	.	.	.	.	.	.	.	.	.	.	.	.	.	.	.	.	.	.	.	.	.	.	.	.	.	.	.	.	.	.	.	.	.	.	.	.	.	.	.	.	.	.	.	.	.	.	.	.	0	0	0	0	.	.
chr3	10992235	G	A	chr3:10992235:G:A	chr3:11033921:G:A	GGA-A	0.00725994	5UTR	ENST00000646702.1	1	50	0	.	.	.	.	.	.	.	.	.	.	.	Non-coding	.	.	.	.	.	.	.	.	.	.	.	.	.	.	.	.	.	.	.	.	.	.	.	.	.	.	.	.	.	.	.	.	.	.	.	.	.	.	.	.	.	.	.	.	.	.	.	.	.	.	.	.	.	.	.	.	.	.	.	.	.	.	.	.	.	.	.	.	.	.	.	.	.	.	.	.	.	.	.	.	.	.	.	.	.	.	.	.	.	.	.	.	.	.	.	.	.	.	.	.	.	.	.	.	.	.	.	.	.	.	0	0	0	0	.	.
chr3	10992235	G	C	chr3:10992235:G:C	chr3:11033921:G:C	GGA-C	0.00426615	5UTR	ENST00000646702.1	1	50	0	.	.	.	.	.	.	.	.	.	.	.	Non-coding	.	.	.	.	.	.	.	.	.	.	.	.	.	.	.	.	.	.	.	.	.	.	.	.	.	.	.	.	.	.	.	.	.	.	.	.	.	.	.	.	.	.	.	.	.	.	.	.	.	.	.	.	.	.	.	.	.	.	.	.	.	.	.	.	.	.	.	.	.	.	.	.	.	.	.	.	.	.	.	.	.	.	.	.	.	.	.	.	.	.	.	.	.	.	.	.	.	.	.	.	.	.	.	.	.	.	.	.	.	.	0	0	0	0	.	.
chr3	10992235	G	T	chr3:10992235:G:T	chr3:11033921:G:T	GGA-T	0.00239503	5UTR	ENST00000646702.1	1	50	0	.	.	.	.	.	.	.	.	.	.	.	Non-coding	.	.	.	.	.	.	.	.	.	.	.	.	.	.	.	.	.	.	.	.	.	.	.	.	.	.	.	.	.	.	.	.	.	.	.	.	.	.	.	.	.	.	.	.	.	.	.	.	.	.	.	.	.	.	.	.	.	.	.	.	.	.	.	.	.	.	.	.	.	.	.	.	.	.	.	.	.	.	.	.	.	.	.	.	.	.	.	.	.	.	.	.	.	.	.	.	.	.	.	.	.	.	.	.	.	.	.	.	.	.	0	0	0	0	.	.
chr3	10992236	A	C	chr3:10992236:A:C	chr3:11033922:A:C	GAG-C	0.000972981	5UTR	ENST00000646702.1	1	51	0	.	.	.	.	.	.	.	.	.	.	.	Non-coding	.	.	.	.	.	.	.	.	.	.	.	.	.	.	.	.	.	.	.	.	.	.	.	.	.	.	.	.	.	.	.	.	.	.	.	.	.	.	.	.	.	.	.	.	.	.	.	.	.	.	.	.	.	.	.	.	.	.	.	.	.	.	.	.	.	.	.	.	.	.	.	.	.	.	.	.	.	.	.	.	.	.	.	.	.	.	.	.	.	.	.	.	.	.	.	.	.	.	.	.	.	.	.	.	.	.	.	.	.	.	0	0	0	0	.	.
chr3	10992236	A	G	chr3:10992236:A:G	chr3:11033922:A:G	GAG-G	0.00441584	5UTR	ENST00000646702.1	1	51	0	.	.	.	.	.	.	.	.	.	.	.	Non-coding	.	.	.	.	.	.	.	.	.	.	.	.	.	.	.	.	.	.	.	.	.	.	.	.	.	.	.	.	.	.	.	.	.	.	.	.	.	.	.	.	.	.	.	.	.	.	.	.	.	.	.	.	.	.	.	.	.	.	.	.	.	.	.	.	.	.	.	.	.	.	.	.	.	.	.	.	.	.	.	.	.	.	.	.	.	.	.	.	.	.	.	.	.	.	.	.	.	.	.	.	.	.	.	.	.	.	.	.	.	.	0	0	0	0	.	.
chr3	10992236	A	T	chr3:10992236:A:T	chr3:11033922:A:T	GAG-T	0.00142205	5UTR	ENST00000646702.1	1	51	0	.	.	.	.	.	.	.	.	.	.	.	Non-coding	.	.	.	.	.	.	.	.	.	.	.	.	.	.	.	.	.	.	.	.	.	.	.	.	.	.	.	.	.	.	.	.	.	.	.	.	.	.	.	.	.	.	.	.	.	.	.	.	.	.	.	.	.	.	.	.	.	.	.	.	.	.	.	.	.	.	.	.	.	.	.	.	.	.	.	.	.	.	.	.	.	.	.	.	.	.	.	.	.	.	.	.	.	.	.	.	.	.	.	.	.	.	.	.	.	.	.	.	.	.	0	0	0	0	.	.
chr3	10992237	G	A	chr3:10992237:G:A	chr3:11033923:G:A	AGA-A	0.00763416	5UTR	ENST00000646702.1	1	52	0	.	.	.	.	.	.	.	.	.	.	.	Non-coding	.	.	.	.	.	.	.	.	.	.	.	.	.	.	.	.	.	.	.	.	.	.	.	.	.	.	.	.	.	.	.	.	.	.	.	.	.	.	.	.	.	.	.	.	.	.	.	.	.	.	.	.	.	.	.	.	.	.	.	.	.	.	.	.	.	.	.	.	.	.	.	.	.	.	.	.	.	.	.	.	.	.	.	.	.	.	.	.	.	.	.	.	.	.	.	.	.	.	.	.	.	.	.	.	.	.	.	.	.	.	0	0	0	0	.	.
chr3	10992237	G	C	chr3:10992237:G:C	chr3:11033923:G:C	AGA-C	0.00493975	5UTR	ENST00000646702.1	1	52	0	.	.	.	.	.	.	.	.	.	.	.	Non-coding	.	.	.	.	.	.	.	.	.	.	.	.	.	.	.	.	.	.	.	.	.	.	.	.	.	.	.	.	.	.	.	.	.	.	.	.	.	.	.	.	.	.	.	.	.	.	.	.	.	.	.	.	.	.	.	.	.	.	.	.	.	.	.	.	.	.	.	.	.	.	.	.	.	.	.	.	.	.	.	.	.	.	.	.	.	.	.	.	.	.	.	.	.	.	.	.	.	.	.	.	.	.	.	.	.	.	.	.	.	.	0	0	0	0	.	.
chr3	10992237	G	T	chr3:10992237:G:T	chr3:11033923:G:T	AGA-T	0.00202081	5UTR	ENST00000646702.1	1	52	0	.	.	.	.	.	.	.	.	.	.	.	Non-coding	.	.	.	.	.	.	.	.	.	.	.	.	.	.	.	.	.	.	.	.	.	.	.	.	.	.	.	.	.	.	.	.	.	.	.	.	.	.	.	.	.	.	.	.	.	.	.	.	.	.	.	.	.	.	.	.	.	.	.	.	.	.	.	.	.	.	.	.	.	.	.	.	.	.	.	.	.	.	.	.	.	.	.	.	.	.	.	.	.	.	.	.	.	.	.	.	.	.	.	.	.	.	.	.	.	.	.	.	.	.	0	0	0	0	.	.
chr3	10992238	A	C	chr3:10992238:A:C	chr3:11033924:A:C	GAA-C	0.00187112	5UTR	ENST00000646702.1	1	53	0	.	.	.	.	.	.	.	.	.	.	.	Non-coding	.	.	.	.	.	.	.	.	.	.	.	.	.	.	.	.	.	.	.	.	.	.	.	.	.	.	.	.	.	.	.	.	.	.	.	.	.	.	.	.	.	.	.	.	.	.	.	.	.	.	.	.	.	.	.	.	.	.	.	.	.	.	.	.	.	.	.	.	.	.	.	.	.	.	.	.	.	.	.	.	.	.	.	.	.	.	.	.	.	.	.	.	.	.	.	.	.	.	.	.	.	.	.	.	.	.	.	.	.	.	0	0	0	0	.	.
chr3	10992238	A	G	chr3:10992238:A:G	chr3:11033924:A:G	GAA-G	0.0021705	5UTR	ENST00000646702.1	1	53	0	.	.	.	.	.	.	.	.	.	.	.	Non-coding	.	.	.	.	.	.	.	.	.	.	.	.	.	.	.	.	.	.	.	.	.	.	.	.	.	.	.	.	.	.	.	.	.	.	.	.	.	.	.	.	.	.	.	.	.	.	.	.	.	.	.	.	.	.	.	.	.	.	.	.	.	.	.	.	.	.	.	.	.	.	.	.	.	.	.	.	.	.	.	.	.	.	.	.	.	.	.	.	.	.	.	.	.	.	.	.	.	.	.	.	.	.	.	.	.	.	.	.	.	.	0	0	0	0	.	.
chr3	10992238	A	T	chr3:10992238:A:T	chr3:11033924:A:T	GAA-T	0.000374223	5UTR	ENST00000646702.1	1	53	0	.	.	.	.	.	.	.	.	.	.	.	Non-coding	.	.	.	.	.	.	.	.	.	.	.	.	.	.	.	.	.	.	.	.	.	.	.	.	.	.	.	.	.	.	.	.	.	.	.	.	.	.	.	.	.	.	.	.	.	.	.	.	.	.	.	.	.	.	.	.	.	.	.	.	.	.	.	.	.	.	.	.	.	.	.	.	.	.	.	.	.	.	.	.	.	.	.	.	.	.	.	.	.	.	.	.	.	.	.	.	.	.	.	.	.	.	.	.	.	.	.	.	.	.	0	0	0	0	.	.
chr3	10992239	A	C	chr3:10992239:A:C	chr3:11033925:A:C	AAA-C	0.00119751	5UTR	ENST00000646702.1	1	54	0	.	.	.	.	.	.	.	.	.	.	.	Non-coding	.	.	.	.	.	.	.	.	.	.	.	.	.	.	.	.	.	.	.	.	.	.	.	.	.	.	.	.	.	.	.	.	.	.	.	.	.	.	.	.	.	.	.	.	.	.	.	.	.	.	.	.	.	.	.	.	.	.	.	.	.	.	.	.	.	.	.	.	.	.	.	.	.	.	.	.	.	.	.	.	.	.	.	.	.	.	.	.	.	.	.	.	.	.	.	.	.	.	.	.	.	.	.	.	.	.	.	.	.	.	0	0	0	0	.	.
chr3	10992239	A	G	chr3:10992239:A:G	chr3:11033925:A:G	AAA-G	0.00426615	5UTR	ENST00000646702.1	1	54	0	.	.	.	.	.	.	.	.	.	.	.	Non-coding	.	.	.	.	.	.	.	.	.	.	.	.	.	.	.	.	.	.	.	.	.	.	.	.	.	.	.	.	.	.	.	.	.	.	.	.	.	.	.	.	.	.	.	.	.	.	.	.	.	.	.	.	.	.	.	.	.	.	.	.	.	.	.	.	.	.	.	.	.	.	.	.	.	.	.	.	.	.	.	.	.	.	.	.	.	.	.	.	.	.	.	.	.	.	.	.	.	.	.	.	.	.	.	.	.	.	.	.	.	.	0	0	0	0	.	.
chr3	10992239	A	T	chr3:10992239:A:T	chr3:11033925:A:T	AAA-T	0.000673602	5UTR	ENST00000646702.1	1	54	0	.	.	.	.	.	.	.	.	.	.	.	Non-coding	.	.	.	.	.	.	.	.	.	.	.	.	.	.	.	.	.	.	.	.	.	.	.	.	.	.	.	.	.	.	.	.	.	.	.	.	.	.	.	.	.	.	.	.	.	.	.	.	.	.	.	.	.	.	.	.	.	.	.	.	.	.	.	.	.	.	.	.	.	.	.	.	.	.	.	.	.	.	.	.	.	.	.	.	.	.	.	.	.	.	.	.	.	.	.	.	.	.	.	.	.	.	.	.	.	.	.	.	.	.	0	0	0	0	.	.
chr3	10992240	A	C	chr3:10992240:A:C	chr3:11033926:A:C	AAA-C	0.00119751	5UTR	ENST00000646702.1	1	55	0	.	.	.	.	.	.	.	.	.	.	.	Non-coding	.	.	.	.	.	.	.	.	.	.	.	.	.	.	.	.	.	.	.	.	.	.	.	.	.	.	.	.	.	.	.	.	.	.	.	.	.	.	.	.	.	.	.	.	.	.	.	.	.	.	.	.	.	.	.	.	.	.	.	.	.	.	.	.	.	.	.	.	.	.	.	.	.	.	.	.	.	.	.	.	.	.	.	.	.	.	.	.	.	.	.	.	.	.	.	.	.	.	.	.	.	.	.	.	.	.	.	.	.	.	0	0	0	0	.	.
chr3	10992240	A	G	chr3:10992240:A:G	chr3:11033926:A:G	AAA-G	0.00426615	5UTR	ENST00000646702.1	1	55	0	.	.	.	.	.	.	.	.	.	.	.	Non-coding	.	.	.	.	.	.	.	.	.	.	.	.	.	.	.	.	.	.	.	.	.	.	.	.	.	.	.	.	.	.	.	.	.	.	.	.	.	.	.	.	.	.	.	.	.	.	.	.	.	.	.	.	.	.	.	.	.	.	.	.	.	.	.	.	.	.	.	.	.	.	.	.	.	.	.	.	.	.	.	.	.	.	.	.	.	.	.	.	.	.	.	.	.	.	.	.	.	.	.	.	.	.	.	.	.	.	.	.	.	.	0	0	0	0	.	.
chr3	10992240	A	T	chr3:10992240:A:T	chr3:11033926:A:T	AAA-T	0.000673602	5UTR	ENST00000646702.1	1	55	0	.	.	.	.	.	.	.	.	.	.	.	Non-coding	.	.	.	.	.	.	.	.	.	.	.	.	.	.	.	.	.	.	.	.	.	.	.	.	.	.	.	.	.	.	.	.	.	.	.	.	.	.	.	.	.	.	.	.	.	.	.	.	.	.	.	.	.	.	.	.	.	.	.	.	.	.	.	.	.	.	.	.	.	.	.	.	.	.	.	.	.	.	.	.	.	.	.	.	.	.	.	.	.	.	.	.	.	.	.	.	.	.	.	.	.	.	.	.	.	.	.	.	.	.	0	0	0	0	.	.
chr3	10992241	A	C	chr3:10992241:A:C	chr3:11033927:A:C	AAG-C	0.00187112	5UTR	ENST00000646702.1	1	56	0	.	.	.	.	.	.	.	.	.	.	.	Non-coding	.	.	.	.	.	.	.	.	.	.	.	.	.	.	.	.	.	.	.	.	.	.	.	.	.	.	.	.	.	.	.	.	.	.	.	.	.	.	.	.	.	.	.	.	.	.	.	.	.	.	.	.	.	.	.	.	.	.	.	.	.	.	.	.	.	.	.	.	.	.	.	.	.	.	.	.	.	.	.	.	.	.	.	.	.	.	.	.	.	.	.	.	.	.	.	.	.	.	.	.	.	.	.	.	.	.	.	.	.	.	0	0	0	0	.	.
chr3	10992241	A	G	chr3:10992241:A:G	chr3:11033927:A:G	AAG-G	0.00523913	5UTR	ENST00000646702.1	1	56	0	.	.	.	.	.	.	.	.	.	.	.	Non-coding	.	.	.	.	.	.	.	.	.	.	.	.	.	.	.	.	.	.	.	.	.	.	.	.	.	.	.	.	.	.	.	.	.	.	.	.	.	.	.	.	.	.	.	.	.	.	.	.	.	.	.	.	.	.	.	.	.	.	.	.	.	.	.	.	.	.	.	.	.	.	.	.	.	.	.	.	.	.	.	.	.	.	.	.	.	.	.	.	.	.	.	.	.	.	.	.	.	.	.	.	.	.	.	.	.	.	.	.	.	.	0	0	0	0	.	.
chr3	10992241	A	T	chr3:10992241:A:T	chr3:11033927:A:T	AAG-T	0.000898136	5UTR	ENST00000646702.1	1	56	0	.	.	.	.	.	.	.	.	.	.	.	Non-coding	.	.	.	.	.	.	.	.	.	.	.	.	.	.	.	.	.	.	.	.	.	.	.	.	.	.	.	.	.	.	.	.	.	.	.	.	.	.	.	.	.	.	.	.	.	.	.	.	.	.	.	.	.	.	.	.	.	.	.	.	.	.	.	.	.	.	.	.	.	.	.	.	.	.	.	.	.	.	.	.	.	.	.	.	.	.	.	.	.	.	.	.	.	.	.	.	.	.	.	.	.	.	.	.	.	.	.	.	.	.	0	0	0	0	.	.
chr3	10992242	G	A	chr3:10992242:G:A	chr3:11033928:G:A	AGC-A	0.00913105	5UTR	ENST00000646702.1	1	57	0	.	.	.	.	.	.	.	.	.	.	.	Non-coding	.	.	.	.	.	.	.	.	.	.	.	.	.	.	.	.	.	.	.	.	.	.	.	.	.	.	.	.	.	.	.	.	.	.	.	.	.	.	.	.	.	.	.	.	.	.	.	.	.	.	.	.	.	.	.	.	.	.	.	.	.	.	.	.	.	.	.	.	.	.	.	.	.	.	.	.	.	.	.	.	.	.	.	.	.	.	.	.	.	.	.	.	.	.	.	.	.	.	.	.	.	.	.	.	.	.	.	.	.	.	0	0	0	0	.	.
chr3	10992242	G	C	chr3:10992242:G:C	chr3:11033928:G:C	AGC-C	0.00344286	5UTR	ENST00000646702.1	1	57	0	.	.	.	.	.	.	.	.	.	.	.	Non-coding	.	.	.	.	.	.	.	.	.	.	.	.	.	.	.	.	.	.	.	.	.	.	.	.	.	.	.	.	.	.	.	.	.	.	.	.	.	.	.	.	.	.	.	.	.	.	.	.	.	.	.	.	.	.	.	.	.	.	.	.	.	.	.	.	.	.	.	.	.	.	.	.	.	.	.	.	.	.	.	.	.	.	.	.	.	.	.	.	.	.	.	.	.	.	.	.	.	.	.	.	.	.	.	.	.	.	.	.	.	.	0	0	0	0	.	.
chr3	10992242	G	T	chr3:10992242:G:T	chr3:11033928:G:T	AGC-T	0.00179627	5UTR	ENST00000646702.1	1	57	0	.	.	.	.	.	.	.	.	.	.	.	Non-coding	.	.	.	.	.	.	.	.	.	.	.	.	.	.	.	.	.	.	.	.	.	.	.	.	.	.	.	.	.	.	.	.	.	.	.	.	.	.	.	.	.	.	.	.	.	.	.	.	.	.	.	.	.	.	.	.	.	.	.	.	.	.	.	.	.	.	.	.	.	.	.	.	.	.	.	.	.	.	.	.	.	.	.	.	.	.	.	.	.	.	.	.	.	.	.	.	.	.	.	.	.	.	.	.	.	.	.	.	.	.	0	0	0	0	.	.
chr3	10992243	C	A	chr3:10992243:C:A	chr3:11033929:C:A	GCC-A	0.0035177	5UTR	ENST00000646702.1	1	58	0	.	.	.	.	.	.	.	.	.	.	.	Non-coding	.	.	.	.	.	.	.	.	.	.	.	.	.	.	.	.	.	.	.	.	.	.	.	.	.	.	.	.	.	.	.	.	.	.	.	.	.	.	.	.	.	.	.	.	.	.	.	.	.	.	.	.	.	.	.	.	.	.	.	.	.	.	.	.	.	.	.	.	.	.	.	.	.	.	.	.	.	.	.	.	.	.	.	.	.	.	.	.	.	.	.	.	.	.	.	.	.	.	.	.	.	.	.	.	.	.	.	.	.	.	0	0	0	0	.	.
chr3	10992243	C	G	chr3:10992243:C:G	chr3:11033929:C:G	GCC-G	0.00299379	5UTR	ENST00000646702.1	1	58	0	.	.	.	.	.	.	.	.	.	.	.	Non-coding	.	.	.	.	.	.	.	.	.	.	.	.	.	.	.	.	.	.	.	.	.	.	.	.	.	.	.	.	.	.	.	.	.	.	.	.	.	.	.	.	.	.	.	.	.	.	.	.	.	.	.	.	.	.	.	.	.	.	.	.	.	.	.	.	.	.	.	.	.	.	.	.	.	.	.	.	.	.	.	.	.	.	.	.	.	.	.	.	.	.	.	.	.	.	.	.	.	.	.	.	.	.	.	.	.	.	.	.	.	.	0	0	0	0	.	.
chr3	10992243	C	T	chr3:10992243:C:T	chr3:11033929:C:T	GCC-T	0.007709	5UTR	ENST00000646702.1	1	58	0	.	.	.	.	.	.	.	.	.	.	.	Non-coding	.	.	.	.	.	.	.	.	.	.	.	.	.	.	.	.	.	.	.	.	.	.	.	.	.	.	.	.	.	.	.	.	.	.	.	.	.	.	.	.	.	.	.	.	.	.	.	.	.	.	.	.	.	.	.	.	.	.	.	.	.	.	.	.	.	.	.	.	.	.	.	.	.	.	.	.	.	.	.	.	.	.	.	.	.	.	.	.	.	.	.	.	.	.	.	.	.	.	.	.	.	.	.	.	.	.	.	.	.	.	0	0	0	0	.	.
chr3	10992244	C	A	chr3:10992244:C:A	chr3:11033930:C:A	CCA-A	0.00194596	5UTR	ENST00000646702.1	1	59	0	.	.	.	.	.	.	.	.	.	.	.	Non-coding	.	.	.	.	.	.	.	.	.	.	.	.	.	.	.	.	.	.	.	.	.	.	.	.	.	.	.	.	.	.	.	.	.	.	.	.	.	.	.	.	.	.	.	.	.	.	.	.	.	.	.	.	.	.	.	.	.	.	.	.	.	.	.	.	.	.	.	.	.	.	.	.	.	.	.	.	.	.	.	.	.	.	.	.	.	.	.	.	.	.	.	.	.	.	.	.	.	.	.	.	.	.	.	.	.	.	.	.	.	.	0	0	0	0	.	.
chr3	10992244	C	G	chr3:10992244:C:G	chr3:11033930:C:G	CCA-G	0.00336801	5UTR	ENST00000646702.1	1	59	0	.	.	.	.	.	.	.	.	.	.	.	Non-coding	.	.	.	.	.	.	.	.	.	.	.	.	.	.	.	.	.	.	.	.	.	.	.	.	.	.	.	.	.	.	.	.	.	.	.	.	.	.	.	.	.	.	.	.	.	.	.	.	.	.	.	.	.	.	.	.	.	.	.	.	.	.	.	.	.	.	.	.	.	.	.	.	.	.	.	.	.	.	.	.	.	.	.	.	.	.	.	.	.	.	.	.	.	.	.	.	.	.	.	.	.	.	.	.	.	.	.	.	.	.	0	0	0	0	.	.
chr3	10992244	C	T	chr3:10992244:C:T	chr3:11033930:C:T	CCA-T	0.00763416	5UTR	ENST00000646702.1	1	59	0	.	.	.	.	.	.	.	.	.	.	.	Non-coding	.	.	.	.	.	.	.	.	.	.	.	.	.	.	.	.	.	.	.	.	.	.	.	.	.	.	.	.	.	.	.	.	.	.	.	.	.	.	.	.	.	.	.	.	.	.	.	.	.	.	.	.	.	.	.	.	.	.	.	.	.	.	.	.	.	.	.	.	.	.	.	.	.	.	.	.	.	.	.	.	.	.	.	.	.	.	.	.	.	.	.	.	.	.	.	.	.	.	.	.	.	.	.	.	.	.	.	.	.	.	0	0	0	0	.	.
chr3	10992245	A	C	chr3:10992245:A:C	chr3:11033931:A:C	CAG-C	0.00299379	5UTR	ENST00000646702.1	1	60	0	.	.	.	.	.	.	.	.	.	.	.	Non-coding	.	.	.	.	.	.	.	.	.	.	.	.	.	.	.	.	.	.	.	.	.	.	.	.	.	.	.	.	.	.	.	.	.	.	.	.	.	.	.	.	.	.	.	.	.	.	.	.	.	.	.	.	.	.	.	.	.	.	.	.	.	.	.	.	.	.	.	.	.	.	.	.	.	.	.	.	.	.	.	.	.	.	.	.	.	.	.	.	.	.	.	.	.	.	.	.	.	.	.	.	.	.	.	.	.	.	.	.	.	.	0	0	0	0	.	.
chr3	10992245	A	G	chr3:10992245:A:G	chr3:11033931:A:G	CAG-G	0.0107028	5UTR	ENST00000646702.1	1	60	0	.	.	.	.	.	.	.	.	.	.	.	Non-coding	.	.	.	.	.	.	.	.	.	.	.	.	.	.	.	.	.	.	.	.	.	.	.	.	.	.	.	.	.	.	.	.	.	.	.	.	.	.	.	.	.	.	.	.	.	.	.	.	.	.	.	.	.	.	.	.	.	.	.	.	.	.	.	.	.	.	.	.	.	.	.	.	.	.	.	.	.	.	.	.	.	.	.	.	.	.	.	.	.	.	.	.	.	.	.	.	.	.	.	.	.	.	.	.	.	.	.	.	.	.	0	0	0	0	.	.
chr3	10992245	A	T	chr3:10992245:A:T	chr3:11033931:A:T	CAG-T	0.00157174	5UTR	ENST00000646702.1	1	60	0	.	.	.	.	.	.	.	.	.	.	.	Non-coding	.	.	.	.	.	.	.	.	.	.	.	.	.	.	.	.	.	.	.	.	.	.	.	.	.	.	.	.	.	.	.	.	.	.	.	.	.	.	.	.	.	.	.	.	.	.	.	.	.	.	.	.	.	.	.	.	.	.	.	.	.	.	.	.	.	.	.	.	.	.	.	.	.	.	.	.	.	.	.	.	.	.	.	.	.	.	.	.	.	.	.	.	.	.	.	.	.	.	.	.	.	.	.	.	.	.	.	.	.	.	0	0	0	0	.	.
chr3	10992246	G	A	chr3:10992246:G:A	chr3:11033932:G:A	AGG-A	0.0123494	5UTR	ENST00000646702.1	1	61	0	.	.	.	.	.	.	.	.	.	.	.	Non-coding	.	.	.	.	.	.	.	.	.	.	.	.	.	.	.	.	.	.	.	.	.	.	.	.	.	.	.	.	.	.	.	.	.	.	.	.	.	.	.	.	.	.	.	.	.	.	.	.	.	.	.	.	.	.	.	.	.	.	.	.	.	.	.	.	.	.	.	.	.	.	.	.	.	.	.	.	.	.	.	.	.	.	.	.	.	.	.	.	.	.	.	.	.	.	.	.	.	.	.	.	.	.	.	.	.	.	.	.	.	.	0	0	0	0	.	.
chr3	10992246	G	C	chr3:10992246:G:C	chr3:11033932:G:C	AGG-C	0.00456553	5UTR	ENST00000646702.1	1	61	0	.	.	.	.	.	.	.	.	.	.	.	Non-coding	.	.	.	.	.	.	.	.	.	.	.	.	.	.	.	.	.	.	.	.	.	.	.	.	.	.	.	.	.	.	.	.	.	.	.	.	.	.	.	.	.	.	.	.	.	.	.	.	.	.	.	.	.	.	.	.	.	.	.	.	.	.	.	.	.	.	.	.	.	.	.	.	.	.	.	.	.	.	.	.	.	.	.	.	.	.	.	.	.	.	.	.	.	.	.	.	.	.	.	.	.	.	.	.	.	.	.	.	.	.	0	0	0	0	.	.
chr3	10992246	G	T	chr3:10992246:G:T	chr3:11033932:G:T	AGG-T	0.00254472	5UTR	ENST00000646702.1	1	61	0	.	.	.	.	.	.	.	.	.	.	.	Non-coding	.	.	.	.	.	.	.	.	.	.	.	.	.	.	.	.	.	.	.	.	.	.	.	.	.	.	.	.	.	.	.	.	.	.	.	.	.	.	.	.	.	.	.	.	.	.	.	.	.	.	.	.	.	.	.	.	.	.	.	.	.	.	.	.	.	.	.	.	.	.	.	.	.	.	.	.	.	.	.	.	.	.	.	.	.	.	.	.	.	.	.	.	.	.	.	.	.	.	.	.	.	.	.	.	.	.	.	.	.	.	0	0	0	0	.	.
chr3	10992247	G	A	chr3:10992247:G:A	chr3:11033933:G:A	GGA-A	0.00725994	5UTR	ENST00000646702.1	1	62	0	.	.	.	.	.	.	.	.	.	.	.	Non-coding	.	.	.	.	.	.	.	.	.	.	.	.	.	.	.	.	.	.	.	.	.	.	.	.	.	.	.	.	.	.	.	.	.	.	.	.	.	.	.	.	.	.	.	.	.	.	.	.	.	.	.	.	.	.	.	.	.	.	.	.	.	.	.	.	.	.	.	.	.	.	.	.	.	.	.	.	.	.	.	.	.	.	.	.	.	.	.	.	.	.	.	.	.	.	.	.	.	.	.	.	.	.	.	.	.	.	.	.	.	.	0	0	0	0	.	.
chr3	10992247	G	C	chr3:10992247:G:C	chr3:11033933:G:C	GGA-C	0.00426615	5UTR	ENST00000646702.1	1	62	0	.	.	.	.	.	.	.	.	.	.	.	Non-coding	.	.	.	.	.	.	.	.	.	.	.	.	.	.	.	.	.	.	.	.	.	.	.	.	.	.	.	.	.	.	.	.	.	.	.	.	.	.	.	.	.	.	.	.	.	.	.	.	.	.	.	.	.	.	.	.	.	.	.	.	.	.	.	.	.	.	.	.	.	.	.	.	.	.	.	.	.	.	.	.	.	.	.	.	.	.	.	.	.	.	.	.	.	.	.	.	.	.	.	.	.	.	.	.	.	.	.	.	.	.	0	0	0	0	.	.
chr3	10992247	G	T	chr3:10992247:G:T	chr3:11033933:G:T	GGA-T	0.00239503	5UTR	ENST00000646702.1	1	62	0	.	.	.	.	.	.	.	.	.	.	.	Non-coding	.	.	.	.	.	.	.	.	.	.	.	.	.	.	.	.	.	.	.	.	.	.	.	.	.	.	.	.	.	.	.	.	.	.	.	.	.	.	.	.	.	.	.	.	.	.	.	.	.	.	.	.	.	.	.	.	.	.	.	.	.	.	.	.	.	.	.	.	.	.	.	.	.	.	.	.	.	.	.	.	.	.	.	.	.	.	.	.	.	.	.	.	.	.	.	.	.	.	.	.	.	.	.	.	.	.	.	.	.	.	0	0	0	0	.	.
chr3	10992248	A	C	chr3:10992248:A:C	chr3:11033934:A:C	GAG-C	0.000972981	5UTR	ENST00000646702.1	1	63	0	.	.	.	.	.	.	.	.	.	.	.	Non-coding	.	.	.	.	.	.	.	.	.	.	.	.	.	.	.	.	.	.	.	.	.	.	.	.	.	.	.	.	.	.	.	.	.	.	.	.	.	.	.	.	.	.	.	.	.	.	.	.	.	.	.	.	.	.	.	.	.	.	.	.	.	.	.	.	.	.	.	.	.	.	.	.	.	.	.	.	.	.	.	.	.	.	.	.	.	.	.	.	.	.	.	.	.	.	.	.	.	.	.	.	.	.	.	.	.	.	.	.	.	.	0	0	0	0	.	.
chr3	10992248	A	G	chr3:10992248:A:G	chr3:11033934:A:G	GAG-G	0.00441584	5UTR	ENST00000646702.1	1	63	0	.	.	.	.	.	.	.	.	.	.	.	Non-coding	.	.	.	.	.	.	.	.	.	.	.	.	.	.	.	.	.	.	.	.	.	.	.	.	.	.	.	.	.	.	.	.	.	.	.	.	.	.	.	.	.	.	.	.	.	.	.	.	.	.	.	.	.	.	.	.	.	.	.	.	.	.	.	.	.	.	.	.	.	.	.	.	.	.	.	.	.	.	.	.	.	.	.	.	.	.	.	.	.	.	.	.	.	.	.	.	.	.	.	.	.	.	.	.	.	.	.	.	.	.	0	0	0	0	.	.
chr3	10992248	A	T	chr3:10992248:A:T	chr3:11033934:A:T	GAG-T	0.00142205	5UTR	ENST00000646702.1	1	63	0	.	.	.	.	.	.	.	.	.	.	.	Non-coding	.	.	.	.	.	.	.	.	.	.	.	.	.	.	.	.	.	.	.	.	.	.	.	.	.	.	.	.	.	.	.	.	.	.	.	.	.	.	.	.	.	.	.	.	.	.	.	.	.	.	.	.	.	.	.	.	.	.	.	.	.	.	.	.	.	.	.	.	.	.	.	.	.	.	.	.	.	.	.	.	.	.	.	.	.	.	.	.	.	.	.	.	.	.	.	.	.	.	.	.	.	.	.	.	.	.	.	.	.	.	0	0	0	0	.	.
chr3	10992249	G	A	chr3:10992249:G:A	chr3:11033935:G:A	AGG-A	0.0123494	5UTR	ENST00000646702.1	1	64	0	.	.	.	.	.	.	.	.	.	.	.	Non-coding	.	.	.	.	.	.	.	.	.	.	.	.	.	.	.	.	.	.	.	.	.	.	.	.	.	.	.	.	.	.	.	.	.	.	.	.	.	.	.	.	.	.	.	.	.	.	.	.	.	.	.	.	.	.	.	.	.	.	.	.	.	.	.	.	.	.	.	.	.	.	.	.	.	.	.	.	.	.	.	.	.	.	.	.	.	.	.	.	.	.	.	.	.	.	.	.	.	.	.	.	.	.	.	.	.	.	.	.	.	.	0	0	0	0	.	.
chr3	10992249	G	C	chr3:10992249:G:C	chr3:11033935:G:C	AGG-C	0.00456553	5UTR	ENST00000646702.1	1	64	0	.	.	.	.	.	.	.	.	.	.	.	Non-coding	.	.	.	.	.	.	.	.	.	.	.	.	.	.	.	.	.	.	.	.	.	.	.	.	.	.	.	.	.	.	.	.	.	.	.	.	.	.	.	.	.	.	.	.	.	.	.	.	.	.	.	.	.	.	.	.	.	.	.	.	.	.	.	.	.	.	.	.	.	.	.	.	.	.	.	.	.	.	.	.	.	.	.	.	.	.	.	.	.	.	.	.	.	.	.	.	.	.	.	.	.	.	.	.	.	.	.	.	.	.	0	0	0	0	.	.
chr3	10992249	G	T	chr3:10992249:G:T	chr3:11033935:G:T	AGG-T	0.00254472	5UTR	ENST00000646702.1	1	64	0	.	.	.	.	.	.	.	.	.	.	.	Non-coding	.	.	.	.	.	.	.	.	.	.	.	.	.	.	.	.	.	.	.	.	.	.	.	.	.	.	.	.	.	.	.	.	.	.	.	.	.	.	.	.	.	.	.	.	.	.	.	.	.	.	.	.	.	.	.	.	.	.	.	.	.	.	.	.	.	.	.	.	.	.	.	.	.	.	.	.	.	.	.	.	.	.	.	.	.	.	.	.	.	.	.	.	.	.	.	.	.	.	.	.	.	.	.	.	.	.	.	.	.	.	0	0	0	0	.	.
chr3	10992250	G	A	chr3:10992250:G:A	chr3:11033936:G:A	GGG-A	0.0100292	5UTR	ENST00000646702.1	1	65	0	.	.	.	.	.	.	.	.	.	.	.	Non-coding	.	.	.	.	.	.	.	.	.	.	.	.	.	.	.	.	.	.	.	.	.	.	.	.	.	.	.	.	.	.	.	.	.	.	.	.	.	.	.	.	.	.	.	.	.	.	.	.	.	.	.	.	.	.	.	.	.	.	.	.	.	.	.	.	.	.	.	.	.	.	.	.	.	.	.	.	.	.	.	.	.	.	.	.	.	.	.	.	.	.	.	.	.	.	.	.	.	.	.	.	.	.	.	.	.	.	.	.	.	.	0	0	0	0	.	.
chr3	10992250	G	C	chr3:10992250:G:C	chr3:11033936:G:C	GGG-C	0.00254472	5UTR	ENST00000646702.1	1	65	0	.	.	.	.	.	.	.	.	.	.	.	Non-coding	.	.	.	.	.	.	.	.	.	.	.	.	.	.	.	.	.	.	.	.	.	.	.	.	.	.	.	.	.	.	.	.	.	.	.	.	.	.	.	.	.	.	.	.	.	.	.	.	.	.	.	.	.	.	.	.	.	.	.	.	.	.	.	.	.	.	.	.	.	.	.	.	.	.	.	.	.	.	.	.	.	.	.	.	.	.	.	.	.	.	.	.	.	.	.	.	.	.	.	.	.	.	.	.	.	.	.	.	.	.	0	0	0	0	.	.
chr3	10992250	G	T	chr3:10992250:G:T	chr3:11033936:G:T	GGG-T	0.00299379	5UTR	ENST00000646702.1	1	65	0	.	.	.	.	.	.	.	.	.	.	.	Non-coding	.	.	.	.	.	.	.	.	.	.	.	.	.	.	.	.	.	.	.	.	.	.	.	.	.	.	.	.	.	.	.	.	.	.	.	.	.	.	.	.	.	.	.	.	.	.	.	.	.	.	.	.	.	.	.	.	.	.	.	.	.	.	.	.	.	.	.	.	.	.	.	.	.	.	.	.	.	.	.	.	.	.	.	.	.	.	.	.	.	.	.	.	.	.	.	.	.	.	.	.	.	.	.	.	.	.	.	.	.	.	0	0	0	0	.	.
chr3	10992251	G	A	chr3:10992251:G:A	chr3:11033937:G:A	GGG-A	0.0100292	5UTR	ENST00000646702.1	1	66	0	.	.	.	.	.	.	.	.	.	.	.	Non-coding	.	.	.	.	.	.	.	.	.	.	.	.	.	.	.	.	.	.	.	.	.	.	.	.	.	.	.	.	.	.	.	.	.	.	.	.	.	.	.	.	.	.	.	.	.	.	.	.	.	.	.	.	.	.	.	.	.	.	.	.	.	.	.	.	.	.	.	.	.	.	.	.	.	.	.	.	.	.	.	.	.	.	.	.	.	.	.	.	.	.	.	.	.	.	.	.	.	.	.	.	.	.	.	.	.	.	.	.	.	.	0	0	0	0	.	.
chr3	10992251	G	C	chr3:10992251:G:C	chr3:11033937:G:C	GGG-C	0.00254472	5UTR	ENST00000646702.1	1	66	0	.	.	.	.	.	.	.	.	.	.	.	Non-coding	.	.	.	.	.	.	.	.	.	.	.	.	.	.	.	.	.	.	.	.	.	.	.	.	.	.	.	.	.	.	.	.	.	.	.	.	.	.	.	.	.	.	.	.	.	.	.	.	.	.	.	.	.	.	.	.	.	.	.	.	.	.	.	.	.	.	.	.	.	.	.	.	.	.	.	.	.	.	.	.	.	.	.	.	.	.	.	.	.	.	.	.	.	.	.	.	.	.	.	.	.	.	.	.	.	.	.	.	.	.	0	0	0	0	.	.
chr3	10992251	G	T	chr3:10992251:G:T	chr3:11033937:G:T	GGG-T	0.00299379	5UTR	ENST00000646702.1	1	66	0	.	.	.	.	.	.	.	.	.	.	.	Non-coding	.	.	.	.	.	.	.	.	.	.	.	.	.	.	.	.	.	.	.	.	.	.	.	.	.	.	.	.	.	.	.	.	.	.	.	.	.	.	.	.	.	.	.	.	.	.	.	.	.	.	.	.	.	.	.	.	.	.	.	.	.	.	.	.	.	.	.	.	.	.	.	.	.	.	.	.	.	.	.	.	.	.	.	.	.	.	.	.	.	.	.	.	.	.	.	.	.	.	.	.	.	.	.	.	.	.	.	.	.	.	0	0	0	0	.	.
chr3	10992252	G	A	chr3:10992252:G:A	chr3:11033938:G:A	GGA-A	0.00725994	5UTR	ENST00000646702.1	1	67	0	.	.	.	.	.	.	.	.	.	.	.	Non-coding	.	.	.	.	.	.	.	.	.	.	.	.	.	.	.	.	.	.	.	.	.	.	.	.	.	.	.	.	.	.	.	.	.	.	.	.	.	.	.	.	.	.	.	.	.	.	.	.	.	.	.	.	.	.	.	.	.	.	.	.	.	.	.	.	.	.	.	.	.	.	.	.	.	.	.	.	.	.	.	.	.	.	.	.	.	.	.	.	.	.	.	.	.	.	.	.	.	.	.	.	.	.	.	.	.	.	.	.	.	.	0	0	0	0	.	.
chr3	10992252	G	C	chr3:10992252:G:C	chr3:11033938:G:C	GGA-C	0.00426615	5UTR	ENST00000646702.1	1	67	0	.	.	.	.	.	.	.	.	.	.	.	Non-coding	.	.	.	.	.	.	.	.	.	.	.	.	.	.	.	.	.	.	.	.	.	.	.	.	.	.	.	.	.	.	.	.	.	.	.	.	.	.	.	.	.	.	.	.	.	.	.	.	.	.	.	.	.	.	.	.	.	.	.	.	.	.	.	.	.	.	.	.	.	.	.	.	.	.	.	.	.	.	.	.	.	.	.	.	.	.	.	.	.	.	.	.	.	.	.	.	.	.	.	.	.	.	.	.	.	.	.	.	.	.	0	0	0	0	.	.
chr3	10992252	G	T	chr3:10992252:G:T	chr3:11033938:G:T	GGA-T	0.00239503	5UTR	ENST00000646702.1	1	67	0	.	.	.	.	.	.	.	.	.	.	.	Non-coding	.	.	.	.	.	.	.	.	.	.	.	.	.	.	.	.	.	.	.	.	.	.	.	.	.	.	.	.	.	.	.	.	.	.	.	.	.	.	.	.	.	.	.	.	.	.	.	.	.	.	.	.	.	.	.	.	.	.	.	.	.	.	.	.	.	.	.	.	.	.	.	.	.	.	.	.	.	.	.	.	.	.	.	.	.	.	.	.	.	.	.	.	.	.	.	.	.	.	.	.	.	.	.	.	.	.	.	.	.	.	0	0	0	0	.	.
chr3	10992253	A	C	chr3:10992253:A:C	chr3:11033939:A:C	GAG-C	0.000972981	5UTR	ENST00000646702.1	1	68	0	.	.	.	.	.	.	.	.	.	.	.	Non-coding	.	.	.	.	.	.	.	.	.	.	.	.	.	.	.	.	.	.	.	.	.	.	.	.	.	.	.	.	.	.	.	.	.	.	.	.	.	.	.	.	.	.	.	.	.	.	.	.	.	.	.	.	.	.	.	.	.	.	.	.	.	.	.	.	.	.	.	.	.	.	.	.	.	.	.	.	.	.	.	.	.	.	.	.	.	.	.	.	.	.	.	.	.	.	.	.	.	.	.	.	.	.	.	.	.	.	.	.	.	.	0	0	0	0	.	.
chr3	10992253	A	G	chr3:10992253:A:G	chr3:11033939:A:G	GAG-G	0.00441584	5UTR	ENST00000646702.1	1	68	0	.	.	.	.	.	.	.	.	.	.	.	Non-coding	.	.	.	.	.	.	.	.	.	.	.	.	.	.	.	.	.	.	.	.	.	.	.	.	.	.	.	.	.	.	.	.	.	.	.	.	.	.	.	.	.	.	.	.	.	.	.	.	.	.	.	.	.	.	.	.	.	.	.	.	.	.	.	.	.	.	.	.	.	.	.	.	.	.	.	.	.	.	.	.	.	.	.	.	.	.	.	.	.	.	.	.	.	.	.	.	.	.	.	.	.	.	.	.	.	.	.	.	.	.	0	0	0	0	.	.
chr3	10992253	A	T	chr3:10992253:A:T	chr3:11033939:A:T	GAG-T	0.00142205	5UTR	ENST00000646702.1	1	68	0	.	.	.	.	.	.	.	.	.	.	.	Non-coding	.	.	.	.	.	.	.	.	.	.	.	.	.	.	.	.	.	.	.	.	.	.	.	.	.	.	.	.	.	.	.	.	.	.	.	.	.	.	.	.	.	.	.	.	.	.	.	.	.	.	.	.	.	.	.	.	.	.	.	.	.	.	.	.	.	.	.	.	.	.	.	.	.	.	.	.	.	.	.	.	.	.	.	.	.	.	.	.	.	.	.	.	.	.	.	.	.	.	.	.	.	.	.	.	.	.	.	.	.	.	0	0	0	0	.	.
chr3	10992254	G	A	chr3:10992254:G:A	chr3:11033940:G:A	AGT-A	0.00688571	5UTR	ENST00000646702.1	1	69	0	.	.	.	.	.	.	.	.	.	.	.	Non-coding	.	.	.	.	.	.	.	.	.	.	.	.	.	.	.	.	.	.	.	.	.	.	.	.	.	.	.	.	.	.	.	.	.	.	.	.	.	.	.	.	.	.	.	.	.	.	.	.	.	.	.	.	.	.	.	.	.	.	.	.	.	.	.	.	.	.	.	.	.	.	.	.	.	.	.	.	.	.	.	.	.	.	.	.	.	.	.	.	.	.	.	.	.	.	.	.	.	.	.	.	.	.	.	.	.	.	.	.	.	.	0	0	0	0	.	.
chr3	10992254	G	C	chr3:10992254:G:C	chr3:11033940:G:C	AGT-C	0.00261956	5UTR	ENST00000646702.1	1	69	0	.	.	.	.	.	.	.	.	.	.	.	Non-coding	.	.	.	.	.	.	.	.	.	.	.	.	.	.	.	.	.	.	.	.	.	.	.	.	.	.	.	.	.	.	.	.	.	.	.	.	.	.	.	.	.	.	.	.	.	.	.	.	.	.	.	.	.	.	.	.	.	.	.	.	.	.	.	.	.	.	.	.	.	.	.	.	.	.	.	.	.	.	.	.	.	.	.	.	.	.	.	.	.	.	.	.	.	.	.	.	.	.	.	.	.	.	.	.	.	.	.	.	.	.	0	0	0	0	.	.
chr3	10992254	G	T	chr3:10992254:G:T	chr3:11033940:G:T	AGT-T	0.00164658	5UTR	ENST00000646702.1	1	69	0	.	.	.	.	.	.	.	.	.	.	.	Non-coding	.	.	.	.	.	.	.	.	.	.	.	.	.	.	.	.	.	.	.	.	.	.	.	.	.	.	.	.	.	.	.	.	.	.	.	.	.	.	.	.	.	.	.	.	.	.	.	.	.	.	.	.	.	.	.	.	.	.	.	.	.	.	.	.	.	.	.	.	.	.	.	.	.	.	.	.	.	.	.	.	.	.	.	.	.	.	.	.	.	.	.	.	.	.	.	.	.	.	.	.	.	.	.	.	.	.	.	.	.	.	0	0	0	0	.	.
chr3	10992255	T	A	chr3:10992255:T:A	chr3:11033941:T:A	GTG-A	0.00179627	5UTR	ENST00000646702.1	1	70	0	.	.	.	.	.	.	.	.	.	.	.	Non-coding	.	.	.	.	.	.	.	.	.	.	.	.	.	.	.	.	.	.	.	.	.	.	.	.	.	.	.	.	.	.	.	.	.	.	.	.	.	.	.	.	.	.	.	.	.	.	.	.	.	.	.	.	.	.	.	.	.	.	.	.	.	.	.	.	.	.	.	.	.	.	.	.	.	.	.	.	.	.	.	.	.	.	.	.	.	.	.	.	.	.	.	.	.	.	.	.	.	.	.	.	.	.	.	.	.	.	.	.	.	.	0	0	0	0	.	.
chr3	10992255	T	C	chr3:10992255:T:C	chr3:11033941:T:C	GTG-C	0.00538882	5UTR	ENST00000646702.1	1	70	0	.	.	.	.	.	.	.	.	.	.	.	Non-coding	.	.	.	.	.	.	.	.	.	.	.	.	.	.	.	.	.	.	.	.	.	.	.	.	.	.	.	.	.	.	.	.	.	.	.	.	.	.	.	.	.	.	.	.	.	.	.	.	.	.	.	.	.	.	.	.	.	.	.	.	.	.	.	.	.	.	.	.	.	.	.	.	.	.	.	.	.	.	.	.	.	.	.	.	.	.	.	.	.	.	.	.	.	.	.	.	.	.	.	.	.	.	.	.	.	.	.	.	.	.	0	0	0	0	.	.
chr3	10992255	T	G	chr3:10992255:T:G	chr3:11033941:T:G	GTG-G	0.00194596	5UTR	ENST00000646702.1	1	70	0	.	.	.	.	.	.	.	.	.	.	.	Non-coding	.	.	.	.	.	.	.	.	.	.	.	.	.	.	.	.	.	.	.	.	.	.	.	.	.	.	.	.	.	.	.	.	.	.	.	.	.	.	.	.	.	.	.	.	.	.	.	.	.	.	.	.	.	.	.	.	.	.	.	.	.	.	.	.	.	.	.	.	.	.	.	.	.	.	.	.	.	.	.	.	.	.	.	.	.	.	.	.	.	.	.	.	.	.	.	.	.	.	.	.	.	.	.	.	.	.	.	.	.	.	0	0	0	0	.	.
chr3	10992256	G	A	chr3:10992256:G:A	chr3:11033942:G:A	TGC-A	0.00755931	5UTR	ENST00000646702.1	1	71	0	.	.	.	.	.	.	.	.	.	.	.	Non-coding	.	.	.	.	.	.	.	.	.	.	.	.	.	.	.	.	.	.	.	.	.	.	.	.	.	.	.	.	.	.	.	.	.	.	.	.	.	.	.	.	.	.	.	.	.	.	.	.	.	.	.	.	.	.	.	.	.	.	.	.	.	.	.	.	.	.	.	.	.	.	.	.	.	.	.	.	.	.	.	.	.	.	.	.	.	.	.	.	.	.	.	.	.	.	.	.	.	.	.	.	.	.	.	.	.	.	.	.	.	.	0	0	0	0	.	.
chr3	10992256	G	C	chr3:10992256:G:C	chr3:11033942:G:C	TGC-C	0.00269441	5UTR	ENST00000646702.1	1	71	0	.	.	.	.	.	.	.	.	.	.	.	Non-coding	.	.	.	.	.	.	.	.	.	.	.	.	.	.	.	.	.	.	.	.	.	.	.	.	.	.	.	.	.	.	.	.	.	.	.	.	.	.	.	.	.	.	.	.	.	.	.	.	.	.	.	.	.	.	.	.	.	.	.	.	.	.	.	.	.	.	.	.	.	.	.	.	.	.	.	.	.	.	.	.	.	.	.	.	.	.	.	.	.	.	.	.	.	.	.	.	.	.	.	.	.	.	.	.	.	.	.	.	.	.	0	0	0	0	.	.
chr3	10992256	G	T	chr3:10992256:G:T	chr3:11033942:G:T	TGC-T	0.00291894	5UTR	ENST00000646702.1	1	71	0	.	.	.	.	.	.	.	.	.	.	.	Non-coding	.	.	.	.	.	.	.	.	.	.	.	.	.	.	.	.	.	.	.	.	.	.	.	.	.	.	.	.	.	.	.	.	.	.	.	.	.	.	.	.	.	.	.	.	.	.	.	.	.	.	.	.	.	.	.	.	.	.	.	.	.	.	.	.	.	.	.	.	.	.	.	.	.	.	.	.	.	.	.	.	.	.	.	.	.	.	.	.	.	.	.	.	.	.	.	.	.	.	.	.	.	.	.	.	.	.	.	.	.	.	0	0	0	0	.	.
chr3	10992257	C	A	chr3:10992257:C:A	chr3:11033943:C:A	GCT-A	0.0021705	5UTR	ENST00000646702.1	1	72	0	.	.	.	.	.	.	.	.	.	.	.	Non-coding	.	.	.	.	.	.	.	.	.	.	.	.	.	.	.	.	.	.	.	.	.	.	.	.	.	.	.	.	.	.	.	.	.	.	.	.	.	.	.	.	.	.	.	.	.	.	.	.	.	.	.	.	.	.	.	.	.	.	.	.	.	.	.	.	.	.	.	.	.	.	.	.	.	.	.	.	.	.	.	.	.	.	.	.	.	.	.	.	.	.	.	.	.	.	.	.	.	.	.	.	.	.	.	.	.	.	.	.	.	.	0	0	0	0	.	.
chr3	10992257	C	G	chr3:10992257:C:G	chr3:11033943:C:G	GCT-G	0.00314348	5UTR	ENST00000646702.1	1	72	0	.	.	.	.	.	.	.	.	.	.	.	Non-coding	.	.	.	.	.	.	.	.	.	.	.	.	.	.	.	.	.	.	.	.	.	.	.	.	.	.	.	.	.	.	.	.	.	.	.	.	.	.	.	.	.	.	.	.	.	.	.	.	.	.	.	.	.	.	.	.	.	.	.	.	.	.	.	.	.	.	.	.	.	.	.	.	.	.	.	.	.	.	.	.	.	.	.	.	.	.	.	.	.	.	.	.	.	.	.	.	.	.	.	.	.	.	.	.	.	.	.	.	.	.	0	0	0	0	.	.
chr3	10992257	C	T	chr3:10992257:C:T	chr3:11033943:C:T	GCT-T	0.00958012	5UTR	ENST00000646702.1	1	72	0	.	.	.	.	.	.	.	.	.	.	.	Non-coding	.	.	.	.	.	.	.	.	.	.	.	.	.	.	.	.	.	.	.	.	.	.	.	.	.	.	.	.	.	.	.	.	.	.	.	.	.	.	.	.	.	.	.	.	.	.	.	.	.	.	.	.	.	.	.	.	.	.	.	.	.	.	.	.	.	.	.	.	.	.	.	.	.	.	.	.	.	.	.	.	.	.	.	.	.	.	.	.	.	.	.	.	.	.	.	.	.	.	.	.	.	.	.	.	.	.	.	.	.	.	0	0	0	0	.	.
chr3	10992258	T	A	chr3:10992258:T:A	chr3:11033944:T:A	CTT-A	0.00119751	5UTR	ENST00000646702.1	1	73	0	.	.	.	.	.	.	.	.	.	.	.	Non-coding	.	.	.	.	.	.	.	.	.	.	.	.	.	.	.	.	.	.	.	.	.	.	.	.	.	.	.	.	.	.	.	.	.	.	.	.	.	.	.	.	.	.	.	.	.	.	.	.	.	.	.	.	.	.	.	.	.	.	.	.	.	.	.	.	.	.	.	.	.	.	.	.	.	.	.	.	.	.	.	.	.	.	.	.	.	.	.	.	.	.	.	.	.	.	.	.	.	.	.	.	.	.	.	.	.	.	.	.	.	.	0	0	0	0	.	.
chr3	10992258	T	C	chr3:10992258:T:C	chr3:11033944:T:C	CTT-C	0.00516428	5UTR	ENST00000646702.1	1	73	0	.	.	.	.	.	.	.	.	.	.	.	Non-coding	.	.	.	.	.	.	.	.	.	.	.	.	.	.	.	.	.	.	.	.	.	.	.	.	.	.	.	.	.	.	.	.	.	.	.	.	.	.	.	.	.	.	.	.	.	.	.	.	.	.	.	.	.	.	.	.	.	.	.	.	.	.	.	.	.	.	.	.	.	.	.	.	.	.	.	.	.	.	.	.	.	.	.	.	.	.	.	.	.	.	.	.	.	.	.	.	.	.	.	.	.	.	.	.	.	.	.	.	.	.	0	0	0	0	.	.
chr3	10992258	T	G	chr3:10992258:T:G	chr3:11033944:T:G	CTT-G	0.00261956	5UTR	ENST00000646702.1	1	73	0	.	.	.	.	.	.	.	.	.	.	.	Non-coding	.	.	.	.	.	.	.	.	.	.	.	.	.	.	.	.	.	.	.	.	.	.	.	.	.	.	.	.	.	.	.	.	.	.	.	.	.	.	.	.	.	.	.	.	.	.	.	.	.	.	.	.	.	.	.	.	.	.	.	.	.	.	.	.	.	.	.	.	.	.	.	.	.	.	.	.	.	.	.	.	.	.	.	.	.	.	.	.	.	.	.	.	.	.	.	.	.	.	.	.	.	.	.	.	.	.	.	.	.	.	0	0	0	0	.	.
chr3	10992259	T	A	chr3:10992259:T:A	chr3:11033945:T:A	TTG-A	0.000523913	5UTR	ENST00000646702.1	1	74	0	.	.	.	.	.	.	.	.	.	.	.	Non-coding	.	.	.	.	.	.	.	.	.	.	.	.	.	.	.	.	.	.	.	.	.	.	.	.	.	.	.	.	.	.	.	.	.	.	.	.	.	.	.	.	.	.	.	.	.	.	.	.	.	.	.	.	.	.	.	.	.	.	.	.	.	.	.	.	.	.	.	.	.	.	.	.	.	.	.	.	.	.	.	.	.	.	.	.	.	.	.	.	.	.	.	.	.	.	.	.	.	.	.	.	.	.	.	.	.	.	.	.	.	.	0	0	0	0	.	.
chr3	10992259	T	C	chr3:10992259:T:C	chr3:11033945:T:C	TTG-C	0.00359254	5UTR	ENST00000646702.1	1	74	0	.	.	.	.	.	.	.	.	.	.	.	Non-coding	.	.	.	.	.	.	.	.	.	.	.	.	.	.	.	.	.	.	.	.	.	.	.	.	.	.	.	.	.	.	.	.	.	.	.	.	.	.	.	.	.	.	.	.	.	.	.	.	.	.	.	.	.	.	.	.	.	.	.	.	.	.	.	.	.	.	.	.	.	.	.	.	.	.	.	.	.	.	.	.	.	.	.	.	.	.	.	.	.	.	.	.	.	.	.	.	.	.	.	.	.	.	.	.	.	.	.	.	.	.	0	0	0	0	.	.
chr3	10992259	T	G	chr3:10992259:T:G	chr3:11033945:T:G	TTG-G	0.00209565	5UTR	ENST00000646702.1	1	74	0	.	.	.	.	.	.	.	.	.	.	.	Non-coding	.	.	.	.	.	.	.	.	.	.	.	.	.	.	.	.	.	.	.	.	.	.	.	.	.	.	.	.	.	.	.	.	.	.	.	.	.	.	.	.	.	.	.	.	.	.	.	.	.	.	.	.	.	.	.	.	.	.	.	.	.	.	.	.	.	.	.	.	.	.	.	.	.	.	.	.	.	.	.	.	.	.	.	.	.	.	.	.	.	.	.	.	.	.	.	.	.	.	.	.	.	.	.	.	.	.	.	.	.	.	0	0	0	0	.	.
chr3	10992260	G	A	chr3:10992260:G:A	chr3:11033946:G:A	TGC-A	0.00755931	5UTR	ENST00000646702.1	1	75	0	.	.	.	.	.	.	.	.	.	.	.	Non-coding	.	.	.	.	.	.	.	.	.	.	.	.	.	.	.	.	.	.	.	.	.	.	.	.	.	.	.	.	.	.	.	.	.	.	.	.	.	.	.	.	.	.	.	.	.	.	.	.	.	.	.	.	.	.	.	.	.	.	.	.	.	.	.	.	.	.	.	.	.	.	.	.	.	.	.	.	.	.	.	.	.	.	.	.	.	.	.	.	.	.	.	.	.	.	.	.	.	.	.	.	.	.	.	.	.	.	.	.	.	.	0	0	0	0	.	.
chr3	10992260	G	C	chr3:10992260:G:C	chr3:11033946:G:C	TGC-C	0.00269441	5UTR	ENST00000646702.1	1	75	0	.	.	.	.	.	.	.	.	.	.	.	Non-coding	.	.	.	.	.	.	.	.	.	.	.	.	.	.	.	.	.	.	.	.	.	.	.	.	.	.	.	.	.	.	.	.	.	.	.	.	.	.	.	.	.	.	.	.	.	.	.	.	.	.	.	.	.	.	.	.	.	.	.	.	.	.	.	.	.	.	.	.	.	.	.	.	.	.	.	.	.	.	.	.	.	.	.	.	.	.	.	.	.	.	.	.	.	.	.	.	.	.	.	.	.	.	.	.	.	.	.	.	.	.	0	0	0	0	.	.
chr3	10992260	G	T	chr3:10992260:G:T	chr3:11033946:G:T	TGC-T	0.00291894	5UTR	ENST00000646702.1	1	75	0	.	.	.	.	.	.	.	.	.	.	.	Non-coding	.	.	.	.	.	.	.	.	.	.	.	.	.	.	.	.	.	.	.	.	.	.	.	.	.	.	.	.	.	.	.	.	.	.	.	.	.	.	.	.	.	.	.	.	.	.	.	.	.	.	.	.	.	.	.	.	.	.	.	.	.	.	.	.	.	.	.	.	.	.	.	.	.	.	.	.	.	.	.	.	.	.	.	.	.	.	.	.	.	.	.	.	.	.	.	.	.	.	.	.	.	.	.	.	.	.	.	.	.	.	0	0	0	0	.	.
chr3	10992261	C	A	chr3:10992261:C:A	chr3:11033947:C:A	GCT-A	0.0021705	5UTR	ENST00000646702.1	1	76	0	.	.	.	.	.	.	.	.	.	.	.	Non-coding	.	.	.	.	.	.	.	.	.	.	.	.	.	.	.	.	.	.	.	.	.	.	.	.	.	.	.	.	.	.	.	.	.	.	.	.	.	.	.	.	.	.	.	.	.	.	.	.	.	.	.	.	.	.	.	.	.	.	.	.	.	.	.	.	.	.	.	.	.	.	.	.	.	.	.	.	.	.	.	.	.	.	.	.	.	.	.	.	.	.	.	.	.	.	.	.	.	.	.	.	.	.	.	.	.	.	.	.	.	.	0	0	0	0	.	.
chr3	10992261	C	G	chr3:10992261:C:G	chr3:11033947:C:G	GCT-G	0.00314348	5UTR	ENST00000646702.1	1	76	0	.	.	.	.	.	.	.	.	.	.	.	Non-coding	.	.	.	.	.	.	.	.	.	.	.	.	.	.	.	.	.	.	.	.	.	.	.	.	.	.	.	.	.	.	.	.	.	.	.	.	.	.	.	.	.	.	.	.	.	.	.	.	.	.	.	.	.	.	.	.	.	.	.	.	.	.	.	.	.	.	.	.	.	.	.	.	.	.	.	.	.	.	.	.	.	.	.	.	.	.	.	.	.	.	.	.	.	.	.	.	.	.	.	.	.	.	.	.	.	.	.	.	.	.	0	0	0	0	.	.
chr3	10992261	C	T	chr3:10992261:C:T	chr3:11033947:C:T	GCT-T	0.00958012	5UTR	ENST00000646702.1	1	76	0	.	.	.	.	.	.	.	.	.	.	.	Non-coding	.	.	.	.	.	.	.	.	.	.	.	.	.	.	.	.	.	.	.	.	.	.	.	.	.	.	.	.	.	.	.	.	.	.	.	.	.	.	.	.	.	.	.	.	.	.	.	.	.	.	.	.	.	.	.	.	.	.	.	.	.	.	.	.	.	.	.	.	.	.	.	.	.	.	.	.	.	.	.	.	.	.	.	.	.	.	.	.	.	.	.	.	.	.	.	.	.	.	.	.	.	.	.	.	.	.	.	.	.	.	0	0	0	0	.	.
chr3	10992262	T	A	chr3:10992262:T:A	chr3:11033948:T:A	CTG-A	0.00209565	5UTR	ENST00000646702.1	1	77	0	.	.	.	.	.	.	.	.	.	.	.	Non-coding	.	.	.	.	.	.	.	.	.	.	.	.	.	.	.	.	.	.	.	.	.	.	.	.	.	.	.	.	.	.	.	.	.	.	.	.	.	.	.	.	.	.	.	.	.	.	.	.	.	.	.	.	.	.	.	.	.	.	.	.	.	.	.	.	.	.	.	.	.	.	.	.	.	.	.	.	.	.	.	.	.	.	.	.	.	.	.	.	.	.	.	.	.	.	.	.	.	.	.	.	.	.	.	.	.	.	.	.	.	.	0	0	0	0	.	.
chr3	10992262	T	C	chr3:10992262:T:C	chr3:11033948:T:C	CTG-C	0.0117506	5UTR	ENST00000646702.1	1	77	0	.	.	.	.	.	.	.	.	.	.	.	Non-coding	.	.	.	.	.	.	.	.	.	.	.	.	.	.	.	.	.	.	.	.	.	.	.	.	.	.	.	.	.	.	.	.	.	.	.	.	.	.	.	.	.	.	.	.	.	.	.	.	.	.	.	.	.	.	.	.	.	.	.	.	.	.	.	.	.	.	.	.	.	.	.	.	.	.	.	.	.	.	.	.	.	.	.	.	.	.	.	.	.	.	.	.	.	.	.	.	.	.	.	.	.	.	.	.	.	.	.	.	.	.	0	0	0	0	.	.
chr3	10992262	T	G	chr3:10992262:T:G	chr3:11033948:T:G	CTG-G	0.00359254	5UTR	ENST00000646702.1	1	77	0	.	.	.	.	.	.	.	.	.	.	.	Non-coding	.	.	.	.	.	.	.	.	.	.	.	.	.	.	.	.	.	.	.	.	.	.	.	.	.	.	.	.	.	.	.	.	.	.	.	.	.	.	.	.	.	.	.	.	.	.	.	.	.	.	.	.	.	.	.	.	.	.	.	.	.	.	.	.	.	.	.	.	.	.	.	.	.	.	.	.	.	.	.	.	.	.	.	.	.	.	.	.	.	.	.	.	.	.	.	.	.	.	.	.	.	.	.	.	.	.	.	.	.	.	0	0	0	0	.	.
chr3	10992263	G	A	chr3:10992263:G:A	chr3:11033949:G:A	TGT-A	0.00860714	5UTR	ENST00000646702.1	1	78	0	.	.	.	.	.	.	.	.	.	.	.	Non-coding	.	.	.	.	.	.	.	.	.	.	.	.	.	.	.	.	.	.	.	.	.	.	.	.	.	.	.	.	.	.	.	.	.	.	.	.	.	.	.	.	.	.	.	.	.	.	.	.	.	.	.	.	.	.	.	.	.	.	.	.	.	.	.	.	.	.	.	.	.	.	.	.	.	.	.	.	.	.	.	.	.	.	.	.	.	.	.	.	.	.	.	.	.	.	.	.	.	.	.	.	.	.	.	.	.	.	.	.	.	.	0	0	0	0	.	.
chr3	10992263	G	C	chr3:10992263:G:C	chr3:11033949:G:C	TGT-C	0.00291894	5UTR	ENST00000646702.1	1	78	0	.	.	.	.	.	.	.	.	.	.	.	Non-coding	.	.	.	.	.	.	.	.	.	.	.	.	.	.	.	.	.	.	.	.	.	.	.	.	.	.	.	.	.	.	.	.	.	.	.	.	.	.	.	.	.	.	.	.	.	.	.	.	.	.	.	.	.	.	.	.	.	.	.	.	.	.	.	.	.	.	.	.	.	.	.	.	.	.	.	.	.	.	.	.	.	.	.	.	.	.	.	.	.	.	.	.	.	.	.	.	.	.	.	.	.	.	.	.	.	.	.	.	.	.	0	0	0	0	.	.
chr3	10992263	G	T	chr3:10992263:G:T	chr3:11033949:G:T	TGT-T	0.00261956	5UTR	ENST00000646702.1	1	78	0	.	.	.	.	.	.	.	.	.	.	.	Non-coding	.	.	.	.	.	.	.	.	.	.	.	.	.	.	.	.	.	.	.	.	.	.	.	.	.	.	.	.	.	.	.	.	.	.	.	.	.	.	.	.	.	.	.	.	.	.	.	.	.	.	.	.	.	.	.	.	.	.	.	.	.	.	.	.	.	.	.	.	.	.	.	.	.	.	.	.	.	.	.	.	.	.	.	.	.	.	.	.	.	.	.	.	.	.	.	.	.	.	.	.	.	.	.	.	.	.	.	.	.	.	0	0	0	0	.	.
chr3	10992264	T	A	chr3:10992264:T:A	chr3:11033950:T:A	GTG-A	0.00179627	5UTR	ENST00000646702.1	1	79	0	.	.	.	.	.	.	.	.	.	.	.	Non-coding	.	.	.	.	.	.	.	.	.	.	.	.	.	.	.	.	.	.	.	.	.	.	.	.	.	.	.	.	.	.	.	.	.	.	.	.	.	.	.	.	.	.	.	.	.	.	.	.	.	.	.	.	.	.	.	.	.	.	.	.	.	.	.	.	.	.	.	.	.	.	.	.	.	.	.	.	.	.	.	.	.	.	.	.	.	.	.	.	.	.	.	.	.	.	.	.	.	.	.	.	.	.	.	.	.	.	.	.	.	.	0	0	0	0	.	.
chr3	10992264	T	C	chr3:10992264:T:C	chr3:11033950:T:C	GTG-C	0.00538882	5UTR	ENST00000646702.1	1	79	0	.	.	.	.	.	.	.	.	.	.	.	Non-coding	.	.	.	.	.	.	.	.	.	.	.	.	.	.	.	.	.	.	.	.	.	.	.	.	.	.	.	.	.	.	.	.	.	.	.	.	.	.	.	.	.	.	.	.	.	.	.	.	.	.	.	.	.	.	.	.	.	.	.	.	.	.	.	.	.	.	.	.	.	.	.	.	.	.	.	.	.	.	.	.	.	.	.	.	.	.	.	.	.	.	.	.	.	.	.	.	.	.	.	.	.	.	.	.	.	.	.	.	.	.	0	0	0	0	.	.
chr3	10992264	T	G	chr3:10992264:T:G	chr3:11033950:T:G	GTG-G	0.00194596	5UTR	ENST00000646702.1	1	79	0	.	.	.	.	.	.	.	.	.	.	.	Non-coding	.	.	.	.	.	.	.	.	.	.	.	.	.	.	.	.	.	.	.	.	.	.	.	.	.	.	.	.	.	.	.	.	.	.	.	.	.	.	.	.	.	.	.	.	.	.	.	.	.	.	.	.	.	.	.	.	.	.	.	.	.	.	.	.	.	.	.	.	.	.	.	.	.	.	.	.	.	.	.	.	.	.	.	.	.	.	.	.	.	.	.	.	.	.	.	.	.	.	.	.	.	.	.	.	.	.	.	.	.	.	0	0	0	0	.	.
chr3	10992265	G	A	chr3:10992265:G:A	chr3:11033951:G:A	TGA-A	0.00658633	5UTR	ENST00000646702.1	1	80	0	.	.	.	.	.	.	.	.	.	.	.	Non-coding	.	.	.	.	.	.	.	.	.	.	.	.	.	.	.	.	.	.	.	.	.	.	.	.	.	.	.	.	.	.	.	.	.	.	.	.	.	.	.	.	.	.	.	.	.	.	.	.	.	.	.	.	.	.	.	.	.	.	.	.	.	.	.	.	.	.	.	.	.	.	.	.	.	.	.	.	.	.	.	.	.	.	.	.	.	.	.	.	.	.	.	.	.	.	.	.	.	.	.	.	.	.	.	.	.	.	.	.	.	.	0	0	0	0	.	.
chr3	10992265	G	C	chr3:10992265:G:C	chr3:11033951:G:C	TGA-C	0.00239503	5UTR	ENST00000646702.1	1	80	0	.	.	.	.	.	.	.	.	.	.	.	Non-coding	.	.	.	.	.	.	.	.	.	.	.	.	.	.	.	.	.	.	.	.	.	.	.	.	.	.	.	.	.	.	.	.	.	.	.	.	.	.	.	.	.	.	.	.	.	.	.	.	.	.	.	.	.	.	.	.	.	.	.	.	.	.	.	.	.	.	.	.	.	.	.	.	.	.	.	.	.	.	.	.	.	.	.	.	.	.	.	.	.	.	.	.	.	.	.	.	.	.	.	.	.	.	.	.	.	.	.	.	.	.	0	0	0	0	.	.
chr3	10992265	G	T	chr3:10992265:G:T	chr3:11033951:G:T	TGA-T	0.00172143	5UTR	ENST00000646702.1	1	80	0	.	.	.	.	.	.	.	.	.	.	.	Non-coding	.	.	.	.	.	.	.	.	.	.	.	.	.	.	.	.	.	.	.	.	.	.	.	.	.	.	.	.	.	.	.	.	.	.	.	.	.	.	.	.	.	.	.	.	.	.	.	.	.	.	.	.	.	.	.	.	.	.	.	.	.	.	.	.	.	.	.	.	.	.	.	.	.	.	.	.	.	.	.	.	.	.	.	.	.	.	.	.	.	.	.	.	.	.	.	.	.	.	.	.	.	.	.	.	.	.	.	.	.	.	0	0	0	0	.	.
chr3	10992266	A	C	chr3:10992266:A:C	chr3:11033952:A:C	GAA-C	0.00187112	5UTR	ENST00000646702.1	1	81	0	.	.	.	.	.	.	.	.	.	.	.	Non-coding	.	.	.	.	.	.	.	.	.	.	.	.	.	.	.	.	.	.	.	.	.	.	.	.	.	.	.	.	.	.	.	.	.	.	.	.	.	.	.	.	.	.	.	.	.	.	.	.	.	.	.	.	.	.	.	.	.	.	.	.	.	.	.	.	.	.	.	.	.	.	.	.	.	.	.	.	.	.	.	.	.	.	.	.	.	.	.	.	.	.	.	.	.	.	.	.	.	.	.	.	.	.	.	.	.	.	.	.	.	.	0	0	0	0	.	.
chr3	10992266	A	G	chr3:10992266:A:G	chr3:11033952:A:G	GAA-G	0.0021705	5UTR	ENST00000646702.1	1	81	0	.	.	.	.	.	.	.	.	.	.	.	Non-coding	.	.	.	.	.	.	.	.	.	.	.	.	.	.	.	.	.	.	.	.	.	.	.	.	.	.	.	.	.	.	.	.	.	.	.	.	.	.	.	.	.	.	.	.	.	.	.	.	.	.	.	.	.	.	.	.	.	.	.	.	.	.	.	.	.	.	.	.	.	.	.	.	.	.	.	.	.	.	.	.	.	.	.	.	.	.	.	.	.	.	.	.	.	.	.	.	.	.	.	.	.	.	.	.	.	.	.	.	.	.	0	0	0	0	.	.
chr3	10992266	A	T	chr3:10992266:A:T	chr3:11033952:A:T	GAA-T	0.000374223	5UTR	ENST00000646702.1	1	81	0	.	.	.	.	.	.	.	.	.	.	.	Non-coding	.	.	.	.	.	.	.	.	.	.	.	.	.	.	.	.	.	.	.	.	.	.	.	.	.	.	.	.	.	.	.	.	.	.	.	.	.	.	.	.	.	.	.	.	.	.	.	.	.	.	.	.	.	.	.	.	.	.	.	.	.	.	.	.	.	.	.	.	.	.	.	.	.	.	.	.	.	.	.	.	.	.	.	.	.	.	.	.	.	.	.	.	.	.	.	.	.	.	.	.	.	.	.	.	.	.	.	.	.	.	0	0	0	0	.	.
chr3	10992267	A	C	chr3:10992267:A:C	chr3:11033953:A:C	AAA-C	0.00119751	5UTR	ENST00000646702.1	1	82	0	.	.	.	.	.	.	.	.	.	.	.	Non-coding	.	.	.	.	.	.	.	.	.	.	.	.	.	.	.	.	.	.	.	.	.	.	.	.	.	.	.	.	.	.	.	.	.	.	.	.	.	.	.	.	.	.	.	.	.	.	.	.	.	.	.	.	.	.	.	.	.	.	.	.	.	.	.	.	.	.	.	.	.	.	.	.	.	.	.	.	.	.	.	.	.	.	.	.	.	.	.	.	.	.	.	.	.	.	.	.	.	.	.	.	.	.	.	.	.	.	.	.	.	.	0	0	0	0	.	.
chr3	10992267	A	G	chr3:10992267:A:G	chr3:11033953:A:G	AAA-G	0.00426615	5UTR	ENST00000646702.1	1	82	0	.	.	.	.	.	.	.	.	.	.	.	Non-coding	.	.	.	.	.	.	.	.	.	.	.	.	.	.	.	.	.	.	.	.	.	.	.	.	.	.	.	.	.	.	.	.	.	.	.	.	.	.	.	.	.	.	.	.	.	.	.	.	.	.	.	.	.	.	.	.	.	.	.	.	.	.	.	.	.	.	.	.	.	.	.	.	.	.	.	.	.	.	.	.	.	.	.	.	.	.	.	.	.	.	.	.	.	.	.	.	.	.	.	.	.	.	.	.	.	.	.	.	.	.	0	0	0	0	.	.
chr3	10992267	A	T	chr3:10992267:A:T	chr3:11033953:A:T	AAA-T	0.000673602	5UTR	ENST00000646702.1	1	82	0	.	.	.	.	.	.	.	.	.	.	.	Non-coding	.	.	.	.	.	.	.	.	.	.	.	.	.	.	.	.	.	.	.	.	.	.	.	.	.	.	.	.	.	.	.	.	.	.	.	.	.	.	.	.	.	.	.	.	.	.	.	.	.	.	.	.	.	.	.	.	.	.	.	.	.	.	.	.	.	.	.	.	.	.	.	.	.	.	.	.	.	.	.	.	.	.	.	.	.	.	.	.	.	.	.	.	.	.	.	.	.	.	.	.	.	.	.	.	.	.	.	.	.	.	0	0	0	0	.	.
chr3	10992268	A	C	chr3:10992268:A:C	chr3:11033954:A:C	AAG-C	0.00187112	5UTR	ENST00000646702.1	1	83	0	.	.	.	.	.	.	.	.	.	.	.	Non-coding	.	.	.	.	.	.	.	.	.	.	.	.	.	.	.	.	.	.	.	.	.	.	.	.	.	.	.	.	.	.	.	.	.	.	.	.	.	.	.	.	.	.	.	.	.	.	.	.	.	.	.	.	.	.	.	.	.	.	.	.	.	.	.	.	.	.	.	.	.	.	.	.	.	.	.	.	.	.	.	.	.	.	.	.	.	.	.	.	.	.	.	.	.	.	.	.	.	.	.	.	.	.	.	.	.	.	.	.	.	.	0	0	0	0	.	.
chr3	10992268	A	G	chr3:10992268:A:G	chr3:11033954:A:G	AAG-G	0.00523913	5UTR	ENST00000646702.1	1	83	0	.	.	.	.	.	.	.	.	.	.	.	Non-coding	.	.	.	.	.	.	.	.	.	.	.	.	.	.	.	.	.	.	.	.	.	.	.	.	.	.	.	.	.	.	.	.	.	.	.	.	.	.	.	.	.	.	.	.	.	.	.	.	.	.	.	.	.	.	.	.	.	.	.	.	.	.	.	.	.	.	.	.	.	.	.	.	.	.	.	.	.	.	.	.	.	.	.	.	.	.	.	.	.	.	.	.	.	.	.	.	.	.	.	.	.	.	.	.	.	.	.	.	.	.	0	0	0	0	.	.
chr3	10992268	A	T	chr3:10992268:A:T	chr3:11033954:A:T	AAG-T	0.000898136	5UTR	ENST00000646702.1	1	83	0	.	.	.	.	.	.	.	.	.	.	.	Non-coding	.	.	.	.	.	.	.	.	.	.	.	.	.	.	.	.	.	.	.	.	.	.	.	.	.	.	.	.	.	.	.	.	.	.	.	.	.	.	.	.	.	.	.	.	.	.	.	.	.	.	.	.	.	.	.	.	.	.	.	.	.	.	.	.	.	.	.	.	.	.	.	.	.	.	.	.	.	.	.	.	.	.	.	.	.	.	.	.	.	.	.	.	.	.	.	.	.	.	.	.	.	.	.	.	.	.	.	.	.	.	0	0	0	0	.	.
chr3	10992269	G	A	chr3:10992269:G:A	chr3:11033955:G:A	AGA-A	0.00763416	5UTR	ENST00000646702.1	1	84	0	.	.	.	.	.	.	.	.	.	.	.	Non-coding	.	.	.	.	.	.	.	.	.	.	.	.	.	.	.	.	.	.	.	.	.	.	.	.	.	.	.	.	.	.	.	.	.	.	.	.	.	.	.	.	.	.	.	.	.	.	.	.	.	.	.	.	.	.	.	.	.	.	.	.	.	.	.	.	.	.	.	.	.	.	.	.	.	.	.	.	.	.	.	.	.	.	.	.	.	.	.	.	.	.	.	.	.	.	.	.	.	.	.	.	.	.	.	.	.	.	.	.	.	.	0	0	0	0	.	.
chr3	10992269	G	C	chr3:10992269:G:C	chr3:11033955:G:C	AGA-C	0.00493975	5UTR	ENST00000646702.1	1	84	0	.	.	.	.	.	.	.	.	.	.	.	Non-coding	.	.	.	.	.	.	.	.	.	.	.	.	.	.	.	.	.	.	.	.	.	.	.	.	.	.	.	.	.	.	.	.	.	.	.	.	.	.	.	.	.	.	.	.	.	.	.	.	.	.	.	.	.	.	.	.	.	.	.	.	.	.	.	.	.	.	.	.	.	.	.	.	.	.	.	.	.	.	.	.	.	.	.	.	.	.	.	.	.	.	.	.	.	.	.	.	.	.	.	.	.	.	.	.	.	.	.	.	.	.	0	0	0	0	.	.
chr3	10992269	G	T	chr3:10992269:G:T	chr3:11033955:G:T	AGA-T	0.00202081	5UTR	ENST00000646702.1	1	84	0	.	.	.	.	.	.	.	.	.	.	.	Non-coding	.	.	.	.	.	.	.	.	.	.	.	.	.	.	.	.	.	.	.	.	.	.	.	.	.	.	.	.	.	.	.	.	.	.	.	.	.	.	.	.	.	.	.	.	.	.	.	.	.	.	.	.	.	.	.	.	.	.	.	.	.	.	.	.	.	.	.	.	.	.	.	.	.	.	.	.	.	.	.	.	.	.	.	.	.	.	.	.	.	.	.	.	.	.	.	.	.	.	.	.	.	.	.	.	.	.	.	.	.	.	0	0	0	0	.	.
chr3	10992270	A	C	chr3:10992270:A:C	chr3:11033956:A:C	GAC-C	0.00104783	5UTR	ENST00000646702.1	1	85	0	.	.	.	.	.	.	.	.	.	.	.	Non-coding	.	.	.	.	.	.	.	.	.	.	.	.	.	.	.	.	.	.	.	.	.	.	.	.	.	.	.	.	.	.	.	.	.	.	.	.	.	.	.	.	.	.	.	.	.	.	.	.	.	.	.	.	.	.	.	.	.	.	.	.	.	.	.	.	.	.	.	.	.	.	.	.	.	.	.	.	.	.	.	.	.	.	.	.	.	.	.	.	.	.	.	.	.	.	.	.	.	.	.	.	.	.	.	.	.	.	.	.	.	.	0	0	0	0	.	.
chr3	10992270	A	G	chr3:10992270:A:G	chr3:11033956:A:G	GAC-G	0.00299379	5UTR	ENST00000646702.1	1	85	0	.	.	.	.	.	.	.	.	.	.	.	Non-coding	.	.	.	.	.	.	.	.	.	.	.	.	.	.	.	.	.	.	.	.	.	.	.	.	.	.	.	.	.	.	.	.	.	.	.	.	.	.	.	.	.	.	.	.	.	.	.	.	.	.	.	.	.	.	.	.	.	.	.	.	.	.	.	.	.	.	.	.	.	.	.	.	.	.	.	.	.	.	.	.	.	.	.	.	.	.	.	.	.	.	.	.	.	.	.	.	.	.	.	.	.	.	.	.	.	.	.	.	.	.	0	0	0	0	.	.
chr3	10992270	A	T	chr3:10992270:A:T	chr3:11033956:A:T	GAC-T	0.0013472	5UTR	ENST00000646702.1	1	85	0	.	.	.	.	.	.	.	.	.	.	.	Non-coding	.	.	.	.	.	.	.	.	.	.	.	.	.	.	.	.	.	.	.	.	.	.	.	.	.	.	.	.	.	.	.	.	.	.	.	.	.	.	.	.	.	.	.	.	.	.	.	.	.	.	.	.	.	.	.	.	.	.	.	.	.	.	.	.	.	.	.	.	.	.	.	.	.	.	.	.	.	.	.	.	.	.	.	.	.	.	.	.	.	.	.	.	.	.	.	.	.	.	.	.	.	.	.	.	.	.	.	.	.	.	0	0	0	0	.	.
chr3	10992271	C	A	chr3:10992271:C:A	chr3:11033957:C:A	ACA-A	0.00306863	5UTR	ENST00000646702.1	1	86	0	.	.	.	.	.	.	.	.	.	.	.	Non-coding	.	.	.	.	.	.	.	.	.	.	.	.	.	.	.	.	.	.	.	.	.	.	.	.	.	.	.	.	.	.	.	.	.	.	.	.	.	.	.	.	.	.	.	.	.	.	.	.	.	.	.	.	.	.	.	.	.	.	.	.	.	.	.	.	.	.	.	.	.	.	.	.	.	.	.	.	.	.	.	.	.	.	.	.	.	.	.	.	.	.	.	.	.	.	.	.	.	.	.	.	.	.	.	.	.	.	.	.	.	.	0	0	0	0	.	.
chr3	10992271	C	G	chr3:10992271:C:G	chr3:11033957:C:G	ACA-G	0.00209565	5UTR	ENST00000646702.1	1	86	0	.	.	.	.	.	.	.	.	.	.	.	Non-coding	.	.	.	.	.	.	.	.	.	.	.	.	.	.	.	.	.	.	.	.	.	.	.	.	.	.	.	.	.	.	.	.	.	.	.	.	.	.	.	.	.	.	.	.	.	.	.	.	.	.	.	.	.	.	.	.	.	.	.	.	.	.	.	.	.	.	.	.	.	.	.	.	.	.	.	.	.	.	.	.	.	.	.	.	.	.	.	.	.	.	.	.	.	.	.	.	.	.	.	.	.	.	.	.	.	.	.	.	.	.	0	0	0	0	.	.
chr3	10992271	C	T	chr3:10992271:C:T	chr3:11033957:C:T	ACA-T	0.00935559	5UTR	ENST00000646702.1	1	86	0	.	.	.	.	.	.	.	.	.	.	.	Non-coding	.	.	.	.	.	.	.	.	.	.	.	.	.	.	.	.	.	.	.	.	.	.	.	.	.	.	.	.	.	.	.	.	.	.	.	.	.	.	.	.	.	.	.	.	.	.	.	.	.	.	.	.	.	.	.	.	.	.	.	.	.	.	.	.	.	.	.	.	.	.	.	.	.	.	.	.	.	.	.	.	.	.	.	.	.	.	.	.	.	.	.	.	.	.	.	.	.	.	.	.	.	.	.	.	.	.	.	.	.	.	0	0	0	0	.	.
chr3	10992272	A	C	chr3:10992272:A:C	chr3:11033958:A:C	CAG-C	0.00299379	5UTR	ENST00000646702.1	1	87	0	.	.	.	.	.	.	.	.	.	.	.	Non-coding	.	.	.	.	.	.	.	.	.	.	.	.	.	.	.	.	.	.	.	.	.	.	.	.	.	.	.	.	.	.	.	.	.	.	.	.	.	.	.	.	.	.	.	.	.	.	.	.	.	.	.	.	.	.	.	.	.	.	.	.	.	.	.	.	.	.	.	.	.	.	.	.	.	.	.	.	.	.	.	.	.	.	.	.	.	.	.	.	.	.	.	.	.	.	.	.	.	.	.	.	.	.	.	.	.	.	.	.	.	.	0	0	0	0	.	.
chr3	10992272	A	G	chr3:10992272:A:G	chr3:11033958:A:G	CAG-G	0.0107028	5UTR	ENST00000646702.1	1	87	0	.	.	.	.	.	.	.	.	.	.	.	Non-coding	.	.	.	.	.	.	.	.	.	.	.	.	.	.	.	.	.	.	.	.	.	.	.	.	.	.	.	.	.	.	.	.	.	.	.	.	.	.	.	.	.	.	.	.	.	.	.	.	.	.	.	.	.	.	.	.	.	.	.	.	.	.	.	.	.	.	.	.	.	.	.	.	.	.	.	.	.	.	.	.	.	.	.	.	.	.	.	.	.	.	.	.	.	.	.	.	.	.	.	.	.	.	.	.	.	.	.	.	.	.	0	0	0	0	.	.
chr3	10992272	A	T	chr3:10992272:A:T	chr3:11033958:A:T	CAG-T	0.00157174	5UTR	ENST00000646702.1	1	87	0	.	.	.	.	.	.	.	.	.	.	.	Non-coding	.	.	.	.	.	.	.	.	.	.	.	.	.	.	.	.	.	.	.	.	.	.	.	.	.	.	.	.	.	.	.	.	.	.	.	.	.	.	.	.	.	.	.	.	.	.	.	.	.	.	.	.	.	.	.	.	.	.	.	.	.	.	.	.	.	.	.	.	.	.	.	.	.	.	.	.	.	.	.	.	.	.	.	.	.	.	.	.	.	.	.	.	.	.	.	.	.	.	.	.	.	.	.	.	.	.	.	.	.	.	0	0	0	0	.	.
chr3	10992273	G	A	chr3:10992273:G:A	chr3:11033959:G:A	AGG-A	0.0123494	5UTR	ENST00000646702.1	1	88	0	.	.	.	.	.	.	.	.	.	.	.	Non-coding	.	.	.	.	.	.	.	.	.	.	.	.	.	.	.	.	.	.	.	.	.	.	.	.	.	.	.	.	.	.	.	.	.	.	.	.	.	.	.	.	.	.	.	.	.	.	.	.	.	.	.	.	.	.	.	.	.	.	.	.	.	.	.	.	.	.	.	.	.	.	.	.	.	.	.	.	.	.	.	.	.	.	.	.	.	.	.	.	.	.	.	.	.	.	.	.	.	.	.	.	.	.	.	.	.	.	.	.	.	.	0	0	0	0	.	.
chr3	10992273	G	C	chr3:10992273:G:C	chr3:11033959:G:C	AGG-C	0.00456553	5UTR	ENST00000646702.1	1	88	0	.	.	.	.	.	.	.	.	.	.	.	Non-coding	.	.	.	.	.	.	.	.	.	.	.	.	.	.	.	.	.	.	.	.	.	.	.	.	.	.	.	.	.	.	.	.	.	.	.	.	.	.	.	.	.	.	.	.	.	.	.	.	.	.	.	.	.	.	.	.	.	.	.	.	.	.	.	.	.	.	.	.	.	.	.	.	.	.	.	.	.	.	.	.	.	.	.	.	.	.	.	.	.	.	.	.	.	.	.	.	.	.	.	.	.	.	.	.	.	.	.	.	.	.	0	0	0	0	.	.
chr3	10992273	G	T	chr3:10992273:G:T	chr3:11033959:G:T	AGG-T	0.00254472	5UTR	ENST00000646702.1	1	88	0	.	.	.	.	.	.	.	.	.	.	.	Non-coding	.	.	.	.	.	.	.	.	.	.	.	.	.	.	.	.	.	.	.	.	.	.	.	.	.	.	.	.	.	.	.	.	.	.	.	.	.	.	.	.	.	.	.	.	.	.	.	.	.	.	.	.	.	.	.	.	.	.	.	.	.	.	.	.	.	.	.	.	.	.	.	.	.	.	.	.	.	.	.	.	.	.	.	.	.	.	.	.	.	.	.	.	.	.	.	.	.	.	.	.	.	.	.	.	.	.	.	.	.	.	0	0	0	0	.	.
chr3	10992274	G	A	chr3:10992274:G:A	chr3:11033960:G:A	GGG-A	0.0100292	5UTR	ENST00000646702.1	1	89	0	.	.	.	.	.	.	.	.	.	.	.	Non-coding	.	.	.	.	.	.	.	.	.	.	.	.	.	.	.	.	.	.	.	.	.	.	.	.	.	.	.	.	.	.	.	.	.	.	.	.	.	.	.	.	.	.	.	.	.	.	.	.	.	.	.	.	.	.	.	.	.	.	.	.	.	.	.	.	.	.	.	.	.	.	.	.	.	.	.	.	.	.	.	.	.	.	.	.	.	.	.	.	.	.	.	.	.	.	.	.	.	.	.	.	.	.	.	.	.	.	.	.	.	.	0	0	0	0	.	.
chr3	10992274	G	C	chr3:10992274:G:C	chr3:11033960:G:C	GGG-C	0.00254472	5UTR	ENST00000646702.1	1	89	0	.	.	.	.	.	.	.	.	.	.	.	Non-coding	.	.	.	.	.	.	.	.	.	.	.	.	.	.	.	.	.	.	.	.	.	.	.	.	.	.	.	.	.	.	.	.	.	.	.	.	.	.	.	.	.	.	.	.	.	.	.	.	.	.	.	.	.	.	.	.	.	.	.	.	.	.	.	.	.	.	.	.	.	.	.	.	.	.	.	.	.	.	.	.	.	.	.	.	.	.	.	.	.	.	.	.	.	.	.	.	.	.	.	.	.	.	.	.	.	.	.	.	.	.	0	0	0	0	.	.
chr3	10992274	G	T	chr3:10992274:G:T	chr3:11033960:G:T	GGG-T	0.00299379	5UTR	ENST00000646702.1	1	89	0	.	.	.	.	.	.	.	.	.	.	.	Non-coding	.	.	.	.	.	.	.	.	.	.	.	.	.	.	.	.	.	.	.	.	.	.	.	.	.	.	.	.	.	.	.	.	.	.	.	.	.	.	.	.	.	.	.	.	.	.	.	.	.	.	.	.	.	.	.	.	.	.	.	.	.	.	.	.	.	.	.	.	.	.	.	.	.	.	.	.	.	.	.	.	.	.	.	.	.	.	.	.	.	.	.	.	.	.	.	.	.	.	.	.	.	.	.	.	.	.	.	.	.	.	0	0	0	0	.	.
chr3	10992275	G	A	chr3:10992275:G:A	chr3:11033961:G:A	GGA-A	0.00725994	5UTR	ENST00000646702.1	1	90	0	.	.	.	.	.	.	.	.	.	.	.	Non-coding	.	.	.	.	.	.	.	.	.	.	.	.	.	.	.	.	.	.	.	.	.	.	.	.	.	.	.	.	.	.	.	.	.	.	.	.	.	.	.	.	.	.	.	.	.	.	.	.	.	.	.	.	.	.	.	.	.	.	.	.	.	.	.	.	.	.	.	.	.	.	.	.	.	.	.	.	.	.	.	.	.	.	.	.	.	.	.	.	.	.	.	.	.	.	.	.	.	.	.	.	.	.	.	.	.	.	.	.	.	.	0	0	0	0	.	.
chr3	10992275	G	C	chr3:10992275:G:C	chr3:11033961:G:C	GGA-C	0.00426615	5UTR	ENST00000646702.1	1	90	0	.	.	.	.	.	.	.	.	.	.	.	Non-coding	.	.	.	.	.	.	.	.	.	.	.	.	.	.	.	.	.	.	.	.	.	.	.	.	.	.	.	.	.	.	.	.	.	.	.	.	.	.	.	.	.	.	.	.	.	.	.	.	.	.	.	.	.	.	.	.	.	.	.	.	.	.	.	.	.	.	.	.	.	.	.	.	.	.	.	.	.	.	.	.	.	.	.	.	.	.	.	.	.	.	.	.	.	.	.	.	.	.	.	.	.	.	.	.	.	.	.	.	.	.	0	0	0	0	.	.
chr3	10992275	G	T	chr3:10992275:G:T	chr3:11033961:G:T	GGA-T	0.00239503	5UTR	ENST00000646702.1	1	90	0	.	.	.	.	.	.	.	.	.	.	.	Non-coding	.	.	.	.	.	.	.	.	.	.	.	.	.	.	.	.	.	.	.	.	.	.	.	.	.	.	.	.	.	.	.	.	.	.	.	.	.	.	.	.	.	.	.	.	.	.	.	.	.	.	.	.	.	.	.	.	.	.	.	.	.	.	.	.	.	.	.	.	.	.	.	.	.	.	.	.	.	.	.	.	.	.	.	.	.	.	.	.	.	.	.	.	.	.	.	.	.	.	.	.	.	.	.	.	.	.	.	.	.	.	0	0	0	0	.	.
chr3	10992276	A	C	chr3:10992276:A:C	chr3:11033962:A:C	GAG-C	0.000972981	5UTR	ENST00000646702.1	1	91	0	.	.	.	.	.	.	.	.	.	.	.	Non-coding	.	.	.	.	.	.	.	.	.	.	.	.	.	.	.	.	.	.	.	.	.	.	.	.	.	.	.	.	.	.	.	.	.	.	.	.	.	.	.	.	.	.	.	.	.	.	.	.	.	.	.	.	.	.	.	.	.	.	.	.	.	.	.	.	.	.	.	.	.	.	.	.	.	.	.	.	.	.	.	.	.	.	.	.	.	.	.	.	.	.	.	.	.	.	.	.	.	.	.	.	.	.	.	.	.	.	.	.	.	.	0	0	0	0	.	.
chr3	10992276	A	G	chr3:10992276:A:G	chr3:11033962:A:G	GAG-G	0.00441584	5UTR	ENST00000646702.1	1	91	0	.	.	.	.	.	.	.	.	.	.	.	Non-coding	.	.	.	.	.	.	.	.	.	.	.	.	.	.	.	.	.	.	.	.	.	.	.	.	.	.	.	.	.	.	.	.	.	.	.	.	.	.	.	.	.	.	.	.	.	.	.	.	.	.	.	.	.	.	.	.	.	.	.	.	.	.	.	.	.	.	.	.	.	.	.	.	.	.	.	.	.	.	.	.	.	.	.	.	.	.	.	.	.	.	.	.	.	.	.	.	.	.	.	.	.	.	.	.	.	.	.	.	.	.	0	0	0	0	.	.
chr3	10992276	A	T	chr3:10992276:A:T	chr3:11033962:A:T	GAG-T	0.00142205	5UTR	ENST00000646702.1	1	91	0	.	.	.	.	.	.	.	.	.	.	.	Non-coding	.	.	.	.	.	.	.	.	.	.	.	.	.	.	.	.	.	.	.	.	.	.	.	.	.	.	.	.	.	.	.	.	.	.	.	.	.	.	.	.	.	.	.	.	.	.	.	.	.	.	.	.	.	.	.	.	.	.	.	.	.	.	.	.	.	.	.	.	.	.	.	.	.	.	.	.	.	.	.	.	.	.	.	.	.	.	.	.	.	.	.	.	.	.	.	.	.	.	.	.	.	.	.	.	.	.	.	.	.	.	0	0	0	0	.	.
chr3	10992277	G	A	chr3:10992277:G:A	chr3:11033963:G:A	AGA-A	0.00763416	5UTR	ENST00000646702.1	1	92	0	.	.	.	.	.	.	.	.	.	.	.	Non-coding	.	.	.	.	.	.	.	.	.	.	.	.	.	.	.	.	.	.	.	.	.	.	.	.	.	.	.	.	.	.	.	.	.	.	.	.	.	.	.	.	.	.	.	.	.	.	.	.	.	.	.	.	.	.	.	.	.	.	.	.	.	.	.	.	.	.	.	.	.	.	.	.	.	.	.	.	.	.	.	.	.	.	.	.	.	.	.	.	.	.	.	.	.	.	.	.	.	.	.	.	.	.	.	.	.	.	.	.	.	.	0	0	0	0	.	.
chr3	10992277	G	C	chr3:10992277:G:C	chr3:11033963:G:C	AGA-C	0.00493975	5UTR	ENST00000646702.1	1	92	0	.	.	.	.	.	.	.	.	.	.	.	Non-coding	.	.	.	.	.	.	.	.	.	.	.	.	.	.	.	.	.	.	.	.	.	.	.	.	.	.	.	.	.	.	.	.	.	.	.	.	.	.	.	.	.	.	.	.	.	.	.	.	.	.	.	.	.	.	.	.	.	.	.	.	.	.	.	.	.	.	.	.	.	.	.	.	.	.	.	.	.	.	.	.	.	.	.	.	.	.	.	.	.	.	.	.	.	.	.	.	.	.	.	.	.	.	.	.	.	.	.	.	.	.	0	0	0	0	.	.
chr3	10992277	G	T	chr3:10992277:G:T	chr3:11033963:G:T	AGA-T	0.00202081	5UTR	ENST00000646702.1	1	92	0	.	.	.	.	.	.	.	.	.	.	.	Non-coding	.	.	.	.	.	.	.	.	.	.	.	.	.	.	.	.	.	.	.	.	.	.	.	.	.	.	.	.	.	.	.	.	.	.	.	.	.	.	.	.	.	.	.	.	.	.	.	.	.	.	.	.	.	.	.	.	.	.	.	.	.	.	.	.	.	.	.	.	.	.	.	.	.	.	.	.	.	.	.	.	.	.	.	.	.	.	.	.	.	.	.	.	.	.	.	.	.	.	.	.	.	.	.	.	.	.	.	.	.	.	0	0	0	0	.	.
chr3	10992278	A	C	chr3:10992278:A:C	chr3:11033964:A:C	GAC-C	0.00104783	5UTR	ENST00000646702.1	1	93	0	.	.	.	.	.	.	.	.	.	.	.	Non-coding	.	.	.	.	.	.	.	.	.	.	.	.	.	.	.	.	.	.	.	.	.	.	.	.	.	.	.	.	.	.	.	.	.	.	.	.	.	.	.	.	.	.	.	.	.	.	.	.	.	.	.	.	.	.	.	.	.	.	.	.	.	.	.	.	.	.	.	.	.	.	.	.	.	.	.	.	.	.	.	.	.	.	.	.	.	.	.	.	.	.	.	.	.	.	.	.	.	.	.	.	.	.	.	.	.	.	.	.	.	.	0	0	0	0	.	.
chr3	10992278	A	G	chr3:10992278:A:G	chr3:11033964:A:G	GAC-G	0.00299379	5UTR	ENST00000646702.1	1	93	0	.	.	.	.	.	.	.	.	.	.	.	Non-coding	.	.	.	.	.	.	.	.	.	.	.	.	.	.	.	.	.	.	.	.	.	.	.	.	.	.	.	.	.	.	.	.	.	.	.	.	.	.	.	.	.	.	.	.	.	.	.	.	.	.	.	.	.	.	.	.	.	.	.	.	.	.	.	.	.	.	.	.	.	.	.	.	.	.	.	.	.	.	.	.	.	.	.	.	.	.	.	.	.	.	.	.	.	.	.	.	.	.	.	.	.	.	.	.	.	.	.	.	.	.	0	0	0	0	.	.
chr3	10992278	A	T	chr3:10992278:A:T	chr3:11033964:A:T	GAC-T	0.0013472	5UTR	ENST00000646702.1	1	93	0	.	.	.	.	.	.	.	.	.	.	.	Non-coding	.	.	.	.	.	.	.	.	.	.	.	.	.	.	.	.	.	.	.	.	.	.	.	.	.	.	.	.	.	.	.	.	.	.	.	.	.	.	.	.	.	.	.	.	.	.	.	.	.	.	.	.	.	.	.	.	.	.	.	.	.	.	.	.	.	.	.	.	.	.	.	.	.	.	.	.	.	.	.	.	.	.	.	.	.	.	.	.	.	.	.	.	.	.	.	.	.	.	.	.	.	.	.	.	.	.	.	.	.	.	0	0	0	0	.	.
chr3	10992279	C	A	chr3:10992279:C:A	chr3:11033965:C:A	ACA-A	0.00306863	5UTR	ENST00000646702.1	1	94	0	.	.	.	.	.	.	.	.	.	.	.	Non-coding	.	.	.	.	.	.	.	.	.	.	.	.	.	.	.	.	.	.	.	.	.	.	.	.	.	.	.	.	.	.	.	.	.	.	.	.	.	.	.	.	.	.	.	.	.	.	.	.	.	.	.	.	.	.	.	.	.	.	.	.	.	.	.	.	.	.	.	.	.	.	.	.	.	.	.	.	.	.	.	.	.	.	.	.	.	.	.	.	.	.	.	.	.	.	.	.	.	.	.	.	.	.	.	.	.	.	.	.	.	.	0	0	0	0	.	.
chr3	10992279	C	G	chr3:10992279:C:G	chr3:11033965:C:G	ACA-G	0.00209565	5UTR	ENST00000646702.1	1	94	0	.	.	.	.	.	.	.	.	.	.	.	Non-coding	.	.	.	.	.	.	.	.	.	.	.	.	.	.	.	.	.	.	.	.	.	.	.	.	.	.	.	.	.	.	.	.	.	.	.	.	.	.	.	.	.	.	.	.	.	.	.	.	.	.	.	.	.	.	.	.	.	.	.	.	.	.	.	.	.	.	.	.	.	.	.	.	.	.	.	.	.	.	.	.	.	.	.	.	.	.	.	.	.	.	.	.	.	.	.	.	.	.	.	.	.	.	.	.	.	.	.	.	.	.	0	0	0	0	.	.
chr3	10992279	C	T	chr3:10992279:C:T	chr3:11033965:C:T	ACA-T	0.00935559	5UTR	ENST00000646702.1	1	94	0	.	.	.	.	.	.	.	.	.	.	.	Non-coding	.	.	.	.	.	.	.	.	.	.	.	.	.	.	.	.	.	.	.	.	.	.	.	.	.	.	.	.	.	.	.	.	.	.	.	.	.	.	.	.	.	.	.	.	.	.	.	.	.	.	.	.	.	.	.	.	.	.	.	.	.	.	.	.	.	.	.	.	.	.	.	.	.	.	.	.	.	.	.	.	.	.	.	.	.	.	.	.	.	.	.	.	.	.	.	.	.	.	.	.	.	.	.	.	.	.	.	.	.	.	0	0	0	0	.	.
chr3	10992280	A	C	chr3:10992280:A:C	chr3:11033966:A:C	CAG-C	0.00299379	5UTR	ENST00000646702.1	1	95	0	.	.	.	.	.	.	.	.	.	.	.	Non-coding	.	.	.	.	.	.	.	.	.	.	.	.	.	.	.	.	.	.	.	.	.	.	.	.	.	.	.	.	.	.	.	.	.	.	.	.	.	.	.	.	.	.	.	.	.	.	.	.	.	.	.	.	.	.	.	.	.	.	.	.	.	.	.	.	.	.	.	.	.	.	.	.	.	.	.	.	.	.	.	.	.	.	.	.	.	.	.	.	.	.	.	.	.	.	.	.	.	.	.	.	.	.	.	.	.	.	.	.	.	.	0	0	0	0	.	.
chr3	10992280	A	G	chr3:10992280:A:G	chr3:11033966:A:G	CAG-G	0.0107028	5UTR	ENST00000646702.1	1	95	0	.	.	.	.	.	.	.	.	.	.	.	Non-coding	.	.	.	.	.	.	.	.	.	.	.	.	.	.	.	.	.	.	.	.	.	.	.	.	.	.	.	.	.	.	.	.	.	.	.	.	.	.	.	.	.	.	.	.	.	.	.	.	.	.	.	.	.	.	.	.	.	.	.	.	.	.	.	.	.	.	.	.	.	.	.	.	.	.	.	.	.	.	.	.	.	.	.	.	.	.	.	.	.	.	.	.	.	.	.	.	.	.	.	.	.	.	.	.	.	.	.	.	.	.	0	0	0	0	.	.
chr3	10992280	A	T	chr3:10992280:A:T	chr3:11033966:A:T	CAG-T	0.00157174	5UTR	ENST00000646702.1	1	95	0	.	.	.	.	.	.	.	.	.	.	.	Non-coding	.	.	.	.	.	.	.	.	.	.	.	.	.	.	.	.	.	.	.	.	.	.	.	.	.	.	.	.	.	.	.	.	.	.	.	.	.	.	.	.	.	.	.	.	.	.	.	.	.	.	.	.	.	.	.	.	.	.	.	.	.	.	.	.	.	.	.	.	.	.	.	.	.	.	.	.	.	.	.	.	.	.	.	.	.	.	.	.	.	.	.	.	.	.	.	.	.	.	.	.	.	.	.	.	.	.	.	.	.	.	0	0	0	0	.	.
chr3	10992281	G	A	chr3:10992281:G:A	chr3:11033967:G:A	AGA-A	0.00763416	5UTR	ENST00000646702.1	1	96	0	.	.	.	.	.	.	.	.	.	.	.	Non-coding	.	.	.	.	.	.	.	.	.	.	.	.	.	.	.	.	.	.	.	.	.	.	.	.	.	.	.	.	.	.	.	.	.	.	.	.	.	.	.	.	.	.	.	.	.	.	.	.	.	.	.	.	.	.	.	.	.	.	.	.	.	.	.	.	.	.	.	.	.	.	.	.	.	.	.	.	.	.	.	.	.	.	.	.	.	.	.	.	.	.	.	.	.	.	.	.	.	.	.	.	.	.	.	.	.	.	.	.	.	.	0	0	0	0	.	.
chr3	10992281	G	C	chr3:10992281:G:C	chr3:11033967:G:C	AGA-C	0.00493975	5UTR	ENST00000646702.1	1	96	0	.	.	.	.	.	.	.	.	.	.	.	Non-coding	.	.	.	.	.	.	.	.	.	.	.	.	.	.	.	.	.	.	.	.	.	.	.	.	.	.	.	.	.	.	.	.	.	.	.	.	.	.	.	.	.	.	.	.	.	.	.	.	.	.	.	.	.	.	.	.	.	.	.	.	.	.	.	.	.	.	.	.	.	.	.	.	.	.	.	.	.	.	.	.	.	.	.	.	.	.	.	.	.	.	.	.	.	.	.	.	.	.	.	.	.	.	.	.	.	.	.	.	.	.	0	0	0	0	.	.
chr3	10992281	G	T	chr3:10992281:G:T	chr3:11033967:G:T	AGA-T	0.00202081	5UTR	ENST00000646702.1	1	96	0	.	.	.	.	.	.	.	.	.	.	.	Non-coding	.	.	.	.	.	.	.	.	.	.	.	.	.	.	.	.	.	.	.	.	.	.	.	.	.	.	.	.	.	.	.	.	.	.	.	.	.	.	.	.	.	.	.	.	.	.	.	.	.	.	.	.	.	.	.	.	.	.	.	.	.	.	.	.	.	.	.	.	.	.	.	.	.	.	.	.	.	.	.	.	.	.	.	.	.	.	.	.	.	.	.	.	.	.	.	.	.	.	.	.	.	.	.	.	.	.	.	.	.	.	0	0	0	0	.	.
chr3	10992282	A	C	chr3:10992282:A:C	chr3:11033968:A:C	GAG-C	0.000972981	5UTR	ENST00000646702.1	1	97	0	.	.	.	.	.	.	.	.	.	.	.	Non-coding	.	.	.	.	.	.	.	.	.	.	.	.	.	.	.	.	.	.	.	.	.	.	.	.	.	.	.	.	.	.	.	.	.	.	.	.	.	.	.	.	.	.	.	.	.	.	.	.	.	.	.	.	.	.	.	.	.	.	.	.	.	.	.	.	.	.	.	.	.	.	.	.	.	.	.	.	.	.	.	.	.	.	.	.	.	.	.	.	.	.	.	.	.	.	.	.	.	.	.	.	.	.	.	.	.	.	.	.	.	.	0	0	0	0	.	.
chr3	10992282	A	G	chr3:10992282:A:G	chr3:11033968:A:G	GAG-G	0.00441584	5UTR	ENST00000646702.1	1	97	0	.	.	.	.	.	.	.	.	.	.	.	Non-coding	.	.	.	.	.	.	.	.	.	.	.	.	.	.	.	.	.	.	.	.	.	.	.	.	.	.	.	.	.	.	.	.	.	.	.	.	.	.	.	.	.	.	.	.	.	.	.	.	.	.	.	.	.	.	.	.	.	.	.	.	.	.	.	.	.	.	.	.	.	.	.	.	.	.	.	.	.	.	.	.	.	.	.	.	.	.	.	.	.	.	.	.	.	.	.	.	.	.	.	.	.	.	.	.	.	.	.	.	.	.	0	0	0	0	.	.
chr3	10992282	A	T	chr3:10992282:A:T	chr3:11033968:A:T	GAG-T	0.00142205	5UTR	ENST00000646702.1	1	97	0	.	.	.	.	.	.	.	.	.	.	.	Non-coding	.	.	.	.	.	.	.	.	.	.	.	.	.	.	.	.	.	.	.	.	.	.	.	.	.	.	.	.	.	.	.	.	.	.	.	.	.	.	.	.	.	.	.	.	.	.	.	.	.	.	.	.	.	.	.	.	.	.	.	.	.	.	.	.	.	.	.	.	.	.	.	.	.	.	.	.	.	.	.	.	.	.	.	.	.	.	.	.	.	.	.	.	.	.	.	.	.	.	.	.	.	.	.	.	.	.	.	.	.	.	0	0	0	0	.	.
chr3	10992283	G	A	chr3:10992283:G:A	chr3:11033969:G:A	AGA-A	0.00763416	5UTR	ENST00000646702.1	1	98	0	.	.	.	.	.	.	.	.	.	.	.	Non-coding	.	.	.	.	.	.	.	.	.	.	.	.	.	.	.	.	.	.	.	.	.	.	.	.	.	.	.	.	.	.	.	.	.	.	.	.	.	.	.	.	.	.	.	.	.	.	.	.	.	.	.	.	.	.	.	.	.	.	.	.	.	.	.	.	.	.	.	.	.	.	.	.	.	.	.	.	.	.	.	.	.	.	.	.	.	.	.	.	.	.	.	.	.	.	.	.	.	.	.	.	.	.	.	.	.	.	.	.	.	.	0	0	0	0	.	.
chr3	10992283	G	C	chr3:10992283:G:C	chr3:11033969:G:C	AGA-C	0.00493975	5UTR	ENST00000646702.1	1	98	0	.	.	.	.	.	.	.	.	.	.	.	Non-coding	.	.	.	.	.	.	.	.	.	.	.	.	.	.	.	.	.	.	.	.	.	.	.	.	.	.	.	.	.	.	.	.	.	.	.	.	.	.	.	.	.	.	.	.	.	.	.	.	.	.	.	.	.	.	.	.	.	.	.	.	.	.	.	.	.	.	.	.	.	.	.	.	.	.	.	.	.	.	.	.	.	.	.	.	.	.	.	.	.	.	.	.	.	.	.	.	.	.	.	.	.	.	.	.	.	.	.	.	.	.	0	0	0	0	.	.
chr3	10992283	G	T	chr3:10992283:G:T	chr3:11033969:G:T	AGA-T	0.00202081	5UTR	ENST00000646702.1	1	98	0	.	.	.	.	.	.	.	.	.	.	.	Non-coding	.	.	.	.	.	.	.	.	.	.	.	.	.	.	.	.	.	.	.	.	.	.	.	.	.	.	.	.	.	.	.	.	.	.	.	.	.	.	.	.	.	.	.	.	.	.	.	.	.	.	.	.	.	.	.	.	.	.	.	.	.	.	.	.	.	.	.	.	.	.	.	.	.	.	.	.	.	.	.	.	.	.	.	.	.	.	.	.	.	.	.	.	.	.	.	.	.	.	.	.	.	.	.	.	.	.	.	.	.	.	0	0	0	0	.	.
chr3	10992284	A	C	chr3:10992284:A:C	chr3:11033970:A:C	GAC-C	0.00104783	5UTR	ENST00000646702.1	1	99	0	.	.	.	.	.	.	.	.	.	.	.	Non-coding	.	.	.	.	.	.	.	.	.	.	.	.	.	.	.	.	.	.	.	.	.	.	.	.	.	.	.	.	.	.	.	.	.	.	.	.	.	.	.	.	.	.	.	.	.	.	.	.	.	.	.	.	.	.	.	.	.	.	.	.	.	.	.	.	.	.	.	.	.	.	.	.	.	.	.	.	.	.	.	.	.	.	.	.	.	.	.	.	.	.	.	.	.	.	.	.	.	.	.	.	.	.	.	.	.	.	.	.	.	.	0	0	0	0	.	.
chr3	10992284	A	G	chr3:10992284:A:G	chr3:11033970:A:G	GAC-G	0.00299379	5UTR	ENST00000646702.1	1	99	0	.	.	.	.	.	.	.	.	.	.	.	Non-coding	.	.	.	.	.	.	.	.	.	.	.	.	.	.	.	.	.	.	.	.	.	.	.	.	.	.	.	.	.	.	.	.	.	.	.	.	.	.	.	.	.	.	.	.	.	.	.	.	.	.	.	.	.	.	.	.	.	.	.	.	.	.	.	.	.	.	.	.	.	.	.	.	.	.	.	.	.	.	.	.	.	.	.	.	.	.	.	.	.	.	.	.	.	.	.	.	.	.	.	.	.	.	.	.	.	.	.	.	.	.	0	0	0	0	.	.
chr3	10992284	A	T	chr3:10992284:A:T	chr3:11033970:A:T	GAC-T	0.0013472	5UTR	ENST00000646702.1	1	99	0	.	.	.	.	.	.	.	.	.	.	.	Non-coding	.	.	.	.	.	.	.	.	.	.	.	.	.	.	.	.	.	.	.	.	.	.	.	.	.	.	.	.	.	.	.	.	.	.	.	.	.	.	.	.	.	.	.	.	.	.	.	.	.	.	.	.	.	.	.	.	.	.	.	.	.	.	.	.	.	.	.	.	.	.	.	.	.	.	.	.	.	.	.	.	.	.	.	.	.	.	.	.	.	.	.	.	.	.	.	.	.	.	.	.	.	.	.	.	.	.	.	.	.	.	0	0	0	0	.	.
chr3	10992285	C	A	chr3:10992285:C:A	chr3:11033971:C:A	ACC-A	0.00583789	5UTR	ENST00000646702.1	1	100	0	.	.	.	.	.	.	.	.	.	.	.	Non-coding	.	.	.	.	.	.	.	.	.	.	.	.	.	.	.	.	.	.	.	.	.	.	.	.	.	.	.	.	.	.	.	.	.	.	.	.	.	.	.	.	.	.	.	.	.	.	.	.	.	.	.	.	.	.	.	.	.	.	.	.	.	.	.	.	.	.	.	.	.	.	.	.	.	.	.	.	.	.	.	.	.	.	.	.	.	.	.	.	.	.	.	.	.	.	.	.	.	.	.	.	.	.	.	.	.	.	.	.	.	.	0	0	0	0	.	.
chr3	10992285	C	G	chr3:10992285:C:G	chr3:11033971:C:G	ACC-G	0.0028441	5UTR	ENST00000646702.1	1	100	0	.	.	.	.	.	.	.	.	.	.	.	Non-coding	.	.	.	.	.	.	.	.	.	.	.	.	.	.	.	.	.	.	.	.	.	.	.	.	.	.	.	.	.	.	.	.	.	.	.	.	.	.	.	.	.	.	.	.	.	.	.	.	.	.	.	.	.	.	.	.	.	.	.	.	.	.	.	.	.	.	.	.	.	.	.	.	.	.	.	.	.	.	.	.	.	.	.	.	.	.	.	.	.	.	.	.	.	.	.	.	.	.	.	.	.	.	.	.	.	.	.	.	.	.	0	0	0	0	.	.
chr3	10992285	C	T	chr3:10992285:C:T	chr3:11033971:C:T	ACC-T	0.0113015	5UTR	ENST00000646702.1	1	100	0	.	.	.	.	.	.	.	.	.	.	.	Non-coding	.	.	.	.	.	.	.	.	.	.	.	.	.	.	.	.	.	.	.	.	.	.	.	.	.	.	.	.	.	.	.	.	.	.	.	.	.	.	.	.	.	.	.	.	.	.	.	.	.	.	.	.	.	.	.	.	.	.	.	.	.	.	.	.	.	.	.	.	.	.	.	.	.	.	.	.	.	.	.	.	.	.	.	.	.	.	.	.	.	.	.	.	.	.	.	.	.	.	.	.	.	.	.	.	.	.	.	.	.	.	0	0	0	0	.	.
chr3	10992286	C	A	chr3:10992286:C:A	chr3:11033972:C:A	CCA-A	0.00194596	5UTR	ENST00000646702.1	1	101	0	.	.	.	.	.	.	.	.	.	.	.	Non-coding	.	.	.	.	.	.	.	.	.	.	.	.	.	.	.	.	.	.	.	.	.	.	.	.	.	.	.	.	.	.	.	.	.	.	.	.	.	.	.	.	.	.	.	.	.	.	.	.	.	.	.	.	.	.	.	.	.	.	.	.	.	.	.	.	.	.	.	.	.	.	.	.	.	.	.	.	.	.	.	.	.	.	.	.	.	.	.	.	.	.	.	.	.	.	.	.	.	.	.	.	.	.	.	.	.	.	.	.	.	.	0	0	0	0	.	.
chr3	10992286	C	G	chr3:10992286:C:G	chr3:11033972:C:G	CCA-G	0.00336801	5UTR	ENST00000646702.1	1	101	0	.	.	.	.	.	.	.	.	.	.	.	Non-coding	.	.	.	.	.	.	.	.	.	.	.	.	.	.	.	.	.	.	.	.	.	.	.	.	.	.	.	.	.	.	.	.	.	.	.	.	.	.	.	.	.	.	.	.	.	.	.	.	.	.	.	.	.	.	.	.	.	.	.	.	.	.	.	.	.	.	.	.	.	.	.	.	.	.	.	.	.	.	.	.	.	.	.	.	.	.	.	.	.	.	.	.	.	.	.	.	.	.	.	.	.	.	.	.	.	.	.	.	.	.	0	0	0	0	.	.
chr3	10992286	C	T	chr3:10992286:C:T	chr3:11033972:C:T	CCA-T	0.00763416	5UTR	ENST00000646702.1	1	101	0	.	.	.	.	.	.	.	.	.	.	.	Non-coding	.	.	.	.	.	.	.	.	.	.	.	.	.	.	.	.	.	.	.	.	.	.	.	.	.	.	.	.	.	.	.	.	.	.	.	.	.	.	.	.	.	.	.	.	.	.	.	.	.	.	.	.	.	.	.	.	.	.	.	.	.	.	.	.	.	.	.	.	.	.	.	.	.	.	.	.	.	.	.	.	.	.	.	.	.	.	.	.	.	.	.	.	.	.	.	.	.	.	.	.	.	.	.	.	.	.	.	.	.	.	0	0	0	0	.	.
chr3	10992287	A	C	chr3:10992287:A:C	chr3:11033973:A:C	CAA-C	0.00202081	5UTR	ENST00000646702.1	1	102	0	.	.	.	.	.	.	.	.	.	.	.	Non-coding	.	.	.	.	.	.	.	.	.	.	.	.	.	.	.	.	.	.	.	.	.	.	.	.	.	.	.	.	.	.	.	.	.	.	.	.	.	.	.	.	.	.	.	.	.	.	.	.	.	.	.	.	.	.	.	.	.	.	.	.	.	.	.	.	.	.	.	.	.	.	.	.	.	.	.	.	.	.	.	.	.	.	.	.	.	.	.	.	.	.	.	.	.	.	.	.	.	.	.	.	.	.	.	.	.	.	.	.	.	.	0	0	0	0	.	.
chr3	10992287	A	G	chr3:10992287:A:G	chr3:11033973:A:G	CAA-G	0.00389192	5UTR	ENST00000646702.1	1	102	0	.	.	.	.	.	.	.	.	.	.	.	Non-coding	.	.	.	.	.	.	.	.	.	.	.	.	.	.	.	.	.	.	.	.	.	.	.	.	.	.	.	.	.	.	.	.	.	.	.	.	.	.	.	.	.	.	.	.	.	.	.	.	.	.	.	.	.	.	.	.	.	.	.	.	.	.	.	.	.	.	.	.	.	.	.	.	.	.	.	.	.	.	.	.	.	.	.	.	.	.	.	.	.	.	.	.	.	.	.	.	.	.	.	.	.	.	.	.	.	.	.	.	.	.	0	0	0	0	.	.
chr3	10992287	A	T	chr3:10992287:A:T	chr3:11033973:A:T	CAA-T	0.000299379	5UTR	ENST00000646702.1	1	102	0	.	.	.	.	.	.	.	.	.	.	.	Non-coding	.	.	.	.	.	.	.	.	.	.	.	.	.	.	.	.	.	.	.	.	.	.	.	.	.	.	.	.	.	.	.	.	.	.	.	.	.	.	.	.	.	.	.	.	.	.	.	.	.	.	.	.	.	.	.	.	.	.	.	.	.	.	.	.	.	.	.	.	.	.	.	.	.	.	.	.	.	.	.	.	.	.	.	.	.	.	.	.	.	.	.	.	.	.	.	.	.	.	.	.	.	.	.	.	.	.	.	.	.	.	0	0	0	0	.	.
chr3	10992288	A	C	chr3:10992288:A:C	chr3:11033974:A:C	AAG-C	0.00187112	5UTR	ENST00000646702.1	1	103	0	.	.	.	.	.	.	.	.	.	.	.	Non-coding	.	.	.	.	.	.	.	.	.	.	.	.	.	.	.	.	.	.	.	.	.	.	.	.	.	.	.	.	.	.	.	.	.	.	.	.	.	.	.	.	.	.	.	.	.	.	.	.	.	.	.	.	.	.	.	.	.	.	.	.	.	.	.	.	.	.	.	.	.	.	.	.	.	.	.	.	.	.	.	.	.	.	.	.	.	.	.	.	.	.	.	.	.	.	.	.	.	.	.	.	.	.	.	.	.	.	.	.	.	.	0	0	0	0	.	.
chr3	10992288	A	G	chr3:10992288:A:G	chr3:11033974:A:G	AAG-G	0.00523913	5UTR	ENST00000646702.1	1	103	0	.	.	.	.	.	.	.	.	.	.	.	Non-coding	.	.	.	.	.	.	.	.	.	.	.	.	.	.	.	.	.	.	.	.	.	.	.	.	.	.	.	.	.	.	.	.	.	.	.	.	.	.	.	.	.	.	.	.	.	.	.	.	.	.	.	.	.	.	.	.	.	.	.	.	.	.	.	.	.	.	.	.	.	.	.	.	.	.	.	.	.	.	.	.	.	.	.	.	.	.	.	.	.	.	.	.	.	.	.	.	.	.	.	.	.	.	.	.	.	.	.	.	.	.	0	0	0	0	.	.
chr3	10992288	A	T	chr3:10992288:A:T	chr3:11033974:A:T	AAG-T	0.000898136	5UTR	ENST00000646702.1	1	103	0	.	.	.	.	.	.	.	.	.	.	.	Non-coding	.	.	.	.	.	.	.	.	.	.	.	.	.	.	.	.	.	.	.	.	.	.	.	.	.	.	.	.	.	.	.	.	.	.	.	.	.	.	.	.	.	.	.	.	.	.	.	.	.	.	.	.	.	.	.	.	.	.	.	.	.	.	.	.	.	.	.	.	.	.	.	.	.	.	.	.	.	.	.	.	.	.	.	.	.	.	.	.	.	.	.	.	.	.	.	.	.	.	.	.	.	.	.	.	.	.	.	.	.	.	0	0	0	0	.	.
chr3	10992289	G	A	chr3:10992289:G:A	chr3:11033975:G:A	AGA-A	0.00763416	5UTR	ENST00000646702.1	1	104	0	.	.	.	.	.	.	.	.	.	.	.	Non-coding	.	.	.	.	.	.	.	.	.	.	.	.	.	.	.	.	.	.	.	.	.	.	.	.	.	.	.	.	.	.	.	.	.	.	.	.	.	.	.	.	.	.	.	.	.	.	.	.	.	.	.	.	.	.	.	.	.	.	.	.	.	.	.	.	.	.	.	.	.	.	.	.	.	.	.	.	.	.	.	.	.	.	.	.	.	.	.	.	.	.	.	.	.	.	.	.	.	.	.	.	.	.	.	.	.	.	.	.	.	.	0	0	0	0	.	.
chr3	10992289	G	C	chr3:10992289:G:C	chr3:11033975:G:C	AGA-C	0.00493975	5UTR	ENST00000646702.1	1	104	0	.	.	.	.	.	.	.	.	.	.	.	Non-coding	.	.	.	.	.	.	.	.	.	.	.	.	.	.	.	.	.	.	.	.	.	.	.	.	.	.	.	.	.	.	.	.	.	.	.	.	.	.	.	.	.	.	.	.	.	.	.	.	.	.	.	.	.	.	.	.	.	.	.	.	.	.	.	.	.	.	.	.	.	.	.	.	.	.	.	.	.	.	.	.	.	.	.	.	.	.	.	.	.	.	.	.	.	.	.	.	.	.	.	.	.	.	.	.	.	.	.	.	.	.	0	0	0	0	.	.
chr3	10992289	G	T	chr3:10992289:G:T	chr3:11033975:G:T	AGA-T	0.00202081	5UTR	ENST00000646702.1	1	104	0	.	.	.	.	.	.	.	.	.	.	.	Non-coding	.	.	.	.	.	.	.	.	.	.	.	.	.	.	.	.	.	.	.	.	.	.	.	.	.	.	.	.	.	.	.	.	.	.	.	.	.	.	.	.	.	.	.	.	.	.	.	.	.	.	.	.	.	.	.	.	.	.	.	.	.	.	.	.	.	.	.	.	.	.	.	.	.	.	.	.	.	.	.	.	.	.	.	.	.	.	.	.	.	.	.	.	.	.	.	.	.	.	.	.	.	.	.	.	.	.	.	.	.	.	0	0	0	0	.	.
chr3	10992290	A	C	chr3:10992290:A:C	chr3:11033976:A:C	GAC-C	0.00104783	5UTR	ENST00000646702.1	1	105	0	.	.	.	.	.	.	.	.	.	.	.	Non-coding	.	.	.	.	.	.	.	.	.	.	.	.	.	.	.	.	.	.	.	.	.	.	.	.	.	.	.	.	.	.	.	.	.	.	.	.	.	.	.	.	.	.	.	.	.	.	.	.	.	.	.	.	.	.	.	.	.	.	.	.	.	.	.	.	.	.	.	.	.	.	.	.	.	.	.	.	.	.	.	.	.	.	.	.	.	.	.	.	.	.	.	.	.	.	.	.	.	.	.	.	.	.	.	.	.	.	.	.	.	.	0	0	0	0	.	.
chr3	10992290	A	G	chr3:10992290:A:G	chr3:11033976:A:G	GAC-G	0.00299379	5UTR	ENST00000646702.1	1	105	0	.	.	.	.	.	.	.	.	.	.	.	Non-coding	.	.	.	.	.	.	.	.	.	.	.	.	.	.	.	.	.	.	.	.	.	.	.	.	.	.	.	.	.	.	.	.	.	.	.	.	.	.	.	.	.	.	.	.	.	.	.	.	.	.	.	.	.	.	.	.	.	.	.	.	.	.	.	.	.	.	.	.	.	.	.	.	.	.	.	.	.	.	.	.	.	.	.	.	.	.	.	.	.	.	.	.	.	.	.	.	.	.	.	.	.	.	.	.	.	.	.	.	.	.	0	0	0	0	.	.
chr3	10992290	A	T	chr3:10992290:A:T	chr3:11033976:A:T	GAC-T	0.0013472	5UTR	ENST00000646702.1	1	105	0	.	.	.	.	.	.	.	.	.	.	.	Non-coding	.	.	.	.	.	.	.	.	.	.	.	.	.	.	.	.	.	.	.	.	.	.	.	.	.	.	.	.	.	.	.	.	.	.	.	.	.	.	.	.	.	.	.	.	.	.	.	.	.	.	.	.	.	.	.	.	.	.	.	.	.	.	.	.	.	.	.	.	.	.	.	.	.	.	.	.	.	.	.	.	.	.	.	.	.	.	.	.	.	.	.	.	.	.	.	.	.	.	.	.	.	.	.	.	.	.	.	.	.	.	0	0	0	0	.	.
chr3	10992291	C	A	chr3:10992291:C:A	chr3:11033977:C:A	ACG-A	0.00187112	5UTR	ENST00000646702.1	1	106	0	.	.	.	.	.	.	.	.	.	.	.	Non-coding	.	.	.	.	.	.	.	.	.	.	.	.	.	.	.	.	.	.	.	.	.	.	.	.	.	.	.	.	.	.	.	.	.	.	.	.	.	.	.	.	.	.	.	.	.	.	.	.	.	.	.	.	.	.	.	.	.	.	.	.	.	.	.	.	.	.	.	.	.	.	.	.	.	.	.	.	.	.	.	.	.	.	.	.	.	.	.	.	.	.	.	.	.	.	.	.	.	.	.	.	.	.	.	.	.	.	.	.	.	.	0	0	0	0	.	.
chr3	10992291	C	G	chr3:10992291:C:G	chr3:11033977:C:G	ACG-G	0.00157174	5UTR	ENST00000646702.1	1	106	0	.	.	.	.	.	.	.	.	.	.	.	Non-coding	.	.	.	.	.	.	.	.	.	.	.	.	.	.	.	.	.	.	.	.	.	.	.	.	.	.	.	.	.	.	.	.	.	.	.	.	.	.	.	.	.	.	.	.	.	.	.	.	.	.	.	.	.	.	.	.	.	.	.	.	.	.	.	.	.	.	.	.	.	.	.	.	.	.	.	.	.	.	.	.	.	.	.	.	.	.	.	.	.	.	.	.	.	.	.	.	.	.	.	.	.	.	.	.	.	.	.	.	.	.	0	0	0	0	.	.
chr3	10992291	C	T	chr3:10992291:C:T	chr3:11033977:C:T	ACG-T	0.0412394	5UTR	ENST00000646702.1	1	106	0	.	.	.	.	.	.	.	.	.	.	.	Non-coding	.	.	.	.	.	.	.	.	.	.	.	.	.	.	.	.	.	.	.	.	.	.	.	.	.	.	.	.	.	.	.	.	.	.	.	.	.	.	.	.	.	.	.	.	.	.	.	.	.	.	.	.	.	.	.	.	.	.	.	.	.	.	.	.	.	.	.	.	.	.	.	.	.	.	.	.	.	.	.	.	.	.	.	.	.	.	.	.	.	.	.	.	.	.	.	.	.	.	.	.	.	.	.	.	.	.	.	.	.	.	0	0	0	0	.	.
chr3	10992292	G	A	chr3:10992292:G:A	chr3:11033978:G:A	CGG-A	0.0598758	5UTR	ENST00000646702.1	1	107	0	.	.	.	.	.	.	.	.	.	.	.	Non-coding	.	.	.	.	.	.	.	.	.	.	.	.	.	.	.	.	.	.	.	.	.	.	.	.	.	.	.	.	.	.	.	.	.	.	.	.	.	.	.	.	.	.	.	.	.	.	.	.	.	.	.	.	.	.	.	.	.	.	.	.	.	.	.	.	.	.	.	.	.	.	.	.	.	.	.	.	.	.	.	.	.	.	.	.	.	.	.	.	.	.	.	.	.	.	.	.	.	.	.	.	.	.	.	.	.	.	.	.	.	.	0	0	0	0	.	.
chr3	10992292	G	C	chr3:10992292:G:C	chr3:11033978:G:C	CGG-C	0.00396677	5UTR	ENST00000646702.1	1	107	0	.	.	.	.	.	.	.	.	.	.	.	Non-coding	.	.	.	.	.	.	.	.	.	.	.	.	.	.	.	.	.	.	.	.	.	.	.	.	.	.	.	.	.	.	.	.	.	.	.	.	.	.	.	.	.	.	.	.	.	.	.	.	.	.	.	.	.	.	.	.	.	.	.	.	.	.	.	.	.	.	.	.	.	.	.	.	.	.	.	.	.	.	.	.	.	.	.	.	.	.	.	.	.	.	.	.	.	.	.	.	.	.	.	.	.	.	.	.	.	.	.	.	.	.	0	0	0	0	.	.
chr3	10992292	G	T	chr3:10992292:G:T	chr3:11033978:G:T	CGG-T	0.00276925	5UTR	ENST00000646702.1	1	107	0	.	.	.	.	.	.	.	.	.	.	.	Non-coding	.	.	.	.	.	.	.	.	.	.	.	.	.	.	.	.	.	.	.	.	.	.	.	.	.	.	.	.	.	.	.	.	.	.	.	.	.	.	.	.	.	.	.	.	.	.	.	.	.	.	.	.	.	.	.	.	.	.	.	.	.	.	.	.	.	.	.	.	.	.	.	.	.	.	.	.	.	.	.	.	.	.	.	.	.	.	.	.	.	.	.	.	.	.	.	.	.	.	.	.	.	.	.	.	.	.	.	.	.	.	0	0	0	0	.	.
chr3	10992293	G	A	chr3:10992293:G:A	chr3:11033979:G:A	GGA-A	0.00725994	5UTR	ENST00000646702.1	1	108	0	.	.	.	.	.	.	.	.	.	.	.	Non-coding	.	.	.	.	.	.	.	.	.	.	.	.	.	.	.	.	.	.	.	.	.	.	.	.	.	.	.	.	.	.	.	.	.	.	.	.	.	.	.	.	.	.	.	.	.	.	.	.	.	.	.	.	.	.	.	.	.	.	.	.	.	.	.	.	.	.	.	.	.	.	.	.	.	.	.	.	.	.	.	.	.	.	.	.	.	.	.	.	.	.	.	.	.	.	.	.	.	.	.	.	.	.	.	.	.	.	.	.	.	.	0	0	0	0	.	.
chr3	10992293	G	C	chr3:10992293:G:C	chr3:11033979:G:C	GGA-C	0.00426615	5UTR	ENST00000646702.1	1	108	0	.	.	.	.	.	.	.	.	.	.	.	Non-coding	.	.	.	.	.	.	.	.	.	.	.	.	.	.	.	.	.	.	.	.	.	.	.	.	.	.	.	.	.	.	.	.	.	.	.	.	.	.	.	.	.	.	.	.	.	.	.	.	.	.	.	.	.	.	.	.	.	.	.	.	.	.	.	.	.	.	.	.	.	.	.	.	.	.	.	.	.	.	.	.	.	.	.	.	.	.	.	.	.	.	.	.	.	.	.	.	.	.	.	.	.	.	.	.	.	.	.	.	.	.	0	0	0	0	.	.
chr3	10992293	G	T	chr3:10992293:G:T	chr3:11033979:G:T	GGA-T	0.00239503	5UTR	ENST00000646702.1	1	108	0	.	.	.	.	.	.	.	.	.	.	.	Non-coding	.	.	.	.	.	.	.	.	.	.	.	.	.	.	.	.	.	.	.	.	.	.	.	.	.	.	.	.	.	.	.	.	.	.	.	.	.	.	.	.	.	.	.	.	.	.	.	.	.	.	.	.	.	.	.	.	.	.	.	.	.	.	.	.	.	.	.	.	.	.	.	.	.	.	.	.	.	.	.	.	.	.	.	.	.	.	.	.	.	.	.	.	.	.	.	.	.	.	.	.	.	.	.	.	.	.	.	.	.	.	0	0	0	0	.	.
chr3	10992294	A	C	chr3:10992294:A:C	chr3:11033980:A:C	GAC-C	0.00104783	5UTR	ENST00000646702.1	1	109	0	.	.	.	.	.	.	.	.	.	.	.	Non-coding	.	.	.	.	.	.	.	.	.	.	.	.	.	.	.	.	.	.	.	.	.	.	.	.	.	.	.	.	.	.	.	.	.	.	.	.	.	.	.	.	.	.	.	.	.	.	.	.	.	.	.	.	.	.	.	.	.	.	.	.	.	.	.	.	.	.	.	.	.	.	.	.	.	.	.	.	.	.	.	.	.	.	.	.	.	.	.	.	.	.	.	.	.	.	.	.	.	.	.	.	.	.	.	.	.	.	.	.	.	.	0	0	0	0	.	.
chr3	10992294	A	G	chr3:10992294:A:G	chr3:11033980:A:G	GAC-G	0.00299379	5UTR	ENST00000646702.1	1	109	0	.	.	.	.	.	.	.	.	.	.	.	Non-coding	.	.	.	.	.	.	.	.	.	.	.	.	.	.	.	.	.	.	.	.	.	.	.	.	.	.	.	.	.	.	.	.	.	.	.	.	.	.	.	.	.	.	.	.	.	.	.	.	.	.	.	.	.	.	.	.	.	.	.	.	.	.	.	.	.	.	.	.	.	.	.	.	.	.	.	.	.	.	.	.	.	.	.	.	.	.	.	.	.	.	.	.	.	.	.	.	.	.	.	.	.	.	.	.	.	.	.	.	.	.	0	0	0	0	.	.
chr3	10992294	A	T	chr3:10992294:A:T	chr3:11033980:A:T	GAC-T	0.0013472	5UTR	ENST00000646702.1	1	109	0	.	.	.	.	.	.	.	.	.	.	.	Non-coding	.	.	.	.	.	.	.	.	.	.	.	.	.	.	.	.	.	.	.	.	.	.	.	.	.	.	.	.	.	.	.	.	.	.	.	.	.	.	.	.	.	.	.	.	.	.	.	.	.	.	.	.	.	.	.	.	.	.	.	.	.	.	.	.	.	.	.	.	.	.	.	.	.	.	.	.	.	.	.	.	.	.	.	.	.	.	.	.	.	.	.	.	.	.	.	.	.	.	.	.	.	.	.	.	.	.	.	.	.	.	0	0	0	0	.	.
chr3	10992295	C	A	chr3:10992295:C:A	chr3:11033981:C:A	ACA-A	0.00306863	5UTR	ENST00000646702.1	1	110	0	.	.	.	.	.	.	.	.	.	.	.	Non-coding	.	.	.	.	.	.	.	.	.	.	.	.	.	.	.	.	.	.	.	.	.	.	.	.	.	.	.	.	.	.	.	.	.	.	.	.	.	.	.	.	.	.	.	.	.	.	.	.	.	.	.	.	.	.	.	.	.	.	.	.	.	.	.	.	.	.	.	.	.	.	.	.	.	.	.	.	.	.	.	.	.	.	.	.	.	.	.	.	.	.	.	.	.	.	.	.	.	.	.	.	.	.	.	.	.	.	.	.	.	.	0	0	0	0	.	.
chr3	10992295	C	G	chr3:10992295:C:G	chr3:11033981:C:G	ACA-G	0.00209565	5UTR	ENST00000646702.1	1	110	0	.	.	.	.	.	.	.	.	.	.	.	Non-coding	.	.	.	.	.	.	.	.	.	.	.	.	.	.	.	.	.	.	.	.	.	.	.	.	.	.	.	.	.	.	.	.	.	.	.	.	.	.	.	.	.	.	.	.	.	.	.	.	.	.	.	.	.	.	.	.	.	.	.	.	.	.	.	.	.	.	.	.	.	.	.	.	.	.	.	.	.	.	.	.	.	.	.	.	.	.	.	.	.	.	.	.	.	.	.	.	.	.	.	.	.	.	.	.	.	.	.	.	.	.	0	0	0	0	.	.
chr3	10992295	C	T	chr3:10992295:C:T	chr3:11033981:C:T	ACA-T	0.00935559	5UTR	ENST00000646702.1	1	110	0	.	.	.	.	.	.	.	.	.	.	.	Non-coding	.	.	.	.	.	.	.	.	.	.	.	.	.	.	.	.	.	.	.	.	.	.	.	.	.	.	.	.	.	.	.	.	.	.	.	.	.	.	.	.	.	.	.	.	.	.	.	.	.	.	.	.	.	.	.	.	.	.	.	.	.	.	.	.	.	.	.	.	.	.	.	.	.	.	.	.	.	.	.	.	.	.	.	.	.	.	.	.	.	.	.	.	.	.	.	.	.	.	.	.	.	.	.	.	.	.	.	.	.	.	0	0	0	0	.	.
chr3	10992296	A	C	chr3:10992296:A:C	chr3:11033982:A:C	CAG-C	0.00299379	5UTR	ENST00000646702.1	1	111	0	.	.	.	.	.	.	.	.	.	.	.	Non-coding	.	.	.	.	.	.	.	.	.	.	.	.	.	.	.	.	.	.	.	.	.	.	.	.	.	.	.	.	.	.	.	.	.	.	.	.	.	.	.	.	.	.	.	.	.	.	.	.	.	.	.	.	.	.	.	.	.	.	.	.	.	.	.	.	.	.	.	.	.	.	.	.	.	.	.	.	.	.	.	.	.	.	.	.	.	.	.	.	.	.	.	.	.	.	.	.	.	.	.	.	.	.	.	.	.	.	.	.	.	.	0	0	0	0	.	.
chr3	10992296	A	G	chr3:10992296:A:G	chr3:11033982:A:G	CAG-G	0.0107028	5UTR	ENST00000646702.1	1	111	0	.	.	.	.	.	.	.	.	.	.	.	Non-coding	.	.	.	.	.	.	.	.	.	.	.	.	.	.	.	.	.	.	.	.	.	.	.	.	.	.	.	.	.	.	.	.	.	.	.	.	.	.	.	.	.	.	.	.	.	.	.	.	.	.	.	.	.	.	.	.	.	.	.	.	.	.	.	.	.	.	.	.	.	.	.	.	.	.	.	.	.	.	.	.	.	.	.	.	.	.	.	.	.	.	.	.	.	.	.	.	.	.	.	.	.	.	.	.	.	.	.	.	.	.	0	0	0	0	.	.
chr3	10992296	A	T	chr3:10992296:A:T	chr3:11033982:A:T	CAG-T	0.00157174	5UTR	ENST00000646702.1	1	111	0	.	.	.	.	.	.	.	.	.	.	.	Non-coding	.	.	.	.	.	.	.	.	.	.	.	.	.	.	.	.	.	.	.	.	.	.	.	.	.	.	.	.	.	.	.	.	.	.	.	.	.	.	.	.	.	.	.	.	.	.	.	.	.	.	.	.	.	.	.	.	.	.	.	.	.	.	.	.	.	.	.	.	.	.	.	.	.	.	.	.	.	.	.	.	.	.	.	.	.	.	.	.	.	.	.	.	.	.	.	.	.	.	.	.	.	.	.	.	.	.	.	.	.	.	0	0	0	0	.	.
chr3	10992297	G	A	chr3:10992297:G:A	chr3:11033983:G:A	AGG-A	0.0123494	5UTR	ENST00000646702.1	1	112	0	.	.	.	.	.	.	.	.	.	.	.	Non-coding	.	.	.	.	.	.	.	.	.	.	.	.	.	.	.	.	.	.	.	.	.	.	.	.	.	.	.	.	.	.	.	.	.	.	.	.	.	.	.	.	.	.	.	.	.	.	.	.	.	.	.	.	.	.	.	.	.	.	.	.	.	.	.	.	.	.	.	.	.	.	.	.	.	.	.	.	.	.	.	.	.	.	.	.	.	.	.	.	.	.	.	.	.	.	.	.	.	.	.	.	.	.	.	.	.	.	.	.	.	.	0	0	0	0	.	.
chr3	10992297	G	C	chr3:10992297:G:C	chr3:11033983:G:C	AGG-C	0.00456553	5UTR	ENST00000646702.1	1	112	0	.	.	.	.	.	.	.	.	.	.	.	Non-coding	.	.	.	.	.	.	.	.	.	.	.	.	.	.	.	.	.	.	.	.	.	.	.	.	.	.	.	.	.	.	.	.	.	.	.	.	.	.	.	.	.	.	.	.	.	.	.	.	.	.	.	.	.	.	.	.	.	.	.	.	.	.	.	.	.	.	.	.	.	.	.	.	.	.	.	.	.	.	.	.	.	.	.	.	.	.	.	.	.	.	.	.	.	.	.	.	.	.	.	.	.	.	.	.	.	.	.	.	.	.	0	0	0	0	.	.
chr3	10992297	G	T	chr3:10992297:G:T	chr3:11033983:G:T	AGG-T	0.00254472	5UTR	ENST00000646702.1	1	112	0	.	.	.	.	.	.	.	.	.	.	.	Non-coding	.	.	.	.	.	.	.	.	.	.	.	.	.	.	.	.	.	.	.	.	.	.	.	.	.	.	.	.	.	.	.	.	.	.	.	.	.	.	.	.	.	.	.	.	.	.	.	.	.	.	.	.	.	.	.	.	.	.	.	.	.	.	.	.	.	.	.	.	.	.	.	.	.	.	.	.	.	.	.	.	.	.	.	.	.	.	.	.	.	.	.	.	.	.	.	.	.	.	.	.	.	.	.	.	.	.	.	.	.	.	0	0	0	0	.	.
chr3	10992298	G	A	chr3:10992298:G:A	chr3:11033984:G:A	GGC-A	0.00950528	5UTR	ENST00000646702.1	1	113	0	.	.	.	.	.	.	.	.	.	.	.	Non-coding	.	.	.	.	.	.	.	.	.	.	.	.	.	.	.	.	.	.	.	.	.	.	.	.	.	.	.	.	.	.	.	.	.	.	.	.	.	.	.	.	.	.	.	.	.	.	.	.	.	.	.	.	.	.	.	.	.	.	.	.	.	.	.	.	.	.	.	.	.	.	.	.	.	.	.	.	.	.	.	.	.	.	.	.	.	.	.	.	.	.	.	.	.	.	.	.	.	.	.	.	.	.	.	.	.	.	.	.	.	.	0	0	0	0	.	.
chr3	10992298	G	C	chr3:10992298:G:C	chr3:11033984:G:C	GGC-C	0.00254472	5UTR	ENST00000646702.1	1	113	0	.	.	.	.	.	.	.	.	.	.	.	Non-coding	.	.	.	.	.	.	.	.	.	.	.	.	.	.	.	.	.	.	.	.	.	.	.	.	.	.	.	.	.	.	.	.	.	.	.	.	.	.	.	.	.	.	.	.	.	.	.	.	.	.	.	.	.	.	.	.	.	.	.	.	.	.	.	.	.	.	.	.	.	.	.	.	.	.	.	.	.	.	.	.	.	.	.	.	.	.	.	.	.	.	.	.	.	.	.	.	.	.	.	.	.	.	.	.	.	.	.	.	.	.	0	0	0	0	.	.
chr3	10992298	G	T	chr3:10992298:G:T	chr3:11033984:G:T	GGC-T	0.00464037	5UTR	ENST00000646702.1	1	113	0	.	.	.	.	.	.	.	.	.	.	.	Non-coding	.	.	.	.	.	.	.	.	.	.	.	.	.	.	.	.	.	.	.	.	.	.	.	.	.	.	.	.	.	.	.	.	.	.	.	.	.	.	.	.	.	.	.	.	.	.	.	.	.	.	.	.	.	.	.	.	.	.	.	.	.	.	.	.	.	.	.	.	.	.	.	.	.	.	.	.	.	.	.	.	.	.	.	.	.	.	.	.	.	.	.	.	.	.	.	.	.	.	.	.	.	.	.	.	.	.	.	.	.	.	0	0	0	0	.	.
chr3	10992299	C	A	chr3:10992299:C:A	chr3:11033985:C:A	GCA-A	0.0028441	5UTR	ENST00000646702.1	1	114	0	.	.	.	.	.	.	.	.	.	.	.	Non-coding	.	.	.	.	.	.	.	.	.	.	.	.	.	.	.	.	.	.	.	.	.	.	.	.	.	.	.	.	.	.	.	.	.	.	.	.	.	.	.	.	.	.	.	.	.	.	.	.	.	.	.	.	.	.	.	.	.	.	.	.	.	.	.	.	.	.	.	.	.	.	.	.	.	.	.	.	.	.	.	.	.	.	.	.	.	.	.	.	.	.	.	.	.	.	.	.	.	.	.	.	.	.	.	.	.	.	.	.	.	.	0	0	0	0	.	.
chr3	10992299	C	G	chr3:10992299:C:G	chr3:11033985:C:G	GCA-G	0.00254472	5UTR	ENST00000646702.1	1	114	0	.	.	.	.	.	.	.	.	.	.	.	Non-coding	.	.	.	.	.	.	.	.	.	.	.	.	.	.	.	.	.	.	.	.	.	.	.	.	.	.	.	.	.	.	.	.	.	.	.	.	.	.	.	.	.	.	.	.	.	.	.	.	.	.	.	.	.	.	.	.	.	.	.	.	.	.	.	.	.	.	.	.	.	.	.	.	.	.	.	.	.	.	.	.	.	.	.	.	.	.	.	.	.	.	.	.	.	.	.	.	.	.	.	.	.	.	.	.	.	.	.	.	.	.	0	0	0	0	.	.
chr3	10992299	C	T	chr3:10992299:C:T	chr3:11033985:C:T	GCA-T	0.00681087	5UTR	ENST00000646702.1	1	114	0	.	.	.	.	.	.	.	.	.	.	.	Non-coding	.	.	.	.	.	.	.	.	.	.	.	.	.	.	.	.	.	.	.	.	.	.	.	.	.	.	.	.	.	.	.	.	.	.	.	.	.	.	.	.	.	.	.	.	.	.	.	.	.	.	.	.	.	.	.	.	.	.	.	.	.	.	.	.	.	.	.	.	.	.	.	.	.	.	.	.	.	.	.	.	.	.	.	.	.	.	.	.	.	.	.	.	.	.	.	.	.	.	.	.	.	.	.	.	.	.	.	.	.	.	0	0	0	0	.	.
chr3	10992300	A	C	chr3:10992300:A:C	chr3:11033986:A:C	CAG-C	0.00299379	5UTR	ENST00000646702.1	1	115	0	.	.	.	.	.	.	.	.	.	.	.	Non-coding	.	.	.	.	.	.	.	.	.	.	.	.	.	.	.	.	.	.	.	.	.	.	.	.	.	.	.	.	.	.	.	.	.	.	.	.	.	.	.	.	.	.	.	.	.	.	.	.	.	.	.	.	.	.	.	.	.	.	.	.	.	.	.	.	.	.	.	.	.	.	.	.	.	.	.	.	.	.	.	.	.	.	.	.	.	.	.	.	.	.	.	.	.	.	.	.	.	.	.	.	.	.	.	.	.	.	.	.	.	.	0	0	0	0	.	.
chr3	10992300	A	G	chr3:10992300:A:G	chr3:11033986:A:G	CAG-G	0.0107028	5UTR	ENST00000646702.1	1	115	0	.	.	.	.	.	.	.	.	.	.	.	Non-coding	.	.	.	.	.	.	.	.	.	.	.	.	.	.	.	.	.	.	.	.	.	.	.	.	.	.	.	.	.	.	.	.	.	.	.	.	.	.	.	.	.	.	.	.	.	.	.	.	.	.	.	.	.	.	.	.	.	.	.	.	.	.	.	.	.	.	.	.	.	.	.	.	.	.	.	.	.	.	.	.	.	.	.	.	.	.	.	.	.	.	.	.	.	.	.	.	.	.	.	.	.	.	.	.	.	.	.	.	.	.	0	0	0	0	.	.
chr3	10992300	A	T	chr3:10992300:A:T	chr3:11033986:A:T	CAG-T	0.00157174	5UTR	ENST00000646702.1	1	115	0	.	.	.	.	.	.	.	.	.	.	.	Non-coding	.	.	.	.	.	.	.	.	.	.	.	.	.	.	.	.	.	.	.	.	.	.	.	.	.	.	.	.	.	.	.	.	.	.	.	.	.	.	.	.	.	.	.	.	.	.	.	.	.	.	.	.	.	.	.	.	.	.	.	.	.	.	.	.	.	.	.	.	.	.	.	.	.	.	.	.	.	.	.	.	.	.	.	.	.	.	.	.	.	.	.	.	.	.	.	.	.	.	.	.	.	.	.	.	.	.	.	.	.	.	0	0	0	0	.	.
chr3	10992301	G	A	chr3:10992301:G:A	chr3:11033987:G:A	AGA-A	0.00763416	5UTR	ENST00000646702.1	1	116	0	.	.	.	.	.	.	.	.	.	.	.	Non-coding	.	.	.	.	.	.	.	.	.	.	.	.	.	.	.	.	.	.	.	.	.	.	.	.	.	.	.	.	.	.	.	.	.	.	.	.	.	.	.	.	.	.	.	.	.	.	.	.	.	.	.	.	.	.	.	.	.	.	.	.	.	.	.	.	.	.	.	.	.	.	.	.	.	.	.	.	.	.	.	.	.	.	.	.	.	.	.	.	.	.	.	.	.	.	.	.	.	.	.	.	.	.	.	.	.	.	.	.	.	.	0	0	0	0	.	.
chr3	10992301	G	C	chr3:10992301:G:C	chr3:11033987:G:C	AGA-C	0.00493975	5UTR	ENST00000646702.1	1	116	0	.	.	.	.	.	.	.	.	.	.	.	Non-coding	.	.	.	.	.	.	.	.	.	.	.	.	.	.	.	.	.	.	.	.	.	.	.	.	.	.	.	.	.	.	.	.	.	.	.	.	.	.	.	.	.	.	.	.	.	.	.	.	.	.	.	.	.	.	.	.	.	.	.	.	.	.	.	.	.	.	.	.	.	.	.	.	.	.	.	.	.	.	.	.	.	.	.	.	.	.	.	.	.	.	.	.	.	.	.	.	.	.	.	.	.	.	.	.	.	.	.	.	.	.	0	0	0	0	.	.
chr3	10992301	G	T	chr3:10992301:G:T	chr3:11033987:G:T	AGA-T	0.00202081	5UTR	ENST00000646702.1	1	116	0	.	.	.	.	.	.	.	.	.	.	.	Non-coding	.	.	.	.	.	.	.	.	.	.	.	.	.	.	.	.	.	.	.	.	.	.	.	.	.	.	.	.	.	.	.	.	.	.	.	.	.	.	.	.	.	.	.	.	.	.	.	.	.	.	.	.	.	.	.	.	.	.	.	.	.	.	.	.	.	.	.	.	.	.	.	.	.	.	.	.	.	.	.	.	.	.	.	.	.	.	.	.	.	.	.	.	.	.	.	.	.	.	.	.	.	.	.	.	.	.	.	.	.	.	0	0	0	0	.	.
chr3	10992302	A	C	chr3:10992302:A:C	chr3:11033988:A:C	GAC-C	0.00104783	5UTR	ENST00000646702.1	1	117	0	.	.	.	.	.	.	.	.	.	.	.	Non-coding	.	.	.	.	.	.	.	.	.	.	.	.	.	.	.	.	.	.	.	.	.	.	.	.	.	.	.	.	.	.	.	.	.	.	.	.	.	.	.	.	.	.	.	.	.	.	.	.	.	.	.	.	.	.	.	.	.	.	.	.	.	.	.	.	.	.	.	.	.	.	.	.	.	.	.	.	.	.	.	.	.	.	.	.	.	.	.	.	.	.	.	.	.	.	.	.	.	.	.	.	.	.	.	.	.	.	.	.	.	.	0	0	0	0	.	.
chr3	10992302	A	G	chr3:10992302:A:G	chr3:11033988:A:G	GAC-G	0.00299379	5UTR	ENST00000646702.1	1	117	0	.	.	.	.	.	.	.	.	.	.	.	Non-coding	.	.	.	.	.	.	.	.	.	.	.	.	.	.	.	.	.	.	.	.	.	.	.	.	.	.	.	.	.	.	.	.	.	.	.	.	.	.	.	.	.	.	.	.	.	.	.	.	.	.	.	.	.	.	.	.	.	.	.	.	.	.	.	.	.	.	.	.	.	.	.	.	.	.	.	.	.	.	.	.	.	.	.	.	.	.	.	.	.	.	.	.	.	.	.	.	.	.	.	.	.	.	.	.	.	.	.	.	.	.	0	0	0	0	.	.
chr3	10992302	A	T	chr3:10992302:A:T	chr3:11033988:A:T	GAC-T	0.0013472	5UTR	ENST00000646702.1	1	117	0	.	.	.	.	.	.	.	.	.	.	.	Non-coding	.	.	.	.	.	.	.	.	.	.	.	.	.	.	.	.	.	.	.	.	.	.	.	.	.	.	.	.	.	.	.	.	.	.	.	.	.	.	.	.	.	.	.	.	.	.	.	.	.	.	.	.	.	.	.	.	.	.	.	.	.	.	.	.	.	.	.	.	.	.	.	.	.	.	.	.	.	.	.	.	.	.	.	.	.	.	.	.	.	.	.	.	.	.	.	.	.	.	.	.	.	.	.	.	.	.	.	.	.	.	0	0	0	0	.	.
chr3	10992303	C	A	chr3:10992303:C:A	chr3:11033989:C:A	ACA-A	0.00306863	5UTR	ENST00000646702.1	1	118	0	.	.	.	.	.	.	.	.	.	.	.	Non-coding	.	.	.	.	.	.	.	.	.	.	.	.	.	.	.	.	.	.	.	.	.	.	.	.	.	.	.	.	.	.	.	.	.	.	.	.	.	.	.	.	.	.	.	.	.	.	.	.	.	.	.	.	.	.	.	.	.	.	.	.	.	.	.	.	.	.	.	.	.	.	.	.	.	.	.	.	.	.	.	.	.	.	.	.	.	.	.	.	.	.	.	.	.	.	.	.	.	.	.	.	.	.	.	.	.	.	.	.	.	.	0	0	0	0	.	.
chr3	10992303	C	G	chr3:10992303:C:G	chr3:11033989:C:G	ACA-G	0.00209565	5UTR	ENST00000646702.1	1	118	0	.	.	.	.	.	.	.	.	.	.	.	Non-coding	.	.	.	.	.	.	.	.	.	.	.	.	.	.	.	.	.	.	.	.	.	.	.	.	.	.	.	.	.	.	.	.	.	.	.	.	.	.	.	.	.	.	.	.	.	.	.	.	.	.	.	.	.	.	.	.	.	.	.	.	.	.	.	.	.	.	.	.	.	.	.	.	.	.	.	.	.	.	.	.	.	.	.	.	.	.	.	.	.	.	.	.	.	.	.	.	.	.	.	.	.	.	.	.	.	.	.	.	.	.	0	0	0	0	.	.
chr3	10992303	C	T	chr3:10992303:C:T	chr3:11033989:C:T	ACA-T	0.00935559	5UTR	ENST00000646702.1	1	118	0	.	.	.	.	.	.	.	.	.	.	.	Non-coding	.	.	.	.	.	.	.	.	.	.	.	.	.	.	.	.	.	.	.	.	.	.	.	.	.	.	.	.	.	.	.	.	.	.	.	.	.	.	.	.	.	.	.	.	.	.	.	.	.	.	.	.	.	.	.	.	.	.	.	.	.	.	.	.	.	.	.	.	.	.	.	.	.	.	.	.	.	.	.	.	.	.	.	.	.	.	.	.	.	.	.	.	.	.	.	.	.	.	.	.	.	.	.	.	.	.	.	.	.	.	0	0	0	0	.	.
chr3	10992304	A	C	chr3:10992304:A:C	chr3:11033990:A:C	CAG-C	0.00299379	5UTR	ENST00000646702.1	1	119	0	.	.	.	.	.	.	.	.	.	.	.	Non-coding	.	.	.	.	.	.	.	.	.	.	.	.	.	.	.	.	.	.	.	.	.	.	.	.	.	.	.	.	.	.	.	.	.	.	.	.	.	.	.	.	.	.	.	.	.	.	.	.	.	.	.	.	.	.	.	.	.	.	.	.	.	.	.	.	.	.	.	.	.	.	.	.	.	.	.	.	.	.	.	.	.	.	.	.	.	.	.	.	.	.	.	.	.	.	.	.	.	.	.	.	.	.	.	.	.	.	.	.	.	.	0	0	0	0	.	.
chr3	10992304	A	G	chr3:10992304:A:G	chr3:11033990:A:G	CAG-G	0.0107028	5UTR	ENST00000646702.1	1	119	0	.	.	.	.	.	.	.	.	.	.	.	Non-coding	.	.	.	.	.	.	.	.	.	.	.	.	.	.	.	.	.	.	.	.	.	.	.	.	.	.	.	.	.	.	.	.	.	.	.	.	.	.	.	.	.	.	.	.	.	.	.	.	.	.	.	.	.	.	.	.	.	.	.	.	.	.	.	.	.	.	.	.	.	.	.	.	.	.	.	.	.	.	.	.	.	.	.	.	.	.	.	.	.	.	.	.	.	.	.	.	.	.	.	.	.	.	.	.	.	.	.	.	.	.	0	0	0	0	.	.
chr3	10992304	A	T	chr3:10992304:A:T	chr3:11033990:A:T	CAG-T	0.00157174	5UTR	ENST00000646702.1	1	119	0	.	.	.	.	.	.	.	.	.	.	.	Non-coding	.	.	.	.	.	.	.	.	.	.	.	.	.	.	.	.	.	.	.	.	.	.	.	.	.	.	.	.	.	.	.	.	.	.	.	.	.	.	.	.	.	.	.	.	.	.	.	.	.	.	.	.	.	.	.	.	.	.	.	.	.	.	.	.	.	.	.	.	.	.	.	.	.	.	.	.	.	.	.	.	.	.	.	.	.	.	.	.	.	.	.	.	.	.	.	.	.	.	.	.	.	.	.	.	.	.	.	.	.	.	0	0	0	0	.	.
chr3	10992305	G	A	chr3:10992305:G:A	chr3:11033991:G:A	AGG-A	0.0123494	5UTR	ENST00000646702.1	1	120	0	.	.	.	.	.	.	.	.	.	.	.	Non-coding	.	.	.	.	.	.	.	.	.	.	.	.	.	.	.	.	.	.	.	.	.	.	.	.	.	.	.	.	.	.	.	.	.	.	.	.	.	.	.	.	.	.	.	.	.	.	.	.	.	.	.	.	.	.	.	.	.	.	.	.	.	.	.	.	.	.	.	.	.	.	.	.	.	.	.	.	.	.	.	.	.	.	.	.	.	.	.	.	.	.	.	.	.	.	.	.	.	.	.	.	.	.	.	.	.	.	.	.	.	.	0	0	0	0	.	.
chr3	10992305	G	C	chr3:10992305:G:C	chr3:11033991:G:C	AGG-C	0.00456553	5UTR	ENST00000646702.1	1	120	0	.	.	.	.	.	.	.	.	.	.	.	Non-coding	.	.	.	.	.	.	.	.	.	.	.	.	.	.	.	.	.	.	.	.	.	.	.	.	.	.	.	.	.	.	.	.	.	.	.	.	.	.	.	.	.	.	.	.	.	.	.	.	.	.	.	.	.	.	.	.	.	.	.	.	.	.	.	.	.	.	.	.	.	.	.	.	.	.	.	.	.	.	.	.	.	.	.	.	.	.	.	.	.	.	.	.	.	.	.	.	.	.	.	.	.	.	.	.	.	.	.	.	.	.	0	0	0	0	.	.
chr3	10992305	G	T	chr3:10992305:G:T	chr3:11033991:G:T	AGG-T	0.00254472	5UTR	ENST00000646702.1	1	120	0	.	.	.	.	.	.	.	.	.	.	.	Non-coding	.	.	.	.	.	.	.	.	.	.	.	.	.	.	.	.	.	.	.	.	.	.	.	.	.	.	.	.	.	.	.	.	.	.	.	.	.	.	.	.	.	.	.	.	.	.	.	.	.	.	.	.	.	.	.	.	.	.	.	.	.	.	.	.	.	.	.	.	.	.	.	.	.	.	.	.	.	.	.	.	.	.	.	.	.	.	.	.	.	.	.	.	.	.	.	.	.	.	.	.	.	.	.	.	.	.	.	.	.	.	0	0	0	0	.	.
chr3	10992306	G	A	chr3:10992306:G:A	chr3:11033992:G:A	GGC-A	0.00950528	Splice D	ENST00000646702.1	1	120	0	.	.	.	.	.	.	.	.	.	.	.	Non-coding	.	.	.	.	.	.	.	.	.	.	.	.	.	.	.	.	.	.	.	.	.	.	.	.	.	.	.	.	.	.	.	.	.	.	.	.	.	.	.	.	.	.	.	.	.	.	.	.	.	.	.	.	.	.	.	.	.	.	.	.	.	.	.	.	.	.	.	.	.	.	.	.	.	.	.	.	.	.	.	.	.	.	.	.	.	.	.	.	.	.	.	.	.	.	.	.	.	.	.	.	.	.	.	.	.	.	.	.	.	.	0	0	0	0	.	.
chr3	10992306	G	C	chr3:10992306:G:C	chr3:11033992:G:C	GGC-C	0.00254472	Splice D	ENST00000646702.1	1	120	0	.	.	.	.	.	.	.	.	.	.	.	Non-coding	.	.	.	.	.	.	.	.	.	.	.	.	.	.	.	.	.	.	.	.	.	.	.	.	.	.	.	.	.	.	.	.	.	.	.	.	.	.	.	.	.	.	.	.	.	.	.	.	.	.	.	.	.	.	.	.	.	.	.	.	.	.	.	.	.	.	.	.	.	.	.	.	.	.	.	.	.	.	.	.	.	.	.	.	.	.	.	.	.	.	.	.	.	.	.	.	.	.	.	.	.	.	.	.	.	.	.	.	.	.	0	0	0	0	.	.
chr3	10992306	G	T	chr3:10992306:G:T	chr3:11033992:G:T	GGC-T	0.00464037	Splice D	ENST00000646702.1	1	120	0	.	.	.	.	.	.	.	.	.	.	.	Non-coding	.	.	.	.	.	.	.	.	.	.	.	.	.	.	.	.	.	.	.	.	.	.	.	.	.	.	.	.	.	.	.	.	.	.	.	.	.	.	.	.	.	.	.	.	.	.	.	.	.	.	.	.	.	.	.	.	.	.	.	.	.	.	.	.	.	.	.	.	.	.	.	.	.	.	.	.	.	.	.	.	.	.	.	.	.	.	.	.	.	.	.	.	.	.	.	.	.	.	.	.	.	.	.	.	.	.	.	.	.	.	0	0	0	0	.	.
chr3	10992307	C	A	chr3:10992307:C:A	chr3:11033993:C:A	GCT-A	0.0021705	Splice D	ENST00000646702.1	1	120	0	.	.	.	.	.	.	.	.	.	.	.	Non-coding	.	.	.	.	.	.	.	.	.	.	.	.	.	.	.	.	.	.	.	.	.	.	.	.	.	.	.	.	.	.	.	.	.	.	.	.	.	.	.	.	.	.	.	.	.	.	.	.	.	.	.	.	.	.	.	.	.	.	.	.	.	.	.	.	.	.	.	.	.	.	.	.	.	.	.	.	.	.	.	.	.	.	.	.	.	.	.	.	.	.	.	.	.	.	.	.	.	.	.	.	.	.	.	.	.	.	.	.	.	.	0	0	0	0	.	.
chr3	10992307	C	G	chr3:10992307:C:G	chr3:11033993:C:G	GCT-G	0.00314348	Splice D	ENST00000646702.1	1	120	0	.	.	.	.	.	.	.	.	.	.	.	Non-coding	.	.	.	.	.	.	.	.	.	.	.	.	.	.	.	.	.	.	.	.	.	.	.	.	.	.	.	.	.	.	.	.	.	.	.	.	.	.	.	.	.	.	.	.	.	.	.	.	.	.	.	.	.	.	.	.	.	.	.	.	.	.	.	.	.	.	.	.	.	.	.	.	.	.	.	.	.	.	.	.	.	.	.	.	.	.	.	.	.	.	.	.	.	.	.	.	.	.	.	.	.	.	.	.	.	.	.	.	.	.	0	0	0	0	.	.
chr3	10992307	C	T	chr3:10992307:C:T	chr3:11033993:C:T	GCT-T	0.00958012	Splice D	ENST00000646702.1	1	120	0	.	.	.	.	.	.	.	.	.	.	.	Non-coding	.	.	.	.	.	.	.	.	.	.	.	.	.	.	.	.	.	.	.	.	.	.	.	.	.	.	.	.	.	.	.	.	.	.	.	.	.	.	.	.	.	.	.	.	.	.	.	.	.	.	.	.	.	.	.	.	.	.	.	.	.	.	.	.	.	.	.	.	.	.	.	.	.	.	.	.	.	.	.	.	.	.	.	.	.	.	.	.	.	.	.	.	.	.	.	.	.	.	.	.	.	.	.	.	.	.	.	.	.	.	0	0	0	0	.	.
chr3	11015670	A	C	chr3:11015670:A:C	chr3:11057356:A:C	CAG-C	0.00299379	Splice A	ENST00000646702.1	2	120	1	.	.	.	.	.	.	.	.	.	.	.	Non-coding	.	.	.	.	.	.	.	.	.	.	.	.	.	.	.	.	.	.	.	.	.	.	.	.	.	.	.	.	.	.	.	.	.	.	.	.	.	.	.	.	.	.	.	.	.	.	.	.	.	.	.	.	.	.	.	.	.	.	.	.	.	.	.	.	.	.	.	.	.	.	.	.	.	.	.	.	.	.	.	.	.	.	.	.	.	.	.	.	.	.	.	.	.	.	.	.	.	.	.	.	.	.	.	.	.	.	.	.	.	.	0	0	0	0	.	.
chr3	11015670	A	G	chr3:11015670:A:G	chr3:11057356:A:G	CAG-G	0.0107028	Splice A	ENST00000646702.1	2	120	1	.	.	.	.	.	.	.	.	.	.	.	Non-coding	.	.	.	.	.	.	.	.	.	.	.	.	.	.	.	.	.	.	.	.	.	.	.	.	.	.	.	.	.	.	.	.	.	.	.	.	.	.	.	.	.	.	.	.	.	.	.	.	.	.	.	.	.	.	.	.	.	.	.	.	.	.	.	.	.	.	.	.	.	.	.	.	.	.	.	.	.	.	.	.	.	.	.	.	.	.	.	.	.	.	.	.	.	.	.	.	.	.	.	.	.	.	.	.	.	.	.	.	.	.	0	0	0	0	.	.
chr3	11015670	A	T	chr3:11015670:A:T	chr3:11057356:A:T	CAG-T	0.00157174	Splice A	ENST00000646702.1	2	120	1	.	.	.	.	.	.	.	.	.	.	.	Non-coding	.	.	.	.	.	.	.	.	.	.	.	.	.	.	.	.	.	.	.	.	.	.	.	.	.	.	.	.	.	.	.	.	.	.	.	.	.	.	.	.	.	.	.	.	.	.	.	.	.	.	.	.	.	.	.	.	.	.	.	.	.	.	.	.	.	.	.	.	.	.	.	.	.	.	.	.	.	.	.	.	.	.	.	.	.	.	.	.	.	.	.	.	.	.	.	.	.	.	.	.	.	.	.	.	.	.	.	.	.	.	0	0	0	0	.	.
chr3	11015671	G	A	chr3:11015671:G:A	chr3:11057357:G:A	AGG-A	0.0123494	Splice A	ENST00000646702.1	2	120	1	.	.	.	.	.	.	.	.	.	.	.	Non-coding	.	.	.	.	.	.	.	.	.	.	.	.	.	.	.	.	.	.	.	.	.	.	.	.	.	.	.	.	.	.	.	.	.	.	.	.	.	.	.	.	.	.	.	.	.	.	.	.	.	.	.	.	.	.	.	.	.	.	.	.	.	.	.	.	.	.	.	.	.	.	.	.	.	.	.	.	.	.	.	.	.	.	.	.	.	.	.	.	.	.	.	.	.	.	.	.	.	.	.	.	.	.	.	.	.	.	.	.	.	.	0	0	0	0	.	.
chr3	11015671	G	C	chr3:11015671:G:C	chr3:11057357:G:C	AGG-C	0.00456553	Splice A	ENST00000646702.1	2	120	1	.	.	.	.	.	.	.	.	.	.	.	Non-coding	.	.	.	.	.	.	.	.	.	.	.	.	.	.	.	.	.	.	.	.	.	.	.	.	.	.	.	.	.	.	.	.	.	.	.	.	.	.	.	.	.	.	.	.	.	.	.	.	.	.	.	.	.	.	.	.	.	.	.	.	.	.	.	.	.	.	.	.	.	.	.	.	.	.	.	.	.	.	.	.	.	.	.	.	.	.	.	.	.	.	.	.	.	.	.	.	.	.	.	.	.	.	.	.	.	.	.	.	.	.	0	0	0	0	.	.
chr3	11015671	G	T	chr3:11015671:G:T	chr3:11057357:G:T	AGG-T	0.00254472	Splice A	ENST00000646702.1	2	120	1	.	.	.	.	.	.	.	.	.	.	.	Non-coding	.	.	.	.	.	.	.	.	.	.	.	.	.	.	.	.	.	.	.	.	.	.	.	.	.	.	.	.	.	.	.	.	.	.	.	.	.	.	.	.	.	.	.	.	.	.	.	.	.	.	.	.	.	.	.	.	.	.	.	.	.	.	.	.	.	.	.	.	.	.	.	.	.	.	.	.	.	.	.	.	.	.	.	.	.	.	.	.	.	.	.	.	.	.	.	.	.	.	.	.	.	.	.	.	.	.	.	.	.	.	0	0	0	0	.	.
chr3	11015672	G	A	chr3:11015672:G:A	chr3:11057358:G:A	GGA-A	0.00725994	5UTR	ENST00000646702.1	2	121	0	.	.	.	.	.	.	.	.	.	.	.	Non-coding	.	.	.	.	.	.	.	.	.	.	.	.	.	.	.	.	.	.	.	.	.	.	.	.	.	.	.	.	.	.	.	.	.	.	.	.	.	.	.	.	.	.	.	.	.	.	.	.	.	.	.	.	.	.	.	.	.	.	.	.	.	.	.	.	.	.	.	.	.	.	.	.	.	.	.	.	.	.	.	.	.	.	.	.	.	.	.	.	.	.	.	.	.	.	.	.	.	.	.	.	.	.	.	.	.	.	.	.	.	.	0	0	0	0	.	.
chr3	11015672	G	C	chr3:11015672:G:C	chr3:11057358:G:C	GGA-C	0.00426615	5UTR	ENST00000646702.1	2	121	0	.	.	.	.	.	.	.	.	.	.	.	Non-coding	.	.	.	.	.	.	.	.	.	.	.	.	.	.	.	.	.	.	.	.	.	.	.	.	.	.	.	.	.	.	.	.	.	.	.	.	.	.	.	.	.	.	.	.	.	.	.	.	.	.	.	.	.	.	.	.	.	.	.	.	.	.	.	.	.	.	.	.	.	.	.	.	.	.	.	.	.	.	.	.	.	.	.	.	.	.	.	.	.	.	.	.	.	.	.	.	.	.	.	.	.	.	.	.	.	.	.	.	.	.	0	0	0	0	.	.
chr3	11015672	G	T	chr3:11015672:G:T	chr3:11057358:G:T	GGA-T	0.00239503	5UTR	ENST00000646702.1	2	121	0	.	.	.	.	.	.	.	.	.	.	.	Non-coding	.	.	.	.	.	.	.	.	.	.	.	.	.	.	.	.	.	.	.	.	.	.	.	.	.	.	.	.	.	.	.	.	.	.	.	.	.	.	.	.	.	.	.	.	.	.	.	.	.	.	.	.	.	.	.	.	.	.	.	.	.	.	.	.	.	.	.	.	.	.	.	.	.	.	.	.	.	.	.	.	.	.	.	.	.	.	.	.	.	.	.	.	.	.	.	.	.	.	.	.	.	.	.	.	.	.	.	.	.	.	0	0	0	0	.	.
chr3	11015673	A	C	chr3:11015673:A:C	chr3:11057359:A:C	GAT-C	0.000823292	5UTR	ENST00000646702.1	2	122	0	.	.	.	.	.	.	.	.	.	.	.	Non-coding	.	.	.	.	.	.	.	.	.	.	.	.	.	.	.	.	.	.	.	.	.	.	.	.	.	.	.	.	.	.	.	.	.	.	.	.	.	.	.	.	.	.	.	.	.	.	.	.	.	.	.	.	.	.	.	.	.	.	.	.	.	.	.	.	.	.	.	.	.	.	.	.	.	.	.	.	.	.	.	.	.	.	.	.	.	.	.	.	.	.	.	.	.	.	.	.	.	.	.	.	.	.	.	.	.	.	.	.	.	.	0	0	0	0	.	.
chr3	11015673	A	G	chr3:11015673:A:G	chr3:11057359:A:G	GAT-G	0.00479006	5UTR	ENST00000646702.1	2	122	0	.	.	.	.	.	.	.	.	.	.	.	Non-coding	.	.	.	.	.	.	.	.	.	.	.	.	.	.	.	.	.	.	.	.	.	.	.	.	.	.	.	.	.	.	.	.	.	.	.	.	.	.	.	.	.	.	.	.	.	.	.	.	.	.	.	.	.	.	.	.	.	.	.	.	.	.	.	.	.	.	.	.	.	.	.	.	.	.	.	.	.	.	.	.	.	.	.	.	.	.	.	.	.	.	.	.	.	.	.	.	.	.	.	.	.	.	.	.	.	.	.	.	.	.	0	0	0	0	.	.
chr3	11015673	A	T	chr3:11015673:A:T	chr3:11057359:A:T	GAT-T	0.00269441	5UTR	ENST00000646702.1	2	122	0	.	.	.	.	.	.	.	.	.	.	.	Non-coding	.	.	.	.	.	.	.	.	.	.	.	.	.	.	.	.	.	.	.	.	.	.	.	.	.	.	.	.	.	.	.	.	.	.	.	.	.	.	.	.	.	.	.	.	.	.	.	.	.	.	.	.	.	.	.	.	.	.	.	.	.	.	.	.	.	.	.	.	.	.	.	.	.	.	.	.	.	.	.	.	.	.	.	.	.	.	.	.	.	.	.	.	.	.	.	.	.	.	.	.	.	.	.	.	.	.	.	.	.	.	0	0	0	0	.	.
chr3	11015674	T	A	chr3:11015674:T:A	chr3:11057360:T:A	ATC-A	0.00172143	5UTR	ENST00000646702.1	2	123	0	.	.	.	.	.	.	.	.	.	.	.	Non-coding	.	.	.	.	.	.	.	.	.	.	.	.	.	.	.	.	.	.	.	.	.	.	.	.	.	.	.	.	.	.	.	.	.	.	.	.	.	.	.	.	.	.	.	.	.	.	.	.	.	.	.	.	.	.	.	.	.	.	.	.	.	.	.	.	.	.	.	.	.	.	.	.	.	.	.	.	.	.	.	.	.	.	.	.	.	.	.	.	.	.	.	.	.	.	.	.	.	.	.	.	.	.	.	.	.	.	.	.	.	.	0	0	0	0	.	.
chr3	11015674	T	C	chr3:11015674:T:C	chr3:11057360:T:C	ATC-C	0.0041913	5UTR	ENST00000646702.1	2	123	0	.	.	.	.	.	.	.	.	.	.	.	Non-coding	.	.	.	.	.	.	.	.	.	.	.	.	.	.	.	.	.	.	.	.	.	.	.	.	.	.	.	.	.	.	.	.	.	.	.	.	.	.	.	.	.	.	.	.	.	.	.	.	.	.	.	.	.	.	.	.	.	.	.	.	.	.	.	.	.	.	.	.	.	.	.	.	.	.	.	.	.	.	.	.	.	.	.	.	.	.	.	.	.	.	.	.	.	.	.	.	.	.	.	.	.	.	.	.	.	.	.	.	.	.	0	0	0	0	.	.
chr3	11015674	T	G	chr3:11015674:T:G	chr3:11057360:T:G	ATC-G	0.00104783	5UTR	ENST00000646702.1	2	123	0	.	.	.	.	.	.	.	.	.	.	.	Non-coding	.	.	.	.	.	.	.	.	.	.	.	.	.	.	.	.	.	.	.	.	.	.	.	.	.	.	.	.	.	.	.	.	.	.	.	.	.	.	.	.	.	.	.	.	.	.	.	.	.	.	.	.	.	.	.	.	.	.	.	.	.	.	.	.	.	.	.	.	.	.	.	.	.	.	.	.	.	.	.	.	.	.	.	.	.	.	.	.	.	.	.	.	.	.	.	.	.	.	.	.	.	.	.	.	.	.	.	.	.	.	0	0	0	0	.	.
chr3	11015675	C	A	chr3:11015675:C:A	chr3:11057361:C:A	TCT-A	0.00306863	5UTR	ENST00000646702.1	2	124	0	.	.	.	.	.	.	.	.	.	.	.	Non-coding	.	.	.	.	.	.	.	.	.	.	.	.	.	.	.	.	.	.	.	.	.	.	.	.	.	.	.	.	.	.	.	.	.	.	.	.	.	.	.	.	.	.	.	.	.	.	.	.	.	.	.	.	.	.	.	.	.	.	.	.	.	.	.	.	.	.	.	.	.	.	.	.	.	.	.	.	.	.	.	.	.	.	.	.	.	.	.	.	.	.	.	.	.	.	.	.	.	.	.	.	.	.	.	.	.	.	.	.	.	.	0	0	0	0	.	.
chr3	11015675	C	G	chr3:11015675:C:G	chr3:11057361:C:G	TCT-G	0.00456553	5UTR	ENST00000646702.1	2	124	0	.	.	.	.	.	.	.	.	.	.	.	Non-coding	.	.	.	.	.	.	.	.	.	.	.	.	.	.	.	.	.	.	.	.	.	.	.	.	.	.	.	.	.	.	.	.	.	.	.	.	.	.	.	.	.	.	.	.	.	.	.	.	.	.	.	.	.	.	.	.	.	.	.	.	.	.	.	.	.	.	.	.	.	.	.	.	.	.	.	.	.	.	.	.	.	.	.	.	.	.	.	.	.	.	.	.	.	.	.	.	.	.	.	.	.	.	.	.	.	.	.	.	.	.	0	0	0	0	.	.
chr3	11015675	C	T	chr3:11015675:C:T	chr3:11057361:C:T	TCT-T	0.0063618	5UTR	ENST00000646702.1	2	124	0	.	.	.	.	.	.	.	.	.	.	.	Non-coding	.	.	.	.	.	.	.	.	.	.	.	.	.	.	.	.	.	.	.	.	.	.	.	.	.	.	.	.	.	.	.	.	.	.	.	.	.	.	.	.	.	.	.	.	.	.	.	.	.	.	.	.	.	.	.	.	.	.	.	.	.	.	.	.	.	.	.	.	.	.	.	.	.	.	.	.	.	.	.	.	.	.	.	.	.	.	.	.	.	.	.	.	.	.	.	.	.	.	.	.	.	.	.	.	.	.	.	.	.	.	0	0	0	0	.	.
chr3	11015676	T	A	chr3:11015676:T:A	chr3:11057362:T:A	CTC-A	0.00157174	5UTR	ENST00000646702.1	2	125	0	.	.	.	.	.	.	.	.	.	.	.	Non-coding	.	.	.	.	.	.	.	.	.	.	.	.	.	.	.	.	.	.	.	.	.	.	.	.	.	.	.	.	.	.	.	.	.	.	.	.	.	.	.	.	.	.	.	.	.	.	.	.	.	.	.	.	.	.	.	.	.	.	.	.	.	.	.	.	.	.	.	.	.	.	.	.	.	.	.	.	.	.	.	.	.	.	.	.	.	.	.	.	.	.	.	.	.	.	.	.	.	.	.	.	.	.	.	.	.	.	.	.	.	.	0	0	0	0	.	.
chr3	11015676	T	C	chr3:11015676:T:C	chr3:11057362:T:C	CTC-C	0.00396677	5UTR	ENST00000646702.1	2	125	0	.	.	.	.	.	.	.	.	.	.	.	Non-coding	.	.	.	.	.	.	.	.	.	.	.	.	.	.	.	.	.	.	.	.	.	.	.	.	.	.	.	.	.	.	.	.	.	.	.	.	.	.	.	.	.	.	.	.	.	.	.	.	.	.	.	.	.	.	.	.	.	.	.	.	.	.	.	.	.	.	.	.	.	.	.	.	.	.	.	.	.	.	.	.	.	.	.	.	.	.	.	.	.	.	.	.	.	.	.	.	.	.	.	.	.	.	.	.	.	.	.	.	.	.	0	0	0	0	.	.
chr3	11015676	T	G	chr3:11015676:T:G	chr3:11057362:T:G	CTC-G	0.00104783	5UTR	ENST00000646702.1	2	125	0	.	.	.	.	.	.	.	.	.	.	.	Non-coding	.	.	.	.	.	.	.	.	.	.	.	.	.	.	.	.	.	.	.	.	.	.	.	.	.	.	.	.	.	.	.	.	.	.	.	.	.	.	.	.	.	.	.	.	.	.	.	.	.	.	.	.	.	.	.	.	.	.	.	.	.	.	.	.	.	.	.	.	.	.	.	.	.	.	.	.	.	.	.	.	.	.	.	.	.	.	.	.	.	.	.	.	.	.	.	.	.	.	.	.	.	.	.	.	.	.	.	.	.	.	0	0	0	0	.	.
chr3	11015677	C	A	chr3:11015677:C:A	chr3:11057363:C:A	TCA-A	0.00157174	5UTR	ENST00000646702.1	2	126	0	.	.	.	.	.	.	.	.	.	.	.	Non-coding	.	.	.	.	.	.	.	.	.	.	.	.	.	.	.	.	.	.	.	.	.	.	.	.	.	.	.	.	.	.	.	.	.	.	.	.	.	.	.	.	.	.	.	.	.	.	.	.	.	.	.	.	.	.	.	.	.	.	.	.	.	.	.	.	.	.	.	.	.	.	.	.	.	.	.	.	.	.	.	.	.	.	.	.	.	.	.	.	.	.	.	.	.	.	.	.	.	.	.	.	.	.	.	.	.	.	.	.	.	.	0	0	0	0	.	.
chr3	11015677	C	G	chr3:11015677:C:G	chr3:11057363:C:G	TCA-G	0.00209565	5UTR	ENST00000646702.1	2	126	0	.	.	.	.	.	.	.	.	.	.	.	Non-coding	.	.	.	.	.	.	.	.	.	.	.	.	.	.	.	.	.	.	.	.	.	.	.	.	.	.	.	.	.	.	.	.	.	.	.	.	.	.	.	.	.	.	.	.	.	.	.	.	.	.	.	.	.	.	.	.	.	.	.	.	.	.	.	.	.	.	.	.	.	.	.	.	.	.	.	.	.	.	.	.	.	.	.	.	.	.	.	.	.	.	.	.	.	.	.	.	.	.	.	.	.	.	.	.	.	.	.	.	.	.	0	0	0	0	.	.
chr3	11015677	C	T	chr3:11015677:C:T	chr3:11057363:C:T	TCA-T	0.00576304	5UTR	ENST00000646702.1	2	126	0	.	.	.	.	.	.	.	.	.	.	.	Non-coding	.	.	.	.	.	.	.	.	.	.	.	.	.	.	.	.	.	.	.	.	.	.	.	.	.	.	.	.	.	.	.	.	.	.	.	.	.	.	.	.	.	.	.	.	.	.	.	.	.	.	.	.	.	.	.	.	.	.	.	.	.	.	.	.	.	.	.	.	.	.	.	.	.	.	.	.	.	.	.	.	.	.	.	.	.	.	.	.	.	.	.	.	.	.	.	.	.	.	.	.	.	.	.	.	.	.	.	.	.	.	0	0	0	0	.	.
chr3	11015678	A	C	chr3:11015678:A:C	chr3:11057364:A:C	CAC-C	0.0021705	5UTR	ENST00000646702.1	2	127	0	.	.	.	.	.	.	.	.	.	.	.	Non-coding	.	.	.	.	.	.	.	.	.	.	.	.	.	.	.	.	.	.	.	.	.	.	.	.	.	.	.	.	.	.	.	.	.	.	.	.	.	.	.	.	.	.	.	.	.	.	.	.	.	.	.	.	.	.	.	.	.	.	.	.	.	.	.	.	.	.	.	.	.	.	.	.	.	.	.	.	.	.	.	.	.	.	.	.	.	.	.	.	.	.	.	.	.	.	.	.	.	.	.	.	.	.	.	.	.	.	.	.	.	.	0	0	0	0	.	.
chr3	11015678	A	G	chr3:11015678:A:G	chr3:11057364:A:G	CAC-G	0.00516428	5UTR	ENST00000646702.1	2	127	0	.	.	.	.	.	.	.	.	.	.	.	Non-coding	.	.	.	.	.	.	.	.	.	.	.	.	.	.	.	.	.	.	.	.	.	.	.	.	.	.	.	.	.	.	.	.	.	.	.	.	.	.	.	.	.	.	.	.	.	.	.	.	.	.	.	.	.	.	.	.	.	.	.	.	.	.	.	.	.	.	.	.	.	.	.	.	.	.	.	.	.	.	.	.	.	.	.	.	.	.	.	.	.	.	.	.	.	.	.	.	.	.	.	.	.	.	.	.	.	.	.	.	.	.	0	0	0	0	.	.
chr3	11015678	A	T	chr3:11015678:A:T	chr3:11057364:A:T	CAC-T	0.00127236	5UTR	ENST00000646702.1	2	127	0	.	.	.	.	.	.	.	.	.	.	.	Non-coding	.	.	.	.	.	.	.	.	.	.	.	.	.	.	.	.	.	.	.	.	.	.	.	.	.	.	.	.	.	.	.	.	.	.	.	.	.	.	.	.	.	.	.	.	.	.	.	.	.	.	.	.	.	.	.	.	.	.	.	.	.	.	.	.	.	.	.	.	.	.	.	.	.	.	.	.	.	.	.	.	.	.	.	.	.	.	.	.	.	.	.	.	.	.	.	.	.	.	.	.	.	.	.	.	.	.	.	.	.	.	0	0	0	0	.	.
chr3	11015679	C	A	chr3:11015679:C:A	chr3:11057365:C:A	ACC-A	0.00583789	5UTR	ENST00000646702.1	2	128	0	.	.	.	.	.	.	.	.	.	.	.	Non-coding	.	.	.	.	.	.	.	.	.	.	.	.	.	.	.	.	.	.	.	.	.	.	.	.	.	.	.	.	.	.	.	.	.	.	.	.	.	.	.	.	.	.	.	.	.	.	.	.	.	.	.	.	.	.	.	.	.	.	.	.	.	.	.	.	.	.	.	.	.	.	.	.	.	.	.	.	.	.	.	.	.	.	.	.	.	.	.	.	.	.	.	.	.	.	.	.	.	.	.	.	.	.	.	.	.	.	.	.	.	.	0	0	0	0	.	.
chr3	11015679	C	G	chr3:11015679:C:G	chr3:11057365:C:G	ACC-G	0.0028441	5UTR	ENST00000646702.1	2	128	0	.	.	.	.	.	.	.	.	.	.	.	Non-coding	.	.	.	.	.	.	.	.	.	.	.	.	.	.	.	.	.	.	.	.	.	.	.	.	.	.	.	.	.	.	.	.	.	.	.	.	.	.	.	.	.	.	.	.	.	.	.	.	.	.	.	.	.	.	.	.	.	.	.	.	.	.	.	.	.	.	.	.	.	.	.	.	.	.	.	.	.	.	.	.	.	.	.	.	.	.	.	.	.	.	.	.	.	.	.	.	.	.	.	.	.	.	.	.	.	.	.	.	.	.	0	0	0	0	.	.
chr3	11015679	C	T	chr3:11015679:C:T	chr3:11057365:C:T	ACC-T	0.0113015	5UTR	ENST00000646702.1	2	128	0	.	.	.	.	.	.	.	.	.	.	.	Non-coding	.	.	.	.	.	.	.	.	.	.	.	.	.	.	.	.	.	.	.	.	.	.	.	.	.	.	.	.	.	.	.	.	.	.	.	.	.	.	.	.	.	.	.	.	.	.	.	.	.	.	.	.	.	.	.	.	.	.	.	.	.	.	.	.	.	.	.	.	.	.	.	.	.	.	.	.	.	.	.	.	.	.	.	.	.	.	.	.	.	.	.	.	.	.	.	.	.	.	.	.	.	.	.	.	.	.	.	.	.	.	0	0	0	0	.	.
chr3	11015680	C	A	chr3:11015680:C:A	chr3:11057366:C:A	CCC-A	0.0028441	5UTR	ENST00000646702.1	2	129	0	.	.	.	.	.	.	.	.	.	.	.	Non-coding	.	.	.	.	.	.	.	.	.	.	.	.	.	.	.	.	.	.	.	.	.	.	.	.	.	.	.	.	.	.	.	.	.	.	.	.	.	.	.	.	.	.	.	.	.	.	.	.	.	.	.	.	.	.	.	.	.	.	.	.	.	.	.	.	.	.	.	.	.	.	.	.	.	.	.	.	.	.	.	.	.	.	.	.	.	.	.	.	.	.	.	.	.	.	.	.	.	.	.	.	.	.	.	.	.	.	.	.	.	.	0	0	0	0	.	.
chr3	11015680	C	G	chr3:11015680:C:G	chr3:11057366:C:G	CCC-G	0.00456553	5UTR	ENST00000646702.1	2	129	0	.	.	.	.	.	.	.	.	.	.	.	Non-coding	.	.	.	.	.	.	.	.	.	.	.	.	.	.	.	.	.	.	.	.	.	.	.	.	.	.	.	.	.	.	.	.	.	.	.	.	.	.	.	.	.	.	.	.	.	.	.	.	.	.	.	.	.	.	.	.	.	.	.	.	.	.	.	.	.	.	.	.	.	.	.	.	.	.	.	.	.	.	.	.	.	.	.	.	.	.	.	.	.	.	.	.	.	.	.	.	.	.	.	.	.	.	.	.	.	.	.	.	.	.	0	0	0	0	.	.
chr3	11015680	C	T	chr3:11015680:C:T	chr3:11057366:C:T	CCC-T	0.00980466	5UTR	ENST00000646702.1	2	129	0	.	.	.	.	.	.	.	.	.	.	.	Non-coding	.	.	.	.	.	.	.	.	.	.	.	.	.	.	.	.	.	.	.	.	.	.	.	.	.	.	.	.	.	.	.	.	.	.	.	.	.	.	.	.	.	.	.	.	.	.	.	.	.	.	.	.	.	.	.	.	.	.	.	.	.	.	.	.	.	.	.	.	.	.	.	.	.	.	.	.	.	.	.	.	.	.	.	.	.	.	.	.	.	.	.	.	.	.	.	.	.	.	.	.	.	.	.	.	.	.	.	.	.	.	0	0	0	0	.	.
chr3	11015681	C	A	chr3:11015681:C:A	chr3:11057367:C:A	CCA-A	0.00194596	5UTR	ENST00000646702.1	2	130	0	.	.	.	.	.	.	.	.	.	.	.	Non-coding	.	.	.	.	.	.	.	.	.	.	.	.	.	.	.	.	.	.	.	.	.	.	.	.	.	.	.	.	.	.	.	.	.	.	.	.	.	.	.	.	.	.	.	.	.	.	.	.	.	.	.	.	.	.	.	.	.	.	.	.	.	.	.	.	.	.	.	.	.	.	.	.	.	.	.	.	.	.	.	.	.	.	.	.	.	.	.	.	.	.	.	.	.	.	.	.	.	.	.	.	.	.	.	.	.	.	.	.	.	.	0	0	0	0	.	.
chr3	11015681	C	G	chr3:11015681:C:G	chr3:11057367:C:G	CCA-G	0.00336801	5UTR	ENST00000646702.1	2	130	0	.	.	.	.	.	.	.	.	.	.	.	Non-coding	.	.	.	.	.	.	.	.	.	.	.	.	.	.	.	.	.	.	.	.	.	.	.	.	.	.	.	.	.	.	.	.	.	.	.	.	.	.	.	.	.	.	.	.	.	.	.	.	.	.	.	.	.	.	.	.	.	.	.	.	.	.	.	.	.	.	.	.	.	.	.	.	.	.	.	.	.	.	.	.	.	.	.	.	.	.	.	.	.	.	.	.	.	.	.	.	.	.	.	.	.	.	.	.	.	.	.	.	.	.	0	0	0	0	.	.
chr3	11015681	C	T	chr3:11015681:C:T	chr3:11057367:C:T	CCA-T	0.00763416	5UTR	ENST00000646702.1	2	130	0	.	.	.	.	.	.	.	.	.	.	.	Non-coding	.	.	.	.	.	.	.	.	.	.	.	.	.	.	.	.	.	.	.	.	.	.	.	.	.	.	.	.	.	.	.	.	.	.	.	.	.	.	.	.	.	.	.	.	.	.	.	.	.	.	.	.	.	.	.	.	.	.	.	.	.	.	.	.	.	.	.	.	.	.	.	.	.	.	.	.	.	.	.	.	.	.	.	.	.	.	.	.	.	.	.	.	.	.	.	.	.	.	.	.	.	.	.	.	.	.	.	.	.	.	0	0	0	0	.	.
chr3	11015682	A	C	chr3:11015682:A:C	chr3:11057368:A:C	CAG-C	0.00299379	5UTR	ENST00000646702.1	2	131	0	.	.	.	.	.	.	.	.	.	.	.	Non-coding	.	.	.	.	.	.	.	.	.	.	.	.	.	.	.	.	.	.	.	.	.	.	.	.	.	.	.	.	.	.	.	.	.	.	.	.	.	.	.	.	.	.	.	.	.	.	.	.	.	.	.	.	.	.	.	.	.	.	.	.	.	.	.	.	.	.	.	.	.	.	.	.	.	.	.	.	.	.	.	.	.	.	.	.	.	.	.	.	.	.	.	.	.	.	.	.	.	.	.	.	.	.	.	.	.	.	.	.	.	.	0	0	0	0	.	.
chr3	11015682	A	G	chr3:11015682:A:G	chr3:11057368:A:G	CAG-G	0.0107028	5UTR	ENST00000646702.1	2	131	0	.	.	.	.	.	.	.	.	.	.	.	Non-coding	.	.	.	.	.	.	.	.	.	.	.	.	.	.	.	.	.	.	.	.	.	.	.	.	.	.	.	.	.	.	.	.	.	.	.	.	.	.	.	.	.	.	.	.	.	.	.	.	.	.	.	.	.	.	.	.	.	.	.	.	.	.	.	.	.	.	.	.	.	.	.	.	.	.	.	.	.	.	.	.	.	.	.	.	.	.	.	.	.	.	.	.	.	.	.	.	.	.	.	.	.	.	.	.	.	.	.	.	.	.	0	0	0	0	.	.
chr3	11015682	A	T	chr3:11015682:A:T	chr3:11057368:A:T	CAG-T	0.00157174	5UTR	ENST00000646702.1	2	131	0	.	.	.	.	.	.	.	.	.	.	.	Non-coding	.	.	.	.	.	.	.	.	.	.	.	.	.	.	.	.	.	.	.	.	.	.	.	.	.	.	.	.	.	.	.	.	.	.	.	.	.	.	.	.	.	.	.	.	.	.	.	.	.	.	.	.	.	.	.	.	.	.	.	.	.	.	.	.	.	.	.	.	.	.	.	.	.	.	.	.	.	.	.	.	.	.	.	.	.	.	.	.	.	.	.	.	.	.	.	.	.	.	.	.	.	.	.	.	.	.	.	.	.	.	0	0	0	0	.	.
chr3	11015683	G	A	chr3:11015683:G:A	chr3:11057369:G:A	AGG-A	0.0123494	5UTR	ENST00000646702.1	2	132	0	.	.	.	.	.	.	.	.	.	.	.	Non-coding	.	.	.	.	.	.	.	.	.	.	.	.	.	.	.	.	.	.	.	.	.	.	.	.	.	.	.	.	.	.	.	.	.	.	.	.	.	.	.	.	.	.	.	.	.	.	.	.	.	.	.	.	.	.	.	.	.	.	.	.	.	.	.	.	.	.	.	.	.	.	.	.	.	.	.	.	.	.	.	.	.	.	.	.	.	.	.	.	.	.	.	.	.	.	.	.	.	.	.	.	.	.	.	.	.	.	.	.	.	.	0	0	0	0	.	.
chr3	11015683	G	C	chr3:11015683:G:C	chr3:11057369:G:C	AGG-C	0.00456553	5UTR	ENST00000646702.1	2	132	0	.	.	.	.	.	.	.	.	.	.	.	Non-coding	.	.	.	.	.	.	.	.	.	.	.	.	.	.	.	.	.	.	.	.	.	.	.	.	.	.	.	.	.	.	.	.	.	.	.	.	.	.	.	.	.	.	.	.	.	.	.	.	.	.	.	.	.	.	.	.	.	.	.	.	.	.	.	.	.	.	.	.	.	.	.	.	.	.	.	.	.	.	.	.	.	.	.	.	.	.	.	.	.	.	.	.	.	.	.	.	.	.	.	.	.	.	.	.	.	.	.	.	.	.	0	0	0	0	.	.
chr3	11015683	G	T	chr3:11015683:G:T	chr3:11057369:G:T	AGG-T	0.00254472	5UTR	ENST00000646702.1	2	132	0	.	.	.	.	.	.	.	.	.	.	.	Non-coding	.	.	.	.	.	.	.	.	.	.	.	.	.	.	.	.	.	.	.	.	.	.	.	.	.	.	.	.	.	.	.	.	.	.	.	.	.	.	.	.	.	.	.	.	.	.	.	.	.	.	.	.	.	.	.	.	.	.	.	.	.	.	.	.	.	.	.	.	.	.	.	.	.	.	.	.	.	.	.	.	.	.	.	.	.	.	.	.	.	.	.	.	.	.	.	.	.	.	.	.	.	.	.	.	.	.	.	.	.	.	0	0	0	0	.	.
chr3	11015684	G	A	chr3:11015684:G:A	chr3:11057370:G:A	GGG-A	0.0100292	5UTR	ENST00000646702.1	2	133	0	.	.	.	.	.	.	.	.	.	.	.	Non-coding	.	.	.	.	.	.	.	.	.	.	.	.	.	.	.	.	.	.	.	.	.	.	.	.	.	.	.	.	.	.	.	.	.	.	.	.	.	.	.	.	.	.	.	.	.	.	.	.	.	.	.	.	.	.	.	.	.	.	.	.	.	.	.	.	.	.	.	.	.	.	.	.	.	.	.	.	.	.	.	.	.	.	.	.	.	.	.	.	.	.	.	.	.	.	.	.	.	.	.	.	.	.	.	.	.	.	.	.	.	.	0	0	0	0	.	.
chr3	11015684	G	C	chr3:11015684:G:C	chr3:11057370:G:C	GGG-C	0.00254472	5UTR	ENST00000646702.1	2	133	0	.	.	.	.	.	.	.	.	.	.	.	Non-coding	.	.	.	.	.	.	.	.	.	.	.	.	.	.	.	.	.	.	.	.	.	.	.	.	.	.	.	.	.	.	.	.	.	.	.	.	.	.	.	.	.	.	.	.	.	.	.	.	.	.	.	.	.	.	.	.	.	.	.	.	.	.	.	.	.	.	.	.	.	.	.	.	.	.	.	.	.	.	.	.	.	.	.	.	.	.	.	.	.	.	.	.	.	.	.	.	.	.	.	.	.	.	.	.	.	.	.	.	.	.	0	0	0	0	.	.
chr3	11015684	G	T	chr3:11015684:G:T	chr3:11057370:G:T	GGG-T	0.00299379	5UTR	ENST00000646702.1	2	133	0	.	.	.	.	.	.	.	.	.	.	.	Non-coding	.	.	.	.	.	.	.	.	.	.	.	.	.	.	.	.	.	.	.	.	.	.	.	.	.	.	.	.	.	.	.	.	.	.	.	.	.	.	.	.	.	.	.	.	.	.	.	.	.	.	.	.	.	.	.	.	.	.	.	.	.	.	.	.	.	.	.	.	.	.	.	.	.	.	.	.	.	.	.	.	.	.	.	.	.	.	.	.	.	.	.	.	.	.	.	.	.	.	.	.	.	.	.	.	.	.	.	.	.	.	0	0	0	0	.	.
chr3	11015685	G	A	chr3:11015685:G:A	chr3:11057371:G:A	GGT-A	0.0113764	5UTR	ENST00000646702.1	2	134	0	.	.	.	.	.	.	.	.	.	.	.	Non-coding	.	.	.	.	.	.	.	.	.	.	.	.	.	.	.	.	.	.	.	.	.	.	.	.	.	.	.	.	.	.	.	.	.	.	.	.	.	.	.	.	.	.	.	.	.	.	.	.	.	.	.	.	.	.	.	.	.	.	.	.	.	.	.	.	.	.	.	.	.	.	.	.	.	.	.	.	.	.	.	.	.	.	.	.	.	.	.	.	.	.	.	.	.	.	.	.	.	.	.	.	.	.	.	.	.	.	.	.	.	.	0	0	0	0	.	.
chr3	11015685	G	C	chr3:11015685:G:C	chr3:11057371:G:C	GGT-C	0.00299379	5UTR	ENST00000646702.1	2	134	0	.	.	.	.	.	.	.	.	.	.	.	Non-coding	.	.	.	.	.	.	.	.	.	.	.	.	.	.	.	.	.	.	.	.	.	.	.	.	.	.	.	.	.	.	.	.	.	.	.	.	.	.	.	.	.	.	.	.	.	.	.	.	.	.	.	.	.	.	.	.	.	.	.	.	.	.	.	.	.	.	.	.	.	.	.	.	.	.	.	.	.	.	.	.	.	.	.	.	.	.	.	.	.	.	.	.	.	.	.	.	.	.	.	.	.	.	.	.	.	.	.	.	.	.	0	0	0	0	.	.
chr3	11015685	G	T	chr3:11015685:G:T	chr3:11057371:G:T	GGT-T	0.00381708	5UTR	ENST00000646702.1	2	134	0	.	.	.	.	.	.	.	.	.	.	.	Non-coding	.	.	.	.	.	.	.	.	.	.	.	.	.	.	.	.	.	.	.	.	.	.	.	.	.	.	.	.	.	.	.	.	.	.	.	.	.	.	.	.	.	.	.	.	.	.	.	.	.	.	.	.	.	.	.	.	.	.	.	.	.	.	.	.	.	.	.	.	.	.	.	.	.	.	.	.	.	.	.	.	.	.	.	.	.	.	.	.	.	.	.	.	.	.	.	.	.	.	.	.	.	.	.	.	.	.	.	.	.	.	0	0	0	0	.	.
chr3	11015686	T	A	chr3:11015686:T:A	chr3:11057372:T:A	GTG-A	0.00179627	5UTR	ENST00000646702.1	2	135	0	.	.	.	.	.	.	.	.	.	.	.	Non-coding	.	.	.	.	.	.	.	.	.	.	.	.	.	.	.	.	.	.	.	.	.	.	.	.	.	.	.	.	.	.	.	.	.	.	.	.	.	.	.	.	.	.	.	.	.	.	.	.	.	.	.	.	.	.	.	.	.	.	.	.	.	.	.	.	.	.	.	.	.	.	.	.	.	.	.	.	.	.	.	.	.	.	.	.	.	.	.	.	.	.	.	.	.	.	.	.	.	.	.	.	.	.	.	.	.	.	.	.	.	.	0	0	0	0	.	.
chr3	11015686	T	C	chr3:11015686:T:C	chr3:11057372:T:C	GTG-C	0.00538882	5UTR	ENST00000646702.1	2	135	0	.	.	.	.	.	.	.	.	.	.	.	Non-coding	.	.	.	.	.	.	.	.	.	.	.	.	.	.	.	.	.	.	.	.	.	.	.	.	.	.	.	.	.	.	.	.	.	.	.	.	.	.	.	.	.	.	.	.	.	.	.	.	.	.	.	.	.	.	.	.	.	.	.	.	.	.	.	.	.	.	.	.	.	.	.	.	.	.	.	.	.	.	.	.	.	.	.	.	.	.	.	.	.	.	.	.	.	.	.	.	.	.	.	.	.	.	.	.	.	.	.	.	.	.	0	0	0	0	.	.
chr3	11015686	T	G	chr3:11015686:T:G	chr3:11057372:T:G	GTG-G	0.00194596	5UTR	ENST00000646702.1	2	135	0	.	.	.	.	.	.	.	.	.	.	.	Non-coding	.	.	.	.	.	.	.	.	.	.	.	.	.	.	.	.	.	.	.	.	.	.	.	.	.	.	.	.	.	.	.	.	.	.	.	.	.	.	.	.	.	.	.	.	.	.	.	.	.	.	.	.	.	.	.	.	.	.	.	.	.	.	.	.	.	.	.	.	.	.	.	.	.	.	.	.	.	.	.	.	.	.	.	.	.	.	.	.	.	.	.	.	.	.	.	.	.	.	.	.	.	.	.	.	.	.	.	.	.	.	0	0	0	0	.	.
chr3	11015687	G	A	chr3:11015687:G:A	chr3:11057373:G:A	TGG-A	0.00808323	5UTR	ENST00000646702.1	2	136	0	.	.	.	.	.	.	.	.	.	.	.	Non-coding	.	.	.	.	.	.	.	.	.	.	.	.	.	.	.	.	.	.	.	.	.	.	.	.	.	.	.	.	.	.	.	.	.	.	.	.	.	.	.	.	.	.	.	.	.	.	.	.	.	.	.	.	.	.	.	.	.	.	.	.	.	.	.	.	.	.	.	.	.	.	.	.	.	.	.	.	.	.	.	.	.	.	.	.	.	.	.	.	.	.	.	.	.	.	.	.	.	.	.	.	.	.	.	.	.	.	.	.	.	.	0	0	0	0	.	.
chr3	11015687	G	C	chr3:11015687:G:C	chr3:11057373:G:C	TGG-C	0.00232019	5UTR	ENST00000646702.1	2	136	0	.	.	.	.	.	.	.	.	.	.	.	Non-coding	.	.	.	.	.	.	.	.	.	.	.	.	.	.	.	.	.	.	.	.	.	.	.	.	.	.	.	.	.	.	.	.	.	.	.	.	.	.	.	.	.	.	.	.	.	.	.	.	.	.	.	.	.	.	.	.	.	.	.	.	.	.	.	.	.	.	.	.	.	.	.	.	.	.	.	.	.	.	.	.	.	.	.	.	.	.	.	.	.	.	.	.	.	.	.	.	.	.	.	.	.	.	.	.	.	.	.	.	.	.	0	0	0	0	.	.
chr3	11015687	G	T	chr3:11015687:G:T	chr3:11057373:G:T	TGG-T	0.00246987	5UTR	ENST00000646702.1	2	136	0	.	.	.	.	.	.	.	.	.	.	.	Non-coding	.	.	.	.	.	.	.	.	.	.	.	.	.	.	.	.	.	.	.	.	.	.	.	.	.	.	.	.	.	.	.	.	.	.	.	.	.	.	.	.	.	.	.	.	.	.	.	.	.	.	.	.	.	.	.	.	.	.	.	.	.	.	.	.	.	.	.	.	.	.	.	.	.	.	.	.	.	.	.	.	.	.	.	.	.	.	.	.	.	.	.	.	.	.	.	.	.	.	.	.	.	.	.	.	.	.	.	.	.	.	0	0	0	0	.	.
chr3	11015688	G	A	chr3:11015688:G:A	chr3:11057374:G:A	GGC-A	0.00950528	5UTR	ENST00000646702.1	2	137	0	.	.	.	.	.	.	.	.	.	.	.	Non-coding	.	.	.	.	.	.	.	.	.	.	.	.	.	.	.	.	.	.	.	.	.	.	.	.	.	.	.	.	.	.	.	.	.	.	.	.	.	.	.	.	.	.	.	.	.	.	.	.	.	.	.	.	.	.	.	.	.	.	.	.	.	.	.	.	.	.	.	.	.	.	.	.	.	.	.	.	.	.	.	.	.	.	.	.	.	.	.	.	.	.	.	.	.	.	.	.	.	.	.	.	.	.	.	.	.	.	.	.	.	.	0	0	0	0	.	.
chr3	11015688	G	C	chr3:11015688:G:C	chr3:11057374:G:C	GGC-C	0.00254472	5UTR	ENST00000646702.1	2	137	0	.	.	.	.	.	.	.	.	.	.	.	Non-coding	.	.	.	.	.	.	.	.	.	.	.	.	.	.	.	.	.	.	.	.	.	.	.	.	.	.	.	.	.	.	.	.	.	.	.	.	.	.	.	.	.	.	.	.	.	.	.	.	.	.	.	.	.	.	.	.	.	.	.	.	.	.	.	.	.	.	.	.	.	.	.	.	.	.	.	.	.	.	.	.	.	.	.	.	.	.	.	.	.	.	.	.	.	.	.	.	.	.	.	.	.	.	.	.	.	.	.	.	.	.	0	0	0	0	.	.
chr3	11015688	G	T	chr3:11015688:G:T	chr3:11057374:G:T	GGC-T	0.00464037	5UTR	ENST00000646702.1	2	137	0	.	.	.	.	.	.	.	.	.	.	.	Non-coding	.	.	.	.	.	.	.	.	.	.	.	.	.	.	.	.	.	.	.	.	.	.	.	.	.	.	.	.	.	.	.	.	.	.	.	.	.	.	.	.	.	.	.	.	.	.	.	.	.	.	.	.	.	.	.	.	.	.	.	.	.	.	.	.	.	.	.	.	.	.	.	.	.	.	.	.	.	.	.	.	.	.	.	.	.	.	.	.	.	.	.	.	.	.	.	.	.	.	.	.	.	.	.	.	.	.	.	.	.	.	0	0	0	0	.	.
chr3	11015689	C	A	chr3:11015689:C:A	chr3:11057375:C:A	GCA-A	0.0028441	5UTR	ENST00000646702.1	2	138	0	.	.	.	.	.	.	.	.	.	.	.	Non-coding	.	.	.	.	.	.	.	.	.	.	.	.	.	.	.	.	.	.	.	.	.	.	.	.	.	.	.	.	.	.	.	.	.	.	.	.	.	.	.	.	.	.	.	.	.	.	.	.	.	.	.	.	.	.	.	.	.	.	.	.	.	.	.	.	.	.	.	.	.	.	.	.	.	.	.	.	.	.	.	.	.	.	.	.	.	.	.	.	.	.	.	.	.	.	.	.	.	.	.	.	.	.	.	.	.	.	.	.	.	.	0	0	0	0	.	.
chr3	11015689	C	G	chr3:11015689:C:G	chr3:11057375:C:G	GCA-G	0.00254472	5UTR	ENST00000646702.1	2	138	0	.	.	.	.	.	.	.	.	.	.	.	Non-coding	.	.	.	.	.	.	.	.	.	.	.	.	.	.	.	.	.	.	.	.	.	.	.	.	.	.	.	.	.	.	.	.	.	.	.	.	.	.	.	.	.	.	.	.	.	.	.	.	.	.	.	.	.	.	.	.	.	.	.	.	.	.	.	.	.	.	.	.	.	.	.	.	.	.	.	.	.	.	.	.	.	.	.	.	.	.	.	.	.	.	.	.	.	.	.	.	.	.	.	.	.	.	.	.	.	.	.	.	.	.	0	0	0	0	.	.
chr3	11015689	C	T	chr3:11015689:C:T	chr3:11057375:C:T	GCA-T	0.00681087	5UTR	ENST00000646702.1	2	138	0	.	.	.	.	.	.	.	.	.	.	.	Non-coding	.	.	.	.	.	.	.	.	.	.	.	.	.	.	.	.	.	.	.	.	.	.	.	.	.	.	.	.	.	.	.	.	.	.	.	.	.	.	.	.	.	.	.	.	.	.	.	.	.	.	.	.	.	.	.	.	.	.	.	.	.	.	.	.	.	.	.	.	.	.	.	.	.	.	.	.	.	.	.	.	.	.	.	.	.	.	.	.	.	.	.	.	.	.	.	.	.	.	.	.	.	.	.	.	.	.	.	.	.	.	0	0	0	0	.	.
chr3	11015690	A	C	chr3:11015690:A:C	chr3:11057376:A:C	CAG-C	0.00299379	5UTR	ENST00000646702.1	2	139	0	.	.	.	.	.	.	.	.	.	.	.	Non-coding	.	.	.	.	.	.	.	.	.	.	.	.	.	.	.	.	.	.	.	.	.	.	.	.	.	.	.	.	.	.	.	.	.	.	.	.	.	.	.	.	.	.	.	.	.	.	.	.	.	.	.	.	.	.	.	.	.	.	.	.	.	.	.	.	.	.	.	.	.	.	.	.	.	.	.	.	.	.	.	.	.	.	.	.	.	.	.	.	.	.	.	.	.	.	.	.	.	.	.	.	.	.	.	.	.	.	.	.	.	.	0	0	0	0	.	.
chr3	11015690	A	G	chr3:11015690:A:G	chr3:11057376:A:G	CAG-G	0.0107028	5UTR	ENST00000646702.1	2	139	0	.	.	.	.	.	.	.	.	.	.	.	Non-coding	.	.	.	.	.	.	.	.	.	.	.	.	.	.	.	.	.	.	.	.	.	.	.	.	.	.	.	.	.	.	.	.	.	.	.	.	.	.	.	.	.	.	.	.	.	.	.	.	.	.	.	.	.	.	.	.	.	.	.	.	.	.	.	.	.	.	.	.	.	.	.	.	.	.	.	.	.	.	.	.	.	.	.	.	.	.	.	.	.	.	.	.	.	.	.	.	.	.	.	.	.	.	.	.	.	.	.	.	.	.	0	0	0	0	.	.
chr3	11015690	A	T	chr3:11015690:A:T	chr3:11057376:A:T	CAG-T	0.00157174	5UTR	ENST00000646702.1	2	139	0	.	.	.	.	.	.	.	.	.	.	.	Non-coding	.	.	.	.	.	.	.	.	.	.	.	.	.	.	.	.	.	.	.	.	.	.	.	.	.	.	.	.	.	.	.	.	.	.	.	.	.	.	.	.	.	.	.	.	.	.	.	.	.	.	.	.	.	.	.	.	.	.	.	.	.	.	.	.	.	.	.	.	.	.	.	.	.	.	.	.	.	.	.	.	.	.	.	.	.	.	.	.	.	.	.	.	.	.	.	.	.	.	.	.	.	.	.	.	.	.	.	.	.	.	0	0	0	0	.	.
chr3	11015691	G	A	chr3:11015691:G:A	chr3:11057377:G:A	AGA-A	0.00763416	5UTR	ENST00000646702.1	2	140	0	.	.	.	.	.	.	.	.	.	.	.	Non-coding	.	.	.	.	.	.	.	.	.	.	.	.	.	.	.	.	.	.	.	.	.	.	.	.	.	.	.	.	.	.	.	.	.	.	.	.	.	.	.	.	.	.	.	.	.	.	.	.	.	.	.	.	.	.	.	.	.	.	.	.	.	.	.	.	.	.	.	.	.	.	.	.	.	.	.	.	.	.	.	.	.	.	.	.	.	.	.	.	.	.	.	.	.	.	.	.	.	.	.	.	.	.	.	.	.	.	.	.	.	.	0	0	0	0	.	.
chr3	11015691	G	C	chr3:11015691:G:C	chr3:11057377:G:C	AGA-C	0.00493975	5UTR	ENST00000646702.1	2	140	0	.	.	.	.	.	.	.	.	.	.	.	Non-coding	.	.	.	.	.	.	.	.	.	.	.	.	.	.	.	.	.	.	.	.	.	.	.	.	.	.	.	.	.	.	.	.	.	.	.	.	.	.	.	.	.	.	.	.	.	.	.	.	.	.	.	.	.	.	.	.	.	.	.	.	.	.	.	.	.	.	.	.	.	.	.	.	.	.	.	.	.	.	.	.	.	.	.	.	.	.	.	.	.	.	.	.	.	.	.	.	.	.	.	.	.	.	.	.	.	.	.	.	.	.	0	0	0	0	.	.
chr3	11015691	G	T	chr3:11015691:G:T	chr3:11057377:G:T	AGA-T	0.00202081	5UTR	ENST00000646702.1	2	140	0	.	.	.	.	.	.	.	.	.	.	.	Non-coding	.	.	.	.	.	.	.	.	.	.	.	.	.	.	.	.	.	.	.	.	.	.	.	.	.	.	.	.	.	.	.	.	.	.	.	.	.	.	.	.	.	.	.	.	.	.	.	.	.	.	.	.	.	.	.	.	.	.	.	.	.	.	.	.	.	.	.	.	.	.	.	.	.	.	.	.	.	.	.	.	.	.	.	.	.	.	.	.	.	.	.	.	.	.	.	.	.	.	.	.	.	.	.	.	.	.	.	.	.	.	0	0	0	0	.	.
chr3	11015692	A	C	chr3:11015692:A:C	chr3:11057378:A:C	GAA-C	0.00187112	5UTR	ENST00000646702.1	2	141	0	.	.	.	.	.	.	.	.	.	.	.	Non-coding	.	.	.	.	.	.	.	.	.	.	.	.	.	.	.	.	.	.	.	.	.	.	.	.	.	.	.	.	.	.	.	.	.	.	.	.	.	.	.	.	.	.	.	.	.	.	.	.	.	.	.	.	.	.	.	.	.	.	.	.	.	.	.	.	.	.	.	.	.	.	.	.	.	.	.	.	.	.	.	.	.	.	.	.	.	.	.	.	.	.	.	.	.	.	.	.	.	.	.	.	.	.	.	.	.	.	.	.	.	.	0	0	0	0	.	.
chr3	11015692	A	G	chr3:11015692:A:G	chr3:11057378:A:G	GAA-G	0.0021705	5UTR	ENST00000646702.1	2	141	0	.	.	.	.	.	.	.	.	.	.	.	Non-coding	.	.	.	.	.	.	.	.	.	.	.	.	.	.	.	.	.	.	.	.	.	.	.	.	.	.	.	.	.	.	.	.	.	.	.	.	.	.	.	.	.	.	.	.	.	.	.	.	.	.	.	.	.	.	.	.	.	.	.	.	.	.	.	.	.	.	.	.	.	.	.	.	.	.	.	.	.	.	.	.	.	.	.	.	.	.	.	.	.	.	.	.	.	.	.	.	.	.	.	.	.	.	.	.	.	.	.	.	.	.	0	0	0	0	.	.
chr3	11015692	A	T	chr3:11015692:A:T	chr3:11057378:A:T	GAA-T	0.000374223	5UTR	ENST00000646702.1	2	141	0	.	.	.	.	.	.	.	.	.	.	.	Non-coding	.	.	.	.	.	.	.	.	.	.	.	.	.	.	.	.	.	.	.	.	.	.	.	.	.	.	.	.	.	.	.	.	.	.	.	.	.	.	.	.	.	.	.	.	.	.	.	.	.	.	.	.	.	.	.	.	.	.	.	.	.	.	.	.	.	.	.	.	.	.	.	.	.	.	.	.	.	.	.	.	.	.	.	.	.	.	.	.	.	.	.	.	.	.	.	.	.	.	.	.	.	.	.	.	.	.	.	.	.	.	0	0	0	0	.	.
chr3	11015693	A	C	chr3:11015693:A:C	chr3:11057379:A:C	AAG-C	0.00187112	5UTR	ENST00000646702.1	2	142	0	.	.	.	.	.	.	.	.	.	.	.	Non-coding	.	.	.	.	.	.	.	.	.	.	.	.	.	.	.	.	.	.	.	.	.	.	.	.	.	.	.	.	.	.	.	.	.	.	.	.	.	.	.	.	.	.	.	.	.	.	.	.	.	.	.	.	.	.	.	.	.	.	.	.	.	.	.	.	.	.	.	.	.	.	.	.	.	.	.	.	.	.	.	.	.	.	.	.	.	.	.	.	.	.	.	.	.	.	.	.	.	.	.	.	.	.	.	.	.	.	.	.	.	.	0	0	0	0	.	.
chr3	11015693	A	G	chr3:11015693:A:G	chr3:11057379:A:G	AAG-G	0.00523913	5UTR	ENST00000646702.1	2	142	0	.	.	.	.	.	.	.	.	.	.	.	Non-coding	.	.	.	.	.	.	.	.	.	.	.	.	.	.	.	.	.	.	.	.	.	.	.	.	.	.	.	.	.	.	.	.	.	.	.	.	.	.	.	.	.	.	.	.	.	.	.	.	.	.	.	.	.	.	.	.	.	.	.	.	.	.	.	.	.	.	.	.	.	.	.	.	.	.	.	.	.	.	.	.	.	.	.	.	.	.	.	.	.	.	.	.	.	.	.	.	.	.	.	.	.	.	.	.	.	.	.	.	.	.	0	0	0	0	.	.
chr3	11015693	A	T	chr3:11015693:A:T	chr3:11057379:A:T	AAG-T	0.000898136	5UTR	ENST00000646702.1	2	142	0	.	.	.	.	.	.	.	.	.	.	.	Non-coding	.	.	.	.	.	.	.	.	.	.	.	.	.	.	.	.	.	.	.	.	.	.	.	.	.	.	.	.	.	.	.	.	.	.	.	.	.	.	.	.	.	.	.	.	.	.	.	.	.	.	.	.	.	.	.	.	.	.	.	.	.	.	.	.	.	.	.	.	.	.	.	.	.	.	.	.	.	.	.	.	.	.	.	.	.	.	.	.	.	.	.	.	.	.	.	.	.	.	.	.	.	.	.	.	.	.	.	.	.	.	0	0	0	0	.	.
chr3	11015694	G	A	chr3:11015694:G:A	chr3:11057380:G:A	AGG-A	0.0123494	5UTR	ENST00000646702.1	2	143	0	.	.	.	.	.	.	.	.	.	.	.	Non-coding	.	.	.	.	.	.	.	.	.	.	.	.	.	.	.	.	.	.	.	.	.	.	.	.	.	.	.	.	.	.	.	.	.	.	.	.	.	.	.	.	.	.	.	.	.	.	.	.	.	.	.	.	.	.	.	.	.	.	.	.	.	.	.	.	.	.	.	.	.	.	.	.	.	.	.	.	.	.	.	.	.	.	.	.	.	.	.	.	.	.	.	.	.	.	.	.	.	.	.	.	.	.	.	.	.	.	.	.	.	.	0	0	0	0	.	.
chr3	11015694	G	C	chr3:11015694:G:C	chr3:11057380:G:C	AGG-C	0.00456553	5UTR	ENST00000646702.1	2	143	0	.	.	.	.	.	.	.	.	.	.	.	Non-coding	.	.	.	.	.	.	.	.	.	.	.	.	.	.	.	.	.	.	.	.	.	.	.	.	.	.	.	.	.	.	.	.	.	.	.	.	.	.	.	.	.	.	.	.	.	.	.	.	.	.	.	.	.	.	.	.	.	.	.	.	.	.	.	.	.	.	.	.	.	.	.	.	.	.	.	.	.	.	.	.	.	.	.	.	.	.	.	.	.	.	.	.	.	.	.	.	.	.	.	.	.	.	.	.	.	.	.	.	.	.	0	0	0	0	.	.
chr3	11015694	G	T	chr3:11015694:G:T	chr3:11057380:G:T	AGG-T	0.00254472	5UTR	ENST00000646702.1	2	143	0	.	.	.	.	.	.	.	.	.	.	.	Non-coding	.	.	.	.	.	.	.	.	.	.	.	.	.	.	.	.	.	.	.	.	.	.	.	.	.	.	.	.	.	.	.	.	.	.	.	.	.	.	.	.	.	.	.	.	.	.	.	.	.	.	.	.	.	.	.	.	.	.	.	.	.	.	.	.	.	.	.	.	.	.	.	.	.	.	.	.	.	.	.	.	.	.	.	.	.	.	.	.	.	.	.	.	.	.	.	.	.	.	.	.	.	.	.	.	.	.	.	.	.	.	0	0	0	0	.	.
chr3	11015695	G	A	chr3:11015695:G:A	chr3:11057381:G:A	GGA-A	0.00725994	5UTR	ENST00000646702.1	2	144	0	.	.	.	.	.	.	.	.	.	.	.	Non-coding	.	.	.	.	.	.	.	.	.	.	.	.	.	.	.	.	.	.	.	.	.	.	.	.	.	.	.	.	.	.	.	.	.	.	.	.	.	.	.	.	.	.	.	.	.	.	.	.	.	.	.	.	.	.	.	.	.	.	.	.	.	.	.	.	.	.	.	.	.	.	.	.	.	.	.	.	.	.	.	.	.	.	.	.	.	.	.	.	.	.	.	.	.	.	.	.	.	.	.	.	.	.	.	.	.	.	.	.	.	.	0	0	0	0	.	.
chr3	11015695	G	C	chr3:11015695:G:C	chr3:11057381:G:C	GGA-C	0.00426615	5UTR	ENST00000646702.1	2	144	0	.	.	.	.	.	.	.	.	.	.	.	Non-coding	.	.	.	.	.	.	.	.	.	.	.	.	.	.	.	.	.	.	.	.	.	.	.	.	.	.	.	.	.	.	.	.	.	.	.	.	.	.	.	.	.	.	.	.	.	.	.	.	.	.	.	.	.	.	.	.	.	.	.	.	.	.	.	.	.	.	.	.	.	.	.	.	.	.	.	.	.	.	.	.	.	.	.	.	.	.	.	.	.	.	.	.	.	.	.	.	.	.	.	.	.	.	.	.	.	.	.	.	.	.	0	0	0	0	.	.
chr3	11015695	G	T	chr3:11015695:G:T	chr3:11057381:G:T	GGA-T	0.00239503	5UTR	ENST00000646702.1	2	144	0	.	.	.	.	.	.	.	.	.	.	.	Non-coding	.	.	.	.	.	.	.	.	.	.	.	.	.	.	.	.	.	.	.	.	.	.	.	.	.	.	.	.	.	.	.	.	.	.	.	.	.	.	.	.	.	.	.	.	.	.	.	.	.	.	.	.	.	.	.	.	.	.	.	.	.	.	.	.	.	.	.	.	.	.	.	.	.	.	.	.	.	.	.	.	.	.	.	.	.	.	.	.	.	.	.	.	.	.	.	.	.	.	.	.	.	.	.	.	.	.	.	.	.	.	0	0	0	0	.	.
chr3	11015696	A	C	chr3:11015696:A:C	chr3:11057382:A:C	GAG-C	0.000972981	5UTR	ENST00000646702.1	2	145	0	.	.	.	.	.	.	.	.	.	.	.	Non-coding	.	.	.	.	.	.	.	.	.	.	.	.	.	.	.	.	.	.	.	.	.	.	.	.	.	.	.	.	.	.	.	.	.	.	.	.	.	.	.	.	.	.	.	.	.	.	.	.	.	.	.	.	.	.	.	.	.	.	.	.	.	.	.	.	.	.	.	.	.	.	.	.	.	.	.	.	.	.	.	.	.	.	.	.	.	.	.	.	.	.	.	.	.	.	.	.	.	.	.	.	.	.	.	.	.	.	.	.	.	.	0	0	0	0	.	.
chr3	11015696	A	G	chr3:11015696:A:G	chr3:11057382:A:G	GAG-G	0.00441584	5UTR	ENST00000646702.1	2	145	0	.	.	.	.	.	.	.	.	.	.	.	Non-coding	.	.	.	.	.	.	.	.	.	.	.	.	.	.	.	.	.	.	.	.	.	.	.	.	.	.	.	.	.	.	.	.	.	.	.	.	.	.	.	.	.	.	.	.	.	.	.	.	.	.	.	.	.	.	.	.	.	.	.	.	.	.	.	.	.	.	.	.	.	.	.	.	.	.	.	.	.	.	.	.	.	.	.	.	.	.	.	.	.	.	.	.	.	.	.	.	.	.	.	.	.	.	.	.	.	.	.	.	.	.	0	0	0	0	.	.
chr3	11015696	A	T	chr3:11015696:A:T	chr3:11057382:A:T	GAG-T	0.00142205	5UTR	ENST00000646702.1	2	145	0	.	.	.	.	.	.	.	.	.	.	.	Non-coding	.	.	.	.	.	.	.	.	.	.	.	.	.	.	.	.	.	.	.	.	.	.	.	.	.	.	.	.	.	.	.	.	.	.	.	.	.	.	.	.	.	.	.	.	.	.	.	.	.	.	.	.	.	.	.	.	.	.	.	.	.	.	.	.	.	.	.	.	.	.	.	.	.	.	.	.	.	.	.	.	.	.	.	.	.	.	.	.	.	.	.	.	.	.	.	.	.	.	.	.	.	.	.	.	.	.	.	.	.	.	0	0	0	0	.	.
chr3	11015697	G	A	chr3:11015697:G:A	chr3:11057383:G:A	AGG-A	0.0123494	5UTR	ENST00000646702.1	2	146	0	.	.	.	.	.	.	.	.	.	.	.	Non-coding	.	.	.	.	.	.	.	.	.	.	.	.	.	.	.	.	.	.	.	.	.	.	.	.	.	.	.	.	.	.	.	.	.	.	.	.	.	.	.	.	.	.	.	.	.	.	.	.	.	.	.	.	.	.	.	.	.	.	.	.	.	.	.	.	.	.	.	.	.	.	.	.	.	.	.	.	.	.	.	.	.	.	.	.	.	.	.	.	.	.	.	.	.	.	.	.	.	.	.	.	.	.	.	.	.	.	.	.	.	.	0	0	0	0	.	.
chr3	11015697	G	C	chr3:11015697:G:C	chr3:11057383:G:C	AGG-C	0.00456553	5UTR	ENST00000646702.1	2	146	0	.	.	.	.	.	.	.	.	.	.	.	Non-coding	.	.	.	.	.	.	.	.	.	.	.	.	.	.	.	.	.	.	.	.	.	.	.	.	.	.	.	.	.	.	.	.	.	.	.	.	.	.	.	.	.	.	.	.	.	.	.	.	.	.	.	.	.	.	.	.	.	.	.	.	.	.	.	.	.	.	.	.	.	.	.	.	.	.	.	.	.	.	.	.	.	.	.	.	.	.	.	.	.	.	.	.	.	.	.	.	.	.	.	.	.	.	.	.	.	.	.	.	.	.	0	0	0	0	.	.
chr3	11015697	G	T	chr3:11015697:G:T	chr3:11057383:G:T	AGG-T	0.00254472	5UTR	ENST00000646702.1	2	146	0	.	.	.	.	.	.	.	.	.	.	.	Non-coding	.	.	.	.	.	.	.	.	.	.	.	.	.	.	.	.	.	.	.	.	.	.	.	.	.	.	.	.	.	.	.	.	.	.	.	.	.	.	.	.	.	.	.	.	.	.	.	.	.	.	.	.	.	.	.	.	.	.	.	.	.	.	.	.	.	.	.	.	.	.	.	.	.	.	.	.	.	.	.	.	.	.	.	.	.	.	.	.	.	.	.	.	.	.	.	.	.	.	.	.	.	.	.	.	.	.	.	.	.	.	0	0	0	0	.	.
chr3	11015698	G	A	chr3:11015698:G:A	chr3:11057384:G:A	GGC-A	0.00950528	5UTR	ENST00000646702.1	2	147	0	.	.	.	.	.	.	.	.	.	.	.	Non-coding	.	.	.	.	.	.	.	.	.	.	.	.	.	.	.	.	.	.	.	.	.	.	.	.	.	.	.	.	.	.	.	.	.	.	.	.	.	.	.	.	.	.	.	.	.	.	.	.	.	.	.	.	.	.	.	.	.	.	.	.	.	.	.	.	.	.	.	.	.	.	.	.	.	.	.	.	.	.	.	.	.	.	.	.	.	.	.	.	.	.	.	.	.	.	.	.	.	.	.	.	.	.	.	.	.	.	.	.	.	.	0	0	0	0	.	.
chr3	11015698	G	C	chr3:11015698:G:C	chr3:11057384:G:C	GGC-C	0.00254472	5UTR	ENST00000646702.1	2	147	0	.	.	.	.	.	.	.	.	.	.	.	Non-coding	.	.	.	.	.	.	.	.	.	.	.	.	.	.	.	.	.	.	.	.	.	.	.	.	.	.	.	.	.	.	.	.	.	.	.	.	.	.	.	.	.	.	.	.	.	.	.	.	.	.	.	.	.	.	.	.	.	.	.	.	.	.	.	.	.	.	.	.	.	.	.	.	.	.	.	.	.	.	.	.	.	.	.	.	.	.	.	.	.	.	.	.	.	.	.	.	.	.	.	.	.	.	.	.	.	.	.	.	.	.	0	0	0	0	.	.
chr3	11015698	G	T	chr3:11015698:G:T	chr3:11057384:G:T	GGC-T	0.00464037	5UTR	ENST00000646702.1	2	147	0	.	.	.	.	.	.	.	.	.	.	.	Non-coding	.	.	.	.	.	.	.	.	.	.	.	.	.	.	.	.	.	.	.	.	.	.	.	.	.	.	.	.	.	.	.	.	.	.	.	.	.	.	.	.	.	.	.	.	.	.	.	.	.	.	.	.	.	.	.	.	.	.	.	.	.	.	.	.	.	.	.	.	.	.	.	.	.	.	.	.	.	.	.	.	.	.	.	.	.	.	.	.	.	.	.	.	.	.	.	.	.	.	.	.	.	.	.	.	.	.	.	.	.	.	0	0	0	0	.	.
chr3	11015699	C	A	chr3:11015699:C:A	chr3:11057385:C:A	GCC-A	0.0035177	5UTR	ENST00000646702.1	2	148	0	.	.	.	.	.	.	.	.	.	.	.	Non-coding	.	.	.	.	.	.	.	.	.	.	.	.	.	.	.	.	.	.	.	.	.	.	.	.	.	.	.	.	.	.	.	.	.	.	.	.	.	.	.	.	.	.	.	.	.	.	.	.	.	.	.	.	.	.	.	.	.	.	.	.	.	.	.	.	.	.	.	.	.	.	.	.	.	.	.	.	.	.	.	.	.	.	.	.	.	.	.	.	.	.	.	.	.	.	.	.	.	.	.	.	.	.	.	.	.	.	.	.	.	.	0	0	0	0	.	.
chr3	11015699	C	G	chr3:11015699:C:G	chr3:11057385:C:G	GCC-G	0.00299379	5UTR	ENST00000646702.1	2	148	0	.	.	.	.	.	.	.	.	.	.	.	Non-coding	.	.	.	.	.	.	.	.	.	.	.	.	.	.	.	.	.	.	.	.	.	.	.	.	.	.	.	.	.	.	.	.	.	.	.	.	.	.	.	.	.	.	.	.	.	.	.	.	.	.	.	.	.	.	.	.	.	.	.	.	.	.	.	.	.	.	.	.	.	.	.	.	.	.	.	.	.	.	.	.	.	.	.	.	.	.	.	.	.	.	.	.	.	.	.	.	.	.	.	.	.	.	.	.	.	.	.	.	.	.	0	0	0	0	.	.
chr3	11015699	C	T	chr3:11015699:C:T	chr3:11057385:C:T	GCC-T	0.007709	5UTR	ENST00000646702.1	2	148	0	.	.	.	.	.	.	.	.	.	.	.	Non-coding	.	.	.	.	.	.	.	.	.	.	.	.	.	.	.	.	.	.	.	.	.	.	.	.	.	.	.	.	.	.	.	.	.	.	.	.	.	.	.	.	.	.	.	.	.	.	.	.	.	.	.	.	.	.	.	.	.	.	.	.	.	.	.	.	.	.	.	.	.	.	.	.	.	.	.	.	.	.	.	.	.	.	.	.	.	.	.	.	.	.	.	.	.	.	.	.	.	.	.	.	.	.	.	.	.	.	.	.	.	.	0	0	0	0	.	.
chr3	11015700	C	A	chr3:11015700:C:A	chr3:11057386:C:A	CCT-A	0.00209565	5UTR	ENST00000646702.1	2	149	0	.	.	.	.	.	.	.	.	.	.	.	Non-coding	.	.	.	.	.	.	.	.	.	.	.	.	.	.	.	.	.	.	.	.	.	.	.	.	.	.	.	.	.	.	.	.	.	.	.	.	.	.	.	.	.	.	.	.	.	.	.	.	.	.	.	.	.	.	.	.	.	.	.	.	.	.	.	.	.	.	.	.	.	.	.	.	.	.	.	.	.	.	.	.	.	.	.	.	.	.	.	.	.	.	.	.	.	.	.	.	.	.	.	.	.	.	.	.	.	.	.	.	.	.	0	0	0	0	.	.
chr3	11015700	C	G	chr3:11015700:C:G	chr3:11057386:C:G	CCT-G	0.00471522	5UTR	ENST00000646702.1	2	149	0	.	.	.	.	.	.	.	.	.	.	.	Non-coding	.	.	.	.	.	.	.	.	.	.	.	.	.	.	.	.	.	.	.	.	.	.	.	.	.	.	.	.	.	.	.	.	.	.	.	.	.	.	.	.	.	.	.	.	.	.	.	.	.	.	.	.	.	.	.	.	.	.	.	.	.	.	.	.	.	.	.	.	.	.	.	.	.	.	.	.	.	.	.	.	.	.	.	.	.	.	.	.	.	.	.	.	.	.	.	.	.	.	.	.	.	.	.	.	.	.	.	.	.	.	0	0	0	0	.	.
chr3	11015700	C	T	chr3:11015700:C:T	chr3:11057386:C:T	CCT-T	0.0114512	5UTR	ENST00000646702.1	2	149	0	.	.	.	.	.	.	.	.	.	.	.	Non-coding	.	.	.	.	.	.	.	.	.	.	.	.	.	.	.	.	.	.	.	.	.	.	.	.	.	.	.	.	.	.	.	.	.	.	.	.	.	.	.	.	.	.	.	.	.	.	.	.	.	.	.	.	.	.	.	.	.	.	.	.	.	.	.	.	.	.	.	.	.	.	.	.	.	.	.	.	.	.	.	.	.	.	.	.	.	.	.	.	.	.	.	.	.	.	.	.	.	.	.	.	.	.	.	.	.	.	.	.	.	.	0	0	0	0	.	.
chr3	11015701	T	A	chr3:11015701:T:A	chr3:11057387:T:A	CTT-A	0.00119751	5UTR	ENST00000646702.1	2	150	0	.	.	.	.	.	.	.	.	.	.	.	Non-coding	.	.	.	.	.	.	.	.	.	.	.	.	.	.	.	.	.	.	.	.	.	.	.	.	.	.	.	.	.	.	.	.	.	.	.	.	.	.	.	.	.	.	.	.	.	.	.	.	.	.	.	.	.	.	.	.	.	.	.	.	.	.	.	.	.	.	.	.	.	.	.	.	.	.	.	.	.	.	.	.	.	.	.	.	.	.	.	.	.	.	.	.	.	.	.	.	.	.	.	.	.	.	.	.	.	.	.	.	.	.	0	0	0	0	.	.
chr3	11015701	T	C	chr3:11015701:T:C	chr3:11057387:T:C	CTT-C	0.00516428	5UTR	ENST00000646702.1	2	150	0	.	.	.	.	.	.	.	.	.	.	.	Non-coding	.	.	.	.	.	.	.	.	.	.	.	.	.	.	.	.	.	.	.	.	.	.	.	.	.	.	.	.	.	.	.	.	.	.	.	.	.	.	.	.	.	.	.	.	.	.	.	.	.	.	.	.	.	.	.	.	.	.	.	.	.	.	.	.	.	.	.	.	.	.	.	.	.	.	.	.	.	.	.	.	.	.	.	.	.	.	.	.	.	.	.	.	.	.	.	.	.	.	.	.	.	.	.	.	.	.	.	.	.	.	0	0	0	0	.	.
chr3	11015701	T	G	chr3:11015701:T:G	chr3:11057387:T:G	CTT-G	0.00261956	5UTR	ENST00000646702.1	2	150	0	.	.	.	.	.	.	.	.	.	.	.	Non-coding	.	.	.	.	.	.	.	.	.	.	.	.	.	.	.	.	.	.	.	.	.	.	.	.	.	.	.	.	.	.	.	.	.	.	.	.	.	.	.	.	.	.	.	.	.	.	.	.	.	.	.	.	.	.	.	.	.	.	.	.	.	.	.	.	.	.	.	.	.	.	.	.	.	.	.	.	.	.	.	.	.	.	.	.	.	.	.	.	.	.	.	.	.	.	.	.	.	.	.	.	.	.	.	.	.	.	.	.	.	.	0	0	0	0	.	.
chr3	11015702	T	A	chr3:11015702:T:A	chr3:11057388:T:A	TTC-A	0.000823292	5UTR	ENST00000646702.1	2	151	0	.	.	.	.	.	.	.	.	.	.	.	Non-coding	.	.	.	.	.	.	.	.	.	.	.	.	.	.	.	.	.	.	.	.	.	.	.	.	.	.	.	.	.	.	.	.	.	.	.	.	.	.	.	.	.	.	.	.	.	.	.	.	.	.	.	.	.	.	.	.	.	.	.	.	.	.	.	.	.	.	.	.	.	.	.	.	.	.	.	.	.	.	.	.	.	.	.	.	.	.	.	.	.	.	.	.	.	.	.	.	.	.	.	.	.	.	.	.	.	.	.	.	.	.	0	0	0	0	.	.
chr3	11015702	T	C	chr3:11015702:T:C	chr3:11057388:T:C	TTC-C	0.00344286	5UTR	ENST00000646702.1	2	151	0	.	.	.	.	.	.	.	.	.	.	.	Non-coding	.	.	.	.	.	.	.	.	.	.	.	.	.	.	.	.	.	.	.	.	.	.	.	.	.	.	.	.	.	.	.	.	.	.	.	.	.	.	.	.	.	.	.	.	.	.	.	.	.	.	.	.	.	.	.	.	.	.	.	.	.	.	.	.	.	.	.	.	.	.	.	.	.	.	.	.	.	.	.	.	.	.	.	.	.	.	.	.	.	.	.	.	.	.	.	.	.	.	.	.	.	.	.	.	.	.	.	.	.	.	0	0	0	0	.	.
chr3	11015702	T	G	chr3:11015702:T:G	chr3:11057388:T:G	TTC-G	0.00202081	5UTR	ENST00000646702.1	2	151	0	.	.	.	.	.	.	.	.	.	.	.	Non-coding	.	.	.	.	.	.	.	.	.	.	.	.	.	.	.	.	.	.	.	.	.	.	.	.	.	.	.	.	.	.	.	.	.	.	.	.	.	.	.	.	.	.	.	.	.	.	.	.	.	.	.	.	.	.	.	.	.	.	.	.	.	.	.	.	.	.	.	.	.	.	.	.	.	.	.	.	.	.	.	.	.	.	.	.	.	.	.	.	.	.	.	.	.	.	.	.	.	.	.	.	.	.	.	.	.	.	.	.	.	.	0	0	0	0	.	.
chr3	11015703	C	A	chr3:11015703:C:A	chr3:11057389:C:A	TCT-A	0.00306863	5UTR	ENST00000646702.1	2	152	0	.	.	.	.	.	.	.	.	.	.	.	Non-coding	.	.	.	.	.	.	.	.	.	.	.	.	.	.	.	.	.	.	.	.	.	.	.	.	.	.	.	.	.	.	.	.	.	.	.	.	.	.	.	.	.	.	.	.	.	.	.	.	.	.	.	.	.	.	.	.	.	.	.	.	.	.	.	.	.	.	.	.	.	.	.	.	.	.	.	.	.	.	.	.	.	.	.	.	.	.	.	.	.	.	.	.	.	.	.	.	.	.	.	.	.	.	.	.	.	.	.	.	.	.	0	0	0	0	.	.
chr3	11015703	C	G	chr3:11015703:C:G	chr3:11057389:C:G	TCT-G	0.00456553	5UTR	ENST00000646702.1	2	152	0	.	.	.	.	.	.	.	.	.	.	.	Non-coding	.	.	.	.	.	.	.	.	.	.	.	.	.	.	.	.	.	.	.	.	.	.	.	.	.	.	.	.	.	.	.	.	.	.	.	.	.	.	.	.	.	.	.	.	.	.	.	.	.	.	.	.	.	.	.	.	.	.	.	.	.	.	.	.	.	.	.	.	.	.	.	.	.	.	.	.	.	.	.	.	.	.	.	.	.	.	.	.	.	.	.	.	.	.	.	.	.	.	.	.	.	.	.	.	.	.	.	.	.	.	0	0	0	0	.	.
chr3	11015703	C	T	chr3:11015703:C:T	chr3:11057389:C:T	TCT-T	0.0063618	5UTR	ENST00000646702.1	2	152	0	.	.	.	.	.	.	.	.	.	.	.	Non-coding	.	.	.	.	.	.	.	.	.	.	.	.	.	.	.	.	.	.	.	.	.	.	.	.	.	.	.	.	.	.	.	.	.	.	.	.	.	.	.	.	.	.	.	.	.	.	.	.	.	.	.	.	.	.	.	.	.	.	.	.	.	.	.	.	.	.	.	.	.	.	.	.	.	.	.	.	.	.	.	.	.	.	.	.	.	.	.	.	.	.	.	.	.	.	.	.	.	.	.	.	.	.	.	.	.	.	.	.	.	.	0	0	0	0	.	.
chr3	11015704	T	A	chr3:11015704:T:A	chr3:11057390:T:A	CTG-A	0.00209565	5UTR	ENST00000646702.1	2	153	0	.	.	.	.	.	.	.	.	.	.	.	Non-coding	.	.	.	.	.	.	.	.	.	.	.	.	.	.	.	.	.	.	.	.	.	.	.	.	.	.	.	.	.	.	.	.	.	.	.	.	.	.	.	.	.	.	.	.	.	.	.	.	.	.	.	.	.	.	.	.	.	.	.	.	.	.	.	.	.	.	.	.	.	.	.	.	.	.	.	.	.	.	.	.	.	.	.	.	.	.	.	.	.	.	.	.	.	.	.	.	.	.	.	.	.	.	.	.	.	.	.	.	.	.	0	0	0	0	.	.
chr3	11015704	T	C	chr3:11015704:T:C	chr3:11057390:T:C	CTG-C	0.0117506	5UTR	ENST00000646702.1	2	153	0	.	.	.	.	.	.	.	.	.	.	.	Non-coding	.	.	.	.	.	.	.	.	.	.	.	.	.	.	.	.	.	.	.	.	.	.	.	.	.	.	.	.	.	.	.	.	.	.	.	.	.	.	.	.	.	.	.	.	.	.	.	.	.	.	.	.	.	.	.	.	.	.	.	.	.	.	.	.	.	.	.	.	.	.	.	.	.	.	.	.	.	.	.	.	.	.	.	.	.	.	.	.	.	.	.	.	.	.	.	.	.	.	.	.	.	.	.	.	.	.	.	.	.	.	0	0	0	0	.	.
chr3	11015704	T	G	chr3:11015704:T:G	chr3:11057390:T:G	CTG-G	0.00359254	5UTR	ENST00000646702.1	2	153	0	.	.	.	.	.	.	.	.	.	.	.	Non-coding	.	.	.	.	.	.	.	.	.	.	.	.	.	.	.	.	.	.	.	.	.	.	.	.	.	.	.	.	.	.	.	.	.	.	.	.	.	.	.	.	.	.	.	.	.	.	.	.	.	.	.	.	.	.	.	.	.	.	.	.	.	.	.	.	.	.	.	.	.	.	.	.	.	.	.	.	.	.	.	.	.	.	.	.	.	.	.	.	.	.	.	.	.	.	.	.	.	.	.	.	.	.	.	.	.	.	.	.	.	.	0	0	0	0	.	.
chr3	11015705	G	A	chr3:11015705:G:A	chr3:11057391:G:A	TGG-A	0.00808323	5UTR	ENST00000646702.1	2	154	0	.	.	.	.	.	.	.	.	.	.	.	Non-coding	.	.	.	.	.	.	.	.	.	.	.	.	.	.	.	.	.	.	.	.	.	.	.	.	.	.	.	.	.	.	.	.	.	.	.	.	.	.	.	.	.	.	.	.	.	.	.	.	.	.	.	.	.	.	.	.	.	.	.	.	.	.	.	.	.	.	.	.	.	.	.	.	.	.	.	.	.	.	.	.	.	.	.	.	.	.	.	.	.	.	.	.	.	.	.	.	.	.	.	.	.	.	.	.	.	.	.	.	.	.	0	0	0	0	.	.
chr3	11015705	G	C	chr3:11015705:G:C	chr3:11057391:G:C	TGG-C	0.00232019	5UTR	ENST00000646702.1	2	154	0	.	.	.	.	.	.	.	.	.	.	.	Non-coding	.	.	.	.	.	.	.	.	.	.	.	.	.	.	.	.	.	.	.	.	.	.	.	.	.	.	.	.	.	.	.	.	.	.	.	.	.	.	.	.	.	.	.	.	.	.	.	.	.	.	.	.	.	.	.	.	.	.	.	.	.	.	.	.	.	.	.	.	.	.	.	.	.	.	.	.	.	.	.	.	.	.	.	.	.	.	.	.	.	.	.	.	.	.	.	.	.	.	.	.	.	.	.	.	.	.	.	.	.	.	0	0	0	0	.	.
chr3	11015705	G	T	chr3:11015705:G:T	chr3:11057391:G:T	TGG-T	0.00246987	5UTR	ENST00000646702.1	2	154	0	.	.	.	.	.	.	.	.	.	.	.	Non-coding	.	.	.	.	.	.	.	.	.	.	.	.	.	.	.	.	.	.	.	.	.	.	.	.	.	.	.	.	.	.	.	.	.	.	.	.	.	.	.	.	.	.	.	.	.	.	.	.	.	.	.	.	.	.	.	.	.	.	.	.	.	.	.	.	.	.	.	.	.	.	.	.	.	.	.	.	.	.	.	.	.	.	.	.	.	.	.	.	.	.	.	.	.	.	.	.	.	.	.	.	.	.	.	.	.	.	.	.	.	.	0	0	0	0	.	.
chr3	11015706	G	A	chr3:11015706:G:A	chr3:11057392:G:A	GGA-A	0.00725994	5UTR	ENST00000646702.1	2	155	0	.	.	.	.	.	.	.	.	.	.	.	Non-coding	.	.	.	.	.	.	.	.	.	.	.	.	.	.	.	.	.	.	.	.	.	.	.	.	.	.	.	.	.	.	.	.	.	.	.	.	.	.	.	.	.	.	.	.	.	.	.	.	.	.	.	.	.	.	.	.	.	.	.	.	.	.	.	.	.	.	.	.	.	.	.	.	.	.	.	.	.	.	.	.	.	.	.	.	.	.	.	.	.	.	.	.	.	.	.	.	.	.	.	.	.	.	.	.	.	.	.	.	.	.	0	0	0	0	.	.
chr3	11015706	G	C	chr3:11015706:G:C	chr3:11057392:G:C	GGA-C	0.00426615	5UTR	ENST00000646702.1	2	155	0	.	.	.	.	.	.	.	.	.	.	.	Non-coding	.	.	.	.	.	.	.	.	.	.	.	.	.	.	.	.	.	.	.	.	.	.	.	.	.	.	.	.	.	.	.	.	.	.	.	.	.	.	.	.	.	.	.	.	.	.	.	.	.	.	.	.	.	.	.	.	.	.	.	.	.	.	.	.	.	.	.	.	.	.	.	.	.	.	.	.	.	.	.	.	.	.	.	.	.	.	.	.	.	.	.	.	.	.	.	.	.	.	.	.	.	.	.	.	.	.	.	.	.	.	0	0	0	0	.	.
chr3	11015706	G	T	chr3:11015706:G:T	chr3:11057392:G:T	GGA-T	0.00239503	5UTR	ENST00000646702.1	2	155	0	.	.	.	.	.	.	.	.	.	.	.	Non-coding	.	.	.	.	.	.	.	.	.	.	.	.	.	.	.	.	.	.	.	.	.	.	.	.	.	.	.	.	.	.	.	.	.	.	.	.	.	.	.	.	.	.	.	.	.	.	.	.	.	.	.	.	.	.	.	.	.	.	.	.	.	.	.	.	.	.	.	.	.	.	.	.	.	.	.	.	.	.	.	.	.	.	.	.	.	.	.	.	.	.	.	.	.	.	.	.	.	.	.	.	.	.	.	.	.	.	.	.	.	.	0	0	0	0	.	.
chr3	11015707	A	C	chr3:11015707:A:C	chr3:11057393:A:C	GAG-C	0.000972981	5UTR	ENST00000646702.1	2	156	0	.	.	.	.	.	.	.	.	.	.	.	Non-coding	.	.	.	.	.	.	.	.	.	.	.	.	.	.	.	.	.	.	.	.	.	.	.	.	.	.	.	.	.	.	.	.	.	.	.	.	.	.	.	.	.	.	.	.	.	.	.	.	.	.	.	.	.	.	.	.	.	.	.	.	.	.	.	.	.	.	.	.	.	.	.	.	.	.	.	.	.	.	.	.	.	.	.	.	.	.	.	.	.	.	.	.	.	.	.	.	.	.	.	.	.	.	.	.	.	.	.	.	.	.	0	0	0	0	.	.
chr3	11015707	A	G	chr3:11015707:A:G	chr3:11057393:A:G	GAG-G	0.00441584	5UTR	ENST00000646702.1	2	156	0	.	.	.	.	.	.	.	.	.	.	.	Non-coding	.	.	.	.	.	.	.	.	.	.	.	.	.	.	.	.	.	.	.	.	.	.	.	.	.	.	.	.	.	.	.	.	.	.	.	.	.	.	.	.	.	.	.	.	.	.	.	.	.	.	.	.	.	.	.	.	.	.	.	.	.	.	.	.	.	.	.	.	.	.	.	.	.	.	.	.	.	.	.	.	.	.	.	.	.	.	.	.	.	.	.	.	.	.	.	.	.	.	.	.	.	.	.	.	.	.	.	.	.	.	0	0	0	0	.	.
chr3	11015707	A	T	chr3:11015707:A:T	chr3:11057393:A:T	GAG-T	0.00142205	5UTR	ENST00000646702.1	2	156	0	.	.	.	.	.	.	.	.	.	.	.	Non-coding	.	.	.	.	.	.	.	.	.	.	.	.	.	.	.	.	.	.	.	.	.	.	.	.	.	.	.	.	.	.	.	.	.	.	.	.	.	.	.	.	.	.	.	.	.	.	.	.	.	.	.	.	.	.	.	.	.	.	.	.	.	.	.	.	.	.	.	.	.	.	.	.	.	.	.	.	.	.	.	.	.	.	.	.	.	.	.	.	.	.	.	.	.	.	.	.	.	.	.	.	.	.	.	.	.	.	.	.	.	.	0	0	0	0	.	.
chr3	11015708	G	A	chr3:11015708:G:A	chr3:11057394:G:A	AGC-A	0.00913105	5UTR	ENST00000646702.1	2	157	0	.	.	.	.	.	.	.	.	.	.	.	Non-coding	.	.	.	.	.	.	.	.	.	.	.	.	.	.	.	.	.	.	.	.	.	.	.	.	.	.	.	.	.	.	.	.	.	.	.	.	.	.	.	.	.	.	.	.	.	.	.	.	.	.	.	.	.	.	.	.	.	.	.	.	.	.	.	.	.	.	.	.	.	.	.	.	.	.	.	.	.	.	.	.	.	.	.	.	.	.	.	.	.	.	.	.	.	.	.	.	.	.	.	.	.	.	.	.	.	.	.	.	.	.	0	0	0	0	.	.
chr3	11015708	G	C	chr3:11015708:G:C	chr3:11057394:G:C	AGC-C	0.00344286	5UTR	ENST00000646702.1	2	157	0	.	.	.	.	.	.	.	.	.	.	.	Non-coding	.	.	.	.	.	.	.	.	.	.	.	.	.	.	.	.	.	.	.	.	.	.	.	.	.	.	.	.	.	.	.	.	.	.	.	.	.	.	.	.	.	.	.	.	.	.	.	.	.	.	.	.	.	.	.	.	.	.	.	.	.	.	.	.	.	.	.	.	.	.	.	.	.	.	.	.	.	.	.	.	.	.	.	.	.	.	.	.	.	.	.	.	.	.	.	.	.	.	.	.	.	.	.	.	.	.	.	.	.	.	0	0	0	0	.	.
chr3	11015708	G	T	chr3:11015708:G:T	chr3:11057394:G:T	AGC-T	0.00179627	5UTR	ENST00000646702.1	2	157	0	.	.	.	.	.	.	.	.	.	.	.	Non-coding	.	.	.	.	.	.	.	.	.	.	.	.	.	.	.	.	.	.	.	.	.	.	.	.	.	.	.	.	.	.	.	.	.	.	.	.	.	.	.	.	.	.	.	.	.	.	.	.	.	.	.	.	.	.	.	.	.	.	.	.	.	.	.	.	.	.	.	.	.	.	.	.	.	.	.	.	.	.	.	.	.	.	.	.	.	.	.	.	.	.	.	.	.	.	.	.	.	.	.	.	.	.	.	.	.	.	.	.	.	.	0	0	0	0	.	.
chr3	11015709	C	A	chr3:11015709:C:A	chr3:11057395:C:A	GCT-A	0.0021705	5UTR	ENST00000646702.1	2	158	0	.	.	.	.	.	.	.	.	.	.	.	Non-coding	.	.	.	.	.	.	.	.	.	.	.	.	.	.	.	.	.	.	.	.	.	.	.	.	.	.	.	.	.	.	.	.	.	.	.	.	.	.	.	.	.	.	.	.	.	.	.	.	.	.	.	.	.	.	.	.	.	.	.	.	.	.	.	.	.	.	.	.	.	.	.	.	.	.	.	.	.	.	.	.	.	.	.	.	.	.	.	.	.	.	.	.	.	.	.	.	.	.	.	.	.	.	.	.	.	.	.	.	.	.	0	0	0	0	.	.
chr3	11015709	C	G	chr3:11015709:C:G	chr3:11057395:C:G	GCT-G	0.00314348	5UTR	ENST00000646702.1	2	158	0	.	.	.	.	.	.	.	.	.	.	.	Non-coding	.	.	.	.	.	.	.	.	.	.	.	.	.	.	.	.	.	.	.	.	.	.	.	.	.	.	.	.	.	.	.	.	.	.	.	.	.	.	.	.	.	.	.	.	.	.	.	.	.	.	.	.	.	.	.	.	.	.	.	.	.	.	.	.	.	.	.	.	.	.	.	.	.	.	.	.	.	.	.	.	.	.	.	.	.	.	.	.	.	.	.	.	.	.	.	.	.	.	.	.	.	.	.	.	.	.	.	.	.	.	0	0	0	0	.	.
chr3	11015709	C	T	chr3:11015709:C:T	chr3:11057395:C:T	GCT-T	0.00958012	5UTR	ENST00000646702.1	2	158	0	.	.	.	.	.	.	.	.	.	.	.	Non-coding	.	.	.	.	.	.	.	.	.	.	.	.	.	.	.	.	.	.	.	.	.	.	.	.	.	.	.	.	.	.	.	.	.	.	.	.	.	.	.	.	.	.	.	.	.	.	.	.	.	.	.	.	.	.	.	.	.	.	.	.	.	.	.	.	.	.	.	.	.	.	.	.	.	.	.	.	.	.	.	.	.	.	.	.	.	.	.	.	.	.	.	.	.	.	.	.	.	.	.	.	.	.	.	.	.	.	.	.	.	.	0	0	0	0	.	.
chr3	11015710	T	A	chr3:11015710:T:A	chr3:11057396:T:A	CTG-A	0.00209565	5UTR	ENST00000646702.1	2	159	0	.	.	.	.	.	.	.	.	.	.	.	Non-coding	.	.	.	.	.	.	.	.	.	.	.	.	.	.	.	.	.	.	.	.	.	.	.	.	.	.	.	.	.	.	.	.	.	.	.	.	.	.	.	.	.	.	.	.	.	.	.	.	.	.	.	.	.	.	.	.	.	.	.	.	.	.	.	.	.	.	.	.	.	.	.	.	.	.	.	.	.	.	.	.	.	.	.	.	.	.	.	.	.	.	.	.	.	.	.	.	.	.	.	.	.	.	.	.	.	.	.	.	.	.	0	0	0	0	.	.
chr3	11015710	T	C	chr3:11015710:T:C	chr3:11057396:T:C	CTG-C	0.0117506	5UTR	ENST00000646702.1	2	159	0	.	.	.	.	.	.	.	.	.	.	.	Non-coding	.	.	.	.	.	.	.	.	.	.	.	.	.	.	.	.	.	.	.	.	.	.	.	.	.	.	.	.	.	.	.	.	.	.	.	.	.	.	.	.	.	.	.	.	.	.	.	.	.	.	.	.	.	.	.	.	.	.	.	.	.	.	.	.	.	.	.	.	.	.	.	.	.	.	.	.	.	.	.	.	.	.	.	.	.	.	.	.	.	.	.	.	.	.	.	.	.	.	.	.	.	.	.	.	.	.	.	.	.	.	0	0	0	0	.	.
chr3	11015710	T	G	chr3:11015710:T:G	chr3:11057396:T:G	CTG-G	0.00359254	5UTR	ENST00000646702.1	2	159	0	.	.	.	.	.	.	.	.	.	.	.	Non-coding	.	.	.	.	.	.	.	.	.	.	.	.	.	.	.	.	.	.	.	.	.	.	.	.	.	.	.	.	.	.	.	.	.	.	.	.	.	.	.	.	.	.	.	.	.	.	.	.	.	.	.	.	.	.	.	.	.	.	.	.	.	.	.	.	.	.	.	.	.	.	.	.	.	.	.	.	.	.	.	.	.	.	.	.	.	.	.	.	.	.	.	.	.	.	.	.	.	.	.	.	.	.	.	.	.	.	.	.	.	.	0	0	0	0	.	.
chr3	11015711	G	A	chr3:11015711:G:A	chr3:11057397:G:A	TGA-A	0.00658633	5UTR	ENST00000646702.1	2	160	0	.	.	.	.	.	.	.	.	.	.	.	Non-coding	.	.	.	.	.	.	.	.	.	.	.	.	.	.	.	.	.	.	.	.	.	.	.	.	.	.	.	.	.	.	.	.	.	.	.	.	.	.	.	.	.	.	.	.	.	.	.	.	.	.	.	.	.	.	.	.	.	.	.	.	.	.	.	.	.	.	.	.	.	.	.	.	.	.	.	.	.	.	.	.	.	.	.	.	.	.	.	.	.	.	.	.	.	.	.	.	.	.	.	.	.	.	.	.	.	.	.	.	.	.	0	0	0	0	.	.
chr3	11015711	G	C	chr3:11015711:G:C	chr3:11057397:G:C	TGA-C	0.00239503	5UTR	ENST00000646702.1	2	160	0	.	.	.	.	.	.	.	.	.	.	.	Non-coding	.	.	.	.	.	.	.	.	.	.	.	.	.	.	.	.	.	.	.	.	.	.	.	.	.	.	.	.	.	.	.	.	.	.	.	.	.	.	.	.	.	.	.	.	.	.	.	.	.	.	.	.	.	.	.	.	.	.	.	.	.	.	.	.	.	.	.	.	.	.	.	.	.	.	.	.	.	.	.	.	.	.	.	.	.	.	.	.	.	.	.	.	.	.	.	.	.	.	.	.	.	.	.	.	.	.	.	.	.	.	0	0	0	0	.	.
chr3	11015711	G	T	chr3:11015711:G:T	chr3:11057397:G:T	TGA-T	0.00172143	5UTR	ENST00000646702.1	2	160	0	.	.	.	.	.	.	.	.	.	.	.	Non-coding	.	.	.	.	.	.	.	.	.	.	.	.	.	.	.	.	.	.	.	.	.	.	.	.	.	.	.	.	.	.	.	.	.	.	.	.	.	.	.	.	.	.	.	.	.	.	.	.	.	.	.	.	.	.	.	.	.	.	.	.	.	.	.	.	.	.	.	.	.	.	.	.	.	.	.	.	.	.	.	.	.	.	.	.	.	.	.	.	.	.	.	.	.	.	.	.	.	.	.	.	.	.	.	.	.	.	.	.	.	.	0	0	0	0	.	.
chr3	11015712	A	C	chr3:11015712:A:C	chr3:11057398:A:C	GAC-C	0.00104783	5UTR	ENST00000646702.1	2	161	0	.	.	.	.	.	.	.	.	.	.	.	Non-coding	.	.	.	.	.	.	.	.	.	.	.	.	.	.	.	.	.	.	.	.	.	.	.	.	.	.	.	.	.	.	.	.	.	.	.	.	.	.	.	.	.	.	.	.	.	.	.	.	.	.	.	.	.	.	.	.	.	.	.	.	.	.	.	.	.	.	.	.	.	.	.	.	.	.	.	.	.	.	.	.	.	.	.	.	.	.	.	.	.	.	.	.	.	.	.	.	.	.	.	.	.	.	.	.	.	.	.	.	.	.	0	0	0	0	.	.
chr3	11015712	A	G	chr3:11015712:A:G	chr3:11057398:A:G	GAC-G	0.00299379	5UTR	ENST00000646702.1	2	161	0	.	.	.	.	.	.	.	.	.	.	.	Non-coding	.	.	.	.	.	.	.	.	.	.	.	.	.	.	.	.	.	.	.	.	.	.	.	.	.	.	.	.	.	.	.	.	.	.	.	.	.	.	.	.	.	.	.	.	.	.	.	.	.	.	.	.	.	.	.	.	.	.	.	.	.	.	.	.	.	.	.	.	.	.	.	.	.	.	.	.	.	.	.	.	.	.	.	.	.	.	.	.	.	.	.	.	.	.	.	.	.	.	.	.	.	.	.	.	.	.	.	.	.	.	0	0	0	0	.	.
chr3	11015712	A	T	chr3:11015712:A:T	chr3:11057398:A:T	GAC-T	0.0013472	5UTR	ENST00000646702.1	2	161	0	.	.	.	.	.	.	.	.	.	.	.	Non-coding	.	.	.	.	.	.	.	.	.	.	.	.	.	.	.	.	.	.	.	.	.	.	.	.	.	.	.	.	.	.	.	.	.	.	.	.	.	.	.	.	.	.	.	.	.	.	.	.	.	.	.	.	.	.	.	.	.	.	.	.	.	.	.	.	.	.	.	.	.	.	.	.	.	.	.	.	.	.	.	.	.	.	.	.	.	.	.	.	.	.	.	.	.	.	.	.	.	.	.	.	.	.	.	.	.	.	.	.	.	.	0	0	0	0	.	.
chr3	11015713	C	A	chr3:11015713:C:A	chr3:11057399:C:A	ACC-A	0.00583789	5UTR	ENST00000646702.1	2	162	0	.	.	.	.	.	.	.	.	.	.	.	Non-coding	.	.	.	.	.	.	.	.	.	.	.	.	.	.	.	.	.	.	.	.	.	.	.	.	.	.	.	.	.	.	.	.	.	.	.	.	.	.	.	.	.	.	.	.	.	.	.	.	.	.	.	.	.	.	.	.	.	.	.	.	.	.	.	.	.	.	.	.	.	.	.	.	.	.	.	.	.	.	.	.	.	.	.	.	.	.	.	.	.	.	.	.	.	.	.	.	.	.	.	.	.	.	.	.	.	.	.	.	.	.	0	0	0	0	.	.
chr3	11015713	C	G	chr3:11015713:C:G	chr3:11057399:C:G	ACC-G	0.0028441	5UTR	ENST00000646702.1	2	162	0	.	.	.	.	.	.	.	.	.	.	.	Non-coding	.	.	.	.	.	.	.	.	.	.	.	.	.	.	.	.	.	.	.	.	.	.	.	.	.	.	.	.	.	.	.	.	.	.	.	.	.	.	.	.	.	.	.	.	.	.	.	.	.	.	.	.	.	.	.	.	.	.	.	.	.	.	.	.	.	.	.	.	.	.	.	.	.	.	.	.	.	.	.	.	.	.	.	.	.	.	.	.	.	.	.	.	.	.	.	.	.	.	.	.	.	.	.	.	.	.	.	.	.	.	0	0	0	0	.	.
chr3	11015713	C	T	chr3:11015713:C:T	chr3:11057399:C:T	ACC-T	0.0113015	5UTR	ENST00000646702.1	2	162	0	.	.	.	.	.	.	.	.	.	.	.	Non-coding	.	.	.	.	.	.	.	.	.	.	.	.	.	.	.	.	.	.	.	.	.	.	.	.	.	.	.	.	.	.	.	.	.	.	.	.	.	.	.	.	.	.	.	.	.	.	.	.	.	.	.	.	.	.	.	.	.	.	.	.	.	.	.	.	.	.	.	.	.	.	.	.	.	.	.	.	.	.	.	.	.	.	.	.	.	.	.	.	.	.	.	.	.	.	.	.	.	.	.	.	.	.	.	.	.	.	.	.	.	.	0	0	0	0	.	.
chr3	11015714	C	A	chr3:11015714:C:A	chr3:11057400:C:A	CCC-A	0.0028441	5UTR	ENST00000646702.1	2	163	0	.	.	.	.	.	.	.	.	.	.	.	Non-coding	.	.	.	.	.	.	.	.	.	.	.	.	.	.	.	.	.	.	.	.	.	.	.	.	.	.	.	.	.	.	.	.	.	.	.	.	.	.	.	.	.	.	.	.	.	.	.	.	.	.	.	.	.	.	.	.	.	.	.	.	.	.	.	.	.	.	.	.	.	.	.	.	.	.	.	.	.	.	.	.	.	.	.	.	.	.	.	.	.	.	.	.	.	.	.	.	.	.	.	.	.	.	.	.	.	.	.	.	.	.	0	0	0	0	.	.
chr3	11015714	C	G	chr3:11015714:C:G	chr3:11057400:C:G	CCC-G	0.00456553	5UTR	ENST00000646702.1	2	163	0	.	.	.	.	.	.	.	.	.	.	.	Non-coding	.	.	.	.	.	.	.	.	.	.	.	.	.	.	.	.	.	.	.	.	.	.	.	.	.	.	.	.	.	.	.	.	.	.	.	.	.	.	.	.	.	.	.	.	.	.	.	.	.	.	.	.	.	.	.	.	.	.	.	.	.	.	.	.	.	.	.	.	.	.	.	.	.	.	.	.	.	.	.	.	.	.	.	.	.	.	.	.	.	.	.	.	.	.	.	.	.	.	.	.	.	.	.	.	.	.	.	.	.	.	0	0	0	0	.	.
chr3	11015714	C	T	chr3:11015714:C:T	chr3:11057400:C:T	CCC-T	0.00980466	5UTR	ENST00000646702.1	2	163	0	.	.	.	.	.	.	.	.	.	.	.	Non-coding	.	.	.	.	.	.	.	.	.	.	.	.	.	.	.	.	.	.	.	.	.	.	.	.	.	.	.	.	.	.	.	.	.	.	.	.	.	.	.	.	.	.	.	.	.	.	.	.	.	.	.	.	.	.	.	.	.	.	.	.	.	.	.	.	.	.	.	.	.	.	.	.	.	.	.	.	.	.	.	.	.	.	.	.	.	.	.	.	.	.	.	.	.	.	.	.	.	.	.	.	.	.	.	.	.	.	.	.	.	.	0	0	0	0	.	.
chr3	11015715	C	A	chr3:11015715:C:A	chr3:11057401:C:A	CCA-A	0.00194596	5UTR	ENST00000646702.1	2	164	0	.	.	.	.	.	.	.	.	.	.	.	Non-coding	.	.	.	.	.	.	.	.	.	.	.	.	.	.	.	.	.	.	.	.	.	.	.	.	.	.	.	.	.	.	.	.	.	.	.	.	.	.	.	.	.	.	.	.	.	.	.	.	.	.	.	.	.	.	.	.	.	.	.	.	.	.	.	.	.	.	.	.	.	.	.	.	.	.	.	.	.	.	.	.	.	.	.	.	.	.	.	.	.	.	.	.	.	.	.	.	.	.	.	.	.	.	.	.	.	.	.	.	.	.	0	0	0	0	.	.
chr3	11015715	C	G	chr3:11015715:C:G	chr3:11057401:C:G	CCA-G	0.00336801	5UTR	ENST00000646702.1	2	164	0	.	.	.	.	.	.	.	.	.	.	.	Non-coding	.	.	.	.	.	.	.	.	.	.	.	.	.	.	.	.	.	.	.	.	.	.	.	.	.	.	.	.	.	.	.	.	.	.	.	.	.	.	.	.	.	.	.	.	.	.	.	.	.	.	.	.	.	.	.	.	.	.	.	.	.	.	.	.	.	.	.	.	.	.	.	.	.	.	.	.	.	.	.	.	.	.	.	.	.	.	.	.	.	.	.	.	.	.	.	.	.	.	.	.	.	.	.	.	.	.	.	.	.	.	0	0	0	0	.	.
chr3	11015715	C	T	chr3:11015715:C:T	chr3:11057401:C:T	CCA-T	0.00763416	5UTR	ENST00000646702.1	2	164	0	.	.	.	.	.	.	.	.	.	.	.	Non-coding	.	.	.	.	.	.	.	.	.	.	.	.	.	.	.	.	.	.	.	.	.	.	.	.	.	.	.	.	.	.	.	.	.	.	.	.	.	.	.	.	.	.	.	.	.	.	.	.	.	.	.	.	.	.	.	.	.	.	.	.	.	.	.	.	.	.	.	.	.	.	.	.	.	.	.	.	.	.	.	.	.	.	.	.	.	.	.	.	.	.	.	.	.	.	.	.	.	.	.	.	.	.	.	.	.	.	.	.	.	.	0	0	0	0	.	.
chr3	11015716	A	C	chr3:11015716:A:C	chr3:11057402:A:C	CAC-C	0.0021705	5UTR	ENST00000646702.1	2	165	0	.	.	.	.	.	.	.	.	.	.	.	Non-coding	.	.	.	.	.	.	.	.	.	.	.	.	.	.	.	.	.	.	.	.	.	.	.	.	.	.	.	.	.	.	.	.	.	.	.	.	.	.	.	.	.	.	.	.	.	.	.	.	.	.	.	.	.	.	.	.	.	.	.	.	.	.	.	.	.	.	.	.	.	.	.	.	.	.	.	.	.	.	.	.	.	.	.	.	.	.	.	.	.	.	.	.	.	.	.	.	.	.	.	.	.	.	.	.	.	.	.	.	.	.	0	0	0	0	.	.
chr3	11015716	A	G	chr3:11015716:A:G	chr3:11057402:A:G	CAC-G	0.00516428	5UTR	ENST00000646702.1	2	165	0	.	.	.	.	.	.	.	.	.	.	.	Non-coding	.	.	.	.	.	.	.	.	.	.	.	.	.	.	.	.	.	.	.	.	.	.	.	.	.	.	.	.	.	.	.	.	.	.	.	.	.	.	.	.	.	.	.	.	.	.	.	.	.	.	.	.	.	.	.	.	.	.	.	.	.	.	.	.	.	.	.	.	.	.	.	.	.	.	.	.	.	.	.	.	.	.	.	.	.	.	.	.	.	.	.	.	.	.	.	.	.	.	.	.	.	.	.	.	.	.	.	.	.	.	0	0	0	0	.	.
chr3	11015716	A	T	chr3:11015716:A:T	chr3:11057402:A:T	CAC-T	0.00127236	5UTR	ENST00000646702.1	2	165	0	.	.	.	.	.	.	.	.	.	.	.	Non-coding	.	.	.	.	.	.	.	.	.	.	.	.	.	.	.	.	.	.	.	.	.	.	.	.	.	.	.	.	.	.	.	.	.	.	.	.	.	.	.	.	.	.	.	.	.	.	.	.	.	.	.	.	.	.	.	.	.	.	.	.	.	.	.	.	.	.	.	.	.	.	.	.	.	.	.	.	.	.	.	.	.	.	.	.	.	.	.	.	.	.	.	.	.	.	.	.	.	.	.	.	.	.	.	.	.	.	.	.	.	.	0	0	0	0	.	.
chr3	11015717	C	A	chr3:11015717:C:A	chr3:11057403:C:A	ACC-A	0.00583789	5UTR	ENST00000646702.1	2	166	0	.	.	.	.	.	.	.	.	.	.	.	Non-coding	.	.	.	.	.	.	.	.	.	.	.	.	.	.	.	.	.	.	.	.	.	.	.	.	.	.	.	.	.	.	.	.	.	.	.	.	.	.	.	.	.	.	.	.	.	.	.	.	.	.	.	.	.	.	.	.	.	.	.	.	.	.	.	.	.	.	.	.	.	.	.	.	.	.	.	.	.	.	.	.	.	.	.	.	.	.	.	.	.	.	.	.	.	.	.	.	.	.	.	.	.	.	.	.	.	.	.	.	.	.	0	0	0	0	.	.
chr3	11015717	C	G	chr3:11015717:C:G	chr3:11057403:C:G	ACC-G	0.0028441	5UTR	ENST00000646702.1	2	166	0	.	.	.	.	.	.	.	.	.	.	.	Non-coding	.	.	.	.	.	.	.	.	.	.	.	.	.	.	.	.	.	.	.	.	.	.	.	.	.	.	.	.	.	.	.	.	.	.	.	.	.	.	.	.	.	.	.	.	.	.	.	.	.	.	.	.	.	.	.	.	.	.	.	.	.	.	.	.	.	.	.	.	.	.	.	.	.	.	.	.	.	.	.	.	.	.	.	.	.	.	.	.	.	.	.	.	.	.	.	.	.	.	.	.	.	.	.	.	.	.	.	.	.	.	0	0	0	0	.	.
chr3	11015717	C	T	chr3:11015717:C:T	chr3:11057403:C:T	ACC-T	0.0113015	5UTR	ENST00000646702.1	2	166	0	.	.	.	.	.	.	.	.	.	.	.	Non-coding	.	.	.	.	.	.	.	.	.	.	.	.	.	.	.	.	.	.	.	.	.	.	.	.	.	.	.	.	.	.	.	.	.	.	.	.	.	.	.	.	.	.	.	.	.	.	.	.	.	.	.	.	.	.	.	.	.	.	.	.	.	.	.	.	.	.	.	.	.	.	.	.	.	.	.	.	.	.	.	.	.	.	.	.	.	.	.	.	.	.	.	.	.	.	.	.	.	.	.	.	.	.	.	.	.	.	.	.	.	.	0	0	0	0	.	.
chr3	11015718	C	A	chr3:11015718:C:A	chr3:11057404:C:A	CCC-A	0.0028441	5UTR	ENST00000646702.1	2	167	0	.	.	.	.	.	.	.	.	.	.	.	Non-coding	.	.	.	.	.	.	.	.	.	.	.	.	.	.	.	.	.	.	.	.	.	.	.	.	.	.	.	.	.	.	.	.	.	.	.	.	.	.	.	.	.	.	.	.	.	.	.	.	.	.	.	.	.	.	.	.	.	.	.	.	.	.	.	.	.	.	.	.	.	.	.	.	.	.	.	.	.	.	.	.	.	.	.	.	.	.	.	.	.	.	.	.	.	.	.	.	.	.	.	.	.	.	.	.	.	.	.	.	.	.	0	0	0	0	.	.
chr3	11015718	C	G	chr3:11015718:C:G	chr3:11057404:C:G	CCC-G	0.00456553	5UTR	ENST00000646702.1	2	167	0	.	.	.	.	.	.	.	.	.	.	.	Non-coding	.	.	.	.	.	.	.	.	.	.	.	.	.	.	.	.	.	.	.	.	.	.	.	.	.	.	.	.	.	.	.	.	.	.	.	.	.	.	.	.	.	.	.	.	.	.	.	.	.	.	.	.	.	.	.	.	.	.	.	.	.	.	.	.	.	.	.	.	.	.	.	.	.	.	.	.	.	.	.	.	.	.	.	.	.	.	.	.	.	.	.	.	.	.	.	.	.	.	.	.	.	.	.	.	.	.	.	.	.	.	0	0	0	0	.	.
chr3	11015718	C	T	chr3:11015718:C:T	chr3:11057404:C:T	CCC-T	0.00980466	5UTR	ENST00000646702.1	2	167	0	.	.	.	.	.	.	.	.	.	.	.	Non-coding	.	.	.	.	.	.	.	.	.	.	.	.	.	.	.	.	.	.	.	.	.	.	.	.	.	.	.	.	.	.	.	.	.	.	.	.	.	.	.	.	.	.	.	.	.	.	.	.	.	.	.	.	.	.	.	.	.	.	.	.	.	.	.	.	.	.	.	.	.	.	.	.	.	.	.	.	.	.	.	.	.	.	.	.	.	.	.	.	.	.	.	.	.	.	.	.	.	.	.	.	.	.	.	.	.	.	.	.	.	.	0	0	0	0	.	.
chr3	11015719	C	A	chr3:11015719:C:A	chr3:11057405:C:A	CCC-A	0.0028441	5UTR	ENST00000646702.1	2	168	0	.	.	.	.	.	.	.	.	.	.	.	Non-coding	.	.	.	.	.	.	.	.	.	.	.	.	.	.	.	.	.	.	.	.	.	.	.	.	.	.	.	.	.	.	.	.	.	.	.	.	.	.	.	.	.	.	.	.	.	.	.	.	.	.	.	.	.	.	.	.	.	.	.	.	.	.	.	.	.	.	.	.	.	.	.	.	.	.	.	.	.	.	.	.	.	.	.	.	.	.	.	.	.	.	.	.	.	.	.	.	.	.	.	.	.	.	.	.	.	.	.	.	.	.	0	0	0	0	.	.
chr3	11015719	C	G	chr3:11015719:C:G	chr3:11057405:C:G	CCC-G	0.00456553	5UTR	ENST00000646702.1	2	168	0	.	.	.	.	.	.	.	.	.	.	.	Non-coding	.	.	.	.	.	.	.	.	.	.	.	.	.	.	.	.	.	.	.	.	.	.	.	.	.	.	.	.	.	.	.	.	.	.	.	.	.	.	.	.	.	.	.	.	.	.	.	.	.	.	.	.	.	.	.	.	.	.	.	.	.	.	.	.	.	.	.	.	.	.	.	.	.	.	.	.	.	.	.	.	.	.	.	.	.	.	.	.	.	.	.	.	.	.	.	.	.	.	.	.	.	.	.	.	.	.	.	.	.	.	0	0	0	0	.	.
chr3	11015719	C	T	chr3:11015719:C:T	chr3:11057405:C:T	CCC-T	0.00980466	5UTR	ENST00000646702.1	2	168	0	.	.	.	.	.	.	.	.	.	.	.	Non-coding	.	.	.	.	.	.	.	.	.	.	.	.	.	.	.	.	.	.	.	.	.	.	.	.	.	.	.	.	.	.	.	.	.	.	.	.	.	.	.	.	.	.	.	.	.	.	.	.	.	.	.	.	.	.	.	.	.	.	.	.	.	.	.	.	.	.	.	.	.	.	.	.	.	.	.	.	.	.	.	.	.	.	.	.	.	.	.	.	.	.	.	.	.	.	.	.	.	.	.	.	.	.	.	.	.	.	.	.	.	.	0	0	0	0	.	.
chr3	11015720	C	A	chr3:11015720:C:A	chr3:11057406:C:A	CCC-A	0.0028441	5UTR	ENST00000646702.1	2	169	0	.	.	.	.	.	.	.	.	.	.	.	Non-coding	.	.	.	.	.	.	.	.	.	.	.	.	.	.	.	.	.	.	.	.	.	.	.	.	.	.	.	.	.	.	.	.	.	.	.	.	.	.	.	.	.	.	.	.	.	.	.	.	.	.	.	.	.	.	.	.	.	.	.	.	.	.	.	.	.	.	.	.	.	.	.	.	.	.	.	.	.	.	.	.	.	.	.	.	.	.	.	.	.	.	.	.	.	.	.	.	.	.	.	.	.	.	.	.	.	.	.	.	.	.	0	0	0	0	.	.
chr3	11015720	C	G	chr3:11015720:C:G	chr3:11057406:C:G	CCC-G	0.00456553	5UTR	ENST00000646702.1	2	169	0	.	.	.	.	.	.	.	.	.	.	.	Non-coding	.	.	.	.	.	.	.	.	.	.	.	.	.	.	.	.	.	.	.	.	.	.	.	.	.	.	.	.	.	.	.	.	.	.	.	.	.	.	.	.	.	.	.	.	.	.	.	.	.	.	.	.	.	.	.	.	.	.	.	.	.	.	.	.	.	.	.	.	.	.	.	.	.	.	.	.	.	.	.	.	.	.	.	.	.	.	.	.	.	.	.	.	.	.	.	.	.	.	.	.	.	.	.	.	.	.	.	.	.	.	0	0	0	0	.	.
chr3	11015720	C	T	chr3:11015720:C:T	chr3:11057406:C:T	CCC-T	0.00980466	5UTR	ENST00000646702.1	2	169	0	.	.	.	.	.	.	.	.	.	.	.	Non-coding	.	.	.	.	.	.	.	.	.	.	.	.	.	.	.	.	.	.	.	.	.	.	.	.	.	.	.	.	.	.	.	.	.	.	.	.	.	.	.	.	.	.	.	.	.	.	.	.	.	.	.	.	.	.	.	.	.	.	.	.	.	.	.	.	.	.	.	.	.	.	.	.	.	.	.	.	.	.	.	.	.	.	.	.	.	.	.	.	.	.	.	.	.	.	.	.	.	.	.	.	.	.	.	.	.	.	.	.	.	.	0	0	0	0	.	.
chr3	11015721	C	A	chr3:11015721:C:A	chr3:11057407:C:A	CCG-A	0.0035177	5UTR	ENST00000646702.1	2	170	0	.	.	.	.	.	.	.	.	.	.	.	Non-coding	.	.	.	.	.	.	.	.	.	.	.	.	.	.	.	.	.	.	.	.	.	.	.	.	.	.	.	.	.	.	.	.	.	.	.	.	.	.	.	.	.	.	.	.	.	.	.	.	.	.	.	.	.	.	.	.	.	.	.	.	.	.	.	.	.	.	.	.	.	.	.	.	.	.	.	.	.	.	.	.	.	.	.	.	.	.	.	.	.	.	.	.	.	.	.	.	.	.	.	.	.	.	.	.	.	.	.	.	.	.	0	0	0	0	.	.
chr3	11015721	C	G	chr3:11015721:C:G	chr3:11057407:C:G	CCG-G	0.00434099	5UTR	ENST00000646702.1	2	170	0	.	.	.	.	.	.	.	.	.	.	.	Non-coding	.	.	.	.	.	.	.	.	.	.	.	.	.	.	.	.	.	.	.	.	.	.	.	.	.	.	.	.	.	.	.	.	.	.	.	.	.	.	.	.	.	.	.	.	.	.	.	.	.	.	.	.	.	.	.	.	.	.	.	.	.	.	.	.	.	.	.	.	.	.	.	.	.	.	.	.	.	.	.	.	.	.	.	.	.	.	.	.	.	.	.	.	.	.	.	.	.	.	.	.	.	.	.	.	.	.	.	.	.	.	0	0	0	0	.	.
chr3	11015721	C	T	chr3:11015721:C:T	chr3:11057407:C:T	CCG-T	0.0586782	5UTR	ENST00000646702.1	2	170	0	.	.	.	.	.	.	.	.	.	.	.	Non-coding	.	.	.	.	.	.	.	.	.	.	.	.	.	.	.	.	.	.	.	.	.	.	.	.	.	.	.	.	.	.	.	.	.	.	.	.	.	.	.	.	.	.	.	.	.	.	.	.	.	.	.	.	.	.	.	.	.	.	.	.	.	.	.	.	.	.	.	.	.	.	.	.	.	.	.	.	.	.	.	.	.	.	.	.	.	.	.	.	.	.	.	.	.	.	.	.	.	.	.	.	.	.	.	.	.	.	.	.	.	.	0	0	0	0	.	.
chr3	11015722	G	A	chr3:11015722:G:A	chr3:11057408:G:A	CGA-A	0.032782	5UTR	ENST00000646702.1	2	171	0	.	.	.	.	.	.	.	.	.	.	.	Non-coding	.	.	.	.	.	.	.	.	.	.	.	.	.	.	.	.	.	.	.	.	.	.	.	.	.	.	.	.	.	.	.	.	.	.	.	.	.	.	.	.	.	.	.	.	.	.	.	.	.	.	.	.	.	.	.	.	.	.	.	.	.	.	.	.	.	.	.	.	.	.	.	.	.	.	.	.	.	.	.	.	.	.	.	.	.	.	.	.	.	.	.	.	.	.	.	.	.	.	.	.	.	.	.	.	.	.	.	.	.	.	0	0	0	0	.	.
chr3	11015722	G	C	chr3:11015722:G:C	chr3:11057408:G:C	CGA-C	0.00202081	5UTR	ENST00000646702.1	2	171	0	.	.	.	.	.	.	.	.	.	.	.	Non-coding	.	.	.	.	.	.	.	.	.	.	.	.	.	.	.	.	.	.	.	.	.	.	.	.	.	.	.	.	.	.	.	.	.	.	.	.	.	.	.	.	.	.	.	.	.	.	.	.	.	.	.	.	.	.	.	.	.	.	.	.	.	.	.	.	.	.	.	.	.	.	.	.	.	.	.	.	.	.	.	.	.	.	.	.	.	.	.	.	.	.	.	.	.	.	.	.	.	.	.	.	.	.	.	.	.	.	.	.	.	.	0	0	0	0	.	.
chr3	11015722	G	T	chr3:11015722:G:T	chr3:11057408:G:T	CGA-T	0.00112267	5UTR	ENST00000646702.1	2	171	0	.	.	.	.	.	.	.	.	.	.	.	Non-coding	.	.	.	.	.	.	.	.	.	.	.	.	.	.	.	.	.	.	.	.	.	.	.	.	.	.	.	.	.	.	.	.	.	.	.	.	.	.	.	.	.	.	.	.	.	.	.	.	.	.	.	.	.	.	.	.	.	.	.	.	.	.	.	.	.	.	.	.	.	.	.	.	.	.	.	.	.	.	.	.	.	.	.	.	.	.	.	.	.	.	.	.	.	.	.	.	.	.	.	.	.	.	.	.	.	.	.	.	.	.	0	0	0	0	.	.
chr3	11015723	A	C	chr3:11015723:A:C	chr3:11057409:A:C	GAC-C	0.00104783	5UTR	ENST00000646702.1	2	172	0	.	.	.	.	.	.	.	.	.	.	.	Non-coding	.	.	.	.	.	.	.	.	.	.	.	.	.	.	.	.	.	.	.	.	.	.	.	.	.	.	.	.	.	.	.	.	.	.	.	.	.	.	.	.	.	.	.	.	.	.	.	.	.	.	.	.	.	.	.	.	.	.	.	.	.	.	.	.	.	.	.	.	.	.	.	.	.	.	.	.	.	.	.	.	.	.	.	.	.	.	.	.	.	.	.	.	.	.	.	.	.	.	.	.	.	.	.	.	.	.	.	.	.	.	0	0	0	0	.	.
chr3	11015723	A	G	chr3:11015723:A:G	chr3:11057409:A:G	GAC-G	0.00299379	5UTR	ENST00000646702.1	2	172	0	.	.	.	.	.	.	.	.	.	.	.	Non-coding	.	.	.	.	.	.	.	.	.	.	.	.	.	.	.	.	.	.	.	.	.	.	.	.	.	.	.	.	.	.	.	.	.	.	.	.	.	.	.	.	.	.	.	.	.	.	.	.	.	.	.	.	.	.	.	.	.	.	.	.	.	.	.	.	.	.	.	.	.	.	.	.	.	.	.	.	.	.	.	.	.	.	.	.	.	.	.	.	.	.	.	.	.	.	.	.	.	.	.	.	.	.	.	.	.	.	.	.	.	.	0	0	0	0	.	.
chr3	11015723	A	T	chr3:11015723:A:T	chr3:11057409:A:T	GAC-T	0.0013472	5UTR	ENST00000646702.1	2	172	0	.	.	.	.	.	.	.	.	.	.	.	Non-coding	.	.	.	.	.	.	.	.	.	.	.	.	.	.	.	.	.	.	.	.	.	.	.	.	.	.	.	.	.	.	.	.	.	.	.	.	.	.	.	.	.	.	.	.	.	.	.	.	.	.	.	.	.	.	.	.	.	.	.	.	.	.	.	.	.	.	.	.	.	.	.	.	.	.	.	.	.	.	.	.	.	.	.	.	.	.	.	.	.	.	.	.	.	.	.	.	.	.	.	.	.	.	.	.	.	.	.	.	.	.	0	0	0	0	.	.
chr3	11015724	C	A	chr3:11015724:C:A	chr3:11057410:C:A	ACG-A	0.00187112	5UTR	ENST00000646702.1	2	173	0	.	.	.	.	.	.	.	.	.	.	.	Non-coding	.	.	.	.	.	.	.	.	.	.	.	.	.	.	.	.	.	.	.	.	.	.	.	.	.	.	.	.	.	.	.	.	.	.	.	.	.	.	.	.	.	.	.	.	.	.	.	.	.	.	.	.	.	.	.	.	.	.	.	.	.	.	.	.	.	.	.	.	.	.	.	.	.	.	.	.	.	.	.	.	.	.	.	.	.	.	.	.	.	.	.	.	.	.	.	.	.	.	.	.	.	.	.	.	.	.	.	.	.	.	0	0	0	0	.	.
chr3	11015724	C	G	chr3:11015724:C:G	chr3:11057410:C:G	ACG-G	0.00157174	5UTR	ENST00000646702.1	2	173	0	.	.	.	.	.	.	.	.	.	.	.	Non-coding	.	.	.	.	.	.	.	.	.	.	.	.	.	.	.	.	.	.	.	.	.	.	.	.	.	.	.	.	.	.	.	.	.	.	.	.	.	.	.	.	.	.	.	.	.	.	.	.	.	.	.	.	.	.	.	.	.	.	.	.	.	.	.	.	.	.	.	.	.	.	.	.	.	.	.	.	.	.	.	.	.	.	.	.	.	.	.	.	.	.	.	.	.	.	.	.	.	.	.	.	.	.	.	.	.	.	.	.	.	.	0	0	0	0	.	.
chr3	11015724	C	T	chr3:11015724:C:T	chr3:11057410:C:T	ACG-T	0.0412394	5UTR	ENST00000646702.1	2	173	0	.	.	.	.	.	.	.	.	.	.	.	Non-coding	.	.	.	.	.	.	.	.	.	.	.	.	.	.	.	.	.	.	.	.	.	.	.	.	.	.	.	.	.	.	.	.	.	.	.	.	.	.	.	.	.	.	.	.	.	.	.	.	.	.	.	.	.	.	.	.	.	.	.	.	.	.	.	.	.	.	.	.	.	.	.	.	.	.	.	.	.	.	.	.	.	.	.	.	.	.	.	.	.	.	.	.	.	.	.	.	.	.	.	.	.	.	.	.	.	.	.	.	.	.	0	0	0	0	.	.
chr3	11015725	G	A	chr3:11015725:G:A	chr3:11057411:G:A	CGA-A	0.032782	5UTR	ENST00000646702.1	2	174	0	.	.	.	.	.	.	.	.	.	.	.	Non-coding	.	.	.	.	.	.	.	.	.	.	.	.	.	.	.	.	.	.	.	.	.	.	.	.	.	.	.	.	.	.	.	.	.	.	.	.	.	.	.	.	.	.	.	.	.	.	.	.	.	.	.	.	.	.	.	.	.	.	.	.	.	.	.	.	.	.	.	.	.	.	.	.	.	.	.	.	.	.	.	.	.	.	.	.	.	.	.	.	.	.	.	.	.	.	.	.	.	.	.	.	.	.	.	.	.	.	.	.	.	.	0	0	0	0	.	.
chr3	11015725	G	C	chr3:11015725:G:C	chr3:11057411:G:C	CGA-C	0.00202081	5UTR	ENST00000646702.1	2	174	0	.	.	.	.	.	.	.	.	.	.	.	Non-coding	.	.	.	.	.	.	.	.	.	.	.	.	.	.	.	.	.	.	.	.	.	.	.	.	.	.	.	.	.	.	.	.	.	.	.	.	.	.	.	.	.	.	.	.	.	.	.	.	.	.	.	.	.	.	.	.	.	.	.	.	.	.	.	.	.	.	.	.	.	.	.	.	.	.	.	.	.	.	.	.	.	.	.	.	.	.	.	.	.	.	.	.	.	.	.	.	.	.	.	.	.	.	.	.	.	.	.	.	.	.	0	0	0	0	.	.
chr3	11015725	G	T	chr3:11015725:G:T	chr3:11057411:G:T	CGA-T	0.00112267	5UTR	ENST00000646702.1	2	174	0	.	.	.	.	.	.	.	.	.	.	.	Non-coding	.	.	.	.	.	.	.	.	.	.	.	.	.	.	.	.	.	.	.	.	.	.	.	.	.	.	.	.	.	.	.	.	.	.	.	.	.	.	.	.	.	.	.	.	.	.	.	.	.	.	.	.	.	.	.	.	.	.	.	.	.	.	.	.	.	.	.	.	.	.	.	.	.	.	.	.	.	.	.	.	.	.	.	.	.	.	.	.	.	.	.	.	.	.	.	.	.	.	.	.	.	.	.	.	.	.	.	.	.	.	0	0	0	0	.	.
chr3	11015726	A	C	chr3:11015726:A:C	chr3:11057412:A:C	GAC-C	0.00104783	5UTR	ENST00000646702.1	2	175	0	.	.	.	.	.	.	.	.	.	.	.	Non-coding	.	.	.	.	.	.	.	.	.	.	.	.	.	.	.	.	.	.	.	.	.	.	.	.	.	.	.	.	.	.	.	.	.	.	.	.	.	.	.	.	.	.	.	.	.	.	.	.	.	.	.	.	.	.	.	.	.	.	.	.	.	.	.	.	.	.	.	.	.	.	.	.	.	.	.	.	.	.	.	.	.	.	.	.	.	.	.	.	.	.	.	.	.	.	.	.	.	.	.	.	.	.	.	.	.	.	.	.	.	.	0	0	0	0	.	.
chr3	11015726	A	G	chr3:11015726:A:G	chr3:11057412:A:G	GAC-G	0.00299379	5UTR	ENST00000646702.1	2	175	0	.	.	.	.	.	.	.	.	.	.	.	Non-coding	.	.	.	.	.	.	.	.	.	.	.	.	.	.	.	.	.	.	.	.	.	.	.	.	.	.	.	.	.	.	.	.	.	.	.	.	.	.	.	.	.	.	.	.	.	.	.	.	.	.	.	.	.	.	.	.	.	.	.	.	.	.	.	.	.	.	.	.	.	.	.	.	.	.	.	.	.	.	.	.	.	.	.	.	.	.	.	.	.	.	.	.	.	.	.	.	.	.	.	.	.	.	.	.	.	.	.	.	.	.	0	0	0	0	.	.
chr3	11015726	A	T	chr3:11015726:A:T	chr3:11057412:A:T	GAC-T	0.0013472	5UTR	ENST00000646702.1	2	175	0	.	.	.	.	.	.	.	.	.	.	.	Non-coding	.	.	.	.	.	.	.	.	.	.	.	.	.	.	.	.	.	.	.	.	.	.	.	.	.	.	.	.	.	.	.	.	.	.	.	.	.	.	.	.	.	.	.	.	.	.	.	.	.	.	.	.	.	.	.	.	.	.	.	.	.	.	.	.	.	.	.	.	.	.	.	.	.	.	.	.	.	.	.	.	.	.	.	.	.	.	.	.	.	.	.	.	.	.	.	.	.	.	.	.	.	.	.	.	.	.	.	.	.	.	0	0	0	0	.	.
chr3	11015727	C	A	chr3:11015727:C:A	chr3:11057413:C:A	ACC-A	0.00583789	5UTR	ENST00000646702.1	2	176	0	.	.	.	.	.	.	.	.	.	.	.	Non-coding	.	.	.	.	.	.	.	.	.	.	.	.	.	.	.	.	.	.	.	.	.	.	.	.	.	.	.	.	.	.	.	.	.	.	.	.	.	.	.	.	.	.	.	.	.	.	.	.	.	.	.	.	.	.	.	.	.	.	.	.	.	.	.	.	.	.	.	.	.	.	.	.	.	.	.	.	.	.	.	.	.	.	.	.	.	.	.	.	.	.	.	.	.	.	.	.	.	.	.	.	.	.	.	.	.	.	.	.	.	.	0	0	0	0	.	.
chr3	11015727	C	G	chr3:11015727:C:G	chr3:11057413:C:G	ACC-G	0.0028441	5UTR	ENST00000646702.1	2	176	0	.	.	.	.	.	.	.	.	.	.	.	Non-coding	.	.	.	.	.	.	.	.	.	.	.	.	.	.	.	.	.	.	.	.	.	.	.	.	.	.	.	.	.	.	.	.	.	.	.	.	.	.	.	.	.	.	.	.	.	.	.	.	.	.	.	.	.	.	.	.	.	.	.	.	.	.	.	.	.	.	.	.	.	.	.	.	.	.	.	.	.	.	.	.	.	.	.	.	.	.	.	.	.	.	.	.	.	.	.	.	.	.	.	.	.	.	.	.	.	.	.	.	.	.	0	0	0	0	.	.
chr3	11015727	C	T	chr3:11015727:C:T	chr3:11057413:C:T	ACC-T	0.0113015	5UTR	ENST00000646702.1	2	176	0	.	.	.	.	.	.	.	.	.	.	.	Non-coding	.	.	.	.	.	.	.	.	.	.	.	.	.	.	.	.	.	.	.	.	.	.	.	.	.	.	.	.	.	.	.	.	.	.	.	.	.	.	.	.	.	.	.	.	.	.	.	.	.	.	.	.	.	.	.	.	.	.	.	.	.	.	.	.	.	.	.	.	.	.	.	.	.	.	.	.	.	.	.	.	.	.	.	.	.	.	.	.	.	.	.	.	.	.	.	.	.	.	.	.	.	.	.	.	.	.	.	.	.	.	0	0	0	0	.	.
chr3	11015728	C	A	chr3:11015728:C:A	chr3:11057414:C:A	CCA-A	0.00194596	5UTR	ENST00000646702.1	2	177	0	.	.	.	.	.	.	.	.	.	.	.	Non-coding	.	.	.	.	.	.	.	.	.	.	.	.	.	.	.	.	.	.	.	.	.	.	.	.	.	.	.	.	.	.	.	.	.	.	.	.	.	.	.	.	.	.	.	.	.	.	.	.	.	.	.	.	.	.	.	.	.	.	.	.	.	.	.	.	.	.	.	.	.	.	.	.	.	.	.	.	.	.	.	.	.	.	.	.	.	.	.	.	.	.	.	.	.	.	.	.	.	.	.	.	.	.	.	.	.	.	.	.	.	.	0	0	0	0	.	.
chr3	11015728	C	G	chr3:11015728:C:G	chr3:11057414:C:G	CCA-G	0.00336801	5UTR	ENST00000646702.1	2	177	0	.	.	.	.	.	.	.	.	.	.	.	Non-coding	.	.	.	.	.	.	.	.	.	.	.	.	.	.	.	.	.	.	.	.	.	.	.	.	.	.	.	.	.	.	.	.	.	.	.	.	.	.	.	.	.	.	.	.	.	.	.	.	.	.	.	.	.	.	.	.	.	.	.	.	.	.	.	.	.	.	.	.	.	.	.	.	.	.	.	.	.	.	.	.	.	.	.	.	.	.	.	.	.	.	.	.	.	.	.	.	.	.	.	.	.	.	.	.	.	.	.	.	.	.	0	0	0	0	.	.
chr3	11015728	C	T	chr3:11015728:C:T	chr3:11057414:C:T	CCA-T	0.00763416	5UTR	ENST00000646702.1	2	177	0	.	.	.	.	.	.	.	.	.	.	.	Non-coding	.	.	.	.	.	.	.	.	.	.	.	.	.	.	.	.	.	.	.	.	.	.	.	.	.	.	.	.	.	.	.	.	.	.	.	.	.	.	.	.	.	.	.	.	.	.	.	.	.	.	.	.	.	.	.	.	.	.	.	.	.	.	.	.	.	.	.	.	.	.	.	.	.	.	.	.	.	.	.	.	.	.	.	.	.	.	.	.	.	.	.	.	.	.	.	.	.	.	.	.	.	.	.	.	.	.	.	.	.	.	0	0	0	0	.	.
chr3	11015729	A	C	chr3:11015729:A:C	chr3:11057415:A:C	CAT-C	0.00164658	5UTR	ENST00000646702.1	2	178	0	.	.	.	.	.	.	.	.	.	.	.	Non-coding	.	.	.	.	.	.	.	.	.	.	.	.	.	.	.	.	.	.	.	.	.	.	.	.	.	.	.	.	.	.	.	.	.	.	.	.	.	.	.	.	.	.	.	.	.	.	.	.	.	.	.	.	.	.	.	.	.	.	.	.	.	.	.	.	.	.	.	.	.	.	.	.	.	.	.	.	.	.	.	.	.	.	.	.	.	.	.	.	.	.	.	.	.	.	.	.	.	.	.	.	.	.	.	.	.	.	.	.	.	.	0	0	0	0	.	.
chr3	11015729	A	G	chr3:11015729:A:G	chr3:11057415:A:G	CAT-G	0.0124991	5UTR	ENST00000646702.1	2	178	0	.	.	.	.	.	.	.	.	.	.	.	Non-coding	.	.	.	.	.	.	.	.	.	.	.	.	.	.	.	.	.	.	.	.	.	.	.	.	.	.	.	.	.	.	.	.	.	.	.	.	.	.	.	.	.	.	.	.	.	.	.	.	.	.	.	.	.	.	.	.	.	.	.	.	.	.	.	.	.	.	.	.	.	.	.	.	.	.	.	.	.	.	.	.	.	.	.	.	.	.	.	.	.	.	.	.	.	.	.	.	.	.	.	.	.	.	.	.	.	.	.	.	.	.	0	0	0	0	.	.
chr3	11015729	A	T	chr3:11015729:A:T	chr3:11057415:A:T	CAT-T	0.00149689	5UTR	ENST00000646702.1	2	178	0	.	.	.	.	.	.	.	.	.	.	.	Non-coding	.	.	.	.	.	.	.	.	.	.	.	.	.	.	.	.	.	.	.	.	.	.	.	.	.	.	.	.	.	.	.	.	.	.	.	.	.	.	.	.	.	.	.	.	.	.	.	.	.	.	.	.	.	.	.	.	.	.	.	.	.	.	.	.	.	.	.	.	.	.	.	.	.	.	.	.	.	.	.	.	.	.	.	.	.	.	.	.	.	.	.	.	.	.	.	.	.	.	.	.	.	.	.	.	.	.	.	.	.	.	0	0	0	0	.	.
chr3	11015730	T	A	chr3:11015730:T:A	chr3:11057416:T:A	ATC-A	0.00172143	5UTR	ENST00000646702.1	2	179	0	.	.	.	.	.	.	.	.	.	.	.	Non-coding	.	.	.	.	.	.	.	.	.	.	.	.	.	.	.	.	.	.	.	.	.	.	.	.	.	.	.	.	.	.	.	.	.	.	.	.	.	.	.	.	.	.	.	.	.	.	.	.	.	.	.	.	.	.	.	.	.	.	.	.	.	.	.	.	.	.	.	.	.	.	.	.	.	.	.	.	.	.	.	.	.	.	.	.	.	.	.	.	.	.	.	.	.	.	.	.	.	.	.	.	.	.	.	.	.	.	.	.	.	.	0	0	0	0	.	.
chr3	11015730	T	C	chr3:11015730:T:C	chr3:11057416:T:C	ATC-C	0.0041913	5UTR	ENST00000646702.1	2	179	0	.	.	.	.	.	.	.	.	.	.	.	Non-coding	.	.	.	.	.	.	.	.	.	.	.	.	.	.	.	.	.	.	.	.	.	.	.	.	.	.	.	.	.	.	.	.	.	.	.	.	.	.	.	.	.	.	.	.	.	.	.	.	.	.	.	.	.	.	.	.	.	.	.	.	.	.	.	.	.	.	.	.	.	.	.	.	.	.	.	.	.	.	.	.	.	.	.	.	.	.	.	.	.	.	.	.	.	.	.	.	.	.	.	.	.	.	.	.	.	.	.	.	.	.	0	0	0	0	.	.
chr3	11015730	T	G	chr3:11015730:T:G	chr3:11057416:T:G	ATC-G	0.00104783	5UTR	ENST00000646702.1	2	179	0	.	.	.	.	.	.	.	.	.	.	.	Non-coding	.	.	.	.	.	.	.	.	.	.	.	.	.	.	.	.	.	.	.	.	.	.	.	.	.	.	.	.	.	.	.	.	.	.	.	.	.	.	.	.	.	.	.	.	.	.	.	.	.	.	.	.	.	.	.	.	.	.	.	.	.	.	.	.	.	.	.	.	.	.	.	.	.	.	.	.	.	.	.	.	.	.	.	.	.	.	.	.	.	.	.	.	.	.	.	.	.	.	.	.	.	.	.	.	.	.	.	.	.	.	0	0	0	0	.	.
chr3	11015731	C	A	chr3:11015731:C:A	chr3:11057417:C:A	TCA-A	0.00157174	5UTR	ENST00000646702.1	2	180	0	.	.	.	.	.	.	.	.	.	.	.	Non-coding	.	.	.	.	.	.	.	.	.	.	.	.	.	.	.	.	.	.	.	.	.	.	.	.	.	.	.	.	.	.	.	.	.	.	.	.	.	.	.	.	.	.	.	.	.	.	.	.	.	.	.	.	.	.	.	.	.	.	.	.	.	.	.	.	.	.	.	.	.	.	.	.	.	.	.	.	.	.	.	.	.	.	.	.	.	.	.	.	.	.	.	.	.	.	.	.	.	.	.	.	.	.	.	.	.	.	.	.	.	.	0	0	0	0	.	.
chr3	11015731	C	G	chr3:11015731:C:G	chr3:11057417:C:G	TCA-G	0.00209565	5UTR	ENST00000646702.1	2	180	0	.	.	.	.	.	.	.	.	.	.	.	Non-coding	.	.	.	.	.	.	.	.	.	.	.	.	.	.	.	.	.	.	.	.	.	.	.	.	.	.	.	.	.	.	.	.	.	.	.	.	.	.	.	.	.	.	.	.	.	.	.	.	.	.	.	.	.	.	.	.	.	.	.	.	.	.	.	.	.	.	.	.	.	.	.	.	.	.	.	.	.	.	.	.	.	.	.	.	.	.	.	.	.	.	.	.	.	.	.	.	.	.	.	.	.	.	.	.	.	.	.	.	.	.	0	0	0	0	.	.
chr3	11015731	C	T	chr3:11015731:C:T	chr3:11057417:C:T	TCA-T	0.00576304	5UTR	ENST00000646702.1	2	180	0	.	.	.	.	.	.	.	.	.	.	.	Non-coding	.	.	.	.	.	.	.	.	.	.	.	.	.	.	.	.	.	.	.	.	.	.	.	.	.	.	.	.	.	.	.	.	.	.	.	.	.	.	.	.	.	.	.	.	.	.	.	.	.	.	.	.	.	.	.	.	.	.	.	.	.	.	.	.	.	.	.	.	.	.	.	.	.	.	.	.	.	.	.	.	.	.	.	.	.	.	.	.	.	.	.	.	.	.	.	.	.	.	.	.	.	.	.	.	.	.	.	.	.	.	0	0	0	0	.	.
chr3	11015732	A	C	chr3:11015732:A:C	chr3:11057418:A:C	CAG-C	0.00299379	5UTR	ENST00000646702.1	2	181	0	.	.	.	.	.	.	.	.	.	.	.	Non-coding	.	.	.	.	.	.	.	.	.	.	.	.	.	.	.	.	.	.	.	.	.	.	.	.	.	.	.	.	.	.	.	.	.	.	.	.	.	.	.	.	.	.	.	.	.	.	.	.	.	.	.	.	.	.	.	.	.	.	.	.	.	.	.	.	.	.	.	.	.	.	.	.	.	.	.	.	.	.	.	.	.	.	.	.	.	.	.	.	.	.	.	.	.	.	.	.	.	.	.	.	.	.	.	.	.	.	.	.	.	.	0	0	0	0	.	.
chr3	11015732	A	G	chr3:11015732:A:G	chr3:11057418:A:G	CAG-G	0.0107028	5UTR	ENST00000646702.1	2	181	0	.	.	.	.	.	.	.	.	.	.	.	Non-coding	.	.	.	.	.	.	.	.	.	.	.	.	.	.	.	.	.	.	.	.	.	.	.	.	.	.	.	.	.	.	.	.	.	.	.	.	.	.	.	.	.	.	.	.	.	.	.	.	.	.	.	.	.	.	.	.	.	.	.	.	.	.	.	.	.	.	.	.	.	.	.	.	.	.	.	.	.	.	.	.	.	.	.	.	.	.	.	.	.	.	.	.	.	.	.	.	.	.	.	.	.	.	.	.	.	.	.	.	.	.	0	0	0	0	.	.
chr3	11015732	A	T	chr3:11015732:A:T	chr3:11057418:A:T	CAG-T	0.00157174	5UTR	ENST00000646702.1	2	181	0	.	.	.	.	.	.	.	.	.	.	.	Non-coding	.	.	.	.	.	.	.	.	.	.	.	.	.	.	.	.	.	.	.	.	.	.	.	.	.	.	.	.	.	.	.	.	.	.	.	.	.	.	.	.	.	.	.	.	.	.	.	.	.	.	.	.	.	.	.	.	.	.	.	.	.	.	.	.	.	.	.	.	.	.	.	.	.	.	.	.	.	.	.	.	.	.	.	.	.	.	.	.	.	.	.	.	.	.	.	.	.	.	.	.	.	.	.	.	.	.	.	.	.	.	0	0	0	0	.	.
chr3	11015733	G	A	chr3:11015733:G:A	chr3:11057419:G:A	AGG-A	0.0123494	5UTR	ENST00000646702.1	2	182	0	.	.	.	.	.	.	.	.	.	.	.	Non-coding	.	.	.	.	.	.	.	.	.	.	.	.	.	.	.	.	.	.	.	.	.	.	.	.	.	.	.	.	.	.	.	.	.	.	.	.	.	.	.	.	.	.	.	.	.	.	.	.	.	.	.	.	.	.	.	.	.	.	.	.	.	.	.	.	.	.	.	.	.	.	.	.	.	.	.	.	.	.	.	.	.	.	.	.	.	.	.	.	.	.	.	.	.	.	.	.	.	.	.	.	.	.	.	.	.	.	.	.	.	.	0	0	0	0	.	.
chr3	11015733	G	C	chr3:11015733:G:C	chr3:11057419:G:C	AGG-C	0.00456553	5UTR	ENST00000646702.1	2	182	0	.	.	.	.	.	.	.	.	.	.	.	Non-coding	.	.	.	.	.	.	.	.	.	.	.	.	.	.	.	.	.	.	.	.	.	.	.	.	.	.	.	.	.	.	.	.	.	.	.	.	.	.	.	.	.	.	.	.	.	.	.	.	.	.	.	.	.	.	.	.	.	.	.	.	.	.	.	.	.	.	.	.	.	.	.	.	.	.	.	.	.	.	.	.	.	.	.	.	.	.	.	.	.	.	.	.	.	.	.	.	.	.	.	.	.	.	.	.	.	.	.	.	.	.	0	0	0	0	.	.
chr3	11015733	G	T	chr3:11015733:G:T	chr3:11057419:G:T	AGG-T	0.00254472	5UTR	ENST00000646702.1	2	182	0	.	.	.	.	.	.	.	.	.	.	.	Non-coding	.	.	.	.	.	.	.	.	.	.	.	.	.	.	.	.	.	.	.	.	.	.	.	.	.	.	.	.	.	.	.	.	.	.	.	.	.	.	.	.	.	.	.	.	.	.	.	.	.	.	.	.	.	.	.	.	.	.	.	.	.	.	.	.	.	.	.	.	.	.	.	.	.	.	.	.	.	.	.	.	.	.	.	.	.	.	.	.	.	.	.	.	.	.	.	.	.	.	.	.	.	.	.	.	.	.	.	.	.	.	0	0	0	0	.	.
chr3	11015734	G	A	chr3:11015734:G:A	chr3:11057420:G:A	GGT-A	0.0113764	Splice D	ENST00000646702.1	2	182	0	.	.	.	.	.	.	.	.	.	.	.	Non-coding	.	.	.	.	.	.	.	.	.	.	.	.	.	.	.	.	.	.	.	.	.	.	.	.	.	.	.	.	.	.	.	.	.	.	.	.	.	.	.	.	.	.	.	.	.	.	.	.	.	.	.	.	.	.	.	.	.	.	.	.	.	.	.	.	.	.	.	.	.	.	.	.	.	.	.	.	.	.	.	.	.	.	.	.	.	.	.	.	.	.	.	.	.	.	.	.	.	.	.	.	.	.	.	.	.	.	.	.	.	.	0	0	0	0	.	.
chr3	11015734	G	C	chr3:11015734:G:C	chr3:11057420:G:C	GGT-C	0.00299379	Splice D	ENST00000646702.1	2	182	0	.	.	.	.	.	.	.	.	.	.	.	Non-coding	.	.	.	.	.	.	.	.	.	.	.	.	.	.	.	.	.	.	.	.	.	.	.	.	.	.	.	.	.	.	.	.	.	.	.	.	.	.	.	.	.	.	.	.	.	.	.	.	.	.	.	.	.	.	.	.	.	.	.	.	.	.	.	.	.	.	.	.	.	.	.	.	.	.	.	.	.	.	.	.	.	.	.	.	.	.	.	.	.	.	.	.	.	.	.	.	.	.	.	.	.	.	.	.	.	.	.	.	.	.	0	0	0	0	.	.
chr3	11015734	G	T	chr3:11015734:G:T	chr3:11057420:G:T	GGT-T	0.00381708	Splice D	ENST00000646702.1	2	182	0	.	.	.	.	.	.	.	.	.	.	.	Non-coding	.	.	.	.	.	.	.	.	.	.	.	.	.	.	.	.	.	.	.	.	.	.	.	.	.	.	.	.	.	.	.	.	.	.	.	.	.	.	.	.	.	.	.	.	.	.	.	.	.	.	.	.	.	.	.	.	.	.	.	.	.	.	.	.	.	.	.	.	.	.	.	.	.	.	.	.	.	.	.	.	.	.	.	.	.	.	.	.	.	.	.	.	.	.	.	.	.	.	.	.	.	.	.	.	.	.	.	.	.	.	0	0	0	0	.	.
chr3	11015735	T	A	chr3:11015735:T:A	chr3:11057421:T:A	GTA-A	0.000523913	Splice D	ENST00000646702.1	2	182	0	.	.	.	.	.	.	.	.	.	.	.	Non-coding	.	.	.	.	.	.	.	.	.	.	.	.	.	.	.	.	.	.	.	.	.	.	.	.	.	.	.	.	.	.	.	.	.	.	.	.	.	.	.	.	.	.	.	.	.	.	.	.	.	.	.	.	.	.	.	.	.	.	.	.	.	.	.	.	.	.	.	.	.	.	.	.	.	.	.	.	.	.	.	.	.	.	.	.	.	.	.	.	.	.	.	.	.	.	.	.	.	.	.	.	.	.	.	.	.	.	.	.	.	.	0	0	0	0	.	.
chr3	11015735	T	C	chr3:11015735:T:C	chr3:11057421:T:C	GTA-C	0.00449068	Splice D	ENST00000646702.1	2	182	0	.	.	.	.	.	.	.	.	.	.	.	Non-coding	.	.	.	.	.	.	.	.	.	.	.	.	.	.	.	.	.	.	.	.	.	.	.	.	.	.	.	.	.	.	.	.	.	.	.	.	.	.	.	.	.	.	.	.	.	.	.	.	.	.	.	.	.	.	.	.	.	.	.	.	.	.	.	.	.	.	.	.	.	.	.	.	.	.	.	.	.	.	.	.	.	.	.	.	.	.	.	.	.	.	.	.	.	.	.	.	.	.	.	.	.	.	.	.	.	.	.	.	.	.	0	0	0	0	.	.
chr3	11015735	T	G	chr3:11015735:T:G	chr3:11057421:T:G	GTA-G	0.00104783	Splice D	ENST00000646702.1	2	182	0	.	.	.	.	.	.	.	.	.	.	.	Non-coding	.	.	.	.	.	.	.	.	.	.	.	.	.	.	.	.	.	.	.	.	.	.	.	.	.	.	.	.	.	.	.	.	.	.	.	.	.	.	.	.	.	.	.	.	.	.	.	.	.	.	.	.	.	.	.	.	.	.	.	.	.	.	.	.	.	.	.	.	.	.	.	.	.	.	.	.	.	.	.	.	.	.	.	.	.	.	.	.	.	.	.	.	.	.	.	.	.	.	.	.	.	.	.	.	.	.	.	.	.	.	0	0	0	0	.	.
chr3	11017057	A	C	chr3:11017057:A:C	chr3:11058743:A:C	TAG-C	0.000898136	Splice A	ENST00000646702.1	3	182	1	.	.	.	.	.	.	.	.	.	.	.	Non-coding	.	.	.	.	.	.	.	.	.	.	.	.	.	.	.	.	.	.	.	.	.	.	.	.	.	.	.	.	.	.	.	.	.	.	.	.	.	.	.	.	.	.	.	.	.	.	.	.	.	.	.	.	.	.	.	.	.	.	.	.	.	.	.	.	.	.	.	.	.	.	.	.	.	.	.	.	.	.	.	.	.	.	.	.	.	.	.	.	.	.	.	.	.	.	.	.	.	.	.	.	.	.	.	.	.	.	.	.	.	.	0	0	0	0	.	.
chr3	11017057	A	G	chr3:11017057:A:G	chr3:11058743:A:G	TAG-G	0.00254472	Splice A	ENST00000646702.1	3	182	1	.	.	.	.	.	.	.	.	.	.	.	Non-coding	.	.	.	.	.	.	.	.	.	.	.	.	.	.	.	.	.	.	.	.	.	.	.	.	.	.	.	.	.	.	.	.	.	.	.	.	.	.	.	.	.	.	.	.	.	.	.	.	.	.	.	.	.	.	.	.	.	.	.	.	.	.	.	.	.	.	.	.	.	.	.	.	.	.	.	.	.	.	.	.	.	.	.	.	.	.	.	.	.	.	.	.	.	.	.	.	.	.	.	.	.	.	.	.	.	.	.	.	.	.	0	0	0	0	.	.
chr3	11017057	A	T	chr3:11017057:A:T	chr3:11058743:A:T	TAG-T	0.000523913	Splice A	ENST00000646702.1	3	182	1	.	.	.	.	.	.	.	.	.	.	.	Non-coding	.	.	.	.	.	.	.	.	.	.	.	.	.	.	.	.	.	.	.	.	.	.	.	.	.	.	.	.	.	.	.	.	.	.	.	.	.	.	.	.	.	.	.	.	.	.	.	.	.	.	.	.	.	.	.	.	.	.	.	.	.	.	.	.	.	.	.	.	.	.	.	.	.	.	.	.	.	.	.	.	.	.	.	.	.	.	.	.	.	.	.	.	.	.	.	.	.	.	.	.	.	.	.	.	.	.	.	.	.	.	0	0	0	0	.	.
chr3	11017058	G	A	chr3:11017058:G:A	chr3:11058744:G:A	AGG-A	0.0123494	Splice A	ENST00000646702.1	3	182	1	.	.	.	.	.	.	.	.	.	.	.	Non-coding	.	.	.	.	.	.	.	.	.	.	.	.	.	.	.	.	.	.	.	.	.	.	.	.	.	.	.	.	.	.	.	.	.	.	.	.	.	.	.	.	.	.	.	.	.	.	.	.	.	.	.	.	.	.	.	.	.	.	.	.	.	.	.	.	.	.	.	.	.	.	.	.	.	.	.	.	.	.	.	.	.	.	.	.	.	.	.	.	.	.	.	.	.	.	.	.	.	.	.	.	.	.	.	.	.	.	.	.	.	.	0	0	0	0	.	.
chr3	11017058	G	C	chr3:11017058:G:C	chr3:11058744:G:C	AGG-C	0.00456553	Splice A	ENST00000646702.1	3	182	1	.	.	.	.	.	.	.	.	.	.	.	Non-coding	.	.	.	.	.	.	.	.	.	.	.	.	.	.	.	.	.	.	.	.	.	.	.	.	.	.	.	.	.	.	.	.	.	.	.	.	.	.	.	.	.	.	.	.	.	.	.	.	.	.	.	.	.	.	.	.	.	.	.	.	.	.	.	.	.	.	.	.	.	.	.	.	.	.	.	.	.	.	.	.	.	.	.	.	.	.	.	.	.	.	.	.	.	.	.	.	.	.	.	.	.	.	.	.	.	.	.	.	.	.	0	0	0	0	.	.
chr3	11017058	G	T	chr3:11017058:G:T	chr3:11058744:G:T	AGG-T	0.00254472	Splice A	ENST00000646702.1	3	182	1	.	.	.	.	.	.	.	.	.	.	.	Non-coding	.	.	.	.	.	.	.	.	.	.	.	.	.	.	.	.	.	.	.	.	.	.	.	.	.	.	.	.	.	.	.	.	.	.	.	.	.	.	.	.	.	.	.	.	.	.	.	.	.	.	.	.	.	.	.	.	.	.	.	.	.	.	.	.	.	.	.	.	.	.	.	.	.	.	.	.	.	.	.	.	.	.	.	.	.	.	.	.	.	.	.	.	.	.	.	.	.	.	.	.	.	.	.	.	.	.	.	.	.	.	0	0	0	0	.	.
chr3	11017059	G	A	chr3:11017059:G:A	chr3:11058745:G:A	GGG-A	0.0100292	5UTR	ENST00000646702.1	3	183	0	.	.	.	.	.	.	.	.	.	.	.	Non-coding	.	.	.	.	.	.	.	.	.	.	.	.	.	.	.	.	.	.	.	.	.	.	.	.	.	.	.	.	.	.	.	.	.	.	.	.	.	.	.	.	.	.	.	.	.	.	.	.	.	.	.	.	.	.	.	.	.	.	.	.	.	.	.	.	.	.	.	.	.	.	.	.	.	.	.	.	.	.	.	.	.	.	.	.	.	.	.	.	.	.	.	.	.	.	.	.	.	.	.	.	.	.	.	.	.	.	.	.	.	.	0	0	0	0	.	.
chr3	11017059	G	C	chr3:11017059:G:C	chr3:11058745:G:C	GGG-C	0.00254472	5UTR	ENST00000646702.1	3	183	0	.	.	.	.	.	.	.	.	.	.	.	Non-coding	.	.	.	.	.	.	.	.	.	.	.	.	.	.	.	.	.	.	.	.	.	.	.	.	.	.	.	.	.	.	.	.	.	.	.	.	.	.	.	.	.	.	.	.	.	.	.	.	.	.	.	.	.	.	.	.	.	.	.	.	.	.	.	.	.	.	.	.	.	.	.	.	.	.	.	.	.	.	.	.	.	.	.	.	.	.	.	.	.	.	.	.	.	.	.	.	.	.	.	.	.	.	.	.	.	.	.	.	.	.	0	0	0	0	.	.
chr3	11017059	G	T	chr3:11017059:G:T	chr3:11058745:G:T	GGG-T	0.00299379	5UTR	ENST00000646702.1	3	183	0	.	.	.	.	.	.	.	.	.	.	.	Non-coding	.	.	.	.	.	.	.	.	.	.	.	.	.	.	.	.	.	.	.	.	.	.	.	.	.	.	.	.	.	.	.	.	.	.	.	.	.	.	.	.	.	.	.	.	.	.	.	.	.	.	.	.	.	.	.	.	.	.	.	.	.	.	.	.	.	.	.	.	.	.	.	.	.	.	.	.	.	.	.	.	.	.	.	.	.	.	.	.	.	.	.	.	.	.	.	.	.	.	.	.	.	.	.	.	.	.	.	.	.	.	0	0	0	0	.	.
chr3	11017060	G	A	chr3:11017060:G:A	chr3:11058746:G:A	GGT-A	0.0113764	5UTR	ENST00000646702.1	3	184	0	.	.	.	.	.	.	.	.	.	.	.	Non-coding	.	.	.	.	.	.	.	.	.	.	.	.	.	.	.	.	.	.	.	.	.	.	.	.	.	.	.	.	.	.	.	.	.	.	.	.	.	.	.	.	.	.	.	.	.	.	.	.	.	.	.	.	.	.	.	.	.	.	.	.	.	.	.	.	.	.	.	.	.	.	.	.	.	.	.	.	.	.	.	.	.	.	.	.	.	.	.	.	.	.	.	.	.	.	.	.	.	.	.	.	.	.	.	.	.	.	.	.	.	.	0	0	0	0	.	.
chr3	11017060	G	C	chr3:11017060:G:C	chr3:11058746:G:C	GGT-C	0.00299379	5UTR	ENST00000646702.1	3	184	0	.	.	.	.	.	.	.	.	.	.	.	Non-coding	.	.	.	.	.	.	.	.	.	.	.	.	.	.	.	.	.	.	.	.	.	.	.	.	.	.	.	.	.	.	.	.	.	.	.	.	.	.	.	.	.	.	.	.	.	.	.	.	.	.	.	.	.	.	.	.	.	.	.	.	.	.	.	.	.	.	.	.	.	.	.	.	.	.	.	.	.	.	.	.	.	.	.	.	.	.	.	.	.	.	.	.	.	.	.	.	.	.	.	.	.	.	.	.	.	.	.	.	.	.	0	0	0	0	.	.
chr3	11017060	G	T	chr3:11017060:G:T	chr3:11058746:G:T	GGT-T	0.00381708	5UTR	ENST00000646702.1	3	184	0	.	.	.	.	.	.	.	.	.	.	.	Non-coding	.	.	.	.	.	.	.	.	.	.	.	.	.	.	.	.	.	.	.	.	.	.	.	.	.	.	.	.	.	.	.	.	.	.	.	.	.	.	.	.	.	.	.	.	.	.	.	.	.	.	.	.	.	.	.	.	.	.	.	.	.	.	.	.	.	.	.	.	.	.	.	.	.	.	.	.	.	.	.	.	.	.	.	.	.	.	.	.	.	.	.	.	.	.	.	.	.	.	.	.	.	.	.	.	.	.	.	.	.	.	0	0	0	0	.	.
chr3	11017061	T	A	chr3:11017061:T:A	chr3:11058747:T:A	GTG-A	0.00179627	5UTR	ENST00000646702.1	3	185	0	.	.	.	.	.	.	.	.	.	.	.	Non-coding	.	.	.	.	.	.	.	.	.	.	.	.	.	.	.	.	.	.	.	.	.	.	.	.	.	.	.	.	.	.	.	.	.	.	.	.	.	.	.	.	.	.	.	.	.	.	.	.	.	.	.	.	.	.	.	.	.	.	.	.	.	.	.	.	.	.	.	.	.	.	.	.	.	.	.	.	.	.	.	.	.	.	.	.	.	.	.	.	.	.	.	.	.	.	.	.	.	.	.	.	.	.	.	.	.	.	.	.	.	.	0	0	0	0	.	.
chr3	11017061	T	C	chr3:11017061:T:C	chr3:11058747:T:C	GTG-C	0.00538882	5UTR	ENST00000646702.1	3	185	0	.	.	.	.	.	.	.	.	.	.	.	Non-coding	.	.	.	.	.	.	.	.	.	.	.	.	.	.	.	.	.	.	.	.	.	.	.	.	.	.	.	.	.	.	.	.	.	.	.	.	.	.	.	.	.	.	.	.	.	.	.	.	.	.	.	.	.	.	.	.	.	.	.	.	.	.	.	.	.	.	.	.	.	.	.	.	.	.	.	.	.	.	.	.	.	.	.	.	.	.	.	.	.	.	.	.	.	.	.	.	.	.	.	.	.	.	.	.	.	.	.	.	.	.	0	0	0	0	.	.
chr3	11017061	T	G	chr3:11017061:T:G	chr3:11058747:T:G	GTG-G	0.00194596	5UTR	ENST00000646702.1	3	185	0	.	.	.	.	.	.	.	.	.	.	.	Non-coding	.	.	.	.	.	.	.	.	.	.	.	.	.	.	.	.	.	.	.	.	.	.	.	.	.	.	.	.	.	.	.	.	.	.	.	.	.	.	.	.	.	.	.	.	.	.	.	.	.	.	.	.	.	.	.	.	.	.	.	.	.	.	.	.	.	.	.	.	.	.	.	.	.	.	.	.	.	.	.	.	.	.	.	.	.	.	.	.	.	.	.	.	.	.	.	.	.	.	.	.	.	.	.	.	.	.	.	.	.	.	0	0	0	0	.	.
chr3	11017062	G	A	chr3:11017062:G:A	chr3:11058748:G:A	TGA-A	0.00658633	5UTR	ENST00000646702.1	3	186	0	.	.	.	.	.	.	.	.	.	.	.	Non-coding	.	.	.	.	.	.	.	.	.	.	.	.	.	.	.	.	.	.	.	.	.	.	.	.	.	.	.	.	.	.	.	.	.	.	.	.	.	.	.	.	.	.	.	.	.	.	.	.	.	.	.	.	.	.	.	.	.	.	.	.	.	.	.	.	.	.	.	.	.	.	.	.	.	.	.	.	.	.	.	.	.	.	.	.	.	.	.	.	.	.	.	.	.	.	.	.	.	.	.	.	.	.	.	.	.	.	.	.	.	.	0	0	0	0	.	.
chr3	11017062	G	C	chr3:11017062:G:C	chr3:11058748:G:C	TGA-C	0.00239503	5UTR	ENST00000646702.1	3	186	0	.	.	.	.	.	.	.	.	.	.	.	Non-coding	.	.	.	.	.	.	.	.	.	.	.	.	.	.	.	.	.	.	.	.	.	.	.	.	.	.	.	.	.	.	.	.	.	.	.	.	.	.	.	.	.	.	.	.	.	.	.	.	.	.	.	.	.	.	.	.	.	.	.	.	.	.	.	.	.	.	.	.	.	.	.	.	.	.	.	.	.	.	.	.	.	.	.	.	.	.	.	.	.	.	.	.	.	.	.	.	.	.	.	.	.	.	.	.	.	.	.	.	.	.	0	0	0	0	.	.
chr3	11017062	G	T	chr3:11017062:G:T	chr3:11058748:G:T	TGA-T	0.00172143	5UTR	ENST00000646702.1	3	186	0	.	.	.	.	.	.	.	.	.	.	.	Non-coding	.	.	.	.	.	.	.	.	.	.	.	.	.	.	.	.	.	.	.	.	.	.	.	.	.	.	.	.	.	.	.	.	.	.	.	.	.	.	.	.	.	.	.	.	.	.	.	.	.	.	.	.	.	.	.	.	.	.	.	.	.	.	.	.	.	.	.	.	.	.	.	.	.	.	.	.	.	.	.	.	.	.	.	.	.	.	.	.	.	.	.	.	.	.	.	.	.	.	.	.	.	.	.	.	.	.	.	.	.	.	0	0	0	0	.	.
chr3	11017063	A	C	chr3:11017063:A:C	chr3:11058749:A:C	GAG-C	0.000972981	5UTR	ENST00000646702.1	3	187	0	.	.	.	.	.	.	.	.	.	.	.	Non-coding	.	.	.	.	.	.	.	.	.	.	.	.	.	.	.	.	.	.	.	.	.	.	.	.	.	.	.	.	.	.	.	.	.	.	.	.	.	.	.	.	.	.	.	.	.	.	.	.	.	.	.	.	.	.	.	.	.	.	.	.	.	.	.	.	.	.	.	.	.	.	.	.	.	.	.	.	.	.	.	.	.	.	.	.	.	.	.	.	.	.	.	.	.	.	.	.	.	.	.	.	.	.	.	.	.	.	.	.	.	.	0	0	0	0	.	.
chr3	11017063	A	G	chr3:11017063:A:G	chr3:11058749:A:G	GAG-G	0.00441584	5UTR	ENST00000646702.1	3	187	0	.	.	.	.	.	.	.	.	.	.	.	Non-coding	.	.	.	.	.	.	.	.	.	.	.	.	.	.	.	.	.	.	.	.	.	.	.	.	.	.	.	.	.	.	.	.	.	.	.	.	.	.	.	.	.	.	.	.	.	.	.	.	.	.	.	.	.	.	.	.	.	.	.	.	.	.	.	.	.	.	.	.	.	.	.	.	.	.	.	.	.	.	.	.	.	.	.	.	.	.	.	.	.	.	.	.	.	.	.	.	.	.	.	.	.	.	.	.	.	.	.	.	.	.	0	0	0	0	.	.
chr3	11017063	A	T	chr3:11017063:A:T	chr3:11058749:A:T	GAG-T	0.00142205	5UTR	ENST00000646702.1	3	187	0	.	.	.	.	.	.	.	.	.	.	.	Non-coding	.	.	.	.	.	.	.	.	.	.	.	.	.	.	.	.	.	.	.	.	.	.	.	.	.	.	.	.	.	.	.	.	.	.	.	.	.	.	.	.	.	.	.	.	.	.	.	.	.	.	.	.	.	.	.	.	.	.	.	.	.	.	.	.	.	.	.	.	.	.	.	.	.	.	.	.	.	.	.	.	.	.	.	.	.	.	.	.	.	.	.	.	.	.	.	.	.	.	.	.	.	.	.	.	.	.	.	.	.	.	0	0	0	0	.	.
chr3	11017064	G	A	chr3:11017064:G:A	chr3:11058750:G:A	AGG-A	0.0123494	5UTR	ENST00000646702.1	3	188	0	.	.	.	.	.	.	.	.	.	.	.	Non-coding	.	.	.	.	.	.	.	.	.	.	.	.	.	.	.	.	.	.	.	.	.	.	.	.	.	.	.	.	.	.	.	.	.	.	.	.	.	.	.	.	.	.	.	.	.	.	.	.	.	.	.	.	.	.	.	.	.	.	.	.	.	.	.	.	.	.	.	.	.	.	.	.	.	.	.	.	.	.	.	.	.	.	.	.	.	.	.	.	.	.	.	.	.	.	.	.	.	.	.	.	.	.	.	.	.	.	.	.	.	.	0	0	0	0	.	.
chr3	11017064	G	C	chr3:11017064:G:C	chr3:11058750:G:C	AGG-C	0.00456553	5UTR	ENST00000646702.1	3	188	0	.	.	.	.	.	.	.	.	.	.	.	Non-coding	.	.	.	.	.	.	.	.	.	.	.	.	.	.	.	.	.	.	.	.	.	.	.	.	.	.	.	.	.	.	.	.	.	.	.	.	.	.	.	.	.	.	.	.	.	.	.	.	.	.	.	.	.	.	.	.	.	.	.	.	.	.	.	.	.	.	.	.	.	.	.	.	.	.	.	.	.	.	.	.	.	.	.	.	.	.	.	.	.	.	.	.	.	.	.	.	.	.	.	.	.	.	.	.	.	.	.	.	.	.	0	0	0	0	.	.
chr3	11017064	G	T	chr3:11017064:G:T	chr3:11058750:G:T	AGG-T	0.00254472	5UTR	ENST00000646702.1	3	188	0	.	.	.	.	.	.	.	.	.	.	.	Non-coding	.	.	.	.	.	.	.	.	.	.	.	.	.	.	.	.	.	.	.	.	.	.	.	.	.	.	.	.	.	.	.	.	.	.	.	.	.	.	.	.	.	.	.	.	.	.	.	.	.	.	.	.	.	.	.	.	.	.	.	.	.	.	.	.	.	.	.	.	.	.	.	.	.	.	.	.	.	.	.	.	.	.	.	.	.	.	.	.	.	.	.	.	.	.	.	.	.	.	.	.	.	.	.	.	.	.	.	.	.	.	0	0	0	0	.	.
chr3	11017065	G	A	chr3:11017065:G:A	chr3:11058751:G:A	GGC-A	0.00950528	5UTR	ENST00000646702.1	3	189	0	.	.	.	.	.	.	.	.	.	.	.	Non-coding	.	.	.	.	.	.	.	.	.	.	.	.	.	.	.	.	.	.	.	.	.	.	.	.	.	.	.	.	.	.	.	.	.	.	.	.	.	.	.	.	.	.	.	.	.	.	.	.	.	.	.	.	.	.	.	.	.	.	.	.	.	.	.	.	.	.	.	.	.	.	.	.	.	.	.	.	.	.	.	.	.	.	.	.	.	.	.	.	.	.	.	.	.	.	.	.	.	.	.	.	.	.	.	.	.	.	.	.	.	.	0	0	0	0	.	.
chr3	11017065	G	C	chr3:11017065:G:C	chr3:11058751:G:C	GGC-C	0.00254472	5UTR	ENST00000646702.1	3	189	0	.	.	.	.	.	.	.	.	.	.	.	Non-coding	.	.	.	.	.	.	.	.	.	.	.	.	.	.	.	.	.	.	.	.	.	.	.	.	.	.	.	.	.	.	.	.	.	.	.	.	.	.	.	.	.	.	.	.	.	.	.	.	.	.	.	.	.	.	.	.	.	.	.	.	.	.	.	.	.	.	.	.	.	.	.	.	.	.	.	.	.	.	.	.	.	.	.	.	.	.	.	.	.	.	.	.	.	.	.	.	.	.	.	.	.	.	.	.	.	.	.	.	.	.	0	0	0	0	.	.
chr3	11017065	G	T	chr3:11017065:G:T	chr3:11058751:G:T	GGC-T	0.00464037	5UTR	ENST00000646702.1	3	189	0	.	.	.	.	.	.	.	.	.	.	.	Non-coding	.	.	.	.	.	.	.	.	.	.	.	.	.	.	.	.	.	.	.	.	.	.	.	.	.	.	.	.	.	.	.	.	.	.	.	.	.	.	.	.	.	.	.	.	.	.	.	.	.	.	.	.	.	.	.	.	.	.	.	.	.	.	.	.	.	.	.	.	.	.	.	.	.	.	.	.	.	.	.	.	.	.	.	.	.	.	.	.	.	.	.	.	.	.	.	.	.	.	.	.	.	.	.	.	.	.	.	.	.	.	0	0	0	0	.	.
chr3	11017066	C	A	chr3:11017066:C:A	chr3:11058752:C:A	GCA-A	0.0028441	5UTR	ENST00000646702.1	3	190	0	.	.	.	.	.	.	.	.	.	.	.	Non-coding	.	.	.	.	.	.	.	.	.	.	.	.	.	.	.	.	.	.	.	.	.	.	.	.	.	.	.	.	.	.	.	.	.	.	.	.	.	.	.	.	.	.	.	.	.	.	.	.	.	.	.	.	.	.	.	.	.	.	.	.	.	.	.	.	.	.	.	.	.	.	.	.	.	.	.	.	.	.	.	.	.	.	.	.	.	.	.	.	.	.	.	.	.	.	.	.	.	.	.	.	.	.	.	.	.	.	.	.	.	.	0	0	0	0	.	.
chr3	11017066	C	G	chr3:11017066:C:G	chr3:11058752:C:G	GCA-G	0.00254472	5UTR	ENST00000646702.1	3	190	0	.	.	.	.	.	.	.	.	.	.	.	Non-coding	.	.	.	.	.	.	.	.	.	.	.	.	.	.	.	.	.	.	.	.	.	.	.	.	.	.	.	.	.	.	.	.	.	.	.	.	.	.	.	.	.	.	.	.	.	.	.	.	.	.	.	.	.	.	.	.	.	.	.	.	.	.	.	.	.	.	.	.	.	.	.	.	.	.	.	.	.	.	.	.	.	.	.	.	.	.	.	.	.	.	.	.	.	.	.	.	.	.	.	.	.	.	.	.	.	.	.	.	.	.	0	0	0	0	.	.
chr3	11017066	C	T	chr3:11017066:C:T	chr3:11058752:C:T	GCA-T	0.00681087	5UTR	ENST00000646702.1	3	190	0	.	.	.	.	.	.	.	.	.	.	.	Non-coding	.	.	.	.	.	.	.	.	.	.	.	.	.	.	.	.	.	.	.	.	.	.	.	.	.	.	.	.	.	.	.	.	.	.	.	.	.	.	.	.	.	.	.	.	.	.	.	.	.	.	.	.	.	.	.	.	.	.	.	.	.	.	.	.	.	.	.	.	.	.	.	.	.	.	.	.	.	.	.	.	.	.	.	.	.	.	.	.	.	.	.	.	.	.	.	.	.	.	.	.	.	.	.	.	.	.	.	.	.	.	0	0	0	0	.	.
chr3	11017067	A	C	chr3:11017067:A:C	chr3:11058753:A:C	CAA-C	0.00202081	5UTR	ENST00000646702.1	3	191	0	.	.	.	.	.	.	.	.	.	.	.	Non-coding	.	.	.	.	.	.	.	.	.	.	.	.	.	.	.	.	.	.	.	.	.	.	.	.	.	.	.	.	.	.	.	.	.	.	.	.	.	.	.	.	.	.	.	.	.	.	.	.	.	.	.	.	.	.	.	.	.	.	.	.	.	.	.	.	.	.	.	.	.	.	.	.	.	.	.	.	.	.	.	.	.	.	.	.	.	.	.	.	.	.	.	.	.	.	.	.	.	.	.	.	.	.	.	.	.	.	.	.	.	.	0	0	0	0	.	.
chr3	11017067	A	G	chr3:11017067:A:G	chr3:11058753:A:G	CAA-G	0.00389192	5UTR	ENST00000646702.1	3	191	0	.	.	.	.	.	.	.	.	.	.	.	Non-coding	.	.	.	.	.	.	.	.	.	.	.	.	.	.	.	.	.	.	.	.	.	.	.	.	.	.	.	.	.	.	.	.	.	.	.	.	.	.	.	.	.	.	.	.	.	.	.	.	.	.	.	.	.	.	.	.	.	.	.	.	.	.	.	.	.	.	.	.	.	.	.	.	.	.	.	.	.	.	.	.	.	.	.	.	.	.	.	.	.	.	.	.	.	.	.	.	.	.	.	.	.	.	.	.	.	.	.	.	.	.	0	0	0	0	.	.
chr3	11017067	A	T	chr3:11017067:A:T	chr3:11058753:A:T	CAA-T	0.000299379	5UTR	ENST00000646702.1	3	191	0	.	.	.	.	.	.	.	.	.	.	.	Non-coding	.	.	.	.	.	.	.	.	.	.	.	.	.	.	.	.	.	.	.	.	.	.	.	.	.	.	.	.	.	.	.	.	.	.	.	.	.	.	.	.	.	.	.	.	.	.	.	.	.	.	.	.	.	.	.	.	.	.	.	.	.	.	.	.	.	.	.	.	.	.	.	.	.	.	.	.	.	.	.	.	.	.	.	.	.	.	.	.	.	.	.	.	.	.	.	.	.	.	.	.	.	.	.	.	.	.	.	.	.	.	0	0	0	0	.	.
chr3	11017068	A	C	chr3:11017068:A:C	chr3:11058754:A:C	AAC-C	0.00142205	5UTR	ENST00000646702.1	3	192	0	.	.	.	.	.	.	.	.	.	.	.	Non-coding	.	.	.	.	.	.	.	.	.	.	.	.	.	.	.	.	.	.	.	.	.	.	.	.	.	.	.	.	.	.	.	.	.	.	.	.	.	.	.	.	.	.	.	.	.	.	.	.	.	.	.	.	.	.	.	.	.	.	.	.	.	.	.	.	.	.	.	.	.	.	.	.	.	.	.	.	.	.	.	.	.	.	.	.	.	.	.	.	.	.	.	.	.	.	.	.	.	.	.	.	.	.	.	.	.	.	.	.	.	.	0	0	0	0	.	.
chr3	11017068	A	G	chr3:11017068:A:G	chr3:11058754:A:G	AAC-G	0.00598758	5UTR	ENST00000646702.1	3	192	0	.	.	.	.	.	.	.	.	.	.	.	Non-coding	.	.	.	.	.	.	.	.	.	.	.	.	.	.	.	.	.	.	.	.	.	.	.	.	.	.	.	.	.	.	.	.	.	.	.	.	.	.	.	.	.	.	.	.	.	.	.	.	.	.	.	.	.	.	.	.	.	.	.	.	.	.	.	.	.	.	.	.	.	.	.	.	.	.	.	.	.	.	.	.	.	.	.	.	.	.	.	.	.	.	.	.	.	.	.	.	.	.	.	.	.	.	.	.	.	.	.	.	.	.	0	0	0	0	.	.
chr3	11017068	A	T	chr3:11017068:A:T	chr3:11058754:A:T	AAC-T	0.000898136	5UTR	ENST00000646702.1	3	192	0	.	.	.	.	.	.	.	.	.	.	.	Non-coding	.	.	.	.	.	.	.	.	.	.	.	.	.	.	.	.	.	.	.	.	.	.	.	.	.	.	.	.	.	.	.	.	.	.	.	.	.	.	.	.	.	.	.	.	.	.	.	.	.	.	.	.	.	.	.	.	.	.	.	.	.	.	.	.	.	.	.	.	.	.	.	.	.	.	.	.	.	.	.	.	.	.	.	.	.	.	.	.	.	.	.	.	.	.	.	.	.	.	.	.	.	.	.	.	.	.	.	.	.	.	0	0	0	0	.	.
chr3	11017069	C	A	chr3:11017069:C:A	chr3:11058755:C:A	ACT-A	0.00164658	5UTR	ENST00000646702.1	3	193	0	.	.	.	.	.	.	.	.	.	.	.	Non-coding	.	.	.	.	.	.	.	.	.	.	.	.	.	.	.	.	.	.	.	.	.	.	.	.	.	.	.	.	.	.	.	.	.	.	.	.	.	.	.	.	.	.	.	.	.	.	.	.	.	.	.	.	.	.	.	.	.	.	.	.	.	.	.	.	.	.	.	.	.	.	.	.	.	.	.	.	.	.	.	.	.	.	.	.	.	.	.	.	.	.	.	.	.	.	.	.	.	.	.	.	.	.	.	.	.	.	.	.	.	.	0	0	0	0	.	.
chr3	11017069	C	G	chr3:11017069:C:G	chr3:11058755:C:G	ACT-G	0.00261956	5UTR	ENST00000646702.1	3	193	0	.	.	.	.	.	.	.	.	.	.	.	Non-coding	.	.	.	.	.	.	.	.	.	.	.	.	.	.	.	.	.	.	.	.	.	.	.	.	.	.	.	.	.	.	.	.	.	.	.	.	.	.	.	.	.	.	.	.	.	.	.	.	.	.	.	.	.	.	.	.	.	.	.	.	.	.	.	.	.	.	.	.	.	.	.	.	.	.	.	.	.	.	.	.	.	.	.	.	.	.	.	.	.	.	.	.	.	.	.	.	.	.	.	.	.	.	.	.	.	.	.	.	.	.	0	0	0	0	.	.
chr3	11017069	C	T	chr3:11017069:C:T	chr3:11058755:C:T	ACT-T	0.00725994	5UTR	ENST00000646702.1	3	193	0	.	.	.	.	.	.	.	.	.	.	.	Non-coding	.	.	.	.	.	.	.	.	.	.	.	.	.	.	.	.	.	.	.	.	.	.	.	.	.	.	.	.	.	.	.	.	.	.	.	.	.	.	.	.	.	.	.	.	.	.	.	.	.	.	.	.	.	.	.	.	.	.	.	.	.	.	.	.	.	.	.	.	.	.	.	.	.	.	.	.	.	.	.	.	.	.	.	.	.	.	.	.	.	.	.	.	.	.	.	.	.	.	.	.	.	.	.	.	.	.	.	.	.	.	0	0	0	0	.	.
chr3	11017070	T	A	chr3:11017070:T:A	chr3:11058756:T:A	CTC-A	0.00157174	5UTR	ENST00000646702.1	3	194	0	.	.	.	.	.	.	.	.	.	.	.	Non-coding	.	.	.	.	.	.	.	.	.	.	.	.	.	.	.	.	.	.	.	.	.	.	.	.	.	.	.	.	.	.	.	.	.	.	.	.	.	.	.	.	.	.	.	.	.	.	.	.	.	.	.	.	.	.	.	.	.	.	.	.	.	.	.	.	.	.	.	.	.	.	.	.	.	.	.	.	.	.	.	.	.	.	.	.	.	.	.	.	.	.	.	.	.	.	.	.	.	.	.	.	.	.	.	.	.	.	.	.	.	.	0	0	0	0	.	.
chr3	11017070	T	C	chr3:11017070:T:C	chr3:11058756:T:C	CTC-C	0.00396677	5UTR	ENST00000646702.1	3	194	0	.	.	.	.	.	.	.	.	.	.	.	Non-coding	.	.	.	.	.	.	.	.	.	.	.	.	.	.	.	.	.	.	.	.	.	.	.	.	.	.	.	.	.	.	.	.	.	.	.	.	.	.	.	.	.	.	.	.	.	.	.	.	.	.	.	.	.	.	.	.	.	.	.	.	.	.	.	.	.	.	.	.	.	.	.	.	.	.	.	.	.	.	.	.	.	.	.	.	.	.	.	.	.	.	.	.	.	.	.	.	.	.	.	.	.	.	.	.	.	.	.	.	.	.	0	0	0	0	.	.
chr3	11017070	T	G	chr3:11017070:T:G	chr3:11058756:T:G	CTC-G	0.00104783	5UTR	ENST00000646702.1	3	194	0	.	.	.	.	.	.	.	.	.	.	.	Non-coding	.	.	.	.	.	.	.	.	.	.	.	.	.	.	.	.	.	.	.	.	.	.	.	.	.	.	.	.	.	.	.	.	.	.	.	.	.	.	.	.	.	.	.	.	.	.	.	.	.	.	.	.	.	.	.	.	.	.	.	.	.	.	.	.	.	.	.	.	.	.	.	.	.	.	.	.	.	.	.	.	.	.	.	.	.	.	.	.	.	.	.	.	.	.	.	.	.	.	.	.	.	.	.	.	.	.	.	.	.	.	0	0	0	0	.	.
chr3	11017071	C	A	chr3:11017071:C:A	chr3:11058757:C:A	TCC-A	0.00254472	5UTR	ENST00000646702.1	3	195	0	.	.	.	.	.	.	.	.	.	.	.	Non-coding	.	.	.	.	.	.	.	.	.	.	.	.	.	.	.	.	.	.	.	.	.	.	.	.	.	.	.	.	.	.	.	.	.	.	.	.	.	.	.	.	.	.	.	.	.	.	.	.	.	.	.	.	.	.	.	.	.	.	.	.	.	.	.	.	.	.	.	.	.	.	.	.	.	.	.	.	.	.	.	.	.	.	.	.	.	.	.	.	.	.	.	.	.	.	.	.	.	.	.	.	.	.	.	.	.	.	.	.	.	.	0	0	0	0	.	.
chr3	11017071	C	G	chr3:11017071:C:G	chr3:11058757:C:G	TCC-G	0.00359254	5UTR	ENST00000646702.1	3	195	0	.	.	.	.	.	.	.	.	.	.	.	Non-coding	.	.	.	.	.	.	.	.	.	.	.	.	.	.	.	.	.	.	.	.	.	.	.	.	.	.	.	.	.	.	.	.	.	.	.	.	.	.	.	.	.	.	.	.	.	.	.	.	.	.	.	.	.	.	.	.	.	.	.	.	.	.	.	.	.	.	.	.	.	.	.	.	.	.	.	.	.	.	.	.	.	.	.	.	.	.	.	.	.	.	.	.	.	.	.	.	.	.	.	.	.	.	.	.	.	.	.	.	.	.	0	0	0	0	.	.
chr3	11017071	C	T	chr3:11017071:C:T	chr3:11058757:C:T	TCC-T	0.00913105	5UTR	ENST00000646702.1	3	195	0	.	.	.	.	.	.	.	.	.	.	.	Non-coding	.	.	.	.	.	.	.	.	.	.	.	.	.	.	.	.	.	.	.	.	.	.	.	.	.	.	.	.	.	.	.	.	.	.	.	.	.	.	.	.	.	.	.	.	.	.	.	.	.	.	.	.	.	.	.	.	.	.	.	.	.	.	.	.	.	.	.	.	.	.	.	.	.	.	.	.	.	.	.	.	.	.	.	.	.	.	.	.	.	.	.	.	.	.	.	.	.	.	.	.	.	.	.	.	.	.	.	.	.	.	0	0	0	0	.	.
chr3	11017072	C	A	chr3:11017072:C:A	chr3:11058758:C:A	CCA-A	0.00194596	5UTR	ENST00000646702.1	3	196	0	.	.	.	.	.	.	.	.	.	.	.	Non-coding	.	.	.	.	.	.	.	.	.	.	.	.	.	.	.	.	.	.	.	.	.	.	.	.	.	.	.	.	.	.	.	.	.	.	.	.	.	.	.	.	.	.	.	.	.	.	.	.	.	.	.	.	.	.	.	.	.	.	.	.	.	.	.	.	.	.	.	.	.	.	.	.	.	.	.	.	.	.	.	.	.	.	.	.	.	.	.	.	.	.	.	.	.	.	.	.	.	.	.	.	.	.	.	.	.	.	.	.	.	.	0	0	0	0	.	.
chr3	11017072	C	G	chr3:11017072:C:G	chr3:11058758:C:G	CCA-G	0.00336801	5UTR	ENST00000646702.1	3	196	0	.	.	.	.	.	.	.	.	.	.	.	Non-coding	.	.	.	.	.	.	.	.	.	.	.	.	.	.	.	.	.	.	.	.	.	.	.	.	.	.	.	.	.	.	.	.	.	.	.	.	.	.	.	.	.	.	.	.	.	.	.	.	.	.	.	.	.	.	.	.	.	.	.	.	.	.	.	.	.	.	.	.	.	.	.	.	.	.	.	.	.	.	.	.	.	.	.	.	.	.	.	.	.	.	.	.	.	.	.	.	.	.	.	.	.	.	.	.	.	.	.	.	.	.	0	0	0	0	.	.
chr3	11017072	C	T	chr3:11017072:C:T	chr3:11058758:C:T	CCA-T	0.00763416	5UTR	ENST00000646702.1	3	196	0	.	.	.	.	.	.	.	.	.	.	.	Non-coding	.	.	.	.	.	.	.	.	.	.	.	.	.	.	.	.	.	.	.	.	.	.	.	.	.	.	.	.	.	.	.	.	.	.	.	.	.	.	.	.	.	.	.	.	.	.	.	.	.	.	.	.	.	.	.	.	.	.	.	.	.	.	.	.	.	.	.	.	.	.	.	.	.	.	.	.	.	.	.	.	.	.	.	.	.	.	.	.	.	.	.	.	.	.	.	.	.	.	.	.	.	.	.	.	.	.	.	.	.	.	0	0	0	0	.	.
chr3	11017073	A	C	chr3:11017073:A:C	chr3:11058759:A:C	CAA-C	0.00202081	5UTR	ENST00000646702.1	3	197	0	.	.	.	.	.	.	.	.	.	.	.	Non-coding	.	.	.	.	.	.	.	.	.	.	.	.	.	.	.	.	.	.	.	.	.	.	.	.	.	.	.	.	.	.	.	.	.	.	.	.	.	.	.	.	.	.	.	.	.	.	.	.	.	.	.	.	.	.	.	.	.	.	.	.	.	.	.	.	.	.	.	.	.	.	.	.	.	.	.	.	.	.	.	.	.	.	.	.	.	.	.	.	.	.	.	.	.	.	.	.	.	.	.	.	.	.	.	.	.	.	.	.	.	.	0	0	0	0	.	.
chr3	11017073	A	G	chr3:11017073:A:G	chr3:11058759:A:G	CAA-G	0.00389192	5UTR	ENST00000646702.1	3	197	0	.	.	.	.	.	.	.	.	.	.	.	Non-coding	.	.	.	.	.	.	.	.	.	.	.	.	.	.	.	.	.	.	.	.	.	.	.	.	.	.	.	.	.	.	.	.	.	.	.	.	.	.	.	.	.	.	.	.	.	.	.	.	.	.	.	.	.	.	.	.	.	.	.	.	.	.	.	.	.	.	.	.	.	.	.	.	.	.	.	.	.	.	.	.	.	.	.	.	.	.	.	.	.	.	.	.	.	.	.	.	.	.	.	.	.	.	.	.	.	.	.	.	.	.	0	0	0	0	.	.
chr3	11017073	A	T	chr3:11017073:A:T	chr3:11058759:A:T	CAA-T	0.000299379	5UTR	ENST00000646702.1	3	197	0	.	.	.	.	.	.	.	.	.	.	.	Non-coding	.	.	.	.	.	.	.	.	.	.	.	.	.	.	.	.	.	.	.	.	.	.	.	.	.	.	.	.	.	.	.	.	.	.	.	.	.	.	.	.	.	.	.	.	.	.	.	.	.	.	.	.	.	.	.	.	.	.	.	.	.	.	.	.	.	.	.	.	.	.	.	.	.	.	.	.	.	.	.	.	.	.	.	.	.	.	.	.	.	.	.	.	.	.	.	.	.	.	.	.	.	.	.	.	.	.	.	.	.	.	0	0	0	0	.	.
chr3	11017074	A	C	chr3:11017074:A:C	chr3:11058760:A:C	AAG-C	0.00187112	5UTR	ENST00000646702.1	3	198	0	.	.	.	.	.	.	.	.	.	.	.	Non-coding	.	.	.	.	.	.	.	.	.	.	.	.	.	.	.	.	.	.	.	.	.	.	.	.	.	.	.	.	.	.	.	.	.	.	.	.	.	.	.	.	.	.	.	.	.	.	.	.	.	.	.	.	.	.	.	.	.	.	.	.	.	.	.	.	.	.	.	.	.	.	.	.	.	.	.	.	.	.	.	.	.	.	.	.	.	.	.	.	.	.	.	.	.	.	.	.	.	.	.	.	.	.	.	.	.	.	.	.	.	.	0	0	0	0	.	.
chr3	11017074	A	G	chr3:11017074:A:G	chr3:11058760:A:G	AAG-G	0.00523913	5UTR	ENST00000646702.1	3	198	0	.	.	.	.	.	.	.	.	.	.	.	Non-coding	.	.	.	.	.	.	.	.	.	.	.	.	.	.	.	.	.	.	.	.	.	.	.	.	.	.	.	.	.	.	.	.	.	.	.	.	.	.	.	.	.	.	.	.	.	.	.	.	.	.	.	.	.	.	.	.	.	.	.	.	.	.	.	.	.	.	.	.	.	.	.	.	.	.	.	.	.	.	.	.	.	.	.	.	.	.	.	.	.	.	.	.	.	.	.	.	.	.	.	.	.	.	.	.	.	.	.	.	.	.	0	0	0	0	.	.
chr3	11017074	A	T	chr3:11017074:A:T	chr3:11058760:A:T	AAG-T	0.000898136	5UTR	ENST00000646702.1	3	198	0	.	.	.	.	.	.	.	.	.	.	.	Non-coding	.	.	.	.	.	.	.	.	.	.	.	.	.	.	.	.	.	.	.	.	.	.	.	.	.	.	.	.	.	.	.	.	.	.	.	.	.	.	.	.	.	.	.	.	.	.	.	.	.	.	.	.	.	.	.	.	.	.	.	.	.	.	.	.	.	.	.	.	.	.	.	.	.	.	.	.	.	.	.	.	.	.	.	.	.	.	.	.	.	.	.	.	.	.	.	.	.	.	.	.	.	.	.	.	.	.	.	.	.	.	0	0	0	0	.	.
chr3	11017075	G	A	chr3:11017075:G:A	chr3:11058761:G:A	AGG-A	0.0123494	5UTR	ENST00000646702.1	3	199	0	.	.	.	.	.	.	.	.	.	.	.	Non-coding	.	.	.	.	.	.	.	.	.	.	.	.	.	.	.	.	.	.	.	.	.	.	.	.	.	.	.	.	.	.	.	.	.	.	.	.	.	.	.	.	.	.	.	.	.	.	.	.	.	.	.	.	.	.	.	.	.	.	.	.	.	.	.	.	.	.	.	.	.	.	.	.	.	.	.	.	.	.	.	.	.	.	.	.	.	.	.	.	.	.	.	.	.	.	.	.	.	.	.	.	.	.	.	.	.	.	.	.	.	.	0	0	0	0	.	.
chr3	11017075	G	C	chr3:11017075:G:C	chr3:11058761:G:C	AGG-C	0.00456553	5UTR	ENST00000646702.1	3	199	0	.	.	.	.	.	.	.	.	.	.	.	Non-coding	.	.	.	.	.	.	.	.	.	.	.	.	.	.	.	.	.	.	.	.	.	.	.	.	.	.	.	.	.	.	.	.	.	.	.	.	.	.	.	.	.	.	.	.	.	.	.	.	.	.	.	.	.	.	.	.	.	.	.	.	.	.	.	.	.	.	.	.	.	.	.	.	.	.	.	.	.	.	.	.	.	.	.	.	.	.	.	.	.	.	.	.	.	.	.	.	.	.	.	.	.	.	.	.	.	.	.	.	.	.	0	0	0	0	.	.
chr3	11017075	G	T	chr3:11017075:G:T	chr3:11058761:G:T	AGG-T	0.00254472	5UTR	ENST00000646702.1	3	199	0	.	.	.	.	.	.	.	.	.	.	.	Non-coding	.	.	.	.	.	.	.	.	.	.	.	.	.	.	.	.	.	.	.	.	.	.	.	.	.	.	.	.	.	.	.	.	.	.	.	.	.	.	.	.	.	.	.	.	.	.	.	.	.	.	.	.	.	.	.	.	.	.	.	.	.	.	.	.	.	.	.	.	.	.	.	.	.	.	.	.	.	.	.	.	.	.	.	.	.	.	.	.	.	.	.	.	.	.	.	.	.	.	.	.	.	.	.	.	.	.	.	.	.	.	0	0	0	0	.	.
chr3	11017076	G	A	chr3:11017076:G:A	chr3:11058762:G:A	GGT-A	0.0113764	5UTR	ENST00000646702.1	3	200	0	.	.	.	.	.	.	.	.	.	.	.	Non-coding	.	.	.	.	.	.	.	.	.	.	.	.	.	.	.	.	.	.	.	.	.	.	.	.	.	.	.	.	.	.	.	.	.	.	.	.	.	.	.	.	.	.	.	.	.	.	.	.	.	.	.	.	.	.	.	.	.	.	.	.	.	.	.	.	.	.	.	.	.	.	.	.	.	.	.	.	.	.	.	.	.	.	.	.	.	.	.	.	.	.	.	.	.	.	.	.	.	.	.	.	.	.	.	.	.	.	.	.	.	.	0	0	0	0	.	.
chr3	11017076	G	C	chr3:11017076:G:C	chr3:11058762:G:C	GGT-C	0.00299379	5UTR	ENST00000646702.1	3	200	0	.	.	.	.	.	.	.	.	.	.	.	Non-coding	.	.	.	.	.	.	.	.	.	.	.	.	.	.	.	.	.	.	.	.	.	.	.	.	.	.	.	.	.	.	.	.	.	.	.	.	.	.	.	.	.	.	.	.	.	.	.	.	.	.	.	.	.	.	.	.	.	.	.	.	.	.	.	.	.	.	.	.	.	.	.	.	.	.	.	.	.	.	.	.	.	.	.	.	.	.	.	.	.	.	.	.	.	.	.	.	.	.	.	.	.	.	.	.	.	.	.	.	.	.	0	0	0	0	.	.
chr3	11017076	G	T	chr3:11017076:G:T	chr3:11058762:G:T	GGT-T	0.00381708	5UTR	ENST00000646702.1	3	200	0	.	.	.	.	.	.	.	.	.	.	.	Non-coding	.	.	.	.	.	.	.	.	.	.	.	.	.	.	.	.	.	.	.	.	.	.	.	.	.	.	.	.	.	.	.	.	.	.	.	.	.	.	.	.	.	.	.	.	.	.	.	.	.	.	.	.	.	.	.	.	.	.	.	.	.	.	.	.	.	.	.	.	.	.	.	.	.	.	.	.	.	.	.	.	.	.	.	.	.	.	.	.	.	.	.	.	.	.	.	.	.	.	.	.	.	.	.	.	.	.	.	.	.	.	0	0	0	0	.	.
chr3	11017077	T	A	chr3:11017077:T:A	chr3:11058763:T:A	GTC-A	0.000673602	5UTR	ENST00000646702.1	3	201	0	.	.	.	.	.	.	.	.	.	.	.	Non-coding	.	.	.	.	.	.	.	.	.	.	.	.	.	.	.	.	.	.	.	.	.	.	.	.	.	.	.	.	.	.	.	.	.	.	.	.	.	.	.	.	.	.	.	.	.	.	.	.	.	.	.	.	.	.	.	.	.	.	.	.	.	.	.	.	.	.	.	.	.	.	.	.	.	.	.	.	.	.	.	.	.	.	.	.	.	.	.	.	.	.	.	.	.	.	.	.	.	.	.	.	.	.	.	.	.	.	.	.	.	.	0	0	0	0	.	.
chr3	11017077	T	C	chr3:11017077:T:C	chr3:11058763:T:C	GTC-C	0.00254472	5UTR	ENST00000646702.1	3	201	0	.	.	.	.	.	.	.	.	.	.	.	Non-coding	.	.	.	.	.	.	.	.	.	.	.	.	.	.	.	.	.	.	.	.	.	.	.	.	.	.	.	.	.	.	.	.	.	.	.	.	.	.	.	.	.	.	.	.	.	.	.	.	.	.	.	.	.	.	.	.	.	.	.	.	.	.	.	.	.	.	.	.	.	.	.	.	.	.	.	.	.	.	.	.	.	.	.	.	.	.	.	.	.	.	.	.	.	.	.	.	.	.	.	.	.	.	.	.	.	.	.	.	.	.	0	0	0	0	.	.
chr3	11017077	T	G	chr3:11017077:T:G	chr3:11058763:T:G	GTC-G	0.00112267	5UTR	ENST00000646702.1	3	201	0	.	.	.	.	.	.	.	.	.	.	.	Non-coding	.	.	.	.	.	.	.	.	.	.	.	.	.	.	.	.	.	.	.	.	.	.	.	.	.	.	.	.	.	.	.	.	.	.	.	.	.	.	.	.	.	.	.	.	.	.	.	.	.	.	.	.	.	.	.	.	.	.	.	.	.	.	.	.	.	.	.	.	.	.	.	.	.	.	.	.	.	.	.	.	.	.	.	.	.	.	.	.	.	.	.	.	.	.	.	.	.	.	.	.	.	.	.	.	.	.	.	.	.	.	0	0	0	0	.	.
chr3	11017078	C	A	chr3:11017078:C:A	chr3:11058764:C:A	TCC-A	0.00254472	5UTR	ENST00000646702.1	3	202	0	.	.	.	.	.	.	.	.	.	.	.	Non-coding	.	.	.	.	.	.	.	.	.	.	.	.	.	.	.	.	.	.	.	.	.	.	.	.	.	.	.	.	.	.	.	.	.	.	.	.	.	.	.	.	.	.	.	.	.	.	.	.	.	.	.	.	.	.	.	.	.	.	.	.	.	.	.	.	.	.	.	.	.	.	.	.	.	.	.	.	.	.	.	.	.	.	.	.	.	.	.	.	.	.	.	.	.	.	.	.	.	.	.	.	.	.	.	.	.	.	.	.	.	.	0	0	0	0	.	.
chr3	11017078	C	G	chr3:11017078:C:G	chr3:11058764:C:G	TCC-G	0.00359254	5UTR	ENST00000646702.1	3	202	0	.	.	.	.	.	.	.	.	.	.	.	Non-coding	.	.	.	.	.	.	.	.	.	.	.	.	.	.	.	.	.	.	.	.	.	.	.	.	.	.	.	.	.	.	.	.	.	.	.	.	.	.	.	.	.	.	.	.	.	.	.	.	.	.	.	.	.	.	.	.	.	.	.	.	.	.	.	.	.	.	.	.	.	.	.	.	.	.	.	.	.	.	.	.	.	.	.	.	.	.	.	.	.	.	.	.	.	.	.	.	.	.	.	.	.	.	.	.	.	.	.	.	.	.	0	0	0	0	.	.
chr3	11017078	C	T	chr3:11017078:C:T	chr3:11058764:C:T	TCC-T	0.00913105	5UTR	ENST00000646702.1	3	202	0	.	.	.	.	.	.	.	.	.	.	.	Non-coding	.	.	.	.	.	.	.	.	.	.	.	.	.	.	.	.	.	.	.	.	.	.	.	.	.	.	.	.	.	.	.	.	.	.	.	.	.	.	.	.	.	.	.	.	.	.	.	.	.	.	.	.	.	.	.	.	.	.	.	.	.	.	.	.	.	.	.	.	.	.	.	.	.	.	.	.	.	.	.	.	.	.	.	.	.	.	.	.	.	.	.	.	.	.	.	.	.	.	.	.	.	.	.	.	.	.	.	.	.	.	0	0	0	0	.	.
chr3	11017079	C	A	chr3:11017079:C:A	chr3:11058765:C:A	CCT-A	0.00209565	5UTR	ENST00000646702.1	3	203	0	.	.	.	.	.	.	.	.	.	.	.	Non-coding	.	.	.	.	.	.	.	.	.	.	.	.	.	.	.	.	.	.	.	.	.	.	.	.	.	.	.	.	.	.	.	.	.	.	.	.	.	.	.	.	.	.	.	.	.	.	.	.	.	.	.	.	.	.	.	.	.	.	.	.	.	.	.	.	.	.	.	.	.	.	.	.	.	.	.	.	.	.	.	.	.	.	.	.	.	.	.	.	.	.	.	.	.	.	.	.	.	.	.	.	.	.	.	.	.	.	.	.	.	.	0	0	0	0	.	.
chr3	11017079	C	G	chr3:11017079:C:G	chr3:11058765:C:G	CCT-G	0.00471522	5UTR	ENST00000646702.1	3	203	0	.	.	.	.	.	.	.	.	.	.	.	Non-coding	.	.	.	.	.	.	.	.	.	.	.	.	.	.	.	.	.	.	.	.	.	.	.	.	.	.	.	.	.	.	.	.	.	.	.	.	.	.	.	.	.	.	.	.	.	.	.	.	.	.	.	.	.	.	.	.	.	.	.	.	.	.	.	.	.	.	.	.	.	.	.	.	.	.	.	.	.	.	.	.	.	.	.	.	.	.	.	.	.	.	.	.	.	.	.	.	.	.	.	.	.	.	.	.	.	.	.	.	.	.	0	0	0	0	.	.
chr3	11017079	C	T	chr3:11017079:C:T	chr3:11058765:C:T	CCT-T	0.0114512	5UTR	ENST00000646702.1	3	203	0	.	.	.	.	.	.	.	.	.	.	.	Non-coding	.	.	.	.	.	.	.	.	.	.	.	.	.	.	.	.	.	.	.	.	.	.	.	.	.	.	.	.	.	.	.	.	.	.	.	.	.	.	.	.	.	.	.	.	.	.	.	.	.	.	.	.	.	.	.	.	.	.	.	.	.	.	.	.	.	.	.	.	.	.	.	.	.	.	.	.	.	.	.	.	.	.	.	.	.	.	.	.	.	.	.	.	.	.	.	.	.	.	.	.	.	.	.	.	.	.	.	.	.	.	0	0	0	0	.	.
chr3	11017080	T	A	chr3:11017080:T:A	chr3:11058766:T:A	CTA-A	0.000598758	5UTR	ENST00000646702.1	3	204	0	.	.	.	.	.	.	.	.	.	.	.	Non-coding	.	.	.	.	.	.	.	.	.	.	.	.	.	.	.	.	.	.	.	.	.	.	.	.	.	.	.	.	.	.	.	.	.	.	.	.	.	.	.	.	.	.	.	.	.	.	.	.	.	.	.	.	.	.	.	.	.	.	.	.	.	.	.	.	.	.	.	.	.	.	.	.	.	.	.	.	.	.	.	.	.	.	.	.	.	.	.	.	.	.	.	.	.	.	.	.	.	.	.	.	.	.	.	.	.	.	.	.	.	.	0	0	0	0	.	.
chr3	11017080	T	C	chr3:11017080:T:C	chr3:11058766:T:C	CTA-C	0.00374224	5UTR	ENST00000646702.1	3	204	0	.	.	.	.	.	.	.	.	.	.	.	Non-coding	.	.	.	.	.	.	.	.	.	.	.	.	.	.	.	.	.	.	.	.	.	.	.	.	.	.	.	.	.	.	.	.	.	.	.	.	.	.	.	.	.	.	.	.	.	.	.	.	.	.	.	.	.	.	.	.	.	.	.	.	.	.	.	.	.	.	.	.	.	.	.	.	.	.	.	.	.	.	.	.	.	.	.	.	.	.	.	.	.	.	.	.	.	.	.	.	.	.	.	.	.	.	.	.	.	.	.	.	.	.	0	0	0	0	.	.
chr3	11017080	T	G	chr3:11017080:T:G	chr3:11058766:T:G	CTA-G	0.000523913	5UTR	ENST00000646702.1	3	204	0	.	.	.	.	.	.	.	.	.	.	.	Non-coding	.	.	.	.	.	.	.	.	.	.	.	.	.	.	.	.	.	.	.	.	.	.	.	.	.	.	.	.	.	.	.	.	.	.	.	.	.	.	.	.	.	.	.	.	.	.	.	.	.	.	.	.	.	.	.	.	.	.	.	.	.	.	.	.	.	.	.	.	.	.	.	.	.	.	.	.	.	.	.	.	.	.	.	.	.	.	.	.	.	.	.	.	.	.	.	.	.	.	.	.	.	.	.	.	.	.	.	.	.	.	0	0	0	0	.	.
chr3	11017081	A	C	chr3:11017081:A:C	chr3:11058767:A:C	TAC-C	0.000598758	5UTR	ENST00000646702.1	3	205	0	.	.	.	.	.	.	.	.	.	.	.	Non-coding	.	.	.	.	.	.	.	.	.	.	.	.	.	.	.	.	.	.	.	.	.	.	.	.	.	.	.	.	.	.	.	.	.	.	.	.	.	.	.	.	.	.	.	.	.	.	.	.	.	.	.	.	.	.	.	.	.	.	.	.	.	.	.	.	.	.	.	.	.	.	.	.	.	.	.	.	.	.	.	.	.	.	.	.	.	.	.	.	.	.	.	.	.	.	.	.	.	.	.	.	.	.	.	.	.	.	.	.	.	.	0	0	0	0	.	.
chr3	11017081	A	G	chr3:11017081:A:G	chr3:11058767:A:G	TAC-G	0.00389192	5UTR	ENST00000646702.1	3	205	0	.	.	.	.	.	.	.	.	.	.	.	Non-coding	.	.	.	.	.	.	.	.	.	.	.	.	.	.	.	.	.	.	.	.	.	.	.	.	.	.	.	.	.	.	.	.	.	.	.	.	.	.	.	.	.	.	.	.	.	.	.	.	.	.	.	.	.	.	.	.	.	.	.	.	.	.	.	.	.	.	.	.	.	.	.	.	.	.	.	.	.	.	.	.	.	.	.	.	.	.	.	.	.	.	.	.	.	.	.	.	.	.	.	.	.	.	.	.	.	.	.	.	.	.	0	0	0	0	.	.
chr3	11017081	A	T	chr3:11017081:A:T	chr3:11058767:A:T	TAC-T	0.000898136	5UTR	ENST00000646702.1	3	205	0	.	.	.	.	.	.	.	.	.	.	.	Non-coding	.	.	.	.	.	.	.	.	.	.	.	.	.	.	.	.	.	.	.	.	.	.	.	.	.	.	.	.	.	.	.	.	.	.	.	.	.	.	.	.	.	.	.	.	.	.	.	.	.	.	.	.	.	.	.	.	.	.	.	.	.	.	.	.	.	.	.	.	.	.	.	.	.	.	.	.	.	.	.	.	.	.	.	.	.	.	.	.	.	.	.	.	.	.	.	.	.	.	.	.	.	.	.	.	.	.	.	.	.	.	0	0	0	0	.	.
chr3	11017082	C	A	chr3:11017082:C:A	chr3:11058768:C:A	ACT-A	0.00164658	5UTR	ENST00000646702.1	3	206	0	.	.	.	.	.	.	.	.	.	.	.	Non-coding	.	.	.	.	.	.	.	.	.	.	.	.	.	.	.	.	.	.	.	.	.	.	.	.	.	.	.	.	.	.	.	.	.	.	.	.	.	.	.	.	.	.	.	.	.	.	.	.	.	.	.	.	.	.	.	.	.	.	.	.	.	.	.	.	.	.	.	.	.	.	.	.	.	.	.	.	.	.	.	.	.	.	.	.	.	.	.	.	.	.	.	.	.	.	.	.	.	.	.	.	.	.	.	.	.	.	.	.	.	.	0	0	0	0	.	.
chr3	11017082	C	G	chr3:11017082:C:G	chr3:11058768:C:G	ACT-G	0.00261956	5UTR	ENST00000646702.1	3	206	0	.	.	.	.	.	.	.	.	.	.	.	Non-coding	.	.	.	.	.	.	.	.	.	.	.	.	.	.	.	.	.	.	.	.	.	.	.	.	.	.	.	.	.	.	.	.	.	.	.	.	.	.	.	.	.	.	.	.	.	.	.	.	.	.	.	.	.	.	.	.	.	.	.	.	.	.	.	.	.	.	.	.	.	.	.	.	.	.	.	.	.	.	.	.	.	.	.	.	.	.	.	.	.	.	.	.	.	.	.	.	.	.	.	.	.	.	.	.	.	.	.	.	.	.	0	0	0	0	.	.
chr3	11017082	C	T	chr3:11017082:C:T	chr3:11058768:C:T	ACT-T	0.00725994	5UTR	ENST00000646702.1	3	206	0	.	.	.	.	.	.	.	.	.	.	.	Non-coding	.	.	.	.	.	.	.	.	.	.	.	.	.	.	.	.	.	.	.	.	.	.	.	.	.	.	.	.	.	.	.	.	.	.	.	.	.	.	.	.	.	.	.	.	.	.	.	.	.	.	.	.	.	.	.	.	.	.	.	.	.	.	.	.	.	.	.	.	.	.	.	.	.	.	.	.	.	.	.	.	.	.	.	.	.	.	.	.	.	.	.	.	.	.	.	.	.	.	.	.	.	.	.	.	.	.	.	.	.	.	0	0	0	0	.	.
chr3	11017083	T	A	chr3:11017083:T:A	chr3:11058769:T:A	CTC-A	0.00157174	5UTR	ENST00000646702.1	3	207	0	.	.	.	.	.	.	.	.	.	.	.	Non-coding	.	.	.	.	.	.	.	.	.	.	.	.	.	.	.	.	.	.	.	.	.	.	.	.	.	.	.	.	.	.	.	.	.	.	.	.	.	.	.	.	.	.	.	.	.	.	.	.	.	.	.	.	.	.	.	.	.	.	.	.	.	.	.	.	.	.	.	.	.	.	.	.	.	.	.	.	.	.	.	.	.	.	.	.	.	.	.	.	.	.	.	.	.	.	.	.	.	.	.	.	.	.	.	.	.	.	.	.	.	.	0	0	0	0	.	.
chr3	11017083	T	C	chr3:11017083:T:C	chr3:11058769:T:C	CTC-C	0.00396677	5UTR	ENST00000646702.1	3	207	0	.	.	.	.	.	.	.	.	.	.	.	Non-coding	.	.	.	.	.	.	.	.	.	.	.	.	.	.	.	.	.	.	.	.	.	.	.	.	.	.	.	.	.	.	.	.	.	.	.	.	.	.	.	.	.	.	.	.	.	.	.	.	.	.	.	.	.	.	.	.	.	.	.	.	.	.	.	.	.	.	.	.	.	.	.	.	.	.	.	.	.	.	.	.	.	.	.	.	.	.	.	.	.	.	.	.	.	.	.	.	.	.	.	.	.	.	.	.	.	.	.	.	.	.	0	0	0	0	.	.
chr3	11017083	T	G	chr3:11017083:T:G	chr3:11058769:T:G	CTC-G	0.00104783	5UTR	ENST00000646702.1	3	207	0	.	.	.	.	.	.	.	.	.	.	.	Non-coding	.	.	.	.	.	.	.	.	.	.	.	.	.	.	.	.	.	.	.	.	.	.	.	.	.	.	.	.	.	.	.	.	.	.	.	.	.	.	.	.	.	.	.	.	.	.	.	.	.	.	.	.	.	.	.	.	.	.	.	.	.	.	.	.	.	.	.	.	.	.	.	.	.	.	.	.	.	.	.	.	.	.	.	.	.	.	.	.	.	.	.	.	.	.	.	.	.	.	.	.	.	.	.	.	.	.	.	.	.	.	0	0	0	0	.	.
chr3	11017084	C	A	chr3:11017084:C:A	chr3:11058770:C:A	TCT-A	0.00306863	5UTR	ENST00000646702.1	3	208	0	.	.	.	.	.	.	.	.	.	.	.	Non-coding	.	.	.	.	.	.	.	.	.	.	.	.	.	.	.	.	.	.	.	.	.	.	.	.	.	.	.	.	.	.	.	.	.	.	.	.	.	.	.	.	.	.	.	.	.	.	.	.	.	.	.	.	.	.	.	.	.	.	.	.	.	.	.	.	.	.	.	.	.	.	.	.	.	.	.	.	.	.	.	.	.	.	.	.	.	.	.	.	.	.	.	.	.	.	.	.	.	.	.	.	.	.	.	.	.	.	.	.	.	.	0	0	0	0	.	.
chr3	11017084	C	G	chr3:11017084:C:G	chr3:11058770:C:G	TCT-G	0.00456553	5UTR	ENST00000646702.1	3	208	0	.	.	.	.	.	.	.	.	.	.	.	Non-coding	.	.	.	.	.	.	.	.	.	.	.	.	.	.	.	.	.	.	.	.	.	.	.	.	.	.	.	.	.	.	.	.	.	.	.	.	.	.	.	.	.	.	.	.	.	.	.	.	.	.	.	.	.	.	.	.	.	.	.	.	.	.	.	.	.	.	.	.	.	.	.	.	.	.	.	.	.	.	.	.	.	.	.	.	.	.	.	.	.	.	.	.	.	.	.	.	.	.	.	.	.	.	.	.	.	.	.	.	.	.	0	0	0	0	.	.
chr3	11017084	C	T	chr3:11017084:C:T	chr3:11058770:C:T	TCT-T	0.0063618	5UTR	ENST00000646702.1	3	208	0	.	.	.	.	.	.	.	.	.	.	.	Non-coding	.	.	.	.	.	.	.	.	.	.	.	.	.	.	.	.	.	.	.	.	.	.	.	.	.	.	.	.	.	.	.	.	.	.	.	.	.	.	.	.	.	.	.	.	.	.	.	.	.	.	.	.	.	.	.	.	.	.	.	.	.	.	.	.	.	.	.	.	.	.	.	.	.	.	.	.	.	.	.	.	.	.	.	.	.	.	.	.	.	.	.	.	.	.	.	.	.	.	.	.	.	.	.	.	.	.	.	.	.	.	0	0	0	0	.	.
chr3	11017085	T	A	chr3:11017085:T:A	chr3:11058771:T:A	CTC-A	0.00157174	5UTR	ENST00000646702.1	3	209	0	.	.	.	.	.	.	.	.	.	.	.	Non-coding	.	.	.	.	.	.	.	.	.	.	.	.	.	.	.	.	.	.	.	.	.	.	.	.	.	.	.	.	.	.	.	.	.	.	.	.	.	.	.	.	.	.	.	.	.	.	.	.	.	.	.	.	.	.	.	.	.	.	.	.	.	.	.	.	.	.	.	.	.	.	.	.	.	.	.	.	.	.	.	.	.	.	.	.	.	.	.	.	.	.	.	.	.	.	.	.	.	.	.	.	.	.	.	.	.	.	.	.	.	.	0	0	0	0	.	.
chr3	11017085	T	C	chr3:11017085:T:C	chr3:11058771:T:C	CTC-C	0.00396677	5UTR	ENST00000646702.1	3	209	0	.	.	.	.	.	.	.	.	.	.	.	Non-coding	.	.	.	.	.	.	.	.	.	.	.	.	.	.	.	.	.	.	.	.	.	.	.	.	.	.	.	.	.	.	.	.	.	.	.	.	.	.	.	.	.	.	.	.	.	.	.	.	.	.	.	.	.	.	.	.	.	.	.	.	.	.	.	.	.	.	.	.	.	.	.	.	.	.	.	.	.	.	.	.	.	.	.	.	.	.	.	.	.	.	.	.	.	.	.	.	.	.	.	.	.	.	.	.	.	.	.	.	.	.	0	0	0	0	.	.
chr3	11017085	T	G	chr3:11017085:T:G	chr3:11058771:T:G	CTC-G	0.00104783	5UTR	ENST00000646702.1	3	209	0	.	.	.	.	.	.	.	.	.	.	.	Non-coding	.	.	.	.	.	.	.	.	.	.	.	.	.	.	.	.	.	.	.	.	.	.	.	.	.	.	.	.	.	.	.	.	.	.	.	.	.	.	.	.	.	.	.	.	.	.	.	.	.	.	.	.	.	.	.	.	.	.	.	.	.	.	.	.	.	.	.	.	.	.	.	.	.	.	.	.	.	.	.	.	.	.	.	.	.	.	.	.	.	.	.	.	.	.	.	.	.	.	.	.	.	.	.	.	.	.	.	.	.	.	0	0	0	0	.	.
chr3	11017086	C	A	chr3:11017086:C:A	chr3:11058772:C:A	TCT-A	0.00306863	5UTR	ENST00000646702.1	3	210	0	.	.	.	.	.	.	.	.	.	.	.	Non-coding	.	.	.	.	.	.	.	.	.	.	.	.	.	.	.	.	.	.	.	.	.	.	.	.	.	.	.	.	.	.	.	.	.	.	.	.	.	.	.	.	.	.	.	.	.	.	.	.	.	.	.	.	.	.	.	.	.	.	.	.	.	.	.	.	.	.	.	.	.	.	.	.	.	.	.	.	.	.	.	.	.	.	.	.	.	.	.	.	.	.	.	.	.	.	.	.	.	.	.	.	.	.	.	.	.	.	.	.	.	.	0	0	0	0	.	.
chr3	11017086	C	G	chr3:11017086:C:G	chr3:11058772:C:G	TCT-G	0.00456553	5UTR	ENST00000646702.1	3	210	0	.	.	.	.	.	.	.	.	.	.	.	Non-coding	.	.	.	.	.	.	.	.	.	.	.	.	.	.	.	.	.	.	.	.	.	.	.	.	.	.	.	.	.	.	.	.	.	.	.	.	.	.	.	.	.	.	.	.	.	.	.	.	.	.	.	.	.	.	.	.	.	.	.	.	.	.	.	.	.	.	.	.	.	.	.	.	.	.	.	.	.	.	.	.	.	.	.	.	.	.	.	.	.	.	.	.	.	.	.	.	.	.	.	.	.	.	.	.	.	.	.	.	.	.	0	0	0	0	.	.
chr3	11017086	C	T	chr3:11017086:C:T	chr3:11058772:C:T	TCT-T	0.0063618	5UTR	ENST00000646702.1	3	210	0	.	.	.	.	.	.	.	.	.	.	.	Non-coding	.	.	.	.	.	.	.	.	.	.	.	.	.	.	.	.	.	.	.	.	.	.	.	.	.	.	.	.	.	.	.	.	.	.	.	.	.	.	.	.	.	.	.	.	.	.	.	.	.	.	.	.	.	.	.	.	.	.	.	.	.	.	.	.	.	.	.	.	.	.	.	.	.	.	.	.	.	.	.	.	.	.	.	.	.	.	.	.	.	.	.	.	.	.	.	.	.	.	.	.	.	.	.	.	.	.	.	.	.	.	0	0	0	0	.	.
chr3	11017087	T	A	chr3:11017087:T:A	chr3:11058773:T:A	CTT-A	0.00119751	5UTR	ENST00000646702.1	3	211	0	.	.	.	.	.	.	.	.	.	.	.	Non-coding	.	.	.	.	.	.	.	.	.	.	.	.	.	.	.	.	.	.	.	.	.	.	.	.	.	.	.	.	.	.	.	.	.	.	.	.	.	.	.	.	.	.	.	.	.	.	.	.	.	.	.	.	.	.	.	.	.	.	.	.	.	.	.	.	.	.	.	.	.	.	.	.	.	.	.	.	.	.	.	.	.	.	.	.	.	.	.	.	.	.	.	.	.	.	.	.	.	.	.	.	.	.	.	.	.	.	.	.	.	.	0	0	0	0	.	.
chr3	11017087	T	C	chr3:11017087:T:C	chr3:11058773:T:C	CTT-C	0.00516428	5UTR	ENST00000646702.1	3	211	0	.	.	.	.	.	.	.	.	.	.	.	Non-coding	.	.	.	.	.	.	.	.	.	.	.	.	.	.	.	.	.	.	.	.	.	.	.	.	.	.	.	.	.	.	.	.	.	.	.	.	.	.	.	.	.	.	.	.	.	.	.	.	.	.	.	.	.	.	.	.	.	.	.	.	.	.	.	.	.	.	.	.	.	.	.	.	.	.	.	.	.	.	.	.	.	.	.	.	.	.	.	.	.	.	.	.	.	.	.	.	.	.	.	.	.	.	.	.	.	.	.	.	.	.	0	0	0	0	.	.
chr3	11017087	T	G	chr3:11017087:T:G	chr3:11058773:T:G	CTT-G	0.00261956	5UTR	ENST00000646702.1	3	211	0	.	.	.	.	.	.	.	.	.	.	.	Non-coding	.	.	.	.	.	.	.	.	.	.	.	.	.	.	.	.	.	.	.	.	.	.	.	.	.	.	.	.	.	.	.	.	.	.	.	.	.	.	.	.	.	.	.	.	.	.	.	.	.	.	.	.	.	.	.	.	.	.	.	.	.	.	.	.	.	.	.	.	.	.	.	.	.	.	.	.	.	.	.	.	.	.	.	.	.	.	.	.	.	.	.	.	.	.	.	.	.	.	.	.	.	.	.	.	.	.	.	.	.	.	0	0	0	0	.	.
chr3	11017088	T	A	chr3:11017088:T:A	chr3:11058774:T:A	TTT-A	0.000598758	5UTR	ENST00000646702.1	3	212	0	.	.	.	.	.	.	.	.	.	.	.	Non-coding	.	.	.	.	.	.	.	.	.	.	.	.	.	.	.	.	.	.	.	.	.	.	.	.	.	.	.	.	.	.	.	.	.	.	.	.	.	.	.	.	.	.	.	.	.	.	.	.	.	.	.	.	.	.	.	.	.	.	.	.	.	.	.	.	.	.	.	.	.	.	.	.	.	.	.	.	.	.	.	.	.	.	.	.	.	.	.	.	.	.	.	.	.	.	.	.	.	.	.	.	.	.	.	.	.	.	.	.	.	.	0	0	0	0	.	.
chr3	11017088	T	C	chr3:11017088:T:C	chr3:11058774:T:C	TTT-C	0.00508944	5UTR	ENST00000646702.1	3	212	0	.	.	.	.	.	.	.	.	.	.	.	Non-coding	.	.	.	.	.	.	.	.	.	.	.	.	.	.	.	.	.	.	.	.	.	.	.	.	.	.	.	.	.	.	.	.	.	.	.	.	.	.	.	.	.	.	.	.	.	.	.	.	.	.	.	.	.	.	.	.	.	.	.	.	.	.	.	.	.	.	.	.	.	.	.	.	.	.	.	.	.	.	.	.	.	.	.	.	.	.	.	.	.	.	.	.	.	.	.	.	.	.	.	.	.	.	.	.	.	.	.	.	.	.	0	0	0	0	.	.
chr3	11017088	T	G	chr3:11017088:T:G	chr3:11058774:T:G	TTT-G	0.00149689	5UTR	ENST00000646702.1	3	212	0	.	.	.	.	.	.	.	.	.	.	.	Non-coding	.	.	.	.	.	.	.	.	.	.	.	.	.	.	.	.	.	.	.	.	.	.	.	.	.	.	.	.	.	.	.	.	.	.	.	.	.	.	.	.	.	.	.	.	.	.	.	.	.	.	.	.	.	.	.	.	.	.	.	.	.	.	.	.	.	.	.	.	.	.	.	.	.	.	.	.	.	.	.	.	.	.	.	.	.	.	.	.	.	.	.	.	.	.	.	.	.	.	.	.	.	.	.	.	.	.	.	.	.	.	0	0	0	0	.	.
chr3	11017089	T	A	chr3:11017089:T:A	chr3:11058775:T:A	TTC-A	0.000823292	5UTR	ENST00000646702.1	3	213	0	.	.	.	.	.	.	.	.	.	.	.	Non-coding	.	.	.	.	.	.	.	.	.	.	.	.	.	.	.	.	.	.	.	.	.	.	.	.	.	.	.	.	.	.	.	.	.	.	.	.	.	.	.	.	.	.	.	.	.	.	.	.	.	.	.	.	.	.	.	.	.	.	.	.	.	.	.	.	.	.	.	.	.	.	.	.	.	.	.	.	.	.	.	.	.	.	.	.	.	.	.	.	.	.	.	.	.	.	.	.	.	.	.	.	.	.	.	.	.	.	.	.	.	.	0	0	0	0	.	.
chr3	11017089	T	C	chr3:11017089:T:C	chr3:11058775:T:C	TTC-C	0.00344286	5UTR	ENST00000646702.1	3	213	0	.	.	.	.	.	.	.	.	.	.	.	Non-coding	.	.	.	.	.	.	.	.	.	.	.	.	.	.	.	.	.	.	.	.	.	.	.	.	.	.	.	.	.	.	.	.	.	.	.	.	.	.	.	.	.	.	.	.	.	.	.	.	.	.	.	.	.	.	.	.	.	.	.	.	.	.	.	.	.	.	.	.	.	.	.	.	.	.	.	.	.	.	.	.	.	.	.	.	.	.	.	.	.	.	.	.	.	.	.	.	.	.	.	.	.	.	.	.	.	.	.	.	.	.	0	0	0	0	.	.
chr3	11017089	T	G	chr3:11017089:T:G	chr3:11058775:T:G	TTC-G	0.00202081	5UTR	ENST00000646702.1	3	213	0	.	.	.	.	.	.	.	.	.	.	.	Non-coding	.	.	.	.	.	.	.	.	.	.	.	.	.	.	.	.	.	.	.	.	.	.	.	.	.	.	.	.	.	.	.	.	.	.	.	.	.	.	.	.	.	.	.	.	.	.	.	.	.	.	.	.	.	.	.	.	.	.	.	.	.	.	.	.	.	.	.	.	.	.	.	.	.	.	.	.	.	.	.	.	.	.	.	.	.	.	.	.	.	.	.	.	.	.	.	.	.	.	.	.	.	.	.	.	.	.	.	.	.	.	0	0	0	0	.	.
chr3	11017090	C	A	chr3:11017090:C:A	chr3:11058776:C:A	TCT-A	0.00306863	5UTR	ENST00000646702.1	3	214	0	.	.	.	.	.	.	.	.	.	.	.	Non-coding	.	.	.	.	.	.	.	.	.	.	.	.	.	.	.	.	.	.	.	.	.	.	.	.	.	.	.	.	.	.	.	.	.	.	.	.	.	.	.	.	.	.	.	.	.	.	.	.	.	.	.	.	.	.	.	.	.	.	.	.	.	.	.	.	.	.	.	.	.	.	.	.	.	.	.	.	.	.	.	.	.	.	.	.	.	.	.	.	.	.	.	.	.	.	.	.	.	.	.	.	.	.	.	.	.	.	.	.	.	.	0	0	0	0	.	.
chr3	11017090	C	G	chr3:11017090:C:G	chr3:11058776:C:G	TCT-G	0.00456553	5UTR	ENST00000646702.1	3	214	0	.	.	.	.	.	.	.	.	.	.	.	Non-coding	.	.	.	.	.	.	.	.	.	.	.	.	.	.	.	.	.	.	.	.	.	.	.	.	.	.	.	.	.	.	.	.	.	.	.	.	.	.	.	.	.	.	.	.	.	.	.	.	.	.	.	.	.	.	.	.	.	.	.	.	.	.	.	.	.	.	.	.	.	.	.	.	.	.	.	.	.	.	.	.	.	.	.	.	.	.	.	.	.	.	.	.	.	.	.	.	.	.	.	.	.	.	.	.	.	.	.	.	.	.	0	0	0	0	.	.
chr3	11017090	C	T	chr3:11017090:C:T	chr3:11058776:C:T	TCT-T	0.0063618	5UTR	ENST00000646702.1	3	214	0	.	.	.	.	.	.	.	.	.	.	.	Non-coding	.	.	.	.	.	.	.	.	.	.	.	.	.	.	.	.	.	.	.	.	.	.	.	.	.	.	.	.	.	.	.	.	.	.	.	.	.	.	.	.	.	.	.	.	.	.	.	.	.	.	.	.	.	.	.	.	.	.	.	.	.	.	.	.	.	.	.	.	.	.	.	.	.	.	.	.	.	.	.	.	.	.	.	.	.	.	.	.	.	.	.	.	.	.	.	.	.	.	.	.	.	.	.	.	.	.	.	.	.	.	0	0	0	0	.	.
chr3	11017091	T	A	chr3:11017091:T:A	chr3:11058777:T:A	CTG-A	0.00209565	5UTR	ENST00000646702.1	3	215	0	.	.	.	.	.	.	.	.	.	.	.	Non-coding	.	.	.	.	.	.	.	.	.	.	.	.	.	.	.	.	.	.	.	.	.	.	.	.	.	.	.	.	.	.	.	.	.	.	.	.	.	.	.	.	.	.	.	.	.	.	.	.	.	.	.	.	.	.	.	.	.	.	.	.	.	.	.	.	.	.	.	.	.	.	.	.	.	.	.	.	.	.	.	.	.	.	.	.	.	.	.	.	.	.	.	.	.	.	.	.	.	.	.	.	.	.	.	.	.	.	.	.	.	.	0	0	0	0	.	.
chr3	11017091	T	C	chr3:11017091:T:C	chr3:11058777:T:C	CTG-C	0.0117506	5UTR	ENST00000646702.1	3	215	0	.	.	.	.	.	.	.	.	.	.	.	Non-coding	.	.	.	.	.	.	.	.	.	.	.	.	.	.	.	.	.	.	.	.	.	.	.	.	.	.	.	.	.	.	.	.	.	.	.	.	.	.	.	.	.	.	.	.	.	.	.	.	.	.	.	.	.	.	.	.	.	.	.	.	.	.	.	.	.	.	.	.	.	.	.	.	.	.	.	.	.	.	.	.	.	.	.	.	.	.	.	.	.	.	.	.	.	.	.	.	.	.	.	.	.	.	.	.	.	.	.	.	.	.	0	0	0	0	.	.
chr3	11017091	T	G	chr3:11017091:T:G	chr3:11058777:T:G	CTG-G	0.00359254	5UTR	ENST00000646702.1	3	215	0	.	.	.	.	.	.	.	.	.	.	.	Non-coding	.	.	.	.	.	.	.	.	.	.	.	.	.	.	.	.	.	.	.	.	.	.	.	.	.	.	.	.	.	.	.	.	.	.	.	.	.	.	.	.	.	.	.	.	.	.	.	.	.	.	.	.	.	.	.	.	.	.	.	.	.	.	.	.	.	.	.	.	.	.	.	.	.	.	.	.	.	.	.	.	.	.	.	.	.	.	.	.	.	.	.	.	.	.	.	.	.	.	.	.	.	.	.	.	.	.	.	.	.	.	0	0	0	0	.	.
chr3	11017092	G	A	chr3:11017092:G:A	chr3:11058778:G:A	TGT-A	0.00860714	5UTR	ENST00000646702.1	3	216	0	.	.	.	.	.	.	.	.	.	.	.	Non-coding	.	.	.	.	.	.	.	.	.	.	.	.	.	.	.	.	.	.	.	.	.	.	.	.	.	.	.	.	.	.	.	.	.	.	.	.	.	.	.	.	.	.	.	.	.	.	.	.	.	.	.	.	.	.	.	.	.	.	.	.	.	.	.	.	.	.	.	.	.	.	.	.	.	.	.	.	.	.	.	.	.	.	.	.	.	.	.	.	.	.	.	.	.	.	.	.	.	.	.	.	.	.	.	.	.	.	.	.	.	.	0	0	0	0	.	.
chr3	11017092	G	C	chr3:11017092:G:C	chr3:11058778:G:C	TGT-C	0.00291894	5UTR	ENST00000646702.1	3	216	0	.	.	.	.	.	.	.	.	.	.	.	Non-coding	.	.	.	.	.	.	.	.	.	.	.	.	.	.	.	.	.	.	.	.	.	.	.	.	.	.	.	.	.	.	.	.	.	.	.	.	.	.	.	.	.	.	.	.	.	.	.	.	.	.	.	.	.	.	.	.	.	.	.	.	.	.	.	.	.	.	.	.	.	.	.	.	.	.	.	.	.	.	.	.	.	.	.	.	.	.	.	.	.	.	.	.	.	.	.	.	.	.	.	.	.	.	.	.	.	.	.	.	.	.	0	0	0	0	.	.
chr3	11017092	G	T	chr3:11017092:G:T	chr3:11058778:G:T	TGT-T	0.00261956	5UTR	ENST00000646702.1	3	216	0	.	.	.	.	.	.	.	.	.	.	.	Non-coding	.	.	.	.	.	.	.	.	.	.	.	.	.	.	.	.	.	.	.	.	.	.	.	.	.	.	.	.	.	.	.	.	.	.	.	.	.	.	.	.	.	.	.	.	.	.	.	.	.	.	.	.	.	.	.	.	.	.	.	.	.	.	.	.	.	.	.	.	.	.	.	.	.	.	.	.	.	.	.	.	.	.	.	.	.	.	.	.	.	.	.	.	.	.	.	.	.	.	.	.	.	.	.	.	.	.	.	.	.	.	0	0	0	0	.	.
chr3	11017093	T	A	chr3:11017093:T:A	chr3:11058779:T:A	GTG-A	0.00179627	5UTR	ENST00000646702.1	3	217	0	.	.	.	.	.	.	.	.	.	.	.	Non-coding	.	.	.	.	.	.	.	.	.	.	.	.	.	.	.	.	.	.	.	.	.	.	.	.	.	.	.	.	.	.	.	.	.	.	.	.	.	.	.	.	.	.	.	.	.	.	.	.	.	.	.	.	.	.	.	.	.	.	.	.	.	.	.	.	.	.	.	.	.	.	.	.	.	.	.	.	.	.	.	.	.	.	.	.	.	.	.	.	.	.	.	.	.	.	.	.	.	.	.	.	.	.	.	.	.	.	.	.	.	.	0	0	0	0	.	.
chr3	11017093	T	C	chr3:11017093:T:C	chr3:11058779:T:C	GTG-C	0.00538882	5UTR	ENST00000646702.1	3	217	0	.	.	.	.	.	.	.	.	.	.	.	Non-coding	.	.	.	.	.	.	.	.	.	.	.	.	.	.	.	.	.	.	.	.	.	.	.	.	.	.	.	.	.	.	.	.	.	.	.	.	.	.	.	.	.	.	.	.	.	.	.	.	.	.	.	.	.	.	.	.	.	.	.	.	.	.	.	.	.	.	.	.	.	.	.	.	.	.	.	.	.	.	.	.	.	.	.	.	.	.	.	.	.	.	.	.	.	.	.	.	.	.	.	.	.	.	.	.	.	.	.	.	.	.	0	0	0	0	.	.
chr3	11017093	T	G	chr3:11017093:T:G	chr3:11058779:T:G	GTG-G	0.00194596	5UTR	ENST00000646702.1	3	217	0	.	.	.	.	.	.	.	.	.	.	.	Non-coding	.	.	.	.	.	.	.	.	.	.	.	.	.	.	.	.	.	.	.	.	.	.	.	.	.	.	.	.	.	.	.	.	.	.	.	.	.	.	.	.	.	.	.	.	.	.	.	.	.	.	.	.	.	.	.	.	.	.	.	.	.	.	.	.	.	.	.	.	.	.	.	.	.	.	.	.	.	.	.	.	.	.	.	.	.	.	.	.	.	.	.	.	.	.	.	.	.	.	.	.	.	.	.	.	.	.	.	.	.	.	0	0	0	0	.	.
chr3	11017094	G	A	chr3:11017094:G:A	chr3:11058780:G:A	TGC-A	0.00755931	5UTR	ENST00000646702.1	3	218	0	.	.	.	.	.	.	.	.	.	.	.	Non-coding	.	.	.	.	.	.	.	.	.	.	.	.	.	.	.	.	.	.	.	.	.	.	.	.	.	.	.	.	.	.	.	.	.	.	.	.	.	.	.	.	.	.	.	.	.	.	.	.	.	.	.	.	.	.	.	.	.	.	.	.	.	.	.	.	.	.	.	.	.	.	.	.	.	.	.	.	.	.	.	.	.	.	.	.	.	.	.	.	.	.	.	.	.	.	.	.	.	.	.	.	.	.	.	.	.	.	.	.	.	.	0	0	0	0	.	.
chr3	11017094	G	C	chr3:11017094:G:C	chr3:11058780:G:C	TGC-C	0.00269441	5UTR	ENST00000646702.1	3	218	0	.	.	.	.	.	.	.	.	.	.	.	Non-coding	.	.	.	.	.	.	.	.	.	.	.	.	.	.	.	.	.	.	.	.	.	.	.	.	.	.	.	.	.	.	.	.	.	.	.	.	.	.	.	.	.	.	.	.	.	.	.	.	.	.	.	.	.	.	.	.	.	.	.	.	.	.	.	.	.	.	.	.	.	.	.	.	.	.	.	.	.	.	.	.	.	.	.	.	.	.	.	.	.	.	.	.	.	.	.	.	.	.	.	.	.	.	.	.	.	.	.	.	.	.	0	0	0	0	.	.
chr3	11017094	G	T	chr3:11017094:G:T	chr3:11058780:G:T	TGC-T	0.00291894	5UTR	ENST00000646702.1	3	218	0	.	.	.	.	.	.	.	.	.	.	.	Non-coding	.	.	.	.	.	.	.	.	.	.	.	.	.	.	.	.	.	.	.	.	.	.	.	.	.	.	.	.	.	.	.	.	.	.	.	.	.	.	.	.	.	.	.	.	.	.	.	.	.	.	.	.	.	.	.	.	.	.	.	.	.	.	.	.	.	.	.	.	.	.	.	.	.	.	.	.	.	.	.	.	.	.	.	.	.	.	.	.	.	.	.	.	.	.	.	.	.	.	.	.	.	.	.	.	.	.	.	.	.	.	0	0	0	0	.	.
chr3	11017095	C	A	chr3:11017095:C:A	chr3:11058781:C:A	GCC-A	0.0035177	5UTR	ENST00000646702.1	3	219	0	.	.	.	.	.	.	.	.	.	.	.	Non-coding	.	.	.	.	.	.	.	.	.	.	.	.	.	.	.	.	.	.	.	.	.	.	.	.	.	.	.	.	.	.	.	.	.	.	.	.	.	.	.	.	.	.	.	.	.	.	.	.	.	.	.	.	.	.	.	.	.	.	.	.	.	.	.	.	.	.	.	.	.	.	.	.	.	.	.	.	.	.	.	.	.	.	.	.	.	.	.	.	.	.	.	.	.	.	.	.	.	.	.	.	.	.	.	.	.	.	.	.	.	.	0	0	0	0	.	.
chr3	11017095	C	G	chr3:11017095:C:G	chr3:11058781:C:G	GCC-G	0.00299379	5UTR	ENST00000646702.1	3	219	0	.	.	.	.	.	.	.	.	.	.	.	Non-coding	.	.	.	.	.	.	.	.	.	.	.	.	.	.	.	.	.	.	.	.	.	.	.	.	.	.	.	.	.	.	.	.	.	.	.	.	.	.	.	.	.	.	.	.	.	.	.	.	.	.	.	.	.	.	.	.	.	.	.	.	.	.	.	.	.	.	.	.	.	.	.	.	.	.	.	.	.	.	.	.	.	.	.	.	.	.	.	.	.	.	.	.	.	.	.	.	.	.	.	.	.	.	.	.	.	.	.	.	.	.	0	0	0	0	.	.
chr3	11017095	C	T	chr3:11017095:C:T	chr3:11058781:C:T	GCC-T	0.007709	5UTR	ENST00000646702.1	3	219	0	.	.	.	.	.	.	.	.	.	.	.	Non-coding	.	.	.	.	.	.	.	.	.	.	.	.	.	.	.	.	.	.	.	.	.	.	.	.	.	.	.	.	.	.	.	.	.	.	.	.	.	.	.	.	.	.	.	.	.	.	.	.	.	.	.	.	.	.	.	.	.	.	.	.	.	.	.	.	.	.	.	.	.	.	.	.	.	.	.	.	.	.	.	.	.	.	.	.	.	.	.	.	.	.	.	.	.	.	.	.	.	.	.	.	.	.	.	.	.	.	.	.	.	.	0	0	0	0	.	.
chr3	11017096	C	A	chr3:11017096:C:A	chr3:11058782:C:A	CCT-A	0.00209565	5UTR	ENST00000646702.1	3	220	0	.	.	.	.	.	.	.	.	.	.	.	Non-coding	.	.	.	.	.	.	.	.	.	.	.	.	.	.	.	.	.	.	.	.	.	.	.	.	.	.	.	.	.	.	.	.	.	.	.	.	.	.	.	.	.	.	.	.	.	.	.	.	.	.	.	.	.	.	.	.	.	.	.	.	.	.	.	.	.	.	.	.	.	.	.	.	.	.	.	.	.	.	.	.	.	.	.	.	.	.	.	.	.	.	.	.	.	.	.	.	.	.	.	.	.	.	.	.	.	.	.	.	.	.	0	0	0	0	.	.
chr3	11017096	C	G	chr3:11017096:C:G	chr3:11058782:C:G	CCT-G	0.00471522	5UTR	ENST00000646702.1	3	220	0	.	.	.	.	.	.	.	.	.	.	.	Non-coding	.	.	.	.	.	.	.	.	.	.	.	.	.	.	.	.	.	.	.	.	.	.	.	.	.	.	.	.	.	.	.	.	.	.	.	.	.	.	.	.	.	.	.	.	.	.	.	.	.	.	.	.	.	.	.	.	.	.	.	.	.	.	.	.	.	.	.	.	.	.	.	.	.	.	.	.	.	.	.	.	.	.	.	.	.	.	.	.	.	.	.	.	.	.	.	.	.	.	.	.	.	.	.	.	.	.	.	.	.	.	0	0	0	0	.	.
chr3	11017096	C	T	chr3:11017096:C:T	chr3:11058782:C:T	CCT-T	0.0114512	5UTR	ENST00000646702.1	3	220	0	.	.	.	.	.	.	.	.	.	.	.	Non-coding	.	.	.	.	.	.	.	.	.	.	.	.	.	.	.	.	.	.	.	.	.	.	.	.	.	.	.	.	.	.	.	.	.	.	.	.	.	.	.	.	.	.	.	.	.	.	.	.	.	.	.	.	.	.	.	.	.	.	.	.	.	.	.	.	.	.	.	.	.	.	.	.	.	.	.	.	.	.	.	.	.	.	.	.	.	.	.	.	.	.	.	.	.	.	.	.	.	.	.	.	.	.	.	.	.	.	.	.	.	.	0	0	0	0	.	.
chr3	11017097	T	A	chr3:11017097:T:A	chr3:11058783:T:A	CTG-A	0.00209565	5UTR	ENST00000646702.1	3	221	0	.	.	.	.	.	.	.	.	.	.	.	Non-coding	.	.	.	.	.	.	.	.	.	.	.	.	.	.	.	.	.	.	.	.	.	.	.	.	.	.	.	.	.	.	.	.	.	.	.	.	.	.	.	.	.	.	.	.	.	.	.	.	.	.	.	.	.	.	.	.	.	.	.	.	.	.	.	.	.	.	.	.	.	.	.	.	.	.	.	.	.	.	.	.	.	.	.	.	.	.	.	.	.	.	.	.	.	.	.	.	.	.	.	.	.	.	.	.	.	.	.	.	.	.	0	0	0	0	.	.
chr3	11017097	T	C	chr3:11017097:T:C	chr3:11058783:T:C	CTG-C	0.0117506	5UTR	ENST00000646702.1	3	221	0	.	.	.	.	.	.	.	.	.	.	.	Non-coding	.	.	.	.	.	.	.	.	.	.	.	.	.	.	.	.	.	.	.	.	.	.	.	.	.	.	.	.	.	.	.	.	.	.	.	.	.	.	.	.	.	.	.	.	.	.	.	.	.	.	.	.	.	.	.	.	.	.	.	.	.	.	.	.	.	.	.	.	.	.	.	.	.	.	.	.	.	.	.	.	.	.	.	.	.	.	.	.	.	.	.	.	.	.	.	.	.	.	.	.	.	.	.	.	.	.	.	.	.	.	0	0	0	0	.	.
chr3	11017097	T	G	chr3:11017097:T:G	chr3:11058783:T:G	CTG-G	0.00359254	5UTR	ENST00000646702.1	3	221	0	.	.	.	.	.	.	.	.	.	.	.	Non-coding	.	.	.	.	.	.	.	.	.	.	.	.	.	.	.	.	.	.	.	.	.	.	.	.	.	.	.	.	.	.	.	.	.	.	.	.	.	.	.	.	.	.	.	.	.	.	.	.	.	.	.	.	.	.	.	.	.	.	.	.	.	.	.	.	.	.	.	.	.	.	.	.	.	.	.	.	.	.	.	.	.	.	.	.	.	.	.	.	.	.	.	.	.	.	.	.	.	.	.	.	.	.	.	.	.	.	.	.	.	.	0	0	0	0	.	.
chr3	11017098	G	A	chr3:11017098:G:A	chr3:11058784:G:A	TGT-A	0.00860714	5UTR	ENST00000646702.1	3	222	0	.	.	.	.	.	.	.	.	.	.	.	Non-coding	.	.	.	.	.	.	.	.	.	.	.	.	.	.	.	.	.	.	.	.	.	.	.	.	.	.	.	.	.	.	.	.	.	.	.	.	.	.	.	.	.	.	.	.	.	.	.	.	.	.	.	.	.	.	.	.	.	.	.	.	.	.	.	.	.	.	.	.	.	.	.	.	.	.	.	.	.	.	.	.	.	.	.	.	.	.	.	.	.	.	.	.	.	.	.	.	.	.	.	.	.	.	.	.	.	.	.	.	.	.	0	0	0	0	.	.
chr3	11017098	G	C	chr3:11017098:G:C	chr3:11058784:G:C	TGT-C	0.00291894	5UTR	ENST00000646702.1	3	222	0	.	.	.	.	.	.	.	.	.	.	.	Non-coding	.	.	.	.	.	.	.	.	.	.	.	.	.	.	.	.	.	.	.	.	.	.	.	.	.	.	.	.	.	.	.	.	.	.	.	.	.	.	.	.	.	.	.	.	.	.	.	.	.	.	.	.	.	.	.	.	.	.	.	.	.	.	.	.	.	.	.	.	.	.	.	.	.	.	.	.	.	.	.	.	.	.	.	.	.	.	.	.	.	.	.	.	.	.	.	.	.	.	.	.	.	.	.	.	.	.	.	.	.	.	0	0	0	0	.	.
chr3	11017098	G	T	chr3:11017098:G:T	chr3:11058784:G:T	TGT-T	0.00261956	5UTR	ENST00000646702.1	3	222	0	.	.	.	.	.	.	.	.	.	.	.	Non-coding	.	.	.	.	.	.	.	.	.	.	.	.	.	.	.	.	.	.	.	.	.	.	.	.	.	.	.	.	.	.	.	.	.	.	.	.	.	.	.	.	.	.	.	.	.	.	.	.	.	.	.	.	.	.	.	.	.	.	.	.	.	.	.	.	.	.	.	.	.	.	.	.	.	.	.	.	.	.	.	.	.	.	.	.	.	.	.	.	.	.	.	.	.	.	.	.	.	.	.	.	.	.	.	.	.	.	.	.	.	.	0	0	0	0	.	.
chr3	11017099	T	A	chr3:11017099:T:A	chr3:11058785:T:A	GTT-A	0.000972981	5UTR	ENST00000646702.1	3	223	0	.	.	.	.	.	.	.	.	.	.	.	Non-coding	.	.	.	.	.	.	.	.	.	.	.	.	.	.	.	.	.	.	.	.	.	.	.	.	.	.	.	.	.	.	.	.	.	.	.	.	.	.	.	.	.	.	.	.	.	.	.	.	.	.	.	.	.	.	.	.	.	.	.	.	.	.	.	.	.	.	.	.	.	.	.	.	.	.	.	.	.	.	.	.	.	.	.	.	.	.	.	.	.	.	.	.	.	.	.	.	.	.	.	.	.	.	.	.	.	.	.	.	.	.	0	0	0	0	.	.
chr3	11017099	T	C	chr3:11017099:T:C	chr3:11058785:T:C	GTT-C	0.00471522	5UTR	ENST00000646702.1	3	223	0	.	.	.	.	.	.	.	.	.	.	.	Non-coding	.	.	.	.	.	.	.	.	.	.	.	.	.	.	.	.	.	.	.	.	.	.	.	.	.	.	.	.	.	.	.	.	.	.	.	.	.	.	.	.	.	.	.	.	.	.	.	.	.	.	.	.	.	.	.	.	.	.	.	.	.	.	.	.	.	.	.	.	.	.	.	.	.	.	.	.	.	.	.	.	.	.	.	.	.	.	.	.	.	.	.	.	.	.	.	.	.	.	.	.	.	.	.	.	.	.	.	.	.	.	0	0	0	0	.	.
chr3	11017099	T	G	chr3:11017099:T:G	chr3:11058785:T:G	GTT-G	0.0013472	5UTR	ENST00000646702.1	3	223	0	.	.	.	.	.	.	.	.	.	.	.	Non-coding	.	.	.	.	.	.	.	.	.	.	.	.	.	.	.	.	.	.	.	.	.	.	.	.	.	.	.	.	.	.	.	.	.	.	.	.	.	.	.	.	.	.	.	.	.	.	.	.	.	.	.	.	.	.	.	.	.	.	.	.	.	.	.	.	.	.	.	.	.	.	.	.	.	.	.	.	.	.	.	.	.	.	.	.	.	.	.	.	.	.	.	.	.	.	.	.	.	.	.	.	.	.	.	.	.	.	.	.	.	.	0	0	0	0	.	.
chr3	11017100	T	A	chr3:11017100:T:A	chr3:11058786:T:A	TTA-A	0.000598758	5UTR	ENST00000646702.1	3	224	0	.	.	.	.	.	.	.	.	.	.	.	Non-coding	.	.	.	.	.	.	.	.	.	.	.	.	.	.	.	.	.	.	.	.	.	.	.	.	.	.	.	.	.	.	.	.	.	.	.	.	.	.	.	.	.	.	.	.	.	.	.	.	.	.	.	.	.	.	.	.	.	.	.	.	.	.	.	.	.	.	.	.	.	.	.	.	.	.	.	.	.	.	.	.	.	.	.	.	.	.	.	.	.	.	.	.	.	.	.	.	.	.	.	.	.	.	.	.	.	.	.	.	.	.	0	0	0	0	.	.
chr3	11017100	T	C	chr3:11017100:T:C	chr3:11058786:T:C	TTA-C	0.00261956	5UTR	ENST00000646702.1	3	224	0	.	.	.	.	.	.	.	.	.	.	.	Non-coding	.	.	.	.	.	.	.	.	.	.	.	.	.	.	.	.	.	.	.	.	.	.	.	.	.	.	.	.	.	.	.	.	.	.	.	.	.	.	.	.	.	.	.	.	.	.	.	.	.	.	.	.	.	.	.	.	.	.	.	.	.	.	.	.	.	.	.	.	.	.	.	.	.	.	.	.	.	.	.	.	.	.	.	.	.	.	.	.	.	.	.	.	.	.	.	.	.	.	.	.	.	.	.	.	.	.	.	.	.	.	0	0	0	0	.	.
chr3	11017100	T	G	chr3:11017100:T:G	chr3:11058786:T:G	TTA-G	0.000673602	5UTR	ENST00000646702.1	3	224	0	.	.	.	.	.	.	.	.	.	.	.	Non-coding	.	.	.	.	.	.	.	.	.	.	.	.	.	.	.	.	.	.	.	.	.	.	.	.	.	.	.	.	.	.	.	.	.	.	.	.	.	.	.	.	.	.	.	.	.	.	.	.	.	.	.	.	.	.	.	.	.	.	.	.	.	.	.	.	.	.	.	.	.	.	.	.	.	.	.	.	.	.	.	.	.	.	.	.	.	.	.	.	.	.	.	.	.	.	.	.	.	.	.	.	.	.	.	.	.	.	.	.	.	.	0	0	0	0	.	.
chr3	11017101	A	C	chr3:11017101:A:C	chr3:11058787:A:C	TAC-C	0.000598758	5UTR	ENST00000646702.1	3	225	0	.	.	.	.	.	.	.	.	.	.	.	Non-coding	.	.	.	.	.	.	.	.	.	.	.	.	.	.	.	.	.	.	.	.	.	.	.	.	.	.	.	.	.	.	.	.	.	.	.	.	.	.	.	.	.	.	.	.	.	.	.	.	.	.	.	.	.	.	.	.	.	.	.	.	.	.	.	.	.	.	.	.	.	.	.	.	.	.	.	.	.	.	.	.	.	.	.	.	.	.	.	.	.	.	.	.	.	.	.	.	.	.	.	.	.	.	.	.	.	.	.	.	.	.	0	0	0	0	.	.
chr3	11017101	A	G	chr3:11017101:A:G	chr3:11058787:A:G	TAC-G	0.00389192	5UTR	ENST00000646702.1	3	225	0	.	.	.	.	.	.	.	.	.	.	.	Non-coding	.	.	.	.	.	.	.	.	.	.	.	.	.	.	.	.	.	.	.	.	.	.	.	.	.	.	.	.	.	.	.	.	.	.	.	.	.	.	.	.	.	.	.	.	.	.	.	.	.	.	.	.	.	.	.	.	.	.	.	.	.	.	.	.	.	.	.	.	.	.	.	.	.	.	.	.	.	.	.	.	.	.	.	.	.	.	.	.	.	.	.	.	.	.	.	.	.	.	.	.	.	.	.	.	.	.	.	.	.	.	0	0	0	0	.	.
chr3	11017101	A	T	chr3:11017101:A:T	chr3:11058787:A:T	TAC-T	0.000898136	5UTR	ENST00000646702.1	3	225	0	.	.	.	.	.	.	.	.	.	.	.	Non-coding	.	.	.	.	.	.	.	.	.	.	.	.	.	.	.	.	.	.	.	.	.	.	.	.	.	.	.	.	.	.	.	.	.	.	.	.	.	.	.	.	.	.	.	.	.	.	.	.	.	.	.	.	.	.	.	.	.	.	.	.	.	.	.	.	.	.	.	.	.	.	.	.	.	.	.	.	.	.	.	.	.	.	.	.	.	.	.	.	.	.	.	.	.	.	.	.	.	.	.	.	.	.	.	.	.	.	.	.	.	.	0	0	0	0	.	.
chr3	11017102	C	A	chr3:11017102:C:A	chr3:11058788:C:A	ACC-A	0.00583789	5UTR	ENST00000646702.1	3	226	0	.	.	.	.	.	.	.	.	.	.	.	Non-coding	.	.	.	.	.	.	.	.	.	.	.	.	.	.	.	.	.	.	.	.	.	.	.	.	.	.	.	.	.	.	.	.	.	.	.	.	.	.	.	.	.	.	.	.	.	.	.	.	.	.	.	.	.	.	.	.	.	.	.	.	.	.	.	.	.	.	.	.	.	.	.	.	.	.	.	.	.	.	.	.	.	.	.	.	.	.	.	.	.	.	.	.	.	.	.	.	.	.	.	.	.	.	.	.	.	.	.	.	.	.	0	0	0	0	.	.
chr3	11017102	C	G	chr3:11017102:C:G	chr3:11058788:C:G	ACC-G	0.0028441	5UTR	ENST00000646702.1	3	226	0	.	.	.	.	.	.	.	.	.	.	.	Non-coding	.	.	.	.	.	.	.	.	.	.	.	.	.	.	.	.	.	.	.	.	.	.	.	.	.	.	.	.	.	.	.	.	.	.	.	.	.	.	.	.	.	.	.	.	.	.	.	.	.	.	.	.	.	.	.	.	.	.	.	.	.	.	.	.	.	.	.	.	.	.	.	.	.	.	.	.	.	.	.	.	.	.	.	.	.	.	.	.	.	.	.	.	.	.	.	.	.	.	.	.	.	.	.	.	.	.	.	.	.	.	0	0	0	0	.	.
chr3	11017102	C	T	chr3:11017102:C:T	chr3:11058788:C:T	ACC-T	0.0113015	5UTR	ENST00000646702.1	3	226	0	.	.	.	.	.	.	.	.	.	.	.	Non-coding	.	.	.	.	.	.	.	.	.	.	.	.	.	.	.	.	.	.	.	.	.	.	.	.	.	.	.	.	.	.	.	.	.	.	.	.	.	.	.	.	.	.	.	.	.	.	.	.	.	.	.	.	.	.	.	.	.	.	.	.	.	.	.	.	.	.	.	.	.	.	.	.	.	.	.	.	.	.	.	.	.	.	.	.	.	.	.	.	.	.	.	.	.	.	.	.	.	.	.	.	.	.	.	.	.	.	.	.	.	.	0	0	0	0	.	.
chr3	11017103	C	A	chr3:11017103:C:A	chr3:11058789:C:A	CCC-A	0.0028441	5UTR	ENST00000646702.1	3	227	0	.	.	.	.	.	.	.	.	.	.	.	Non-coding	.	.	.	.	.	.	.	.	.	.	.	.	.	.	.	.	.	.	.	.	.	.	.	.	.	.	.	.	.	.	.	.	.	.	.	.	.	.	.	.	.	.	.	.	.	.	.	.	.	.	.	.	.	.	.	.	.	.	.	.	.	.	.	.	.	.	.	.	.	.	.	.	.	.	.	.	.	.	.	.	.	.	.	.	.	.	.	.	.	.	.	.	.	.	.	.	.	.	.	.	.	.	.	.	.	.	.	.	.	.	0	0	0	0	.	.
chr3	11017103	C	G	chr3:11017103:C:G	chr3:11058789:C:G	CCC-G	0.00456553	5UTR	ENST00000646702.1	3	227	0	.	.	.	.	.	.	.	.	.	.	.	Non-coding	.	.	.	.	.	.	.	.	.	.	.	.	.	.	.	.	.	.	.	.	.	.	.	.	.	.	.	.	.	.	.	.	.	.	.	.	.	.	.	.	.	.	.	.	.	.	.	.	.	.	.	.	.	.	.	.	.	.	.	.	.	.	.	.	.	.	.	.	.	.	.	.	.	.	.	.	.	.	.	.	.	.	.	.	.	.	.	.	.	.	.	.	.	.	.	.	.	.	.	.	.	.	.	.	.	.	.	.	.	.	0	0	0	0	.	.
chr3	11017103	C	T	chr3:11017103:C:T	chr3:11058789:C:T	CCC-T	0.00980466	5UTR	ENST00000646702.1	3	227	0	.	.	.	.	.	.	.	.	.	.	.	Non-coding	.	.	.	.	.	.	.	.	.	.	.	.	.	.	.	.	.	.	.	.	.	.	.	.	.	.	.	.	.	.	.	.	.	.	.	.	.	.	.	.	.	.	.	.	.	.	.	.	.	.	.	.	.	.	.	.	.	.	.	.	.	.	.	.	.	.	.	.	.	.	.	.	.	.	.	.	.	.	.	.	.	.	.	.	.	.	.	.	.	.	.	.	.	.	.	.	.	.	.	.	.	.	.	.	.	.	.	.	.	.	0	0	0	0	.	.
chr3	11017104	C	A	chr3:11017104:C:A	chr3:11058790:C:A	CCA-A	0.00194596	5UTR	ENST00000646702.1	3	228	0	.	.	.	.	.	.	.	.	.	.	.	Non-coding	.	.	.	.	.	.	.	.	.	.	.	.	.	.	.	.	.	.	.	.	.	.	.	.	.	.	.	.	.	.	.	.	.	.	.	.	.	.	.	.	.	.	.	.	.	.	.	.	.	.	.	.	.	.	.	.	.	.	.	.	.	.	.	.	.	.	.	.	.	.	.	.	.	.	.	.	.	.	.	.	.	.	.	.	.	.	.	.	.	.	.	.	.	.	.	.	.	.	.	.	.	.	.	.	.	.	.	.	.	.	0	0	0	0	.	.
chr3	11017104	C	G	chr3:11017104:C:G	chr3:11058790:C:G	CCA-G	0.00336801	5UTR	ENST00000646702.1	3	228	0	.	.	.	.	.	.	.	.	.	.	.	Non-coding	.	.	.	.	.	.	.	.	.	.	.	.	.	.	.	.	.	.	.	.	.	.	.	.	.	.	.	.	.	.	.	.	.	.	.	.	.	.	.	.	.	.	.	.	.	.	.	.	.	.	.	.	.	.	.	.	.	.	.	.	.	.	.	.	.	.	.	.	.	.	.	.	.	.	.	.	.	.	.	.	.	.	.	.	.	.	.	.	.	.	.	.	.	.	.	.	.	.	.	.	.	.	.	.	.	.	.	.	.	.	0	0	0	0	.	.
chr3	11017104	C	T	chr3:11017104:C:T	chr3:11058790:C:T	CCA-T	0.00763416	5UTR	ENST00000646702.1	3	228	0	.	.	.	.	.	.	.	.	.	.	.	Non-coding	.	.	.	.	.	.	.	.	.	.	.	.	.	.	.	.	.	.	.	.	.	.	.	.	.	.	.	.	.	.	.	.	.	.	.	.	.	.	.	.	.	.	.	.	.	.	.	.	.	.	.	.	.	.	.	.	.	.	.	.	.	.	.	.	.	.	.	.	.	.	.	.	.	.	.	.	.	.	.	.	.	.	.	.	.	.	.	.	.	.	.	.	.	.	.	.	.	.	.	.	.	.	.	.	.	.	.	.	.	.	0	0	0	0	.	.
chr3	11017105	A	C	chr3:11017105:A:C	chr3:11058791:A:C	CAC-C	0.0021705	5UTR	ENST00000646702.1	3	229	0	.	.	.	.	.	.	.	.	.	.	.	Non-coding	.	.	.	.	.	.	.	.	.	.	.	.	.	.	.	.	.	.	.	.	.	.	.	.	.	.	.	.	.	.	.	.	.	.	.	.	.	.	.	.	.	.	.	.	.	.	.	.	.	.	.	.	.	.	.	.	.	.	.	.	.	.	.	.	.	.	.	.	.	.	.	.	.	.	.	.	.	.	.	.	.	.	.	.	.	.	.	.	.	.	.	.	.	.	.	.	.	.	.	.	.	.	.	.	.	.	.	.	.	.	0	0	0	0	.	.
chr3	11017105	A	G	chr3:11017105:A:G	chr3:11058791:A:G	CAC-G	0.00516428	5UTR	ENST00000646702.1	3	229	0	.	.	.	.	.	.	.	.	.	.	.	Non-coding	.	.	.	.	.	.	.	.	.	.	.	.	.	.	.	.	.	.	.	.	.	.	.	.	.	.	.	.	.	.	.	.	.	.	.	.	.	.	.	.	.	.	.	.	.	.	.	.	.	.	.	.	.	.	.	.	.	.	.	.	.	.	.	.	.	.	.	.	.	.	.	.	.	.	.	.	.	.	.	.	.	.	.	.	.	.	.	.	.	.	.	.	.	.	.	.	.	.	.	.	.	.	.	.	.	.	.	.	.	.	0	0	0	0	.	.
chr3	11017105	A	T	chr3:11017105:A:T	chr3:11058791:A:T	CAC-T	0.00127236	5UTR	ENST00000646702.1	3	229	0	.	.	.	.	.	.	.	.	.	.	.	Non-coding	.	.	.	.	.	.	.	.	.	.	.	.	.	.	.	.	.	.	.	.	.	.	.	.	.	.	.	.	.	.	.	.	.	.	.	.	.	.	.	.	.	.	.	.	.	.	.	.	.	.	.	.	.	.	.	.	.	.	.	.	.	.	.	.	.	.	.	.	.	.	.	.	.	.	.	.	.	.	.	.	.	.	.	.	.	.	.	.	.	.	.	.	.	.	.	.	.	.	.	.	.	.	.	.	.	.	.	.	.	.	0	0	0	0	.	.
chr3	11017106	C	A	chr3:11017106:C:A	chr3:11058792:C:A	ACC-A	0.00583789	5UTR	ENST00000646702.1	3	230	0	.	.	.	.	.	.	.	.	.	.	.	Non-coding	.	.	.	.	.	.	.	.	.	.	.	.	.	.	.	.	.	.	.	.	.	.	.	.	.	.	.	.	.	.	.	.	.	.	.	.	.	.	.	.	.	.	.	.	.	.	.	.	.	.	.	.	.	.	.	.	.	.	.	.	.	.	.	.	.	.	.	.	.	.	.	.	.	.	.	.	.	.	.	.	.	.	.	.	.	.	.	.	.	.	.	.	.	.	.	.	.	.	.	.	.	.	.	.	.	.	.	.	.	.	0	0	0	0	.	.
chr3	11017106	C	G	chr3:11017106:C:G	chr3:11058792:C:G	ACC-G	0.0028441	5UTR	ENST00000646702.1	3	230	0	.	.	.	.	.	.	.	.	.	.	.	Non-coding	.	.	.	.	.	.	.	.	.	.	.	.	.	.	.	.	.	.	.	.	.	.	.	.	.	.	.	.	.	.	.	.	.	.	.	.	.	.	.	.	.	.	.	.	.	.	.	.	.	.	.	.	.	.	.	.	.	.	.	.	.	.	.	.	.	.	.	.	.	.	.	.	.	.	.	.	.	.	.	.	.	.	.	.	.	.	.	.	.	.	.	.	.	.	.	.	.	.	.	.	.	.	.	.	.	.	.	.	.	.	0	0	0	0	.	.
chr3	11017106	C	T	chr3:11017106:C:T	chr3:11058792:C:T	ACC-T	0.0113015	5UTR	ENST00000646702.1	3	230	0	.	.	.	.	.	.	.	.	.	.	.	Non-coding	.	.	.	.	.	.	.	.	.	.	.	.	.	.	.	.	.	.	.	.	.	.	.	.	.	.	.	.	.	.	.	.	.	.	.	.	.	.	.	.	.	.	.	.	.	.	.	.	.	.	.	.	.	.	.	.	.	.	.	.	.	.	.	.	.	.	.	.	.	.	.	.	.	.	.	.	.	.	.	.	.	.	.	.	.	.	.	.	.	.	.	.	.	.	.	.	.	.	.	.	.	.	.	.	.	.	.	.	.	.	0	0	0	0	.	.
chr3	11017107	C	A	chr3:11017107:C:A	chr3:11058793:C:A	CCC-A	0.0028441	5UTR	ENST00000646702.1	3	231	0	.	.	.	.	.	.	.	.	.	.	.	Non-coding	.	.	.	.	.	.	.	.	.	.	.	.	.	.	.	.	.	.	.	.	.	.	.	.	.	.	.	.	.	.	.	.	.	.	.	.	.	.	.	.	.	.	.	.	.	.	.	.	.	.	.	.	.	.	.	.	.	.	.	.	.	.	.	.	.	.	.	.	.	.	.	.	.	.	.	.	.	.	.	.	.	.	.	.	.	.	.	.	.	.	.	.	.	.	.	.	.	.	.	.	.	.	.	.	.	.	.	.	.	.	0	0	0	0	.	.
chr3	11017107	C	G	chr3:11017107:C:G	chr3:11058793:C:G	CCC-G	0.00456553	5UTR	ENST00000646702.1	3	231	0	.	.	.	.	.	.	.	.	.	.	.	Non-coding	.	.	.	.	.	.	.	.	.	.	.	.	.	.	.	.	.	.	.	.	.	.	.	.	.	.	.	.	.	.	.	.	.	.	.	.	.	.	.	.	.	.	.	.	.	.	.	.	.	.	.	.	.	.	.	.	.	.	.	.	.	.	.	.	.	.	.	.	.	.	.	.	.	.	.	.	.	.	.	.	.	.	.	.	.	.	.	.	.	.	.	.	.	.	.	.	.	.	.	.	.	.	.	.	.	.	.	.	.	.	0	0	0	0	.	.
chr3	11017107	C	T	chr3:11017107:C:T	chr3:11058793:C:T	CCC-T	0.00980466	5UTR	ENST00000646702.1	3	231	0	.	.	.	.	.	.	.	.	.	.	.	Non-coding	.	.	.	.	.	.	.	.	.	.	.	.	.	.	.	.	.	.	.	.	.	.	.	.	.	.	.	.	.	.	.	.	.	.	.	.	.	.	.	.	.	.	.	.	.	.	.	.	.	.	.	.	.	.	.	.	.	.	.	.	.	.	.	.	.	.	.	.	.	.	.	.	.	.	.	.	.	.	.	.	.	.	.	.	.	.	.	.	.	.	.	.	.	.	.	.	.	.	.	.	.	.	.	.	.	.	.	.	.	.	0	0	0	0	.	.
chr3	11017108	C	A	chr3:11017108:C:A	chr3:11058794:C:A	CCC-A	0.0028441	5UTR	ENST00000646702.1	3	232	0	.	.	.	.	.	.	.	.	.	.	.	Non-coding	.	.	.	.	.	.	.	.	.	.	.	.	.	.	.	.	.	.	.	.	.	.	.	.	.	.	.	.	.	.	.	.	.	.	.	.	.	.	.	.	.	.	.	.	.	.	.	.	.	.	.	.	.	.	.	.	.	.	.	.	.	.	.	.	.	.	.	.	.	.	.	.	.	.	.	.	.	.	.	.	.	.	.	.	.	.	.	.	.	.	.	.	.	.	.	.	.	.	.	.	.	.	.	.	.	.	.	.	.	.	0	0	0	0	.	.
chr3	11017108	C	G	chr3:11017108:C:G	chr3:11058794:C:G	CCC-G	0.00456553	5UTR	ENST00000646702.1	3	232	0	.	.	.	.	.	.	.	.	.	.	.	Non-coding	.	.	.	.	.	.	.	.	.	.	.	.	.	.	.	.	.	.	.	.	.	.	.	.	.	.	.	.	.	.	.	.	.	.	.	.	.	.	.	.	.	.	.	.	.	.	.	.	.	.	.	.	.	.	.	.	.	.	.	.	.	.	.	.	.	.	.	.	.	.	.	.	.	.	.	.	.	.	.	.	.	.	.	.	.	.	.	.	.	.	.	.	.	.	.	.	.	.	.	.	.	.	.	.	.	.	.	.	.	.	0	0	0	0	.	.
chr3	11017108	C	T	chr3:11017108:C:T	chr3:11058794:C:T	CCC-T	0.00980466	5UTR	ENST00000646702.1	3	232	0	.	.	.	.	.	.	.	.	.	.	.	Non-coding	.	.	.	.	.	.	.	.	.	.	.	.	.	.	.	.	.	.	.	.	.	.	.	.	.	.	.	.	.	.	.	.	.	.	.	.	.	.	.	.	.	.	.	.	.	.	.	.	.	.	.	.	.	.	.	.	.	.	.	.	.	.	.	.	.	.	.	.	.	.	.	.	.	.	.	.	.	.	.	.	.	.	.	.	.	.	.	.	.	.	.	.	.	.	.	.	.	.	.	.	.	.	.	.	.	.	.	.	.	.	0	0	0	0	.	.
chr3	11017109	C	A	chr3:11017109:C:A	chr3:11058795:C:A	CCG-A	0.0035177	5UTR	ENST00000646702.1	3	233	0	.	.	.	.	.	.	.	.	.	.	.	Non-coding	.	.	.	.	.	.	.	.	.	.	.	.	.	.	.	.	.	.	.	.	.	.	.	.	.	.	.	.	.	.	.	.	.	.	.	.	.	.	.	.	.	.	.	.	.	.	.	.	.	.	.	.	.	.	.	.	.	.	.	.	.	.	.	.	.	.	.	.	.	.	.	.	.	.	.	.	.	.	.	.	.	.	.	.	.	.	.	.	.	.	.	.	.	.	.	.	.	.	.	.	.	.	.	.	.	.	.	.	.	.	0	0	0	0	.	.
chr3	11017109	C	G	chr3:11017109:C:G	chr3:11058795:C:G	CCG-G	0.00434099	5UTR	ENST00000646702.1	3	233	0	.	.	.	.	.	.	.	.	.	.	.	Non-coding	.	.	.	.	.	.	.	.	.	.	.	.	.	.	.	.	.	.	.	.	.	.	.	.	.	.	.	.	.	.	.	.	.	.	.	.	.	.	.	.	.	.	.	.	.	.	.	.	.	.	.	.	.	.	.	.	.	.	.	.	.	.	.	.	.	.	.	.	.	.	.	.	.	.	.	.	.	.	.	.	.	.	.	.	.	.	.	.	.	.	.	.	.	.	.	.	.	.	.	.	.	.	.	.	.	.	.	.	.	.	0	0	0	0	.	.
chr3	11017109	C	T	chr3:11017109:C:T	chr3:11058795:C:T	CCG-T	0.0586782	5UTR	ENST00000646702.1	3	233	0	.	.	.	.	.	.	.	.	.	.	.	Non-coding	.	.	.	.	.	.	.	.	.	.	.	.	.	.	.	.	.	.	.	.	.	.	.	.	.	.	.	.	.	.	.	.	.	.	.	.	.	.	.	.	.	.	.	.	.	.	.	.	.	.	.	.	.	.	.	.	.	.	.	.	.	.	.	.	.	.	.	.	.	.	.	.	.	.	.	.	.	.	.	.	.	.	.	.	.	.	.	.	.	.	.	.	.	.	.	.	.	.	.	.	.	.	.	.	.	.	.	.	.	.	0	0	0	0	.	.
chr3	11017110	G	A	chr3:11017110:G:A	chr3:11058796:G:A	CGT-A	0.0416137	5UTR	ENST00000646702.1	3	234	0	.	.	.	.	.	.	.	.	.	.	.	Non-coding	.	.	.	.	.	.	.	.	.	.	.	.	.	.	.	.	.	.	.	.	.	.	.	.	.	.	.	.	.	.	.	.	.	.	.	.	.	.	.	.	.	.	.	.	.	.	.	.	.	.	.	.	.	.	.	.	.	.	.	.	.	.	.	.	.	.	.	.	.	.	.	.	.	.	.	.	.	.	.	.	.	.	.	.	.	.	.	.	.	.	.	.	.	.	.	.	.	.	.	.	.	.	.	.	.	.	.	.	.	.	0	0	0	0	.	.
chr3	11017110	G	C	chr3:11017110:G:C	chr3:11058796:G:C	CGT-C	0.00194596	5UTR	ENST00000646702.1	3	234	0	.	.	.	.	.	.	.	.	.	.	.	Non-coding	.	.	.	.	.	.	.	.	.	.	.	.	.	.	.	.	.	.	.	.	.	.	.	.	.	.	.	.	.	.	.	.	.	.	.	.	.	.	.	.	.	.	.	.	.	.	.	.	.	.	.	.	.	.	.	.	.	.	.	.	.	.	.	.	.	.	.	.	.	.	.	.	.	.	.	.	.	.	.	.	.	.	.	.	.	.	.	.	.	.	.	.	.	.	.	.	.	.	.	.	.	.	.	.	.	.	.	.	.	.	0	0	0	0	.	.
chr3	11017110	G	T	chr3:11017110:G:T	chr3:11058796:G:T	CGT-T	0.00209565	5UTR	ENST00000646702.1	3	234	0	.	.	.	.	.	.	.	.	.	.	.	Non-coding	.	.	.	.	.	.	.	.	.	.	.	.	.	.	.	.	.	.	.	.	.	.	.	.	.	.	.	.	.	.	.	.	.	.	.	.	.	.	.	.	.	.	.	.	.	.	.	.	.	.	.	.	.	.	.	.	.	.	.	.	.	.	.	.	.	.	.	.	.	.	.	.	.	.	.	.	.	.	.	.	.	.	.	.	.	.	.	.	.	.	.	.	.	.	.	.	.	.	.	.	.	.	.	.	.	.	.	.	.	.	0	0	0	0	.	.
chr3	11017111	T	A	chr3:11017111:T:A	chr3:11058797:T:A	GTC-A	0.000673602	5UTR	ENST00000646702.1	3	235	0	.	.	.	.	.	.	.	.	.	.	.	Non-coding	.	.	.	.	.	.	.	.	.	.	.	.	.	.	.	.	.	.	.	.	.	.	.	.	.	.	.	.	.	.	.	.	.	.	.	.	.	.	.	.	.	.	.	.	.	.	.	.	.	.	.	.	.	.	.	.	.	.	.	.	.	.	.	.	.	.	.	.	.	.	.	.	.	.	.	.	.	.	.	.	.	.	.	.	.	.	.	.	.	.	.	.	.	.	.	.	.	.	.	.	.	.	.	.	.	.	.	.	.	.	0	0	0	0	.	.
chr3	11017111	T	C	chr3:11017111:T:C	chr3:11058797:T:C	GTC-C	0.00254472	5UTR	ENST00000646702.1	3	235	0	.	.	.	.	.	.	.	.	.	.	.	Non-coding	.	.	.	.	.	.	.	.	.	.	.	.	.	.	.	.	.	.	.	.	.	.	.	.	.	.	.	.	.	.	.	.	.	.	.	.	.	.	.	.	.	.	.	.	.	.	.	.	.	.	.	.	.	.	.	.	.	.	.	.	.	.	.	.	.	.	.	.	.	.	.	.	.	.	.	.	.	.	.	.	.	.	.	.	.	.	.	.	.	.	.	.	.	.	.	.	.	.	.	.	.	.	.	.	.	.	.	.	.	.	0	0	0	0	.	.
chr3	11017111	T	G	chr3:11017111:T:G	chr3:11058797:T:G	GTC-G	0.00112267	5UTR	ENST00000646702.1	3	235	0	.	.	.	.	.	.	.	.	.	.	.	Non-coding	.	.	.	.	.	.	.	.	.	.	.	.	.	.	.	.	.	.	.	.	.	.	.	.	.	.	.	.	.	.	.	.	.	.	.	.	.	.	.	.	.	.	.	.	.	.	.	.	.	.	.	.	.	.	.	.	.	.	.	.	.	.	.	.	.	.	.	.	.	.	.	.	.	.	.	.	.	.	.	.	.	.	.	.	.	.	.	.	.	.	.	.	.	.	.	.	.	.	.	.	.	.	.	.	.	.	.	.	.	.	0	0	0	0	.	.
chr3	11017112	C	A	chr3:11017112:C:A	chr3:11058798:C:A	TCC-A	0.00254472	5UTR	ENST00000646702.1	3	236	0	.	.	.	.	.	.	.	.	.	.	.	Non-coding	.	.	.	.	.	.	.	.	.	.	.	.	.	.	.	.	.	.	.	.	.	.	.	.	.	.	.	.	.	.	.	.	.	.	.	.	.	.	.	.	.	.	.	.	.	.	.	.	.	.	.	.	.	.	.	.	.	.	.	.	.	.	.	.	.	.	.	.	.	.	.	.	.	.	.	.	.	.	.	.	.	.	.	.	.	.	.	.	.	.	.	.	.	.	.	.	.	.	.	.	.	.	.	.	.	.	.	.	.	.	0	0	0	0	.	.
chr3	11017112	C	G	chr3:11017112:C:G	chr3:11058798:C:G	TCC-G	0.00359254	5UTR	ENST00000646702.1	3	236	0	.	.	.	.	.	.	.	.	.	.	.	Non-coding	.	.	.	.	.	.	.	.	.	.	.	.	.	.	.	.	.	.	.	.	.	.	.	.	.	.	.	.	.	.	.	.	.	.	.	.	.	.	.	.	.	.	.	.	.	.	.	.	.	.	.	.	.	.	.	.	.	.	.	.	.	.	.	.	.	.	.	.	.	.	.	.	.	.	.	.	.	.	.	.	.	.	.	.	.	.	.	.	.	.	.	.	.	.	.	.	.	.	.	.	.	.	.	.	.	.	.	.	.	.	0	0	0	0	.	.
chr3	11017112	C	T	chr3:11017112:C:T	chr3:11058798:C:T	TCC-T	0.00913105	5UTR	ENST00000646702.1	3	236	0	.	.	.	.	.	.	.	.	.	.	.	Non-coding	.	.	.	.	.	.	.	.	.	.	.	.	.	.	.	.	.	.	.	.	.	.	.	.	.	.	.	.	.	.	.	.	.	.	.	.	.	.	.	.	.	.	.	.	.	.	.	.	.	.	.	.	.	.	.	.	.	.	.	.	.	.	.	.	.	.	.	.	.	.	.	.	.	.	.	.	.	.	.	.	.	.	.	.	.	.	.	.	.	.	.	.	.	.	.	.	.	.	.	.	.	.	.	.	.	.	.	.	.	.	0	0	0	0	.	.
chr3	11017113	C	A	chr3:11017113:C:A	chr3:11058799:C:A	CCT-A	0.00209565	5UTR	ENST00000646702.1	3	237	0	.	.	.	.	.	.	.	.	.	.	.	Non-coding	.	.	.	.	.	.	.	.	.	.	.	.	.	.	.	.	.	.	.	.	.	.	.	.	.	.	.	.	.	.	.	.	.	.	.	.	.	.	.	.	.	.	.	.	.	.	.	.	.	.	.	.	.	.	.	.	.	.	.	.	.	.	.	.	.	.	.	.	.	.	.	.	.	.	.	.	.	.	.	.	.	.	.	.	.	.	.	.	.	.	.	.	.	.	.	.	.	.	.	.	.	.	.	.	.	.	.	.	.	.	0	0	0	0	.	.
chr3	11017113	C	G	chr3:11017113:C:G	chr3:11058799:C:G	CCT-G	0.00471522	5UTR	ENST00000646702.1	3	237	0	.	.	.	.	.	.	.	.	.	.	.	Non-coding	.	.	.	.	.	.	.	.	.	.	.	.	.	.	.	.	.	.	.	.	.	.	.	.	.	.	.	.	.	.	.	.	.	.	.	.	.	.	.	.	.	.	.	.	.	.	.	.	.	.	.	.	.	.	.	.	.	.	.	.	.	.	.	.	.	.	.	.	.	.	.	.	.	.	.	.	.	.	.	.	.	.	.	.	.	.	.	.	.	.	.	.	.	.	.	.	.	.	.	.	.	.	.	.	.	.	.	.	.	.	0	0	0	0	.	.
chr3	11017113	C	T	chr3:11017113:C:T	chr3:11058799:C:T	CCT-T	0.0114512	5UTR	ENST00000646702.1	3	237	0	.	.	.	.	.	.	.	.	.	.	.	Non-coding	.	.	.	.	.	.	.	.	.	.	.	.	.	.	.	.	.	.	.	.	.	.	.	.	.	.	.	.	.	.	.	.	.	.	.	.	.	.	.	.	.	.	.	.	.	.	.	.	.	.	.	.	.	.	.	.	.	.	.	.	.	.	.	.	.	.	.	.	.	.	.	.	.	.	.	.	.	.	.	.	.	.	.	.	.	.	.	.	.	.	.	.	.	.	.	.	.	.	.	.	.	.	.	.	.	.	.	.	.	.	0	0	0	0	.	.
chr3	11017114	T	A	chr3:11017114:T:A	chr3:11058800:T:A	CTC-A	0.00157174	5UTR	ENST00000646702.1	3	238	0	.	.	.	.	.	.	.	.	.	.	.	Non-coding	.	.	.	.	.	.	.	.	.	.	.	.	.	.	.	.	.	.	.	.	.	.	.	.	.	.	.	.	.	.	.	.	.	.	.	.	.	.	.	.	.	.	.	.	.	.	.	.	.	.	.	.	.	.	.	.	.	.	.	.	.	.	.	.	.	.	.	.	.	.	.	.	.	.	.	.	.	.	.	.	.	.	.	.	.	.	.	.	.	.	.	.	.	.	.	.	.	.	.	.	.	.	.	.	.	.	.	.	.	.	0	0	0	0	.	.
chr3	11017114	T	C	chr3:11017114:T:C	chr3:11058800:T:C	CTC-C	0.00396677	5UTR	ENST00000646702.1	3	238	0	.	.	.	.	.	.	.	.	.	.	.	Non-coding	.	.	.	.	.	.	.	.	.	.	.	.	.	.	.	.	.	.	.	.	.	.	.	.	.	.	.	.	.	.	.	.	.	.	.	.	.	.	.	.	.	.	.	.	.	.	.	.	.	.	.	.	.	.	.	.	.	.	.	.	.	.	.	.	.	.	.	.	.	.	.	.	.	.	.	.	.	.	.	.	.	.	.	.	.	.	.	.	.	.	.	.	.	.	.	.	.	.	.	.	.	.	.	.	.	.	.	.	.	.	0	0	0	0	.	.
chr3	11017114	T	G	chr3:11017114:T:G	chr3:11058800:T:G	CTC-G	0.00104783	5UTR	ENST00000646702.1	3	238	0	.	.	.	.	.	.	.	.	.	.	.	Non-coding	.	.	.	.	.	.	.	.	.	.	.	.	.	.	.	.	.	.	.	.	.	.	.	.	.	.	.	.	.	.	.	.	.	.	.	.	.	.	.	.	.	.	.	.	.	.	.	.	.	.	.	.	.	.	.	.	.	.	.	.	.	.	.	.	.	.	.	.	.	.	.	.	.	.	.	.	.	.	.	.	.	.	.	.	.	.	.	.	.	.	.	.	.	.	.	.	.	.	.	.	.	.	.	.	.	.	.	.	.	.	0	0	0	0	.	.
chr3	11017115	C	A	chr3:11017115:C:A	chr3:11058801:C:A	TCC-A	0.00254472	5UTR	ENST00000646702.1	3	239	0	.	.	.	.	.	.	.	.	.	.	.	Non-coding	.	.	.	.	.	.	.	.	.	.	.	.	.	.	.	.	.	.	.	.	.	.	.	.	.	.	.	.	.	.	.	.	.	.	.	.	.	.	.	.	.	.	.	.	.	.	.	.	.	.	.	.	.	.	.	.	.	.	.	.	.	.	.	.	.	.	.	.	.	.	.	.	.	.	.	.	.	.	.	.	.	.	.	.	.	.	.	.	.	.	.	.	.	.	.	.	.	.	.	.	.	.	.	.	.	.	.	.	.	.	0	0	0	0	.	.
chr3	11017115	C	G	chr3:11017115:C:G	chr3:11058801:C:G	TCC-G	0.00359254	5UTR	ENST00000646702.1	3	239	0	.	.	.	.	.	.	.	.	.	.	.	Non-coding	.	.	.	.	.	.	.	.	.	.	.	.	.	.	.	.	.	.	.	.	.	.	.	.	.	.	.	.	.	.	.	.	.	.	.	.	.	.	.	.	.	.	.	.	.	.	.	.	.	.	.	.	.	.	.	.	.	.	.	.	.	.	.	.	.	.	.	.	.	.	.	.	.	.	.	.	.	.	.	.	.	.	.	.	.	.	.	.	.	.	.	.	.	.	.	.	.	.	.	.	.	.	.	.	.	.	.	.	.	.	0	0	0	0	.	.
chr3	11017115	C	T	chr3:11017115:C:T	chr3:11058801:C:T	TCC-T	0.00913105	5UTR	ENST00000646702.1	3	239	0	.	.	.	.	.	.	.	.	.	.	.	Non-coding	.	.	.	.	.	.	.	.	.	.	.	.	.	.	.	.	.	.	.	.	.	.	.	.	.	.	.	.	.	.	.	.	.	.	.	.	.	.	.	.	.	.	.	.	.	.	.	.	.	.	.	.	.	.	.	.	.	.	.	.	.	.	.	.	.	.	.	.	.	.	.	.	.	.	.	.	.	.	.	.	.	.	.	.	.	.	.	.	.	.	.	.	.	.	.	.	.	.	.	.	.	.	.	.	.	.	.	.	.	.	0	0	0	0	.	.
chr3	11017116	C	A	chr3:11017116:C:A	chr3:11058802:C:A	CCT-A	0.00209565	5UTR	ENST00000646702.1	3	240	0	.	.	.	.	.	.	.	.	.	.	.	Non-coding	.	.	.	.	.	.	.	.	.	.	.	.	.	.	.	.	.	.	.	.	.	.	.	.	.	.	.	.	.	.	.	.	.	.	.	.	.	.	.	.	.	.	.	.	.	.	.	.	.	.	.	.	.	.	.	.	.	.	.	.	.	.	.	.	.	.	.	.	.	.	.	.	.	.	.	.	.	.	.	.	.	.	.	.	.	.	.	.	.	.	.	.	.	.	.	.	.	.	.	.	.	.	.	.	.	.	.	.	.	.	0	0	0	0	.	.
chr3	11017116	C	G	chr3:11017116:C:G	chr3:11058802:C:G	CCT-G	0.00471522	5UTR	ENST00000646702.1	3	240	0	.	.	.	.	.	.	.	.	.	.	.	Non-coding	.	.	.	.	.	.	.	.	.	.	.	.	.	.	.	.	.	.	.	.	.	.	.	.	.	.	.	.	.	.	.	.	.	.	.	.	.	.	.	.	.	.	.	.	.	.	.	.	.	.	.	.	.	.	.	.	.	.	.	.	.	.	.	.	.	.	.	.	.	.	.	.	.	.	.	.	.	.	.	.	.	.	.	.	.	.	.	.	.	.	.	.	.	.	.	.	.	.	.	.	.	.	.	.	.	.	.	.	.	.	0	0	0	0	.	.
chr3	11017116	C	T	chr3:11017116:C:T	chr3:11058802:C:T	CCT-T	0.0114512	5UTR	ENST00000646702.1	3	240	0	.	.	.	.	.	.	.	.	.	.	.	Non-coding	.	.	.	.	.	.	.	.	.	.	.	.	.	.	.	.	.	.	.	.	.	.	.	.	.	.	.	.	.	.	.	.	.	.	.	.	.	.	.	.	.	.	.	.	.	.	.	.	.	.	.	.	.	.	.	.	.	.	.	.	.	.	.	.	.	.	.	.	.	.	.	.	.	.	.	.	.	.	.	.	.	.	.	.	.	.	.	.	.	.	.	.	.	.	.	.	.	.	.	.	.	.	.	.	.	.	.	.	.	.	0	0	0	0	.	.
chr3	11017117	T	A	chr3:11017117:T:A	chr3:11058803:T:A	CTA-A	0.000598758	5UTR	ENST00000646702.1	3	241	0	.	.	.	.	.	.	.	.	.	.	.	Non-coding	.	.	.	.	.	.	.	.	.	.	.	.	.	.	.	.	.	.	.	.	.	.	.	.	.	.	.	.	.	.	.	.	.	.	.	.	.	.	.	.	.	.	.	.	.	.	.	.	.	.	.	.	.	.	.	.	.	.	.	.	.	.	.	.	.	.	.	.	.	.	.	.	.	.	.	.	.	.	.	.	.	.	.	.	.	.	.	.	.	.	.	.	.	.	.	.	.	.	.	.	.	.	.	.	.	.	.	.	.	.	0	0	0	0	.	.
chr3	11017117	T	C	chr3:11017117:T:C	chr3:11058803:T:C	CTA-C	0.00374224	5UTR	ENST00000646702.1	3	241	0	.	.	.	.	.	.	.	.	.	.	.	Non-coding	.	.	.	.	.	.	.	.	.	.	.	.	.	.	.	.	.	.	.	.	.	.	.	.	.	.	.	.	.	.	.	.	.	.	.	.	.	.	.	.	.	.	.	.	.	.	.	.	.	.	.	.	.	.	.	.	.	.	.	.	.	.	.	.	.	.	.	.	.	.	.	.	.	.	.	.	.	.	.	.	.	.	.	.	.	.	.	.	.	.	.	.	.	.	.	.	.	.	.	.	.	.	.	.	.	.	.	.	.	.	0	0	0	0	.	.
chr3	11017117	T	G	chr3:11017117:T:G	chr3:11058803:T:G	CTA-G	0.000523913	5UTR	ENST00000646702.1	3	241	0	.	.	.	.	.	.	.	.	.	.	.	Non-coding	.	.	.	.	.	.	.	.	.	.	.	.	.	.	.	.	.	.	.	.	.	.	.	.	.	.	.	.	.	.	.	.	.	.	.	.	.	.	.	.	.	.	.	.	.	.	.	.	.	.	.	.	.	.	.	.	.	.	.	.	.	.	.	.	.	.	.	.	.	.	.	.	.	.	.	.	.	.	.	.	.	.	.	.	.	.	.	.	.	.	.	.	.	.	.	.	.	.	.	.	.	.	.	.	.	.	.	.	.	.	0	0	0	0	.	.
chr3	11017118	A	C	chr3:11017118:A:C	chr3:11058804:A:C	TAG-C	0.000898136	5UTR	ENST00000646702.1	3	242	0	.	.	.	.	.	.	.	.	.	.	.	Non-coding	.	.	.	.	.	.	.	.	.	.	.	.	.	.	.	.	.	.	.	.	.	.	.	.	.	.	.	.	.	.	.	.	.	.	.	.	.	.	.	.	.	.	.	.	.	.	.	.	.	.	.	.	.	.	.	.	.	.	.	.	.	.	.	.	.	.	.	.	.	.	.	.	.	.	.	.	.	.	.	.	.	.	.	.	.	.	.	.	.	.	.	.	.	.	.	.	.	.	.	.	.	.	.	.	.	.	.	.	.	.	0	0	0	0	.	.
chr3	11017118	A	G	chr3:11017118:A:G	chr3:11058804:A:G	TAG-G	0.00254472	5UTR	ENST00000646702.1	3	242	0	.	.	.	.	.	.	.	.	.	.	.	Non-coding	.	.	.	.	.	.	.	.	.	.	.	.	.	.	.	.	.	.	.	.	.	.	.	.	.	.	.	.	.	.	.	.	.	.	.	.	.	.	.	.	.	.	.	.	.	.	.	.	.	.	.	.	.	.	.	.	.	.	.	.	.	.	.	.	.	.	.	.	.	.	.	.	.	.	.	.	.	.	.	.	.	.	.	.	.	.	.	.	.	.	.	.	.	.	.	.	.	.	.	.	.	.	.	.	.	.	.	.	.	.	0	0	0	0	.	.
chr3	11017118	A	T	chr3:11017118:A:T	chr3:11058804:A:T	TAG-T	0.000523913	5UTR	ENST00000646702.1	3	242	0	.	.	.	.	.	.	.	.	.	.	.	Non-coding	.	.	.	.	.	.	.	.	.	.	.	.	.	.	.	.	.	.	.	.	.	.	.	.	.	.	.	.	.	.	.	.	.	.	.	.	.	.	.	.	.	.	.	.	.	.	.	.	.	.	.	.	.	.	.	.	.	.	.	.	.	.	.	.	.	.	.	.	.	.	.	.	.	.	.	.	.	.	.	.	.	.	.	.	.	.	.	.	.	.	.	.	.	.	.	.	.	.	.	.	.	.	.	.	.	.	.	.	.	.	0	0	0	0	.	.
chr3	11017119	G	A	chr3:11017119:G:A	chr3:11058805:G:A	AGG-A	0.0123494	5UTR	ENST00000646702.1	3	243	0	.	.	.	.	.	.	.	.	.	.	.	Non-coding	.	.	.	.	.	.	.	.	.	.	.	.	.	.	.	.	.	.	.	.	.	.	.	.	.	.	.	.	.	.	.	.	.	.	.	.	.	.	.	.	.	.	.	.	.	.	.	.	.	.	.	.	.	.	.	.	.	.	.	.	.	.	.	.	.	.	.	.	.	.	.	.	.	.	.	.	.	.	.	.	.	.	.	.	.	.	.	.	.	.	.	.	.	.	.	.	.	.	.	.	.	.	.	.	.	.	.	.	.	.	0	0	0	0	.	.
chr3	11017119	G	C	chr3:11017119:G:C	chr3:11058805:G:C	AGG-C	0.00456553	5UTR	ENST00000646702.1	3	243	0	.	.	.	.	.	.	.	.	.	.	.	Non-coding	.	.	.	.	.	.	.	.	.	.	.	.	.	.	.	.	.	.	.	.	.	.	.	.	.	.	.	.	.	.	.	.	.	.	.	.	.	.	.	.	.	.	.	.	.	.	.	.	.	.	.	.	.	.	.	.	.	.	.	.	.	.	.	.	.	.	.	.	.	.	.	.	.	.	.	.	.	.	.	.	.	.	.	.	.	.	.	.	.	.	.	.	.	.	.	.	.	.	.	.	.	.	.	.	.	.	.	.	.	.	0	0	0	0	.	.
chr3	11017119	G	T	chr3:11017119:G:T	chr3:11058805:G:T	AGG-T	0.00254472	5UTR	ENST00000646702.1	3	243	0	.	.	.	.	.	.	.	.	.	.	.	Non-coding	.	.	.	.	.	.	.	.	.	.	.	.	.	.	.	.	.	.	.	.	.	.	.	.	.	.	.	.	.	.	.	.	.	.	.	.	.	.	.	.	.	.	.	.	.	.	.	.	.	.	.	.	.	.	.	.	.	.	.	.	.	.	.	.	.	.	.	.	.	.	.	.	.	.	.	.	.	.	.	.	.	.	.	.	.	.	.	.	.	.	.	.	.	.	.	.	.	.	.	.	.	.	.	.	.	.	.	.	.	.	0	0	0	0	.	.
chr3	11017120	G	A	chr3:11017120:G:A	chr3:11058806:G:A	GGG-A	0.0100292	5UTR	ENST00000646702.1	3	244	0	.	.	.	.	.	.	.	.	.	.	.	Non-coding	.	.	.	.	.	.	.	.	.	.	.	.	.	.	.	.	.	.	.	.	.	.	.	.	.	.	.	.	.	.	.	.	.	.	.	.	.	.	.	.	.	.	.	.	.	.	.	.	.	.	.	.	.	.	.	.	.	.	.	.	.	.	.	.	.	.	.	.	.	.	.	.	.	.	.	.	.	.	.	.	.	.	.	.	.	.	.	.	.	.	.	.	.	.	.	.	.	.	.	.	.	.	.	.	.	.	.	.	.	.	0	0	0	0	.	.
chr3	11017120	G	C	chr3:11017120:G:C	chr3:11058806:G:C	GGG-C	0.00254472	5UTR	ENST00000646702.1	3	244	0	.	.	.	.	.	.	.	.	.	.	.	Non-coding	.	.	.	.	.	.	.	.	.	.	.	.	.	.	.	.	.	.	.	.	.	.	.	.	.	.	.	.	.	.	.	.	.	.	.	.	.	.	.	.	.	.	.	.	.	.	.	.	.	.	.	.	.	.	.	.	.	.	.	.	.	.	.	.	.	.	.	.	.	.	.	.	.	.	.	.	.	.	.	.	.	.	.	.	.	.	.	.	.	.	.	.	.	.	.	.	.	.	.	.	.	.	.	.	.	.	.	.	.	.	0	0	0	0	.	.
chr3	11017120	G	T	chr3:11017120:G:T	chr3:11058806:G:T	GGG-T	0.00299379	5UTR	ENST00000646702.1	3	244	0	.	.	.	.	.	.	.	.	.	.	.	Non-coding	.	.	.	.	.	.	.	.	.	.	.	.	.	.	.	.	.	.	.	.	.	.	.	.	.	.	.	.	.	.	.	.	.	.	.	.	.	.	.	.	.	.	.	.	.	.	.	.	.	.	.	.	.	.	.	.	.	.	.	.	.	.	.	.	.	.	.	.	.	.	.	.	.	.	.	.	.	.	.	.	.	.	.	.	.	.	.	.	.	.	.	.	.	.	.	.	.	.	.	.	.	.	.	.	.	.	.	.	.	.	0	0	0	0	.	.
chr3	11017121	G	A	chr3:11017121:G:A	chr3:11058807:G:A	GGT-A	0.0113764	5UTR	ENST00000646702.1	3	245	0	.	.	.	.	.	.	.	.	.	.	.	Non-coding	.	.	.	.	.	.	.	.	.	.	.	.	.	.	.	.	.	.	.	.	.	.	.	.	.	.	.	.	.	.	.	.	.	.	.	.	.	.	.	.	.	.	.	.	.	.	.	.	.	.	.	.	.	.	.	.	.	.	.	.	.	.	.	.	.	.	.	.	.	.	.	.	.	.	.	.	.	.	.	.	.	.	.	.	.	.	.	.	.	.	.	.	.	.	.	.	.	.	.	.	.	.	.	.	.	.	.	.	.	.	0	0	0	0	.	.
chr3	11017121	G	C	chr3:11017121:G:C	chr3:11058807:G:C	GGT-C	0.00299379	5UTR	ENST00000646702.1	3	245	0	.	.	.	.	.	.	.	.	.	.	.	Non-coding	.	.	.	.	.	.	.	.	.	.	.	.	.	.	.	.	.	.	.	.	.	.	.	.	.	.	.	.	.	.	.	.	.	.	.	.	.	.	.	.	.	.	.	.	.	.	.	.	.	.	.	.	.	.	.	.	.	.	.	.	.	.	.	.	.	.	.	.	.	.	.	.	.	.	.	.	.	.	.	.	.	.	.	.	.	.	.	.	.	.	.	.	.	.	.	.	.	.	.	.	.	.	.	.	.	.	.	.	.	.	0	0	0	0	.	.
chr3	11017121	G	T	chr3:11017121:G:T	chr3:11058807:G:T	GGT-T	0.00381708	5UTR	ENST00000646702.1	3	245	0	.	.	.	.	.	.	.	.	.	.	.	Non-coding	.	.	.	.	.	.	.	.	.	.	.	.	.	.	.	.	.	.	.	.	.	.	.	.	.	.	.	.	.	.	.	.	.	.	.	.	.	.	.	.	.	.	.	.	.	.	.	.	.	.	.	.	.	.	.	.	.	.	.	.	.	.	.	.	.	.	.	.	.	.	.	.	.	.	.	.	.	.	.	.	.	.	.	.	.	.	.	.	.	.	.	.	.	.	.	.	.	.	.	.	.	.	.	.	.	.	.	.	.	.	0	0	0	0	.	.
chr3	11017122	T	A	chr3:11017122:T:A	chr3:11058808:T:A	GTG-A	0.00179627	5UTR	ENST00000646702.1	3	246	0	.	.	.	.	.	.	.	.	.	.	.	Non-coding	.	.	.	.	.	.	.	.	.	.	.	.	.	.	.	.	.	.	.	.	.	.	.	.	.	.	.	.	.	.	.	.	.	.	.	.	.	.	.	.	.	.	.	.	.	.	.	.	.	.	.	.	.	.	.	.	.	.	.	.	.	.	.	.	.	.	.	.	.	.	.	.	.	.	.	.	.	.	.	.	.	.	.	.	.	.	.	.	.	.	.	.	.	.	.	.	.	.	.	.	.	.	.	.	.	.	.	.	.	.	0	0	0	0	.	.
chr3	11017122	T	C	chr3:11017122:T:C	chr3:11058808:T:C	GTG-C	0.00538882	5UTR	ENST00000646702.1	3	246	0	.	.	.	.	.	.	.	.	.	.	.	Non-coding	.	.	.	.	.	.	.	.	.	.	.	.	.	.	.	.	.	.	.	.	.	.	.	.	.	.	.	.	.	.	.	.	.	.	.	.	.	.	.	.	.	.	.	.	.	.	.	.	.	.	.	.	.	.	.	.	.	.	.	.	.	.	.	.	.	.	.	.	.	.	.	.	.	.	.	.	.	.	.	.	.	.	.	.	.	.	.	.	.	.	.	.	.	.	.	.	.	.	.	.	.	.	.	.	.	.	.	.	.	.	0	0	0	0	.	.
chr3	11017122	T	G	chr3:11017122:T:G	chr3:11058808:T:G	GTG-G	0.00194596	5UTR	ENST00000646702.1	3	246	0	.	.	.	.	.	.	.	.	.	.	.	Non-coding	.	.	.	.	.	.	.	.	.	.	.	.	.	.	.	.	.	.	.	.	.	.	.	.	.	.	.	.	.	.	.	.	.	.	.	.	.	.	.	.	.	.	.	.	.	.	.	.	.	.	.	.	.	.	.	.	.	.	.	.	.	.	.	.	.	.	.	.	.	.	.	.	.	.	.	.	.	.	.	.	.	.	.	.	.	.	.	.	.	.	.	.	.	.	.	.	.	.	.	.	.	.	.	.	.	.	.	.	.	.	0	0	0	0	.	.
chr3	11017123	G	A	chr3:11017123:G:A	chr3:11058809:G:A	TGC-A	0.00755931	5UTR	ENST00000646702.1	3	247	0	.	.	.	.	.	.	.	.	.	.	.	Non-coding	.	.	.	.	.	.	.	.	.	.	.	.	.	.	.	.	.	.	.	.	.	.	.	.	.	.	.	.	.	.	.	.	.	.	.	.	.	.	.	.	.	.	.	.	.	.	.	.	.	.	.	.	.	.	.	.	.	.	.	.	.	.	.	.	.	.	.	.	.	.	.	.	.	.	.	.	.	.	.	.	.	.	.	.	.	.	.	.	.	.	.	.	.	.	.	.	.	.	.	.	.	.	.	.	.	.	.	.	.	.	0	0	0	0	.	.
chr3	11017123	G	C	chr3:11017123:G:C	chr3:11058809:G:C	TGC-C	0.00269441	5UTR	ENST00000646702.1	3	247	0	.	.	.	.	.	.	.	.	.	.	.	Non-coding	.	.	.	.	.	.	.	.	.	.	.	.	.	.	.	.	.	.	.	.	.	.	.	.	.	.	.	.	.	.	.	.	.	.	.	.	.	.	.	.	.	.	.	.	.	.	.	.	.	.	.	.	.	.	.	.	.	.	.	.	.	.	.	.	.	.	.	.	.	.	.	.	.	.	.	.	.	.	.	.	.	.	.	.	.	.	.	.	.	.	.	.	.	.	.	.	.	.	.	.	.	.	.	.	.	.	.	.	.	.	0	0	0	0	.	.
chr3	11017123	G	T	chr3:11017123:G:T	chr3:11058809:G:T	TGC-T	0.00291894	5UTR	ENST00000646702.1	3	247	0	.	.	.	.	.	.	.	.	.	.	.	Non-coding	.	.	.	.	.	.	.	.	.	.	.	.	.	.	.	.	.	.	.	.	.	.	.	.	.	.	.	.	.	.	.	.	.	.	.	.	.	.	.	.	.	.	.	.	.	.	.	.	.	.	.	.	.	.	.	.	.	.	.	.	.	.	.	.	.	.	.	.	.	.	.	.	.	.	.	.	.	.	.	.	.	.	.	.	.	.	.	.	.	.	.	.	.	.	.	.	.	.	.	.	.	.	.	.	.	.	.	.	.	.	0	0	0	0	.	.
chr3	11017124	C	A	chr3:11017124:C:A	chr3:11058810:C:A	GCC-A	0.0035177	5UTR	ENST00000646702.1	3	248	0	.	.	.	.	.	.	.	.	.	.	.	Non-coding	.	.	.	.	.	.	.	.	.	.	.	.	.	.	.	.	.	.	.	.	.	.	.	.	.	.	.	.	.	.	.	.	.	.	.	.	.	.	.	.	.	.	.	.	.	.	.	.	.	.	.	.	.	.	.	.	.	.	.	.	.	.	.	.	.	.	.	.	.	.	.	.	.	.	.	.	.	.	.	.	.	.	.	.	.	.	.	.	.	.	.	.	.	.	.	.	.	.	.	.	.	.	.	.	.	.	.	.	.	.	0	0	0	0	.	.
chr3	11017124	C	G	chr3:11017124:C:G	chr3:11058810:C:G	GCC-G	0.00299379	5UTR	ENST00000646702.1	3	248	0	.	.	.	.	.	.	.	.	.	.	.	Non-coding	.	.	.	.	.	.	.	.	.	.	.	.	.	.	.	.	.	.	.	.	.	.	.	.	.	.	.	.	.	.	.	.	.	.	.	.	.	.	.	.	.	.	.	.	.	.	.	.	.	.	.	.	.	.	.	.	.	.	.	.	.	.	.	.	.	.	.	.	.	.	.	.	.	.	.	.	.	.	.	.	.	.	.	.	.	.	.	.	.	.	.	.	.	.	.	.	.	.	.	.	.	.	.	.	.	.	.	.	.	.	0	0	0	0	.	.
chr3	11017124	C	T	chr3:11017124:C:T	chr3:11058810:C:T	GCC-T	0.007709	5UTR	ENST00000646702.1	3	248	0	.	.	.	.	.	.	.	.	.	.	.	Non-coding	.	.	.	.	.	.	.	.	.	.	.	.	.	.	.	.	.	.	.	.	.	.	.	.	.	.	.	.	.	.	.	.	.	.	.	.	.	.	.	.	.	.	.	.	.	.	.	.	.	.	.	.	.	.	.	.	.	.	.	.	.	.	.	.	.	.	.	.	.	.	.	.	.	.	.	.	.	.	.	.	.	.	.	.	.	.	.	.	.	.	.	.	.	.	.	.	.	.	.	.	.	.	.	.	.	.	.	.	.	.	0	0	0	0	.	.
chr3	11017125	C	A	chr3:11017125:C:A	chr3:11058811:C:A	CCC-A	0.0028441	5UTR	ENST00000646702.1	3	249	0	.	.	.	.	.	.	.	.	.	.	.	Non-coding	.	.	.	.	.	.	.	.	.	.	.	.	.	.	.	.	.	.	.	.	.	.	.	.	.	.	.	.	.	.	.	.	.	.	.	.	.	.	.	.	.	.	.	.	.	.	.	.	.	.	.	.	.	.	.	.	.	.	.	.	.	.	.	.	.	.	.	.	.	.	.	.	.	.	.	.	.	.	.	.	.	.	.	.	.	.	.	.	.	.	.	.	.	.	.	.	.	.	.	.	.	.	.	.	.	.	.	.	.	.	0	0	0	0	.	.
chr3	11017125	C	G	chr3:11017125:C:G	chr3:11058811:C:G	CCC-G	0.00456553	5UTR	ENST00000646702.1	3	249	0	.	.	.	.	.	.	.	.	.	.	.	Non-coding	.	.	.	.	.	.	.	.	.	.	.	.	.	.	.	.	.	.	.	.	.	.	.	.	.	.	.	.	.	.	.	.	.	.	.	.	.	.	.	.	.	.	.	.	.	.	.	.	.	.	.	.	.	.	.	.	.	.	.	.	.	.	.	.	.	.	.	.	.	.	.	.	.	.	.	.	.	.	.	.	.	.	.	.	.	.	.	.	.	.	.	.	.	.	.	.	.	.	.	.	.	.	.	.	.	.	.	.	.	.	0	0	0	0	.	.
chr3	11017125	C	T	chr3:11017125:C:T	chr3:11058811:C:T	CCC-T	0.00980466	5UTR	ENST00000646702.1	3	249	0	.	.	.	.	.	.	.	.	.	.	.	Non-coding	.	.	.	.	.	.	.	.	.	.	.	.	.	.	.	.	.	.	.	.	.	.	.	.	.	.	.	.	.	.	.	.	.	.	.	.	.	.	.	.	.	.	.	.	.	.	.	.	.	.	.	.	.	.	.	.	.	.	.	.	.	.	.	.	.	.	.	.	.	.	.	.	.	.	.	.	.	.	.	.	.	.	.	.	.	.	.	.	.	.	.	.	.	.	.	.	.	.	.	.	.	.	.	.	.	.	.	.	.	.	0	0	0	0	.	.
chr3	11017126	C	A	chr3:11017126:C:A	chr3:11058812:C:A	CCT-A	0.00209565	5UTR	ENST00000646702.1	3	250	0	.	.	.	.	.	.	.	.	.	.	.	Non-coding	.	.	.	.	.	.	.	.	.	.	.	.	.	.	.	.	.	.	.	.	.	.	.	.	.	.	.	.	.	.	.	.	.	.	.	.	.	.	.	.	.	.	.	.	.	.	.	.	.	.	.	.	.	.	.	.	.	.	.	.	.	.	.	.	.	.	.	.	.	.	.	.	.	.	.	.	.	.	.	.	.	.	.	.	.	.	.	.	.	.	.	.	.	.	.	.	.	.	.	.	.	.	.	.	.	.	.	.	.	.	0	0	0	0	.	.
chr3	11017126	C	G	chr3:11017126:C:G	chr3:11058812:C:G	CCT-G	0.00471522	5UTR	ENST00000646702.1	3	250	0	.	.	.	.	.	.	.	.	.	.	.	Non-coding	.	.	.	.	.	.	.	.	.	.	.	.	.	.	.	.	.	.	.	.	.	.	.	.	.	.	.	.	.	.	.	.	.	.	.	.	.	.	.	.	.	.	.	.	.	.	.	.	.	.	.	.	.	.	.	.	.	.	.	.	.	.	.	.	.	.	.	.	.	.	.	.	.	.	.	.	.	.	.	.	.	.	.	.	.	.	.	.	.	.	.	.	.	.	.	.	.	.	.	.	.	.	.	.	.	.	.	.	.	.	0	0	0	0	.	.
chr3	11017126	C	T	chr3:11017126:C:T	chr3:11058812:C:T	CCT-T	0.0114512	5UTR	ENST00000646702.1	3	250	0	.	.	.	.	.	.	.	.	.	.	.	Non-coding	.	.	.	.	.	.	.	.	.	.	.	.	.	.	.	.	.	.	.	.	.	.	.	.	.	.	.	.	.	.	.	.	.	.	.	.	.	.	.	.	.	.	.	.	.	.	.	.	.	.	.	.	.	.	.	.	.	.	.	.	.	.	.	.	.	.	.	.	.	.	.	.	.	.	.	.	.	.	.	.	.	.	.	.	.	.	.	.	.	.	.	.	.	.	.	.	.	.	.	.	.	.	.	.	.	.	.	.	.	.	0	0	0	0	.	.
chr3	11017127	T	A	chr3:11017127:T:A	chr3:11058813:T:A	CTT-A	0.00119751	5UTR	ENST00000646702.1	3	251	0	.	.	.	.	.	.	.	.	.	.	.	Non-coding	.	.	.	.	.	.	.	.	.	.	.	.	.	.	.	.	.	.	.	.	.	.	.	.	.	.	.	.	.	.	.	.	.	.	.	.	.	.	.	.	.	.	.	.	.	.	.	.	.	.	.	.	.	.	.	.	.	.	.	.	.	.	.	.	.	.	.	.	.	.	.	.	.	.	.	.	.	.	.	.	.	.	.	.	.	.	.	.	.	.	.	.	.	.	.	.	.	.	.	.	.	.	.	.	.	.	.	.	.	.	0	0	0	0	.	.
chr3	11017127	T	C	chr3:11017127:T:C	chr3:11058813:T:C	CTT-C	0.00516428	5UTR	ENST00000646702.1	3	251	0	.	.	.	.	.	.	.	.	.	.	.	Non-coding	.	.	.	.	.	.	.	.	.	.	.	.	.	.	.	.	.	.	.	.	.	.	.	.	.	.	.	.	.	.	.	.	.	.	.	.	.	.	.	.	.	.	.	.	.	.	.	.	.	.	.	.	.	.	.	.	.	.	.	.	.	.	.	.	.	.	.	.	.	.	.	.	.	.	.	.	.	.	.	.	.	.	.	.	.	.	.	.	.	.	.	.	.	.	.	.	.	.	.	.	.	.	.	.	.	.	.	.	.	.	0	0	0	0	.	.
chr3	11017127	T	G	chr3:11017127:T:G	chr3:11058813:T:G	CTT-G	0.00261956	5UTR	ENST00000646702.1	3	251	0	.	.	.	.	.	.	.	.	.	.	.	Non-coding	.	.	.	.	.	.	.	.	.	.	.	.	.	.	.	.	.	.	.	.	.	.	.	.	.	.	.	.	.	.	.	.	.	.	.	.	.	.	.	.	.	.	.	.	.	.	.	.	.	.	.	.	.	.	.	.	.	.	.	.	.	.	.	.	.	.	.	.	.	.	.	.	.	.	.	.	.	.	.	.	.	.	.	.	.	.	.	.	.	.	.	.	.	.	.	.	.	.	.	.	.	.	.	.	.	.	.	.	.	.	0	0	0	0	.	.
chr3	11017128	T	A	chr3:11017128:T:A	chr3:11058814:T:A	TTG-A	0.000523913	5UTR	ENST00000646702.1	3	252	0	.	.	.	.	.	.	.	.	.	.	.	Non-coding	.	.	.	.	.	.	.	.	.	.	.	.	.	.	.	.	.	.	.	.	.	.	.	.	.	.	.	.	.	.	.	.	.	.	.	.	.	.	.	.	.	.	.	.	.	.	.	.	.	.	.	.	.	.	.	.	.	.	.	.	.	.	.	.	.	.	.	.	.	.	.	.	.	.	.	.	.	.	.	.	.	.	.	.	.	.	.	.	.	.	.	.	.	.	.	.	.	.	.	.	.	.	.	.	.	.	.	.	.	.	0	0	0	0	.	.
chr3	11017128	T	C	chr3:11017128:T:C	chr3:11058814:T:C	TTG-C	0.00359254	5UTR	ENST00000646702.1	3	252	0	.	.	.	.	.	.	.	.	.	.	.	Non-coding	.	.	.	.	.	.	.	.	.	.	.	.	.	.	.	.	.	.	.	.	.	.	.	.	.	.	.	.	.	.	.	.	.	.	.	.	.	.	.	.	.	.	.	.	.	.	.	.	.	.	.	.	.	.	.	.	.	.	.	.	.	.	.	.	.	.	.	.	.	.	.	.	.	.	.	.	.	.	.	.	.	.	.	.	.	.	.	.	.	.	.	.	.	.	.	.	.	.	.	.	.	.	.	.	.	.	.	.	.	.	0	0	0	0	.	.
chr3	11017128	T	G	chr3:11017128:T:G	chr3:11058814:T:G	TTG-G	0.00209565	5UTR	ENST00000646702.1	3	252	0	.	.	.	.	.	.	.	.	.	.	.	Non-coding	.	.	.	.	.	.	.	.	.	.	.	.	.	.	.	.	.	.	.	.	.	.	.	.	.	.	.	.	.	.	.	.	.	.	.	.	.	.	.	.	.	.	.	.	.	.	.	.	.	.	.	.	.	.	.	.	.	.	.	.	.	.	.	.	.	.	.	.	.	.	.	.	.	.	.	.	.	.	.	.	.	.	.	.	.	.	.	.	.	.	.	.	.	.	.	.	.	.	.	.	.	.	.	.	.	.	.	.	.	.	0	0	0	0	.	.
chr3	11017129	G	A	chr3:11017129:G:A	chr3:11058815:G:A	TGA-A	0.00658633	5UTR	ENST00000646702.1	3	253	0	.	.	.	.	.	.	.	.	.	.	.	Non-coding	.	.	.	.	.	.	.	.	.	.	.	.	.	.	.	.	.	.	.	.	.	.	.	.	.	.	.	.	.	.	.	.	.	.	.	.	.	.	.	.	.	.	.	.	.	.	.	.	.	.	.	.	.	.	.	.	.	.	.	.	.	.	.	.	.	.	.	.	.	.	.	.	.	.	.	.	.	.	.	.	.	.	.	.	.	.	.	.	.	.	.	.	.	.	.	.	.	.	.	.	.	.	.	.	.	.	.	.	.	.	0	0	0	0	.	.
chr3	11017129	G	C	chr3:11017129:G:C	chr3:11058815:G:C	TGA-C	0.00239503	5UTR	ENST00000646702.1	3	253	0	.	.	.	.	.	.	.	.	.	.	.	Non-coding	.	.	.	.	.	.	.	.	.	.	.	.	.	.	.	.	.	.	.	.	.	.	.	.	.	.	.	.	.	.	.	.	.	.	.	.	.	.	.	.	.	.	.	.	.	.	.	.	.	.	.	.	.	.	.	.	.	.	.	.	.	.	.	.	.	.	.	.	.	.	.	.	.	.	.	.	.	.	.	.	.	.	.	.	.	.	.	.	.	.	.	.	.	.	.	.	.	.	.	.	.	.	.	.	.	.	.	.	.	.	0	0	0	0	.	.
chr3	11017129	G	T	chr3:11017129:G:T	chr3:11058815:G:T	TGA-T	0.00172143	5UTR	ENST00000646702.1	3	253	0	.	.	.	.	.	.	.	.	.	.	.	Non-coding	.	.	.	.	.	.	.	.	.	.	.	.	.	.	.	.	.	.	.	.	.	.	.	.	.	.	.	.	.	.	.	.	.	.	.	.	.	.	.	.	.	.	.	.	.	.	.	.	.	.	.	.	.	.	.	.	.	.	.	.	.	.	.	.	.	.	.	.	.	.	.	.	.	.	.	.	.	.	.	.	.	.	.	.	.	.	.	.	.	.	.	.	.	.	.	.	.	.	.	.	.	.	.	.	.	.	.	.	.	.	0	0	0	0	.	.
chr3	11017130	A	C	chr3:11017130:A:C	chr3:11058816:A:C	GAG-C	0.000972981	5UTR	ENST00000646702.1	3	254	0	.	.	.	.	.	.	.	.	.	.	.	Non-coding	.	.	.	.	.	.	.	.	.	.	.	.	.	.	.	.	.	.	.	.	.	.	.	.	.	.	.	.	.	.	.	.	.	.	.	.	.	.	.	.	.	.	.	.	.	.	.	.	.	.	.	.	.	.	.	.	.	.	.	.	.	.	.	.	.	.	.	.	.	.	.	.	.	.	.	.	.	.	.	.	.	.	.	.	.	.	.	.	.	.	.	.	.	.	.	.	.	.	.	.	.	.	.	.	.	.	.	.	.	.	0	0	0	0	.	.
chr3	11017130	A	G	chr3:11017130:A:G	chr3:11058816:A:G	GAG-G	0.00441584	5UTR	ENST00000646702.1	3	254	0	.	.	.	.	.	.	.	.	.	.	.	Non-coding	.	.	.	.	.	.	.	.	.	.	.	.	.	.	.	.	.	.	.	.	.	.	.	.	.	.	.	.	.	.	.	.	.	.	.	.	.	.	.	.	.	.	.	.	.	.	.	.	.	.	.	.	.	.	.	.	.	.	.	.	.	.	.	.	.	.	.	.	.	.	.	.	.	.	.	.	.	.	.	.	.	.	.	.	.	.	.	.	.	.	.	.	.	.	.	.	.	.	.	.	.	.	.	.	.	.	.	.	.	.	0	0	0	0	.	.
chr3	11017130	A	T	chr3:11017130:A:T	chr3:11058816:A:T	GAG-T	0.00142205	5UTR	ENST00000646702.1	3	254	0	.	.	.	.	.	.	.	.	.	.	.	Non-coding	.	.	.	.	.	.	.	.	.	.	.	.	.	.	.	.	.	.	.	.	.	.	.	.	.	.	.	.	.	.	.	.	.	.	.	.	.	.	.	.	.	.	.	.	.	.	.	.	.	.	.	.	.	.	.	.	.	.	.	.	.	.	.	.	.	.	.	.	.	.	.	.	.	.	.	.	.	.	.	.	.	.	.	.	.	.	.	.	.	.	.	.	.	.	.	.	.	.	.	.	.	.	.	.	.	.	.	.	.	.	0	0	0	0	.	.
chr3	11017131	G	A	chr3:11017131:G:A	chr3:11058817:G:A	AGC-A	0.00913105	5UTR	ENST00000646702.1	3	255	0	.	.	.	.	.	.	.	.	.	.	.	Non-coding	.	.	.	.	.	.	.	.	.	.	.	.	.	.	.	.	.	.	.	.	.	.	.	.	.	.	.	.	.	.	.	.	.	.	.	.	.	.	.	.	.	.	.	.	.	.	.	.	.	.	.	.	.	.	.	.	.	.	.	.	.	.	.	.	.	.	.	.	.	.	.	.	.	.	.	.	.	.	.	.	.	.	.	.	.	.	.	.	.	.	.	.	.	.	.	.	.	.	.	.	.	.	.	.	.	.	.	.	.	.	0	0	0	0	.	.
chr3	11017131	G	C	chr3:11017131:G:C	chr3:11058817:G:C	AGC-C	0.00344286	5UTR	ENST00000646702.1	3	255	0	.	.	.	.	.	.	.	.	.	.	.	Non-coding	.	.	.	.	.	.	.	.	.	.	.	.	.	.	.	.	.	.	.	.	.	.	.	.	.	.	.	.	.	.	.	.	.	.	.	.	.	.	.	.	.	.	.	.	.	.	.	.	.	.	.	.	.	.	.	.	.	.	.	.	.	.	.	.	.	.	.	.	.	.	.	.	.	.	.	.	.	.	.	.	.	.	.	.	.	.	.	.	.	.	.	.	.	.	.	.	.	.	.	.	.	.	.	.	.	.	.	.	.	.	0	0	0	0	.	.
chr3	11017131	G	T	chr3:11017131:G:T	chr3:11058817:G:T	AGC-T	0.00179627	5UTR	ENST00000646702.1	3	255	0	.	.	.	.	.	.	.	.	.	.	.	Non-coding	.	.	.	.	.	.	.	.	.	.	.	.	.	.	.	.	.	.	.	.	.	.	.	.	.	.	.	.	.	.	.	.	.	.	.	.	.	.	.	.	.	.	.	.	.	.	.	.	.	.	.	.	.	.	.	.	.	.	.	.	.	.	.	.	.	.	.	.	.	.	.	.	.	.	.	.	.	.	.	.	.	.	.	.	.	.	.	.	.	.	.	.	.	.	.	.	.	.	.	.	.	.	.	.	.	.	.	.	.	.	0	0	0	0	.	.
chr3	11017132	C	A	chr3:11017132:C:A	chr3:11058818:C:A	GCC-A	0.0035177	5UTR	ENST00000646702.1	3	256	0	.	.	.	.	.	.	.	.	.	.	.	Non-coding	.	.	.	.	.	.	.	.	.	.	.	.	.	.	.	.	.	.	.	.	.	.	.	.	.	.	.	.	.	.	.	.	.	.	.	.	.	.	.	.	.	.	.	.	.	.	.	.	.	.	.	.	.	.	.	.	.	.	.	.	.	.	.	.	.	.	.	.	.	.	.	.	.	.	.	.	.	.	.	.	.	.	.	.	.	.	.	.	.	.	.	.	.	.	.	.	.	.	.	.	.	.	.	.	.	.	.	.	.	.	0	0	0	0	.	.
chr3	11017132	C	G	chr3:11017132:C:G	chr3:11058818:C:G	GCC-G	0.00299379	5UTR	ENST00000646702.1	3	256	0	.	.	.	.	.	.	.	.	.	.	.	Non-coding	.	.	.	.	.	.	.	.	.	.	.	.	.	.	.	.	.	.	.	.	.	.	.	.	.	.	.	.	.	.	.	.	.	.	.	.	.	.	.	.	.	.	.	.	.	.	.	.	.	.	.	.	.	.	.	.	.	.	.	.	.	.	.	.	.	.	.	.	.	.	.	.	.	.	.	.	.	.	.	.	.	.	.	.	.	.	.	.	.	.	.	.	.	.	.	.	.	.	.	.	.	.	.	.	.	.	.	.	.	.	0	0	0	0	.	.
chr3	11017132	C	T	chr3:11017132:C:T	chr3:11058818:C:T	GCC-T	0.007709	5UTR	ENST00000646702.1	3	256	0	.	.	.	.	.	.	.	.	.	.	.	Non-coding	.	.	.	.	.	.	.	.	.	.	.	.	.	.	.	.	.	.	.	.	.	.	.	.	.	.	.	.	.	.	.	.	.	.	.	.	.	.	.	.	.	.	.	.	.	.	.	.	.	.	.	.	.	.	.	.	.	.	.	.	.	.	.	.	.	.	.	.	.	.	.	.	.	.	.	.	.	.	.	.	.	.	.	.	.	.	.	.	.	.	.	.	.	.	.	.	.	.	.	.	.	.	.	.	.	.	.	.	.	.	0	0	0	0	.	.
chr3	11017133	C	A	chr3:11017133:C:A	chr3:11058819:C:A	CCG-A	0.0035177	5UTR	ENST00000646702.1	3	257	0	.	.	.	.	.	.	.	.	.	.	.	Non-coding	.	.	.	.	.	.	.	.	.	.	.	.	.	.	.	.	.	.	.	.	.	.	.	.	.	.	.	.	.	.	.	.	.	.	.	.	.	.	.	.	.	.	.	.	.	.	.	.	.	.	.	.	.	.	.	.	.	.	.	.	.	.	.	.	.	.	.	.	.	.	.	.	.	.	.	.	.	.	.	.	.	.	.	.	.	.	.	.	.	.	.	.	.	.	.	.	.	.	.	.	.	.	.	.	.	.	.	.	.	.	0	0	0	0	.	.
chr3	11017133	C	G	chr3:11017133:C:G	chr3:11058819:C:G	CCG-G	0.00434099	5UTR	ENST00000646702.1	3	257	0	.	.	.	.	.	.	.	.	.	.	.	Non-coding	.	.	.	.	.	.	.	.	.	.	.	.	.	.	.	.	.	.	.	.	.	.	.	.	.	.	.	.	.	.	.	.	.	.	.	.	.	.	.	.	.	.	.	.	.	.	.	.	.	.	.	.	.	.	.	.	.	.	.	.	.	.	.	.	.	.	.	.	.	.	.	.	.	.	.	.	.	.	.	.	.	.	.	.	.	.	.	.	.	.	.	.	.	.	.	.	.	.	.	.	.	.	.	.	.	.	.	.	.	.	0	0	0	0	.	.
chr3	11017133	C	T	chr3:11017133:C:T	chr3:11058819:C:T	CCG-T	0.0586782	5UTR	ENST00000646702.1	3	257	0	.	.	.	.	.	.	.	.	.	.	.	Non-coding	.	.	.	.	.	.	.	.	.	.	.	.	.	.	.	.	.	.	.	.	.	.	.	.	.	.	.	.	.	.	.	.	.	.	.	.	.	.	.	.	.	.	.	.	.	.	.	.	.	.	.	.	.	.	.	.	.	.	.	.	.	.	.	.	.	.	.	.	.	.	.	.	.	.	.	.	.	.	.	.	.	.	.	.	.	.	.	.	.	.	.	.	.	.	.	.	.	.	.	.	.	.	.	.	.	.	.	.	.	.	0	0	0	0	.	.
chr3	11017134	G	A	chr3:11017134:G:A	chr3:11058820:G:A	CGC-A	0.0387696	5UTR	ENST00000646702.1	3	258	0	.	.	.	.	.	.	.	.	.	.	.	Non-coding	.	.	.	.	.	.	.	.	.	.	.	.	.	.	.	.	.	.	.	.	.	.	.	.	.	.	.	.	.	.	.	.	.	.	.	.	.	.	.	.	.	.	.	.	.	.	.	.	.	.	.	.	.	.	.	.	.	.	.	.	.	.	.	.	.	.	.	.	.	.	.	.	.	.	.	.	.	.	.	.	.	.	.	.	.	.	.	.	.	.	.	.	.	.	.	.	.	.	.	.	.	.	.	.	.	.	.	.	.	.	0	0	0	0	.	.
chr3	11017134	G	C	chr3:11017134:G:C	chr3:11058820:G:C	CGC-C	0.00269441	5UTR	ENST00000646702.1	3	258	0	.	.	.	.	.	.	.	.	.	.	.	Non-coding	.	.	.	.	.	.	.	.	.	.	.	.	.	.	.	.	.	.	.	.	.	.	.	.	.	.	.	.	.	.	.	.	.	.	.	.	.	.	.	.	.	.	.	.	.	.	.	.	.	.	.	.	.	.	.	.	.	.	.	.	.	.	.	.	.	.	.	.	.	.	.	.	.	.	.	.	.	.	.	.	.	.	.	.	.	.	.	.	.	.	.	.	.	.	.	.	.	.	.	.	.	.	.	.	.	.	.	.	.	.	0	0	0	0	.	.
chr3	11017134	G	T	chr3:11017134:G:T	chr3:11058820:G:T	CGC-T	0.00336801	5UTR	ENST00000646702.1	3	258	0	.	.	.	.	.	.	.	.	.	.	.	Non-coding	.	.	.	.	.	.	.	.	.	.	.	.	.	.	.	.	.	.	.	.	.	.	.	.	.	.	.	.	.	.	.	.	.	.	.	.	.	.	.	.	.	.	.	.	.	.	.	.	.	.	.	.	.	.	.	.	.	.	.	.	.	.	.	.	.	.	.	.	.	.	.	.	.	.	.	.	.	.	.	.	.	.	.	.	.	.	.	.	.	.	.	.	.	.	.	.	.	.	.	.	.	.	.	.	.	.	.	.	.	.	0	0	0	0	.	.
chr3	11017135	C	A	chr3:11017135:C:A	chr3:11058821:C:A	GCA-A	0.0028441	5UTR	ENST00000646702.1	3	259	0	.	.	.	.	.	.	.	.	.	.	.	Non-coding	.	.	.	.	.	.	.	.	.	.	.	.	.	.	.	.	.	.	.	.	.	.	.	.	.	.	.	.	.	.	.	.	.	.	.	.	.	.	.	.	.	.	.	.	.	.	.	.	.	.	.	.	.	.	.	.	.	.	.	.	.	.	.	.	.	.	.	.	.	.	.	.	.	.	.	.	.	.	.	.	.	.	.	.	.	.	.	.	.	.	.	.	.	.	.	.	.	.	.	.	.	.	.	.	.	.	.	.	.	.	0	0	0	0	.	.
chr3	11017135	C	G	chr3:11017135:C:G	chr3:11058821:C:G	GCA-G	0.00254472	5UTR	ENST00000646702.1	3	259	0	.	.	.	.	.	.	.	.	.	.	.	Non-coding	.	.	.	.	.	.	.	.	.	.	.	.	.	.	.	.	.	.	.	.	.	.	.	.	.	.	.	.	.	.	.	.	.	.	.	.	.	.	.	.	.	.	.	.	.	.	.	.	.	.	.	.	.	.	.	.	.	.	.	.	.	.	.	.	.	.	.	.	.	.	.	.	.	.	.	.	.	.	.	.	.	.	.	.	.	.	.	.	.	.	.	.	.	.	.	.	.	.	.	.	.	.	.	.	.	.	.	.	.	.	0	0	0	0	.	.
chr3	11017135	C	T	chr3:11017135:C:T	chr3:11058821:C:T	GCA-T	0.00681087	5UTR	ENST00000646702.1	3	259	0	.	.	.	.	.	.	.	.	.	.	.	Non-coding	.	.	.	.	.	.	.	.	.	.	.	.	.	.	.	.	.	.	.	.	.	.	.	.	.	.	.	.	.	.	.	.	.	.	.	.	.	.	.	.	.	.	.	.	.	.	.	.	.	.	.	.	.	.	.	.	.	.	.	.	.	.	.	.	.	.	.	.	.	.	.	.	.	.	.	.	.	.	.	.	.	.	.	.	.	.	.	.	.	.	.	.	.	.	.	.	.	.	.	.	.	.	.	.	.	.	.	.	.	.	0	0	0	0	.	.
chr3	11017136	A	C	chr3:11017136:A:C	chr3:11058822:A:C	CAA-C	0.00202081	5UTR	ENST00000646702.1	3	260	0	.	.	.	.	.	.	.	.	.	.	.	Non-coding	.	.	.	.	.	.	.	.	.	.	.	.	.	.	.	.	.	.	.	.	.	.	.	.	.	.	.	.	.	.	.	.	.	.	.	.	.	.	.	.	.	.	.	.	.	.	.	.	.	.	.	.	.	.	.	.	.	.	.	.	.	.	.	.	.	.	.	.	.	.	.	.	.	.	.	.	.	.	.	.	.	.	.	.	.	.	.	.	.	.	.	.	.	.	.	.	.	.	.	.	.	.	.	.	.	.	.	.	.	.	0	0	0	0	.	.
chr3	11017136	A	G	chr3:11017136:A:G	chr3:11058822:A:G	CAA-G	0.00389192	5UTR	ENST00000646702.1	3	260	0	.	.	.	.	.	.	.	.	.	.	.	Non-coding	.	.	.	.	.	.	.	.	.	.	.	.	.	.	.	.	.	.	.	.	.	.	.	.	.	.	.	.	.	.	.	.	.	.	.	.	.	.	.	.	.	.	.	.	.	.	.	.	.	.	.	.	.	.	.	.	.	.	.	.	.	.	.	.	.	.	.	.	.	.	.	.	.	.	.	.	.	.	.	.	.	.	.	.	.	.	.	.	.	.	.	.	.	.	.	.	.	.	.	.	.	.	.	.	.	.	.	.	.	.	0	0	0	0	.	.
chr3	11017136	A	T	chr3:11017136:A:T	chr3:11058822:A:T	CAA-T	0.000299379	5UTR	ENST00000646702.1	3	260	0	.	.	.	.	.	.	.	.	.	.	.	Non-coding	.	.	.	.	.	.	.	.	.	.	.	.	.	.	.	.	.	.	.	.	.	.	.	.	.	.	.	.	.	.	.	.	.	.	.	.	.	.	.	.	.	.	.	.	.	.	.	.	.	.	.	.	.	.	.	.	.	.	.	.	.	.	.	.	.	.	.	.	.	.	.	.	.	.	.	.	.	.	.	.	.	.	.	.	.	.	.	.	.	.	.	.	.	.	.	.	.	.	.	.	.	.	.	.	.	.	.	.	.	.	0	0	0	0	.	.
chr3	11017137	A	C	chr3:11017137:A:C	chr3:11058823:A:C	AAA-C	0.00119751	5UTR	ENST00000646702.1	3	261	0	.	.	.	.	.	.	.	.	.	.	.	Non-coding	.	.	.	.	.	.	.	.	.	.	.	.	.	.	.	.	.	.	.	.	.	.	.	.	.	.	.	.	.	.	.	.	.	.	.	.	.	.	.	.	.	.	.	.	.	.	.	.	.	.	.	.	.	.	.	.	.	.	.	.	.	.	.	.	.	.	.	.	.	.	.	.	.	.	.	.	.	.	.	.	.	.	.	.	.	.	.	.	.	.	.	.	.	.	.	.	.	.	.	.	.	.	.	.	.	.	.	.	.	.	0	0	0	0	.	.
chr3	11017137	A	G	chr3:11017137:A:G	chr3:11058823:A:G	AAA-G	0.00426615	5UTR	ENST00000646702.1	3	261	0	.	.	.	.	.	.	.	.	.	.	.	Non-coding	.	.	.	.	.	.	.	.	.	.	.	.	.	.	.	.	.	.	.	.	.	.	.	.	.	.	.	.	.	.	.	.	.	.	.	.	.	.	.	.	.	.	.	.	.	.	.	.	.	.	.	.	.	.	.	.	.	.	.	.	.	.	.	.	.	.	.	.	.	.	.	.	.	.	.	.	.	.	.	.	.	.	.	.	.	.	.	.	.	.	.	.	.	.	.	.	.	.	.	.	.	.	.	.	.	.	.	.	.	.	0	0	0	0	.	.
chr3	11017137	A	T	chr3:11017137:A:T	chr3:11058823:A:T	AAA-T	0.000673602	5UTR	ENST00000646702.1	3	261	0	.	.	.	.	.	.	.	.	.	.	.	Non-coding	.	.	.	.	.	.	.	.	.	.	.	.	.	.	.	.	.	.	.	.	.	.	.	.	.	.	.	.	.	.	.	.	.	.	.	.	.	.	.	.	.	.	.	.	.	.	.	.	.	.	.	.	.	.	.	.	.	.	.	.	.	.	.	.	.	.	.	.	.	.	.	.	.	.	.	.	.	.	.	.	.	.	.	.	.	.	.	.	.	.	.	.	.	.	.	.	.	.	.	.	.	.	.	.	.	.	.	.	.	.	0	0	0	0	.	.
chr3	11017138	A	C	chr3:11017138:A:C	chr3:11058824:A:C	AAA-C	0.00119751	5UTR	ENST00000646702.1	3	262	0	.	.	.	.	.	.	.	.	.	.	.	Non-coding	.	.	.	.	.	.	.	.	.	.	.	.	.	.	.	.	.	.	.	.	.	.	.	.	.	.	.	.	.	.	.	.	.	.	.	.	.	.	.	.	.	.	.	.	.	.	.	.	.	.	.	.	.	.	.	.	.	.	.	.	.	.	.	.	.	.	.	.	.	.	.	.	.	.	.	.	.	.	.	.	.	.	.	.	.	.	.	.	.	.	.	.	.	.	.	.	.	.	.	.	.	.	.	.	.	.	.	.	.	.	0	0	0	0	.	.
chr3	11017138	A	G	chr3:11017138:A:G	chr3:11058824:A:G	AAA-G	0.00426615	5UTR	ENST00000646702.1	3	262	0	.	.	.	.	.	.	.	.	.	.	.	Non-coding	.	.	.	.	.	.	.	.	.	.	.	.	.	.	.	.	.	.	.	.	.	.	.	.	.	.	.	.	.	.	.	.	.	.	.	.	.	.	.	.	.	.	.	.	.	.	.	.	.	.	.	.	.	.	.	.	.	.	.	.	.	.	.	.	.	.	.	.	.	.	.	.	.	.	.	.	.	.	.	.	.	.	.	.	.	.	.	.	.	.	.	.	.	.	.	.	.	.	.	.	.	.	.	.	.	.	.	.	.	.	0	0	0	0	.	.
chr3	11017138	A	T	chr3:11017138:A:T	chr3:11058824:A:T	AAA-T	0.000673602	5UTR	ENST00000646702.1	3	262	0	.	.	.	.	.	.	.	.	.	.	.	Non-coding	.	.	.	.	.	.	.	.	.	.	.	.	.	.	.	.	.	.	.	.	.	.	.	.	.	.	.	.	.	.	.	.	.	.	.	.	.	.	.	.	.	.	.	.	.	.	.	.	.	.	.	.	.	.	.	.	.	.	.	.	.	.	.	.	.	.	.	.	.	.	.	.	.	.	.	.	.	.	.	.	.	.	.	.	.	.	.	.	.	.	.	.	.	.	.	.	.	.	.	.	.	.	.	.	.	.	.	.	.	.	0	0	0	0	.	.
chr3	11017139	A	C	chr3:11017139:A:C	chr3:11058825:A:C	AAC-C	0.00142205	5UTR	ENST00000646702.1	3	263	0	.	.	.	.	.	.	.	.	.	.	.	Non-coding	.	.	.	.	.	.	.	.	.	.	.	.	.	.	.	.	.	.	.	.	.	.	.	.	.	.	.	.	.	.	.	.	.	.	.	.	.	.	.	.	.	.	.	.	.	.	.	.	.	.	.	.	.	.	.	.	.	.	.	.	.	.	.	.	.	.	.	.	.	.	.	.	.	.	.	.	.	.	.	.	.	.	.	.	.	.	.	.	.	.	.	.	.	.	.	.	.	.	.	.	.	.	.	.	.	.	.	.	.	.	0	0	0	0	.	.
chr3	11017139	A	G	chr3:11017139:A:G	chr3:11058825:A:G	AAC-G	0.00598758	5UTR	ENST00000646702.1	3	263	0	.	.	.	.	.	.	.	.	.	.	.	Non-coding	.	.	.	.	.	.	.	.	.	.	.	.	.	.	.	.	.	.	.	.	.	.	.	.	.	.	.	.	.	.	.	.	.	.	.	.	.	.	.	.	.	.	.	.	.	.	.	.	.	.	.	.	.	.	.	.	.	.	.	.	.	.	.	.	.	.	.	.	.	.	.	.	.	.	.	.	.	.	.	.	.	.	.	.	.	.	.	.	.	.	.	.	.	.	.	.	.	.	.	.	.	.	.	.	.	.	.	.	.	.	0	0	0	0	.	.
chr3	11017139	A	T	chr3:11017139:A:T	chr3:11058825:A:T	AAC-T	0.000898136	5UTR	ENST00000646702.1	3	263	0	.	.	.	.	.	.	.	.	.	.	.	Non-coding	.	.	.	.	.	.	.	.	.	.	.	.	.	.	.	.	.	.	.	.	.	.	.	.	.	.	.	.	.	.	.	.	.	.	.	.	.	.	.	.	.	.	.	.	.	.	.	.	.	.	.	.	.	.	.	.	.	.	.	.	.	.	.	.	.	.	.	.	.	.	.	.	.	.	.	.	.	.	.	.	.	.	.	.	.	.	.	.	.	.	.	.	.	.	.	.	.	.	.	.	.	.	.	.	.	.	.	.	.	.	0	0	0	0	.	.
chr3	11017140	C	A	chr3:11017140:C:A	chr3:11058826:C:A	ACT-A	0.00164658	5UTR	ENST00000646702.1	3	264	0	.	.	.	.	.	.	.	.	.	.	.	Non-coding	.	.	.	.	.	.	.	.	.	.	.	.	.	.	.	.	.	.	.	.	.	.	.	.	.	.	.	.	.	.	.	.	.	.	.	.	.	.	.	.	.	.	.	.	.	.	.	.	.	.	.	.	.	.	.	.	.	.	.	.	.	.	.	.	.	.	.	.	.	.	.	.	.	.	.	.	.	.	.	.	.	.	.	.	.	.	.	.	.	.	.	.	.	.	.	.	.	.	.	.	.	.	.	.	.	.	.	.	.	.	0	0	0	0	.	.
chr3	11017140	C	G	chr3:11017140:C:G	chr3:11058826:C:G	ACT-G	0.00261956	5UTR	ENST00000646702.1	3	264	0	.	.	.	.	.	.	.	.	.	.	.	Non-coding	.	.	.	.	.	.	.	.	.	.	.	.	.	.	.	.	.	.	.	.	.	.	.	.	.	.	.	.	.	.	.	.	.	.	.	.	.	.	.	.	.	.	.	.	.	.	.	.	.	.	.	.	.	.	.	.	.	.	.	.	.	.	.	.	.	.	.	.	.	.	.	.	.	.	.	.	.	.	.	.	.	.	.	.	.	.	.	.	.	.	.	.	.	.	.	.	.	.	.	.	.	.	.	.	.	.	.	.	.	.	0	0	0	0	.	.
chr3	11017140	C	T	chr3:11017140:C:T	chr3:11058826:C:T	ACT-T	0.00725994	5UTR	ENST00000646702.1	3	264	0	.	.	.	.	.	.	.	.	.	.	.	Non-coding	.	.	.	.	.	.	.	.	.	.	.	.	.	.	.	.	.	.	.	.	.	.	.	.	.	.	.	.	.	.	.	.	.	.	.	.	.	.	.	.	.	.	.	.	.	.	.	.	.	.	.	.	.	.	.	.	.	.	.	.	.	.	.	.	.	.	.	.	.	.	.	.	.	.	.	.	.	.	.	.	.	.	.	.	.	.	.	.	.	.	.	.	.	.	.	.	.	.	.	.	.	.	.	.	.	.	.	.	.	.	0	0	0	0	.	.
chr3	11017141	T	A	chr3:11017141:T:A	chr3:11058827:T:A	CTG-A	0.00209565	5UTR	ENST00000646702.1	3	265	0	.	.	.	.	.	.	.	.	.	.	.	Non-coding	.	.	.	.	.	.	.	.	.	.	.	.	.	.	.	.	.	.	.	.	.	.	.	.	.	.	.	.	.	.	.	.	.	.	.	.	.	.	.	.	.	.	.	.	.	.	.	.	.	.	.	.	.	.	.	.	.	.	.	.	.	.	.	.	.	.	.	.	.	.	.	.	.	.	.	.	.	.	.	.	.	.	.	.	.	.	.	.	.	.	.	.	.	.	.	.	.	.	.	.	.	.	.	.	.	.	.	.	.	.	0	0	0	0	.	.
chr3	11017141	T	C	chr3:11017141:T:C	chr3:11058827:T:C	CTG-C	0.0117506	5UTR	ENST00000646702.1	3	265	0	.	.	.	.	.	.	.	.	.	.	.	Non-coding	.	.	.	.	.	.	.	.	.	.	.	.	.	.	.	.	.	.	.	.	.	.	.	.	.	.	.	.	.	.	.	.	.	.	.	.	.	.	.	.	.	.	.	.	.	.	.	.	.	.	.	.	.	.	.	.	.	.	.	.	.	.	.	.	.	.	.	.	.	.	.	.	.	.	.	.	.	.	.	.	.	.	.	.	.	.	.	.	.	.	.	.	.	.	.	.	.	.	.	.	.	.	.	.	.	.	.	.	.	.	0	0	0	0	.	.
chr3	11017141	T	G	chr3:11017141:T:G	chr3:11058827:T:G	CTG-G	0.00359254	5UTR	ENST00000646702.1	3	265	0	.	.	.	.	.	.	.	.	.	.	.	Non-coding	.	.	.	.	.	.	.	.	.	.	.	.	.	.	.	.	.	.	.	.	.	.	.	.	.	.	.	.	.	.	.	.	.	.	.	.	.	.	.	.	.	.	.	.	.	.	.	.	.	.	.	.	.	.	.	.	.	.	.	.	.	.	.	.	.	.	.	.	.	.	.	.	.	.	.	.	.	.	.	.	.	.	.	.	.	.	.	.	.	.	.	.	.	.	.	.	.	.	.	.	.	.	.	.	.	.	.	.	.	.	0	0	0	0	.	.
chr3	11017142	G	A	chr3:11017142:G:A	chr3:11058828:G:A	TGC-A	0.00755931	5UTR	ENST00000646702.1	3	266	0	.	.	.	.	.	.	.	.	.	.	.	Non-coding	.	.	.	.	.	.	.	.	.	.	.	.	.	.	.	.	.	.	.	.	.	.	.	.	.	.	.	.	.	.	.	.	.	.	.	.	.	.	.	.	.	.	.	.	.	.	.	.	.	.	.	.	.	.	.	.	.	.	.	.	.	.	.	.	.	.	.	.	.	.	.	.	.	.	.	.	.	.	.	.	.	.	.	.	.	.	.	.	.	.	.	.	.	.	.	.	.	.	.	.	.	.	.	.	.	.	.	.	.	.	0	0	0	0	.	.
chr3	11017142	G	C	chr3:11017142:G:C	chr3:11058828:G:C	TGC-C	0.00269441	5UTR	ENST00000646702.1	3	266	0	.	.	.	.	.	.	.	.	.	.	.	Non-coding	.	.	.	.	.	.	.	.	.	.	.	.	.	.	.	.	.	.	.	.	.	.	.	.	.	.	.	.	.	.	.	.	.	.	.	.	.	.	.	.	.	.	.	.	.	.	.	.	.	.	.	.	.	.	.	.	.	.	.	.	.	.	.	.	.	.	.	.	.	.	.	.	.	.	.	.	.	.	.	.	.	.	.	.	.	.	.	.	.	.	.	.	.	.	.	.	.	.	.	.	.	.	.	.	.	.	.	.	.	.	0	0	0	0	.	.
chr3	11017142	G	T	chr3:11017142:G:T	chr3:11058828:G:T	TGC-T	0.00291894	5UTR	ENST00000646702.1	3	266	0	.	.	.	.	.	.	.	.	.	.	.	Non-coding	.	.	.	.	.	.	.	.	.	.	.	.	.	.	.	.	.	.	.	.	.	.	.	.	.	.	.	.	.	.	.	.	.	.	.	.	.	.	.	.	.	.	.	.	.	.	.	.	.	.	.	.	.	.	.	.	.	.	.	.	.	.	.	.	.	.	.	.	.	.	.	.	.	.	.	.	.	.	.	.	.	.	.	.	.	.	.	.	.	.	.	.	.	.	.	.	.	.	.	.	.	.	.	.	.	.	.	.	.	.	0	0	0	0	.	.
chr3	11017143	C	A	chr3:11017143:C:A	chr3:11058829:C:A	GCT-A	0.0021705	5UTR	ENST00000646702.1	3	267	0	.	.	.	.	.	.	.	.	.	.	.	Non-coding	.	.	.	.	.	.	.	.	.	.	.	.	.	.	.	.	.	.	.	.	.	.	.	.	.	.	.	.	.	.	.	.	.	.	.	.	.	.	.	.	.	.	.	.	.	.	.	.	.	.	.	.	.	.	.	.	.	.	.	.	.	.	.	.	.	.	.	.	.	.	.	.	.	.	.	.	.	.	.	.	.	.	.	.	.	.	.	.	.	.	.	.	.	.	.	.	.	.	.	.	.	.	.	.	.	.	.	.	.	.	0	0	0	0	.	.
chr3	11017143	C	G	chr3:11017143:C:G	chr3:11058829:C:G	GCT-G	0.00314348	5UTR	ENST00000646702.1	3	267	0	.	.	.	.	.	.	.	.	.	.	.	Non-coding	.	.	.	.	.	.	.	.	.	.	.	.	.	.	.	.	.	.	.	.	.	.	.	.	.	.	.	.	.	.	.	.	.	.	.	.	.	.	.	.	.	.	.	.	.	.	.	.	.	.	.	.	.	.	.	.	.	.	.	.	.	.	.	.	.	.	.	.	.	.	.	.	.	.	.	.	.	.	.	.	.	.	.	.	.	.	.	.	.	.	.	.	.	.	.	.	.	.	.	.	.	.	.	.	.	.	.	.	.	.	0	0	0	0	.	.
chr3	11017143	C	T	chr3:11017143:C:T	chr3:11058829:C:T	GCT-T	0.00958012	5UTR	ENST00000646702.1	3	267	0	.	.	.	.	.	.	.	.	.	.	.	Non-coding	.	.	.	.	.	.	.	.	.	.	.	.	.	.	.	.	.	.	.	.	.	.	.	.	.	.	.	.	.	.	.	.	.	.	.	.	.	.	.	.	.	.	.	.	.	.	.	.	.	.	.	.	.	.	.	.	.	.	.	.	.	.	.	.	.	.	.	.	.	.	.	.	.	.	.	.	.	.	.	.	.	.	.	.	.	.	.	.	.	.	.	.	.	.	.	.	.	.	.	.	.	.	.	.	.	.	.	.	.	.	0	0	0	0	.	.
chr3	11017144	T	A	chr3:11017144:T:A	chr3:11058830:T:A	CTG-A	0.00209565	5UTR	ENST00000646702.1	3	268	0	.	.	.	.	.	.	.	.	.	.	.	Non-coding	.	.	.	.	.	.	.	.	.	.	.	.	.	.	.	.	.	.	.	.	.	.	.	.	.	.	.	.	.	.	.	.	.	.	.	.	.	.	.	.	.	.	.	.	.	.	.	.	.	.	.	.	.	.	.	.	.	.	.	.	.	.	.	.	.	.	.	.	.	.	.	.	.	.	.	.	.	.	.	.	.	.	.	.	.	.	.	.	.	.	.	.	.	.	.	.	.	.	.	.	.	.	.	.	.	.	.	.	.	.	0	0	0	0	.	.
chr3	11017144	T	C	chr3:11017144:T:C	chr3:11058830:T:C	CTG-C	0.0117506	5UTR	ENST00000646702.1	3	268	0	.	.	.	.	.	.	.	.	.	.	.	Non-coding	.	.	.	.	.	.	.	.	.	.	.	.	.	.	.	.	.	.	.	.	.	.	.	.	.	.	.	.	.	.	.	.	.	.	.	.	.	.	.	.	.	.	.	.	.	.	.	.	.	.	.	.	.	.	.	.	.	.	.	.	.	.	.	.	.	.	.	.	.	.	.	.	.	.	.	.	.	.	.	.	.	.	.	.	.	.	.	.	.	.	.	.	.	.	.	.	.	.	.	.	.	.	.	.	.	.	.	.	.	.	0	1	21248	4.71e-05	.	.
chr3	11017144	T	G	chr3:11017144:T:G	chr3:11058830:T:G	CTG-G	0.00359254	5UTR	ENST00000646702.1	3	268	0	.	.	.	.	.	.	.	.	.	.	.	Non-coding	.	.	.	.	.	.	.	.	.	.	.	.	.	.	.	.	.	.	.	.	.	.	.	.	.	.	.	.	.	.	.	.	.	.	.	.	.	.	.	.	.	.	.	.	.	.	.	.	.	.	.	.	.	.	.	.	.	.	.	.	.	.	.	.	.	.	.	.	.	.	.	.	.	.	.	.	.	.	.	.	.	.	.	.	.	.	.	.	.	.	.	.	.	.	.	.	.	.	.	.	.	.	.	.	.	.	.	.	.	.	0	0	0	0	.	.
chr3	11017145	G	A	chr3:11017145:G:A	chr3:11058831:G:A	TGT-A	0.00860714	5UTR	ENST00000646702.1	3	269	0	.	.	.	.	.	.	.	.	.	.	.	Non-coding	.	.	.	.	.	.	.	.	.	.	.	.	.	.	.	.	.	.	.	.	.	.	.	.	.	.	.	.	.	.	.	.	.	.	.	.	.	.	.	.	.	.	.	.	.	.	.	.	.	.	.	.	.	.	.	.	.	.	.	.	.	.	.	.	.	.	.	.	.	.	.	.	.	.	.	.	.	.	.	.	.	.	.	.	.	.	.	.	.	.	.	.	.	.	.	.	.	.	.	.	.	.	.	.	.	.	.	.	.	.	0	0	0	0	.	.
chr3	11017145	G	C	chr3:11017145:G:C	chr3:11058831:G:C	TGT-C	0.00291894	5UTR	ENST00000646702.1	3	269	0	.	.	.	.	.	.	.	.	.	.	.	Non-coding	.	.	.	.	.	.	.	.	.	.	.	.	.	.	.	.	.	.	.	.	.	.	.	.	.	.	.	.	.	.	.	.	.	.	.	.	.	.	.	.	.	.	.	.	.	.	.	.	.	.	.	.	.	.	.	.	.	.	.	.	.	.	.	.	.	.	.	.	.	.	.	.	.	.	.	.	.	.	.	.	.	.	.	.	.	.	.	.	.	.	.	.	.	.	.	.	.	.	.	.	.	.	.	.	.	.	.	.	.	.	0	0	0	0	.	.
chr3	11017145	G	T	chr3:11017145:G:T	chr3:11058831:G:T	TGT-T	0.00261956	5UTR	ENST00000646702.1	3	269	0	.	.	.	.	.	.	.	.	.	.	.	Non-coding	.	.	.	.	.	.	.	.	.	.	.	.	.	.	.	.	.	.	.	.	.	.	.	.	.	.	.	.	.	.	.	.	.	.	.	.	.	.	.	.	.	.	.	.	.	.	.	.	.	.	.	.	.	.	.	.	.	.	.	.	.	.	.	.	.	.	.	.	.	.	.	.	.	.	.	.	.	.	.	.	.	.	.	.	.	.	.	.	.	.	.	.	.	.	.	.	.	.	.	.	.	.	.	.	.	.	.	.	.	.	0	0	0	0	.	.
chr3	11017146	T	A	chr3:11017146:T:A	chr3:11058832:T:A	GTC-A	0.000673602	5UTR	ENST00000646702.1	3	270	0	.	.	.	.	.	.	.	.	.	.	.	Non-coding	.	.	.	.	.	.	.	.	.	.	.	.	.	.	.	.	.	.	.	.	.	.	.	.	.	.	.	.	.	.	.	.	.	.	.	.	.	.	.	.	.	.	.	.	.	.	.	.	.	.	.	.	.	.	.	.	.	.	.	.	.	.	.	.	.	.	.	.	.	.	.	.	.	.	.	.	.	.	.	.	.	.	.	.	.	.	.	.	.	.	.	.	.	.	.	.	.	.	.	.	.	.	.	.	.	.	.	.	.	.	0	0	0	0	.	.
chr3	11017146	T	C	chr3:11017146:T:C	chr3:11058832:T:C	GTC-C	0.00254472	5UTR	ENST00000646702.1	3	270	0	.	.	.	.	.	.	.	.	.	.	.	Non-coding	.	.	.	.	.	.	.	.	.	.	.	.	.	.	.	.	.	.	.	.	.	.	.	.	.	.	.	.	.	.	.	.	.	.	.	.	.	.	.	.	.	.	.	.	.	.	.	.	.	.	.	.	.	.	.	.	.	.	.	.	.	.	.	.	.	.	.	.	.	.	.	.	.	.	.	.	.	.	.	.	.	.	.	.	.	.	.	.	.	.	.	.	.	.	.	.	.	.	.	.	.	.	.	.	.	.	.	.	.	.	0	0	0	0	.	.
chr3	11017146	T	G	chr3:11017146:T:G	chr3:11058832:T:G	GTC-G	0.00112267	5UTR	ENST00000646702.1	3	270	0	.	.	.	.	.	.	.	.	.	.	.	Non-coding	.	.	.	.	.	.	.	.	.	.	.	.	.	.	.	.	.	.	.	.	.	.	.	.	.	.	.	.	.	.	.	.	.	.	.	.	.	.	.	.	.	.	.	.	.	.	.	.	.	.	.	.	.	.	.	.	.	.	.	.	.	.	.	.	.	.	.	.	.	.	.	.	.	.	.	.	.	.	.	.	.	.	.	.	.	.	.	.	.	.	.	.	.	.	.	.	.	.	.	.	.	.	.	.	.	.	.	.	.	.	0	0	0	0	.	.
chr3	11017147	C	A	chr3:11017147:C:A	chr3:11058833:C:A	TCC-A	0.00254472	5UTR	ENST00000646702.1	3	271	0	.	.	.	.	.	.	.	.	.	.	.	Non-coding	.	.	.	.	.	.	.	.	.	.	.	.	.	.	.	.	.	.	.	.	.	.	.	.	.	.	.	.	.	.	.	.	.	.	.	.	.	.	.	.	.	.	.	.	.	.	.	.	.	.	.	.	.	.	.	.	.	.	.	.	.	.	.	.	.	.	.	.	.	.	.	.	.	.	.	.	.	.	.	.	.	.	.	.	.	.	.	.	.	.	.	.	.	.	.	.	.	.	.	.	.	.	.	.	.	.	.	.	.	.	0	0	0	0	.	.
chr3	11017147	C	G	chr3:11017147:C:G	chr3:11058833:C:G	TCC-G	0.00359254	5UTR	ENST00000646702.1	3	271	0	.	.	.	.	.	.	.	.	.	.	.	Non-coding	.	.	.	.	.	.	.	.	.	.	.	.	.	.	.	.	.	.	.	.	.	.	.	.	.	.	.	.	.	.	.	.	.	.	.	.	.	.	.	.	.	.	.	.	.	.	.	.	.	.	.	.	.	.	.	.	.	.	.	.	.	.	.	.	.	.	.	.	.	.	.	.	.	.	.	.	.	.	.	.	.	.	.	.	.	.	.	.	.	.	.	.	.	.	.	.	.	.	.	.	.	.	.	.	.	.	.	.	.	.	0	0	0	0	.	.
chr3	11017147	C	T	chr3:11017147:C:T	chr3:11058833:C:T	TCC-T	0.00913105	5UTR	ENST00000646702.1	3	271	0	.	.	.	.	.	.	.	.	.	.	.	Non-coding	.	.	.	.	.	.	.	.	.	.	.	.	.	.	.	.	.	.	.	.	.	.	.	.	.	.	.	.	.	.	.	.	.	.	.	.	.	.	.	.	.	.	.	.	.	.	.	.	.	.	.	.	.	.	.	.	.	.	.	.	.	.	.	.	.	.	.	.	.	.	.	.	.	.	.	.	.	.	.	.	.	.	.	.	.	.	.	.	.	.	.	.	.	.	.	.	.	.	.	.	.	.	.	.	.	.	.	.	.	.	0	0	0	0	.	.
chr3	11017148	C	A	chr3:11017148:C:A	chr3:11058834:C:A	CCA-A	0.00194596	5UTR	ENST00000646702.1	3	272	0	.	.	.	.	.	.	.	.	.	.	.	Non-coding	.	.	.	.	.	.	.	.	.	.	.	.	.	.	.	.	.	.	.	.	.	.	.	.	.	.	.	.	.	.	.	.	.	.	.	.	.	.	.	.	.	.	.	.	.	.	.	.	.	.	.	.	.	.	.	.	.	.	.	.	.	.	.	.	.	.	.	.	.	.	.	.	.	.	.	.	.	.	.	.	.	.	.	.	.	.	.	.	.	.	.	.	.	.	.	.	.	.	.	.	.	.	.	.	.	.	.	.	.	.	0	0	0	0	.	.
chr3	11017148	C	G	chr3:11017148:C:G	chr3:11058834:C:G	CCA-G	0.00336801	5UTR	ENST00000646702.1	3	272	0	.	.	.	.	.	.	.	.	.	.	.	Non-coding	.	.	.	.	.	.	.	.	.	.	.	.	.	.	.	.	.	.	.	.	.	.	.	.	.	.	.	.	.	.	.	.	.	.	.	.	.	.	.	.	.	.	.	.	.	.	.	.	.	.	.	.	.	.	.	.	.	.	.	.	.	.	.	.	.	.	.	.	.	.	.	.	.	.	.	.	.	.	.	.	.	.	.	.	.	.	.	.	.	.	.	.	.	.	.	.	.	.	.	.	.	.	.	.	.	.	.	.	.	.	0	0	0	0	.	.
chr3	11017148	C	T	chr3:11017148:C:T	chr3:11058834:C:T	CCA-T	0.00763416	5UTR	ENST00000646702.1	3	272	0	.	.	.	.	.	.	.	.	.	.	.	Non-coding	.	.	.	.	.	.	.	.	.	.	.	.	.	.	.	.	.	.	.	.	.	.	.	.	.	.	.	.	.	.	.	.	.	.	.	.	.	.	.	.	.	.	.	.	.	.	.	.	.	.	.	.	.	.	.	.	.	.	.	.	.	.	.	.	.	.	.	.	.	.	.	.	.	.	.	.	.	.	.	.	.	.	.	.	.	.	.	.	.	.	.	.	.	.	.	.	.	.	.	.	.	.	.	.	.	.	.	.	.	.	0	0	0	0	.	.
chr3	11017149	A	C	chr3:11017149:A:C	chr3:11058835:A:C	CAC-C	0.0021705	5UTR	ENST00000646702.1	3	273	0	.	.	.	.	.	.	.	.	.	.	.	Non-coding	.	.	.	.	.	.	.	.	.	.	.	.	.	.	.	.	.	.	.	.	.	.	.	.	.	.	.	.	.	.	.	.	.	.	.	.	.	.	.	.	.	.	.	.	.	.	.	.	.	.	.	.	.	.	.	.	.	.	.	.	.	.	.	.	.	.	.	.	.	.	.	.	.	.	.	.	.	.	.	.	.	.	.	.	.	.	.	.	.	.	.	.	.	.	.	.	.	.	.	.	.	.	.	.	.	.	.	.	.	.	0	0	0	0	.	.
chr3	11017149	A	G	chr3:11017149:A:G	chr3:11058835:A:G	CAC-G	0.00516428	5UTR	ENST00000646702.1	3	273	0	.	.	.	.	.	.	.	.	.	.	.	Non-coding	.	.	.	.	.	.	.	.	.	.	.	.	.	.	.	.	.	.	.	.	.	.	.	.	.	.	.	.	.	.	.	.	.	.	.	.	.	.	.	.	.	.	.	.	.	.	.	.	.	.	.	.	.	.	.	.	.	.	.	.	.	.	.	.	.	.	.	.	.	.	.	.	.	.	.	.	.	.	.	.	.	.	.	.	.	.	.	.	.	.	.	.	.	.	.	.	.	.	.	.	.	.	.	.	.	.	.	.	.	.	0	0	0	0	.	.
chr3	11017149	A	T	chr3:11017149:A:T	chr3:11058835:A:T	CAC-T	0.00127236	5UTR	ENST00000646702.1	3	273	0	.	.	.	.	.	.	.	.	.	.	.	Non-coding	.	.	.	.	.	.	.	.	.	.	.	.	.	.	.	.	.	.	.	.	.	.	.	.	.	.	.	.	.	.	.	.	.	.	.	.	.	.	.	.	.	.	.	.	.	.	.	.	.	.	.	.	.	.	.	.	.	.	.	.	.	.	.	.	.	.	.	.	.	.	.	.	.	.	.	.	.	.	.	.	.	.	.	.	.	.	.	.	.	.	.	.	.	.	.	.	.	.	.	.	.	.	.	.	.	.	.	.	.	.	0	0	0	0	.	.
chr3	11017150	C	A	chr3:11017150:C:A	chr3:11058836:C:A	ACG-A	0.00187112	5UTR	ENST00000646702.1	3	274	0	.	.	.	.	.	.	.	.	.	.	.	Non-coding	.	.	.	.	.	.	.	.	.	.	.	.	.	.	.	.	.	.	.	.	.	.	.	.	.	.	.	.	.	.	.	.	.	.	.	.	.	.	.	.	.	.	.	.	.	.	.	.	.	.	.	.	.	.	.	.	.	.	.	.	.	.	.	.	.	.	.	.	.	.	.	.	.	.	.	.	.	.	.	.	.	.	.	.	.	.	.	.	.	.	.	.	.	.	.	.	.	.	.	.	.	.	.	.	.	.	.	.	.	.	0	0	0	0	.	.
chr3	11017150	C	G	chr3:11017150:C:G	chr3:11058836:C:G	ACG-G	0.00157174	5UTR	ENST00000646702.1	3	274	0	.	.	.	.	.	.	.	.	.	.	.	Non-coding	.	.	.	.	.	.	.	.	.	.	.	.	.	.	.	.	.	.	.	.	.	.	.	.	.	.	.	.	.	.	.	.	.	.	.	.	.	.	.	.	.	.	.	.	.	.	.	.	.	.	.	.	.	.	.	.	.	.	.	.	.	.	.	.	.	.	.	.	.	.	.	.	.	.	.	.	.	.	.	.	.	.	.	.	.	.	.	.	.	.	.	.	.	.	.	.	.	.	.	.	.	.	.	.	.	.	.	.	.	.	0	0	0	0	.	.
chr3	11017150	C	T	chr3:11017150:C:T	chr3:11058836:C:T	ACG-T	0.0412394	5UTR	ENST00000646702.1	3	274	0	.	.	.	.	.	.	.	.	.	.	.	Non-coding	.	.	.	.	.	.	.	.	.	.	.	.	.	.	.	.	.	.	.	.	.	.	.	.	.	.	.	.	.	.	.	.	.	.	.	.	.	.	.	.	.	.	.	.	.	.	.	.	.	.	.	.	.	.	.	.	.	.	.	.	.	.	.	.	.	.	.	.	.	.	.	.	.	.	.	.	.	.	.	.	.	.	.	.	.	.	.	.	.	.	.	.	.	.	.	.	.	.	.	.	.	.	.	.	.	.	.	.	.	.	0	0	0	0	.	.
chr3	11017151	G	A	chr3:11017151:G:A	chr3:11058837:G:A	CGT-A	0.0416137	5UTR	ENST00000646702.1	3	275	0	.	.	.	.	.	.	.	.	.	.	.	Non-coding	.	.	.	.	.	.	.	.	.	.	.	.	.	.	.	.	.	.	.	.	.	.	.	.	.	.	.	.	.	.	.	.	.	.	.	.	.	.	.	.	.	.	.	.	.	.	.	.	.	.	.	.	.	.	.	.	.	.	.	.	.	.	.	.	.	.	.	.	.	.	.	.	.	.	.	.	.	.	.	.	.	.	.	.	.	.	.	.	.	.	.	.	.	.	.	.	.	.	.	.	.	.	.	.	.	.	.	.	.	.	0	0	0	0	.	.
chr3	11017151	G	C	chr3:11017151:G:C	chr3:11058837:G:C	CGT-C	0.00194596	5UTR	ENST00000646702.1	3	275	0	.	.	.	.	.	.	.	.	.	.	.	Non-coding	.	.	.	.	.	.	.	.	.	.	.	.	.	.	.	.	.	.	.	.	.	.	.	.	.	.	.	.	.	.	.	.	.	.	.	.	.	.	.	.	.	.	.	.	.	.	.	.	.	.	.	.	.	.	.	.	.	.	.	.	.	.	.	.	.	.	.	.	.	.	.	.	.	.	.	.	.	.	.	.	.	.	.	.	.	.	.	.	.	.	.	.	.	.	.	.	.	.	.	.	.	.	.	.	.	.	.	.	.	.	0	0	0	0	.	.
chr3	11017151	G	T	chr3:11017151:G:T	chr3:11058837:G:T	CGT-T	0.00209565	5UTR	ENST00000646702.1	3	275	0	.	.	.	.	.	.	.	.	.	.	.	Non-coding	.	.	.	.	.	.	.	.	.	.	.	.	.	.	.	.	.	.	.	.	.	.	.	.	.	.	.	.	.	.	.	.	.	.	.	.	.	.	.	.	.	.	.	.	.	.	.	.	.	.	.	.	.	.	.	.	.	.	.	.	.	.	.	.	.	.	.	.	.	.	.	.	.	.	.	.	.	.	.	.	.	.	.	.	.	.	.	.	.	.	.	.	.	.	.	.	.	.	.	.	.	.	.	.	.	.	.	.	.	.	0	0	0	0	.	.
chr3	11017152	T	A	chr3:11017152:T:A	chr3:11058838:T:A	GTG-A	0.00179627	5UTR	ENST00000646702.1	3	276	0	.	.	.	.	.	.	.	.	.	.	.	Non-coding	.	.	.	.	.	.	.	.	.	.	.	.	.	.	.	.	.	.	.	.	.	.	.	.	.	.	.	.	.	.	.	.	.	.	.	.	.	.	.	.	.	.	.	.	.	.	.	.	.	.	.	.	.	.	.	.	.	.	.	.	.	.	.	.	.	.	.	.	.	.	.	.	.	.	.	.	.	.	.	.	.	.	.	.	.	.	.	.	.	.	.	.	.	.	.	.	.	.	.	.	.	.	.	.	.	.	.	.	.	.	0	0	0	0	.	.
chr3	11017152	T	C	chr3:11017152:T:C	chr3:11058838:T:C	GTG-C	0.00538882	5UTR	ENST00000646702.1	3	276	0	.	.	.	.	.	.	.	.	.	.	.	Non-coding	.	.	.	.	.	.	.	.	.	.	.	.	.	.	.	.	.	.	.	.	.	.	.	.	.	.	.	.	.	.	.	.	.	.	.	.	.	.	.	.	.	.	.	.	.	.	.	.	.	.	.	.	.	.	.	.	.	.	.	.	.	.	.	.	.	.	.	.	.	.	.	.	.	.	.	.	.	.	.	.	.	.	.	.	.	.	.	.	.	.	.	.	.	.	.	.	.	.	.	.	.	.	.	.	.	.	.	.	.	.	0	0	0	0	.	.
chr3	11017152	T	G	chr3:11017152:T:G	chr3:11058838:T:G	GTG-G	0.00194596	5UTR	ENST00000646702.1	3	276	0	.	.	.	.	.	.	.	.	.	.	.	Non-coding	.	.	.	.	.	.	.	.	.	.	.	.	.	.	.	.	.	.	.	.	.	.	.	.	.	.	.	.	.	.	.	.	.	.	.	.	.	.	.	.	.	.	.	.	.	.	.	.	.	.	.	.	.	.	.	.	.	.	.	.	.	.	.	.	.	.	.	.	.	.	.	.	.	.	.	.	.	.	.	.	.	.	.	.	.	.	.	.	.	.	.	.	.	.	.	.	.	.	.	.	.	.	.	.	.	.	.	.	.	.	0	0	0	0	.	.
chr3	11017153	G	A	chr3:11017153:G:A	chr3:11058839:G:A	TGG-A	0.00808323	5UTR	ENST00000646702.1	3	277	0	.	.	.	.	.	.	.	.	.	.	.	Non-coding	.	.	.	.	.	.	.	.	.	.	.	.	.	.	.	.	.	.	.	.	.	.	.	.	.	.	.	.	.	.	.	.	.	.	.	.	.	.	.	.	.	.	.	.	.	.	.	.	.	.	.	.	.	.	.	.	.	.	.	.	.	.	.	.	.	.	.	.	.	.	.	.	.	.	.	.	.	.	.	.	.	.	.	.	.	.	.	.	.	.	.	.	.	.	.	.	.	.	.	.	.	.	.	.	.	.	.	.	.	.	0	0	0	0	.	.
chr3	11017153	G	C	chr3:11017153:G:C	chr3:11058839:G:C	TGG-C	0.00232019	5UTR	ENST00000646702.1	3	277	0	.	.	.	.	.	.	.	.	.	.	.	Non-coding	.	.	.	.	.	.	.	.	.	.	.	.	.	.	.	.	.	.	.	.	.	.	.	.	.	.	.	.	.	.	.	.	.	.	.	.	.	.	.	.	.	.	.	.	.	.	.	.	.	.	.	.	.	.	.	.	.	.	.	.	.	.	.	.	.	.	.	.	.	.	.	.	.	.	.	.	.	.	.	.	.	.	.	.	.	.	.	.	.	.	.	.	.	.	.	.	.	.	.	.	.	.	.	.	.	.	.	.	.	.	0	0	0	0	.	.
chr3	11017153	G	T	chr3:11017153:G:T	chr3:11058839:G:T	TGG-T	0.00246987	5UTR	ENST00000646702.1	3	277	0	.	.	.	.	.	.	.	.	.	.	.	Non-coding	.	.	.	.	.	.	.	.	.	.	.	.	.	.	.	.	.	.	.	.	.	.	.	.	.	.	.	.	.	.	.	.	.	.	.	.	.	.	.	.	.	.	.	.	.	.	.	.	.	.	.	.	.	.	.	.	.	.	.	.	.	.	.	.	.	.	.	.	.	.	.	.	.	.	.	.	.	.	.	.	.	.	.	.	.	.	.	.	.	.	.	.	.	.	.	.	.	.	.	.	.	.	.	.	.	.	.	.	.	.	0	0	0	0	.	.
chr3	11017154	G	A	chr3:11017154:G:A	chr3:11058840:G:A	GGA-A	0.00725994	5UTR	ENST00000646702.1	3	278	0	.	.	.	.	.	.	.	.	.	.	.	Non-coding	.	.	.	.	.	.	.	.	.	.	.	.	.	.	.	.	.	.	.	.	.	.	.	.	.	.	.	.	.	.	.	.	.	.	.	.	.	.	.	.	.	.	.	.	.	.	.	.	.	.	.	.	.	.	.	.	.	.	.	.	.	.	.	.	.	.	.	.	.	.	.	.	.	.	.	.	.	.	.	.	.	.	.	.	.	.	.	.	.	.	.	.	.	.	.	.	.	.	.	.	.	.	.	.	.	.	.	.	.	.	0	0	0	0	.	.
chr3	11017154	G	C	chr3:11017154:G:C	chr3:11058840:G:C	GGA-C	0.00426615	5UTR	ENST00000646702.1	3	278	0	.	.	.	.	.	.	.	.	.	.	.	Non-coding	.	.	.	.	.	.	.	.	.	.	.	.	.	.	.	.	.	.	.	.	.	.	.	.	.	.	.	.	.	.	.	.	.	.	.	.	.	.	.	.	.	.	.	.	.	.	.	.	.	.	.	.	.	.	.	.	.	.	.	.	.	.	.	.	.	.	.	.	.	.	.	.	.	.	.	.	.	.	.	.	.	.	.	.	.	.	.	.	.	.	.	.	.	.	.	.	.	.	.	.	.	.	.	.	.	.	.	.	.	.	0	0	0	0	.	.
chr3	11017154	G	T	chr3:11017154:G:T	chr3:11058840:G:T	GGA-T	0.00239503	5UTR	ENST00000646702.1	3	278	0	.	.	.	.	.	.	.	.	.	.	.	Non-coding	.	.	.	.	.	.	.	.	.	.	.	.	.	.	.	.	.	.	.	.	.	.	.	.	.	.	.	.	.	.	.	.	.	.	.	.	.	.	.	.	.	.	.	.	.	.	.	.	.	.	.	.	.	.	.	.	.	.	.	.	.	.	.	.	.	.	.	.	.	.	.	.	.	.	.	.	.	.	.	.	.	.	.	.	.	.	.	.	.	.	.	.	.	.	.	.	.	.	.	.	.	.	.	.	.	.	.	.	.	.	0	0	0	0	.	.
chr3	11017155	A	C	chr3:11017155:A:C	chr3:11058841:A:C	GAC-C	0.00104783	5UTR	ENST00000646702.1	3	279	0	.	.	.	.	.	.	.	.	.	.	.	Non-coding	.	.	.	.	.	.	.	.	.	.	.	.	.	.	.	.	.	.	.	.	.	.	.	.	.	.	.	.	.	.	.	.	.	.	.	.	.	.	.	.	.	.	.	.	.	.	.	.	.	.	.	.	.	.	.	.	.	.	.	.	.	.	.	.	.	.	.	.	.	.	.	.	.	.	.	.	.	.	.	.	.	.	.	.	.	.	.	.	.	.	.	.	.	.	.	.	.	.	.	.	.	.	.	.	.	.	.	.	.	.	0	0	0	0	.	.
chr3	11017155	A	G	chr3:11017155:A:G	chr3:11058841:A:G	GAC-G	0.00299379	5UTR	ENST00000646702.1	3	279	0	.	.	.	.	.	.	.	.	.	.	.	Non-coding	.	.	.	.	.	.	.	.	.	.	.	.	.	.	.	.	.	.	.	.	.	.	.	.	.	.	.	.	.	.	.	.	.	.	.	.	.	.	.	.	.	.	.	.	.	.	.	.	.	.	.	.	.	.	.	.	.	.	.	.	.	.	.	.	.	.	.	.	.	.	.	.	.	.	.	.	.	.	.	.	.	.	.	.	.	.	.	.	.	.	.	.	.	.	.	.	.	.	.	.	.	.	.	.	.	.	.	.	.	.	0	0	0	0	.	.
chr3	11017155	A	T	chr3:11017155:A:T	chr3:11058841:A:T	GAC-T	0.0013472	5UTR	ENST00000646702.1	3	279	0	.	.	.	.	.	.	.	.	.	.	.	Non-coding	.	.	.	.	.	.	.	.	.	.	.	.	.	.	.	.	.	.	.	.	.	.	.	.	.	.	.	.	.	.	.	.	.	.	.	.	.	.	.	.	.	.	.	.	.	.	.	.	.	.	.	.	.	.	.	.	.	.	.	.	.	.	.	.	.	.	.	.	.	.	.	.	.	.	.	.	.	.	.	.	.	.	.	.	.	.	.	.	.	.	.	.	.	.	.	.	.	.	.	.	.	.	.	.	.	.	.	.	.	.	0	0	0	0	.	.
chr3	11017156	C	A	chr3:11017156:C:A	chr3:11058842:C:A	ACC-A	0.00583789	5UTR	ENST00000646702.1	3	280	0	.	.	.	.	.	.	.	.	.	.	.	Non-coding	.	.	.	.	.	.	.	.	.	.	.	.	.	.	.	.	.	.	.	.	.	.	.	.	.	.	.	.	.	.	.	.	.	.	.	.	.	.	.	.	.	.	.	.	.	.	.	.	.	.	.	.	.	.	.	.	.	.	.	.	.	.	.	.	.	.	.	.	.	.	.	.	.	.	.	.	.	.	.	.	.	.	.	.	.	.	.	.	.	.	.	.	.	.	.	.	.	.	.	.	.	.	.	.	.	.	.	.	.	.	0	0	0	0	.	.
chr3	11017156	C	G	chr3:11017156:C:G	chr3:11058842:C:G	ACC-G	0.0028441	5UTR	ENST00000646702.1	3	280	0	.	.	.	.	.	.	.	.	.	.	.	Non-coding	.	.	.	.	.	.	.	.	.	.	.	.	.	.	.	.	.	.	.	.	.	.	.	.	.	.	.	.	.	.	.	.	.	.	.	.	.	.	.	.	.	.	.	.	.	.	.	.	.	.	.	.	.	.	.	.	.	.	.	.	.	.	.	.	.	.	.	.	.	.	.	.	.	.	.	.	.	.	.	.	.	.	.	.	.	.	.	.	.	.	.	.	.	.	.	.	.	.	.	.	.	.	.	.	.	.	.	.	.	.	0	0	0	0	.	.
chr3	11017156	C	T	chr3:11017156:C:T	chr3:11058842:C:T	ACC-T	0.0113015	5UTR	ENST00000646702.1	3	280	0	.	.	.	.	.	.	.	.	.	.	.	Non-coding	.	.	.	.	.	.	.	.	.	.	.	.	.	.	.	.	.	.	.	.	.	.	.	.	.	.	.	.	.	.	.	.	.	.	.	.	.	.	.	.	.	.	.	.	.	.	.	.	.	.	.	.	.	.	.	.	.	.	.	.	.	.	.	.	.	.	.	.	.	.	.	.	.	.	.	.	.	.	.	.	.	.	.	.	.	.	.	.	.	.	.	.	.	.	.	.	.	.	.	.	.	.	.	.	.	.	.	.	.	.	0	0	0	0	.	.
chr3	11017157	C	A	chr3:11017157:C:A	chr3:11058843:C:A	CCG-A	0.0035177	5UTR	ENST00000646702.1	3	281	0	.	.	.	.	.	.	.	.	.	.	.	Non-coding	.	.	.	.	.	.	.	.	.	.	.	.	.	.	.	.	.	.	.	.	.	.	.	.	.	.	.	.	.	.	.	.	.	.	.	.	.	.	.	.	.	.	.	.	.	.	.	.	.	.	.	.	.	.	.	.	.	.	.	.	.	.	.	.	.	.	.	.	.	.	.	.	.	.	.	.	.	.	.	.	.	.	.	.	.	.	.	.	.	.	.	.	.	.	.	.	.	.	.	.	.	.	.	.	.	.	.	.	.	.	0	0	0	0	.	.
chr3	11017157	C	G	chr3:11017157:C:G	chr3:11058843:C:G	CCG-G	0.00434099	5UTR	ENST00000646702.1	3	281	0	.	.	.	.	.	.	.	.	.	.	.	Non-coding	.	.	.	.	.	.	.	.	.	.	.	.	.	.	.	.	.	.	.	.	.	.	.	.	.	.	.	.	.	.	.	.	.	.	.	.	.	.	.	.	.	.	.	.	.	.	.	.	.	.	.	.	.	.	.	.	.	.	.	.	.	.	.	.	.	.	.	.	.	.	.	.	.	.	.	.	.	.	.	.	.	.	.	.	.	.	.	.	.	.	.	.	.	.	.	.	.	.	.	.	.	.	.	.	.	.	.	.	.	.	0	0	0	0	.	.
chr3	11017157	C	T	chr3:11017157:C:T	chr3:11058843:C:T	CCG-T	0.0586782	5UTR	ENST00000646702.1	3	281	0	.	.	.	.	.	.	.	.	.	.	.	Non-coding	.	.	.	.	.	.	.	.	.	.	.	.	.	.	.	.	.	.	.	.	.	.	.	.	.	.	.	.	.	.	.	.	.	.	.	.	.	.	.	.	.	.	.	.	.	.	.	.	.	.	.	.	.	.	.	.	.	.	.	.	.	.	.	.	.	.	.	.	.	.	.	.	.	.	.	.	.	.	.	.	.	.	.	.	.	.	.	.	.	.	.	.	.	.	.	.	.	.	.	.	.	.	.	.	.	.	.	.	.	.	0	0	0	0	.	.
chr3	11017158	G	A	chr3:11017158:G:A	chr3:11058844:G:A	CGG-A	0.0598758	5UTR	ENST00000646702.1	3	282	0	.	.	.	.	.	.	.	.	.	.	.	Non-coding	.	.	.	.	.	.	.	.	.	.	.	.	.	.	.	.	.	.	.	.	.	.	.	.	.	.	.	.	.	.	.	.	.	.	.	.	.	.	.	.	.	.	.	.	.	.	.	.	.	.	.	.	.	.	.	.	.	.	.	.	.	.	.	.	.	.	.	.	.	.	.	.	.	.	.	.	.	.	.	.	.	.	.	.	.	.	.	.	.	.	.	.	.	.	.	.	.	.	.	.	.	.	.	.	.	.	.	.	.	.	0	11	21252	0.000517598	.	.
chr3	11017158	G	C	chr3:11017158:G:C	chr3:11058844:G:C	CGG-C	0.00396677	5UTR	ENST00000646702.1	3	282	0	.	.	.	.	.	.	.	.	.	.	.	Non-coding	.	.	.	.	.	.	.	.	.	.	.	.	.	.	.	.	.	.	.	.	.	.	.	.	.	.	.	.	.	.	.	.	.	.	.	.	.	.	.	.	.	.	.	.	.	.	.	.	.	.	.	.	.	.	.	.	.	.	.	.	.	.	.	.	.	.	.	.	.	.	.	.	.	.	.	.	.	.	.	.	.	.	.	.	.	.	.	.	.	.	.	.	.	.	.	.	.	.	.	.	.	.	.	.	.	.	.	.	.	.	0	0	0	0	.	.
chr3	11017158	G	T	chr3:11017158:G:T	chr3:11058844:G:T	CGG-T	0.00276925	5UTR	ENST00000646702.1	3	282	0	.	.	.	.	.	.	.	.	.	.	.	Non-coding	.	.	.	.	.	.	.	.	.	.	.	.	.	.	.	.	.	.	.	.	.	.	.	.	.	.	.	.	.	.	.	.	.	.	.	.	.	.	.	.	.	.	.	.	.	.	.	.	.	.	.	.	.	.	.	.	.	.	.	.	.	.	.	.	.	.	.	.	.	.	.	.	.	.	.	.	.	.	.	.	.	.	.	.	.	.	.	.	.	.	.	.	.	.	.	.	.	.	.	.	.	.	.	.	.	.	.	.	.	.	0	0	0	0	.	.
chr3	11017159	G	A	chr3:11017159:G:A	chr3:11058845:G:A	GGG-A	0.0100292	5UTR	ENST00000646702.1	3	283	0	.	.	.	.	.	.	.	.	.	.	.	Non-coding	.	.	.	.	.	.	.	.	.	.	.	.	.	.	.	.	.	.	.	.	.	.	.	.	.	.	.	.	.	.	.	.	.	.	.	.	.	.	.	.	.	.	.	.	.	.	.	.	.	.	.	.	.	.	.	.	.	.	.	.	.	.	.	.	.	.	.	.	.	.	.	.	.	.	.	.	.	.	.	.	.	.	.	.	.	.	.	.	.	.	.	.	.	.	.	.	.	.	.	.	.	.	.	.	.	.	.	.	.	.	0	0	0	0	.	.
chr3	11017159	G	C	chr3:11017159:G:C	chr3:11058845:G:C	GGG-C	0.00254472	5UTR	ENST00000646702.1	3	283	0	.	.	.	.	.	.	.	.	.	.	.	Non-coding	.	.	.	.	.	.	.	.	.	.	.	.	.	.	.	.	.	.	.	.	.	.	.	.	.	.	.	.	.	.	.	.	.	.	.	.	.	.	.	.	.	.	.	.	.	.	.	.	.	.	.	.	.	.	.	.	.	.	.	.	.	.	.	.	.	.	.	.	.	.	.	.	.	.	.	.	.	.	.	.	.	.	.	.	.	.	.	.	.	.	.	.	.	.	.	.	.	.	.	.	.	.	.	.	.	.	.	.	.	.	0	0	0	0	.	.
chr3	11017159	G	T	chr3:11017159:G:T	chr3:11058845:G:T	GGG-T	0.00299379	5UTR	ENST00000646702.1	3	283	0	.	.	.	.	.	.	.	.	.	.	.	Non-coding	.	.	.	.	.	.	.	.	.	.	.	.	.	.	.	.	.	.	.	.	.	.	.	.	.	.	.	.	.	.	.	.	.	.	.	.	.	.	.	.	.	.	.	.	.	.	.	.	.	.	.	.	.	.	.	.	.	.	.	.	.	.	.	.	.	.	.	.	.	.	.	.	.	.	.	.	.	.	.	.	.	.	.	.	.	.	.	.	.	.	.	.	.	.	.	.	.	.	.	.	.	.	.	.	.	.	.	.	.	.	0	0	0	0	.	.
chr3	11017160	G	A	chr3:11017160:G:A	chr3:11058846:G:A	GGG-A	0.0100292	5UTR	ENST00000646702.1	3	284	0	.	.	.	.	.	.	.	.	.	.	.	Non-coding	.	.	.	.	.	.	.	.	.	.	.	.	.	.	.	.	.	.	.	.	.	.	.	.	.	.	.	.	.	.	.	.	.	.	.	.	.	.	.	.	.	.	.	.	.	.	.	.	.	.	.	.	.	.	.	.	.	.	.	.	.	.	.	.	.	.	.	.	.	.	.	.	.	.	.	.	.	.	.	.	.	.	.	.	.	.	.	.	.	.	.	.	.	.	.	.	.	.	.	.	.	.	.	.	.	.	.	.	.	.	0	0	0	0	.	.
chr3	11017160	G	C	chr3:11017160:G:C	chr3:11058846:G:C	GGG-C	0.00254472	5UTR	ENST00000646702.1	3	284	0	.	.	.	.	.	.	.	.	.	.	.	Non-coding	.	.	.	.	.	.	.	.	.	.	.	.	.	.	.	.	.	.	.	.	.	.	.	.	.	.	.	.	.	.	.	.	.	.	.	.	.	.	.	.	.	.	.	.	.	.	.	.	.	.	.	.	.	.	.	.	.	.	.	.	.	.	.	.	.	.	.	.	.	.	.	.	.	.	.	.	.	.	.	.	.	.	.	.	.	.	.	.	.	.	.	.	.	.	.	.	.	.	.	.	.	.	.	.	.	.	.	.	.	.	0	0	0	0	.	.
chr3	11017160	G	T	chr3:11017160:G:T	chr3:11058846:G:T	GGG-T	0.00299379	5UTR	ENST00000646702.1	3	284	0	.	.	.	.	.	.	.	.	.	.	.	Non-coding	.	.	.	.	.	.	.	.	.	.	.	.	.	.	.	.	.	.	.	.	.	.	.	.	.	.	.	.	.	.	.	.	.	.	.	.	.	.	.	.	.	.	.	.	.	.	.	.	.	.	.	.	.	.	.	.	.	.	.	.	.	.	.	.	.	.	.	.	.	.	.	.	.	.	.	.	.	.	.	.	.	.	.	.	.	.	.	.	.	.	.	.	.	.	.	.	.	.	.	.	.	.	.	.	.	.	.	.	.	.	0	0	0	0	.	.
chr3	11017161	G	A	chr3:11017161:G:A	chr3:11058847:G:A	GGG-A	0.0100292	5UTR	ENST00000646702.1	3	285	0	.	.	.	.	.	.	.	.	.	.	.	Non-coding	.	.	.	.	.	.	.	.	.	.	.	.	.	.	.	.	.	.	.	.	.	.	.	.	.	.	.	.	.	.	.	.	.	.	.	.	.	.	.	.	.	.	.	.	.	.	.	.	.	.	.	.	.	.	.	.	.	.	.	.	.	.	.	.	.	.	.	.	.	.	.	.	.	.	.	.	.	.	.	.	.	.	.	.	.	.	.	.	.	.	.	.	.	.	.	.	.	.	.	.	.	.	.	.	.	.	.	.	.	.	0	0	0	0	.	.
chr3	11017161	G	C	chr3:11017161:G:C	chr3:11058847:G:C	GGG-C	0.00254472	5UTR	ENST00000646702.1	3	285	0	.	.	.	.	.	.	.	.	.	.	.	Non-coding	.	.	.	.	.	.	.	.	.	.	.	.	.	.	.	.	.	.	.	.	.	.	.	.	.	.	.	.	.	.	.	.	.	.	.	.	.	.	.	.	.	.	.	.	.	.	.	.	.	.	.	.	.	.	.	.	.	.	.	.	.	.	.	.	.	.	.	.	.	.	.	.	.	.	.	.	.	.	.	.	.	.	.	.	.	.	.	.	.	.	.	.	.	.	.	.	.	.	.	.	.	.	.	.	.	.	.	.	.	.	0	0	0	0	.	.
chr3	11017161	G	T	chr3:11017161:G:T	chr3:11058847:G:T	GGG-T	0.00299379	5UTR	ENST00000646702.1	3	285	0	.	.	.	.	.	.	.	.	.	.	.	Non-coding	.	.	.	.	.	.	.	.	.	.	.	.	.	.	.	.	.	.	.	.	.	.	.	.	.	.	.	.	.	.	.	.	.	.	.	.	.	.	.	.	.	.	.	.	.	.	.	.	.	.	.	.	.	.	.	.	.	.	.	.	.	.	.	.	.	.	.	.	.	.	.	.	.	.	.	.	.	.	.	.	.	.	.	.	.	.	.	.	.	.	.	.	.	.	.	.	.	.	.	.	.	.	.	.	.	.	.	.	.	.	0	0	0	0	.	.
chr3	11017162	G	A	chr3:11017162:G:A	chr3:11058848:G:A	GGT-A	0.0113764	5UTR	ENST00000646702.1	3	286	0	.	.	.	.	.	.	.	.	.	.	.	Non-coding	.	.	.	.	.	.	.	.	.	.	.	.	.	.	.	.	.	.	.	.	.	.	.	.	.	.	.	.	.	.	.	.	.	.	.	.	.	.	.	.	.	.	.	.	.	.	.	.	.	.	.	.	.	.	.	.	.	.	.	.	.	.	.	.	.	.	.	.	.	.	.	.	.	.	.	.	.	.	.	.	.	.	.	.	.	.	.	.	.	.	.	.	.	.	.	.	.	.	.	.	.	.	.	.	.	.	.	.	.	.	0	0	0	0	.	.
chr3	11017162	G	C	chr3:11017162:G:C	chr3:11058848:G:C	GGT-C	0.00299379	5UTR	ENST00000646702.1	3	286	0	.	.	.	.	.	.	.	.	.	.	.	Non-coding	.	.	.	.	.	.	.	.	.	.	.	.	.	.	.	.	.	.	.	.	.	.	.	.	.	.	.	.	.	.	.	.	.	.	.	.	.	.	.	.	.	.	.	.	.	.	.	.	.	.	.	.	.	.	.	.	.	.	.	.	.	.	.	.	.	.	.	.	.	.	.	.	.	.	.	.	.	.	.	.	.	.	.	.	.	.	.	.	.	.	.	.	.	.	.	.	.	.	.	.	.	.	.	.	.	.	.	.	.	.	0	0	0	0	.	.
chr3	11017162	G	T	chr3:11017162:G:T	chr3:11058848:G:T	GGT-T	0.00381708	5UTR	ENST00000646702.1	3	286	0	.	.	.	.	.	.	.	.	.	.	.	Non-coding	.	.	.	.	.	.	.	.	.	.	.	.	.	.	.	.	.	.	.	.	.	.	.	.	.	.	.	.	.	.	.	.	.	.	.	.	.	.	.	.	.	.	.	.	.	.	.	.	.	.	.	.	.	.	.	.	.	.	.	.	.	.	.	.	.	.	.	.	.	.	.	.	.	.	.	.	.	.	.	.	.	.	.	.	.	.	.	.	.	.	.	.	.	.	.	.	.	.	.	.	.	.	.	.	.	.	.	.	.	.	0	0	0	0	.	.
chr3	11017163	T	A	chr3:11017163:T:A	chr3:11058849:T:A	GTG-A	0.00179627	5UTR	ENST00000646702.1	3	287	0	.	.	.	.	.	.	.	.	.	.	.	Non-coding	.	.	.	.	.	.	.	.	.	.	.	.	.	.	.	.	.	.	.	.	.	.	.	.	.	.	.	.	.	.	.	.	.	.	.	.	.	.	.	.	.	.	.	.	.	.	.	.	.	.	.	.	.	.	.	.	.	.	.	.	.	.	.	.	.	.	.	.	.	.	.	.	.	.	.	.	.	.	.	.	.	.	.	.	.	.	.	.	.	.	.	.	.	.	.	.	.	.	.	.	.	.	.	.	.	.	.	.	.	.	0	0	0	0	.	.
chr3	11017163	T	C	chr3:11017163:T:C	chr3:11058849:T:C	GTG-C	0.00538882	5UTR	ENST00000646702.1	3	287	0	.	.	.	.	.	.	.	.	.	.	.	Non-coding	.	.	.	.	.	.	.	.	.	.	.	.	.	.	.	.	.	.	.	.	.	.	.	.	.	.	.	.	.	.	.	.	.	.	.	.	.	.	.	.	.	.	.	.	.	.	.	.	.	.	.	.	.	.	.	.	.	.	.	.	.	.	.	.	.	.	.	.	.	.	.	.	.	.	.	.	.	.	.	.	.	.	.	.	.	.	.	.	.	.	.	.	.	.	.	.	.	.	.	.	.	.	.	.	.	.	.	.	.	.	0	0	0	0	.	.
chr3	11017163	T	G	chr3:11017163:T:G	chr3:11058849:T:G	GTG-G	0.00194596	5UTR	ENST00000646702.1	3	287	0	.	.	.	.	.	.	.	.	.	.	.	Non-coding	.	.	.	.	.	.	.	.	.	.	.	.	.	.	.	.	.	.	.	.	.	.	.	.	.	.	.	.	.	.	.	.	.	.	.	.	.	.	.	.	.	.	.	.	.	.	.	.	.	.	.	.	.	.	.	.	.	.	.	.	.	.	.	.	.	.	.	.	.	.	.	.	.	.	.	.	.	.	.	.	.	.	.	.	.	.	.	.	.	.	.	.	.	.	.	.	.	.	.	.	.	.	.	.	.	.	.	.	.	.	0	0	0	0	.	.
chr3	11017164	G	A	chr3:11017164:G:A	chr3:11058850:G:A	TGA-A	0.00658633	5UTR	ENST00000646702.1	3	288	0	.	.	.	.	.	.	.	.	.	.	.	Non-coding	.	.	.	.	.	.	.	.	.	.	.	.	.	.	.	.	.	.	.	.	.	.	.	.	.	.	.	.	.	.	.	.	.	.	.	.	.	.	.	.	.	.	.	.	.	.	.	.	.	.	.	.	.	.	.	.	.	.	.	.	.	.	.	.	.	.	.	.	.	.	.	.	.	.	.	.	.	.	.	.	.	.	.	.	.	.	.	.	.	.	.	.	.	.	.	.	.	.	.	.	.	.	.	.	.	.	.	.	.	.	0	0	0	0	.	.
chr3	11017164	G	C	chr3:11017164:G:C	chr3:11058850:G:C	TGA-C	0.00239503	5UTR	ENST00000646702.1	3	288	0	.	.	.	.	.	.	.	.	.	.	.	Non-coding	.	.	.	.	.	.	.	.	.	.	.	.	.	.	.	.	.	.	.	.	.	.	.	.	.	.	.	.	.	.	.	.	.	.	.	.	.	.	.	.	.	.	.	.	.	.	.	.	.	.	.	.	.	.	.	.	.	.	.	.	.	.	.	.	.	.	.	.	.	.	.	.	.	.	.	.	.	.	.	.	.	.	.	.	.	.	.	.	.	.	.	.	.	.	.	.	.	.	.	.	.	.	.	.	.	.	.	.	.	.	0	0	0	0	.	.
chr3	11017164	G	T	chr3:11017164:G:T	chr3:11058850:G:T	TGA-T	0.00172143	5UTR	ENST00000646702.1	3	288	0	.	.	.	.	.	.	.	.	.	.	.	Non-coding	.	.	.	.	.	.	.	.	.	.	.	.	.	.	.	.	.	.	.	.	.	.	.	.	.	.	.	.	.	.	.	.	.	.	.	.	.	.	.	.	.	.	.	.	.	.	.	.	.	.	.	.	.	.	.	.	.	.	.	.	.	.	.	.	.	.	.	.	.	.	.	.	.	.	.	.	.	.	.	.	.	.	.	.	.	.	.	.	.	.	.	.	.	.	.	.	.	.	.	.	.	.	.	.	.	.	.	.	.	.	0	0	0	0	.	.
chr3	11017165	A	C	chr3:11017165:A:C	chr3:11058851:A:C	GAC-C	0.00104783	5UTR	ENST00000646702.1	3	289	0	.	.	.	.	.	.	.	.	.	.	.	Non-coding	.	.	.	.	.	.	.	.	.	.	.	.	.	.	.	.	.	.	.	.	.	.	.	.	.	.	.	.	.	.	.	.	.	.	.	.	.	.	.	.	.	.	.	.	.	.	.	.	.	.	.	.	.	.	.	.	.	.	.	.	.	.	.	.	.	.	.	.	.	.	.	.	.	.	.	.	.	.	.	.	.	.	.	.	.	.	.	.	.	.	.	.	.	.	.	.	.	.	.	.	.	.	.	.	.	.	.	.	.	.	0	0	0	0	.	.
chr3	11017165	A	G	chr3:11017165:A:G	chr3:11058851:A:G	GAC-G	0.00299379	5UTR	ENST00000646702.1	3	289	0	.	.	.	.	.	.	.	.	.	.	.	Non-coding	.	.	.	.	.	.	.	.	.	.	.	.	.	.	.	.	.	.	.	.	.	.	.	.	.	.	.	.	.	.	.	.	.	.	.	.	.	.	.	.	.	.	.	.	.	.	.	.	.	.	.	.	.	.	.	.	.	.	.	.	.	.	.	.	.	.	.	.	.	.	.	.	.	.	.	.	.	.	.	.	.	.	.	.	.	.	.	.	.	.	.	.	.	.	.	.	.	.	.	.	.	.	.	.	.	.	.	.	.	.	0	0	0	0	.	.
chr3	11017165	A	T	chr3:11017165:A:T	chr3:11058851:A:T	GAC-T	0.0013472	5UTR	ENST00000646702.1	3	289	0	.	.	.	.	.	.	.	.	.	.	.	Non-coding	.	.	.	.	.	.	.	.	.	.	.	.	.	.	.	.	.	.	.	.	.	.	.	.	.	.	.	.	.	.	.	.	.	.	.	.	.	.	.	.	.	.	.	.	.	.	.	.	.	.	.	.	.	.	.	.	.	.	.	.	.	.	.	.	.	.	.	.	.	.	.	.	.	.	.	.	.	.	.	.	.	.	.	.	.	.	.	.	.	.	.	.	.	.	.	.	.	.	.	.	.	.	.	.	.	.	.	.	.	.	0	0	0	0	.	.
chr3	11017166	C	A	chr3:11017166:C:A	chr3:11058852:C:A	ACA-A	0.00306863	5UTR	ENST00000646702.1	3	290	0	.	.	.	.	.	.	.	.	.	.	.	Non-coding	.	.	.	.	.	.	.	.	.	.	.	.	.	.	.	.	.	.	.	.	.	.	.	.	.	.	.	.	.	.	.	.	.	.	.	.	.	.	.	.	.	.	.	.	.	.	.	.	.	.	.	.	.	.	.	.	.	.	.	.	.	.	.	.	.	.	.	.	.	.	.	.	.	.	.	.	.	.	.	.	.	.	.	.	.	.	.	.	.	.	.	.	.	.	.	.	.	.	.	.	.	.	.	.	.	.	.	.	.	.	0	0	0	0	.	.
chr3	11017166	C	G	chr3:11017166:C:G	chr3:11058852:C:G	ACA-G	0.00209565	5UTR	ENST00000646702.1	3	290	0	.	.	.	.	.	.	.	.	.	.	.	Non-coding	.	.	.	.	.	.	.	.	.	.	.	.	.	.	.	.	.	.	.	.	.	.	.	.	.	.	.	.	.	.	.	.	.	.	.	.	.	.	.	.	.	.	.	.	.	.	.	.	.	.	.	.	.	.	.	.	.	.	.	.	.	.	.	.	.	.	.	.	.	.	.	.	.	.	.	.	.	.	.	.	.	.	.	.	.	.	.	.	.	.	.	.	.	.	.	.	.	.	.	.	.	.	.	.	.	.	.	.	.	.	0	0	0	0	.	.
chr3	11017166	C	T	chr3:11017166:C:T	chr3:11058852:C:T	ACA-T	0.00935559	5UTR	ENST00000646702.1	3	290	0	.	.	.	.	.	.	.	.	.	.	.	Non-coding	.	.	.	.	.	.	.	.	.	.	.	.	.	.	.	.	.	.	.	.	.	.	.	.	.	.	.	.	.	.	.	.	.	.	.	.	.	.	.	.	.	.	.	.	.	.	.	.	.	.	.	.	.	.	.	.	.	.	.	.	.	.	.	.	.	.	.	.	.	.	.	.	.	.	.	.	.	.	.	.	.	.	.	.	.	.	.	.	.	.	.	.	.	.	.	.	.	.	.	.	.	.	.	.	.	.	.	.	.	.	0	3	202048	1.48e-05	.	.
chr3	11017167	A	C	chr3:11017167:A:C	chr3:11058853:A:C	CAT-C	0.00164658	5UTR	ENST00000646702.1	3	291	0	.	.	.	.	.	.	.	.	.	.	.	Non-coding	.	.	.	.	.	.	.	.	.	.	.	.	.	.	.	.	.	.	.	.	.	.	.	.	.	.	.	.	.	.	.	.	.	.	.	.	.	.	.	.	.	.	.	.	.	.	.	.	.	.	.	.	.	.	.	.	.	.	.	.	.	.	.	.	.	.	.	.	.	.	.	.	.	.	.	.	.	.	.	.	.	.	.	.	.	.	.	.	.	.	.	.	.	.	.	.	.	.	.	.	.	.	.	.	.	.	.	.	.	.	0	0	0	0	.	.
chr3	11017167	A	G	chr3:11017167:A:G	chr3:11058853:A:G	CAT-G	0.0124991	5UTR	ENST00000646702.1	3	291	0	.	.	.	.	.	.	.	.	.	.	.	Non-coding	.	.	.	.	.	.	.	.	.	.	.	.	.	.	.	.	.	.	.	.	.	.	.	.	.	.	.	.	.	.	.	.	.	.	.	.	.	.	.	.	.	.	.	.	.	.	.	.	.	.	.	.	.	.	.	.	.	.	.	.	.	.	.	.	.	.	.	.	.	.	.	.	.	.	.	.	.	.	.	.	.	.	.	.	.	.	.	.	.	.	.	.	.	.	.	.	.	.	.	.	.	.	.	.	.	.	.	.	.	.	0	1	21254	4.71e-05	.	.
chr3	11017167	A	T	chr3:11017167:A:T	chr3:11058853:A:T	CAT-T	0.00149689	5UTR	ENST00000646702.1	3	291	0	.	.	.	.	.	.	.	.	.	.	.	Non-coding	.	.	.	.	.	.	.	.	.	.	.	.	.	.	.	.	.	.	.	.	.	.	.	.	.	.	.	.	.	.	.	.	.	.	.	.	.	.	.	.	.	.	.	.	.	.	.	.	.	.	.	.	.	.	.	.	.	.	.	.	.	.	.	.	.	.	.	.	.	.	.	.	.	.	.	.	.	.	.	.	.	.	.	.	.	.	.	.	.	.	.	.	.	.	.	.	.	.	.	.	.	.	.	.	.	.	.	.	.	.	0	0	0	0	.	.
chr3	11017168	T	A	chr3:11017168:T:A	chr3:11058854:T:A	ATC-A	0.00172143	5UTR	ENST00000646702.1	3	292	0	.	.	.	.	.	.	.	.	.	.	.	Non-coding	.	.	.	.	.	.	.	.	.	.	.	.	.	.	.	.	.	.	.	.	.	.	.	.	.	.	.	.	.	.	.	.	.	.	.	.	.	.	.	.	.	.	.	.	.	.	.	.	.	.	.	.	.	.	.	.	.	.	.	.	.	.	.	.	.	.	.	.	.	.	.	.	.	.	.	.	.	.	.	.	.	.	.	.	.	.	.	.	.	.	.	.	.	.	.	.	.	.	.	.	.	.	.	.	.	.	.	.	.	.	0	0	0	0	.	.
chr3	11017168	T	C	chr3:11017168:T:C	chr3:11058854:T:C	ATC-C	0.0041913	5UTR	ENST00000646702.1	3	292	0	.	.	.	.	.	.	.	.	.	.	.	Non-coding	.	.	.	.	.	.	.	.	.	.	.	.	.	.	.	.	.	.	.	.	.	.	.	.	.	.	.	.	.	.	.	.	.	.	.	.	.	.	.	.	.	.	.	.	.	.	.	.	.	.	.	.	.	.	.	.	.	.	.	.	.	.	.	.	.	.	.	.	.	.	.	.	.	.	.	.	.	.	.	.	.	.	.	.	.	.	.	.	.	.	.	.	.	.	.	.	.	.	.	.	.	.	.	.	.	.	.	.	.	.	0	0	0	0	.	.
chr3	11017168	T	G	chr3:11017168:T:G	chr3:11058854:T:G	ATC-G	0.00104783	5UTR	ENST00000646702.1	3	292	0	.	.	.	.	.	.	.	.	.	.	.	Non-coding	.	.	.	.	.	.	.	.	.	.	.	.	.	.	.	.	.	.	.	.	.	.	.	.	.	.	.	.	.	.	.	.	.	.	.	.	.	.	.	.	.	.	.	.	.	.	.	.	.	.	.	.	.	.	.	.	.	.	.	.	.	.	.	.	.	.	.	.	.	.	.	.	.	.	.	.	.	.	.	.	.	.	.	.	.	.	.	.	.	.	.	.	.	.	.	.	.	.	.	.	.	.	.	.	.	.	.	.	.	.	0	0	0	0	.	.
chr3	11017169	C	A	chr3:11017169:C:A	chr3:11058855:C:A	TCG-A	0.00127236	5UTR	ENST00000646702.1	3	293	0	.	.	.	.	.	.	.	.	.	.	.	Non-coding	.	.	.	.	.	.	.	.	.	.	.	.	.	.	.	.	.	.	.	.	.	.	.	.	.	.	.	.	.	.	.	.	.	.	.	.	.	.	.	.	.	.	.	.	.	.	.	.	.	.	.	.	.	.	.	.	.	.	.	.	.	.	.	.	.	.	.	.	.	.	.	.	.	.	.	.	.	.	.	.	.	.	.	.	.	.	.	.	.	.	.	.	.	.	.	.	.	.	.	.	.	.	.	.	.	.	.	.	.	.	0	0	0	0	.	.
chr3	11017169	C	G	chr3:11017169:C:G	chr3:11058855:C:G	TCG-G	0.0021705	5UTR	ENST00000646702.1	3	293	0	.	.	.	.	.	.	.	.	.	.	.	Non-coding	.	.	.	.	.	.	.	.	.	.	.	.	.	.	.	.	.	.	.	.	.	.	.	.	.	.	.	.	.	.	.	.	.	.	.	.	.	.	.	.	.	.	.	.	.	.	.	.	.	.	.	.	.	.	.	.	.	.	.	.	.	.	.	.	.	.	.	.	.	.	.	.	.	.	.	.	.	.	.	.	.	.	.	.	.	.	.	.	.	.	.	.	.	.	.	.	.	.	.	.	.	.	.	.	.	.	.	.	.	.	0	0	0	0	.	.
chr3	11017169	C	T	chr3:11017169:C:T	chr3:11058855:C:T	TCG-T	0.0334556	5UTR	ENST00000646702.1	3	293	0	.	.	.	.	.	.	.	.	.	.	.	Non-coding	.	.	.	.	.	.	.	.	.	.	.	.	.	.	.	.	.	.	.	.	.	.	.	.	.	.	.	.	.	.	.	.	.	.	.	.	.	.	.	.	.	.	.	.	.	.	.	.	.	.	.	.	.	.	.	.	.	.	.	.	.	.	.	.	.	.	.	.	.	.	.	.	.	.	.	.	.	.	.	.	.	.	.	.	.	.	.	.	.	.	.	.	.	.	.	.	.	.	.	.	.	.	.	.	.	.	.	.	.	.	0	3	202960	1.48e-05	.	.
chr3	11017170	G	A	chr3:11017170:G:A	chr3:11058856:G:A	CGC-A	0.0387696	5UTR	ENST00000646702.1	3	294	0	.	.	.	.	.	.	.	.	.	.	.	Non-coding	.	.	.	.	.	.	.	.	.	.	.	.	.	.	.	.	.	.	.	.	.	.	.	.	.	.	.	.	.	.	.	.	.	.	.	.	.	.	.	.	.	.	.	.	.	.	.	.	.	.	.	.	.	.	.	.	.	.	.	.	.	.	.	.	.	.	.	.	.	.	.	.	.	.	.	.	.	.	.	.	.	.	.	.	.	.	.	.	.	.	.	.	.	.	.	.	.	.	.	.	.	.	.	.	.	.	.	.	.	.	0	9	203572	4.42e-05	.	.
chr3	11017170	G	C	chr3:11017170:G:C	chr3:11058856:G:C	CGC-C	0.00269441	5UTR	ENST00000646702.1	3	294	0	.	.	.	.	.	.	.	.	.	.	.	Non-coding	.	.	.	.	.	.	.	.	.	.	.	.	.	.	.	.	.	.	.	.	.	.	.	.	.	.	.	.	.	.	.	.	.	.	.	.	.	.	.	.	.	.	.	.	.	.	.	.	.	.	.	.	.	.	.	.	.	.	.	.	.	.	.	.	.	.	.	.	.	.	.	.	.	.	.	.	.	.	.	.	.	.	.	.	.	.	.	.	.	.	.	.	.	.	.	.	.	.	.	.	.	.	.	.	.	.	.	.	.	.	0	0	0	0	.	.
chr3	11017170	G	T	chr3:11017170:G:T	chr3:11058856:G:T	CGC-T	0.00336801	5UTR	ENST00000646702.1	3	294	0	.	.	.	.	.	.	.	.	.	.	.	Non-coding	.	.	.	.	.	.	.	.	.	.	.	.	.	.	.	.	.	.	.	.	.	.	.	.	.	.	.	.	.	.	.	.	.	.	.	.	.	.	.	.	.	.	.	.	.	.	.	.	.	.	.	.	.	.	.	.	.	.	.	.	.	.	.	.	.	.	.	.	.	.	.	.	.	.	.	.	.	.	.	.	.	.	.	.	.	.	.	.	.	.	.	.	.	.	.	.	.	.	.	.	.	.	.	.	.	.	.	.	.	.	0	0	0	0	.	.
chr3	11017171	C	A	chr3:11017171:C:A	chr3:11058857:C:A	GCA-A	0.0028441	5UTR	ENST00000646702.1	3	295	0	.	.	.	.	.	.	.	.	.	.	.	Non-coding	.	.	.	.	.	.	.	.	.	.	.	.	.	.	.	.	.	.	.	.	.	.	.	.	.	.	.	.	.	.	.	.	.	.	.	.	.	.	.	.	.	.	.	.	.	.	.	.	.	.	.	.	.	.	.	.	.	.	.	.	.	.	.	.	.	.	.	.	.	.	.	.	.	.	.	.	.	.	.	.	.	.	.	.	.	.	.	.	.	.	.	.	.	.	.	.	.	.	.	.	.	.	.	.	.	.	.	.	.	.	0	0	0	0	.	.
chr3	11017171	C	G	chr3:11017171:C:G	chr3:11058857:C:G	GCA-G	0.00254472	5UTR	ENST00000646702.1	3	295	0	.	.	.	.	.	.	.	.	.	.	.	Non-coding	.	.	.	.	.	.	.	.	.	.	.	.	.	.	.	.	.	.	.	.	.	.	.	.	.	.	.	.	.	.	.	.	.	.	.	.	.	.	.	.	.	.	.	.	.	.	.	.	.	.	.	.	.	.	.	.	.	.	.	.	.	.	.	.	.	.	.	.	.	.	.	.	.	.	.	.	.	.	.	.	.	.	.	.	.	.	.	.	.	.	.	.	.	.	.	.	.	.	.	.	.	.	.	.	.	.	.	.	.	.	0	0	0	0	.	.
chr3	11017171	C	T	chr3:11017171:C:T	chr3:11058857:C:T	GCA-T	0.00681087	5UTR	ENST00000646702.1	3	295	0	.	.	.	.	.	.	.	.	.	.	.	Non-coding	.	.	.	.	.	.	.	.	.	.	.	.	.	.	.	.	.	.	.	.	.	.	.	.	.	.	.	.	.	.	.	.	.	.	.	.	.	.	.	.	.	.	.	.	.	.	.	.	.	.	.	.	.	.	.	.	.	.	.	.	.	.	.	.	.	.	.	.	.	.	.	.	.	.	.	.	.	.	.	.	.	.	.	.	.	.	.	.	.	.	.	.	.	.	.	.	.	.	.	.	.	.	.	.	.	.	.	.	.	.	0	0	0	0	.	.
chr3	11017172	A	C	chr3:11017172:A:C	chr3:11058858:A:C	CAC-C	0.0021705	5UTR	ENST00000646702.1	3	296	0	.	.	.	.	.	.	.	.	.	.	.	Non-coding	.	.	.	.	.	.	.	.	.	.	.	.	.	.	.	.	.	.	.	.	.	.	.	.	.	.	.	.	.	.	.	.	.	.	.	.	.	.	.	.	.	.	.	.	.	.	.	.	.	.	.	.	.	.	.	.	.	.	.	.	.	.	.	.	.	.	.	.	.	.	.	.	.	.	.	.	.	.	.	.	.	.	.	.	.	.	.	.	.	.	.	.	.	.	.	.	.	.	.	.	.	.	.	.	.	.	.	.	.	.	0	0	0	0	.	.
chr3	11017172	A	G	chr3:11017172:A:G	chr3:11058858:A:G	CAC-G	0.00516428	5UTR	ENST00000646702.1	3	296	0	.	.	.	.	.	.	.	.	.	.	.	Non-coding	.	.	.	.	.	.	.	.	.	.	.	.	.	.	.	.	.	.	.	.	.	.	.	.	.	.	.	.	.	.	.	.	.	.	.	.	.	.	.	.	.	.	.	.	.	.	.	.	.	.	.	.	.	.	.	.	.	.	.	.	.	.	.	.	.	.	.	.	.	.	.	.	.	.	.	.	.	.	.	.	.	.	.	.	.	.	.	.	.	.	.	.	.	.	.	.	.	.	.	.	.	.	.	.	.	.	.	.	.	.	0	0	0	0	.	.
chr3	11017172	A	T	chr3:11017172:A:T	chr3:11058858:A:T	CAC-T	0.00127236	5UTR	ENST00000646702.1	3	296	0	.	.	.	.	.	.	.	.	.	.	.	Non-coding	.	.	.	.	.	.	.	.	.	.	.	.	.	.	.	.	.	.	.	.	.	.	.	.	.	.	.	.	.	.	.	.	.	.	.	.	.	.	.	.	.	.	.	.	.	.	.	.	.	.	.	.	.	.	.	.	.	.	.	.	.	.	.	.	.	.	.	.	.	.	.	.	.	.	.	.	.	.	.	.	.	.	.	.	.	.	.	.	.	.	.	.	.	.	.	.	.	.	.	.	.	.	.	.	.	.	.	.	.	.	0	0	0	0	.	.
chr3	11017173	C	A	chr3:11017173:C:A	chr3:11058859:C:A	ACG-A	0.00187112	5UTR	ENST00000646702.1	3	297	0	.	.	.	.	.	.	.	.	.	.	.	Non-coding	.	.	.	.	.	.	.	.	.	.	.	.	.	.	.	.	.	.	.	.	.	.	.	.	.	.	.	.	.	.	.	.	.	.	.	.	.	.	.	.	.	.	.	.	.	.	.	.	.	.	.	.	.	.	.	.	.	.	.	.	.	.	.	.	.	.	.	.	.	.	.	.	.	.	.	.	.	.	.	.	.	.	.	.	.	.	.	.	.	.	.	.	.	.	.	.	.	.	.	.	.	.	.	.	.	.	.	.	.	.	0	0	0	0	.	.
chr3	11017173	C	G	chr3:11017173:C:G	chr3:11058859:C:G	ACG-G	0.00157174	5UTR	ENST00000646702.1	3	297	0	.	.	.	.	.	.	.	.	.	.	.	Non-coding	.	.	.	.	.	.	.	.	.	.	.	.	.	.	.	.	.	.	.	.	.	.	.	.	.	.	.	.	.	.	.	.	.	.	.	.	.	.	.	.	.	.	.	.	.	.	.	.	.	.	.	.	.	.	.	.	.	.	.	.	.	.	.	.	.	.	.	.	.	.	.	.	.	.	.	.	.	.	.	.	.	.	.	.	.	.	.	.	.	.	.	.	.	.	.	.	.	.	.	.	.	.	.	.	.	.	.	.	.	.	0	0	0	0	.	.
chr3	11017173	C	T	chr3:11017173:C:T	chr3:11058859:C:T	ACG-T	0.0412394	5UTR	ENST00000646702.1	3	297	0	.	.	.	.	.	.	.	.	.	.	.	Non-coding	.	.	.	.	.	.	.	.	.	.	.	.	.	.	.	.	.	.	.	.	.	.	.	.	.	.	.	.	.	.	.	.	.	.	.	.	.	.	.	.	.	.	.	.	.	.	.	.	.	.	.	.	.	.	.	.	.	.	.	.	.	.	.	.	.	.	.	.	.	.	.	.	.	.	.	.	.	.	.	.	.	.	.	.	.	.	.	.	.	.	.	.	.	.	.	.	.	.	.	.	.	.	.	.	.	.	.	.	.	.	0	2	204596	9.78e-06	.	.
chr3	11017174	G	A	chr3:11017174:G:A	chr3:11058860:G:A	CGT-A	0.0416137	5UTR	ENST00000646702.1	3	298	0	.	.	.	.	.	.	.	.	.	.	.	Non-coding	.	.	.	.	.	.	.	.	.	.	.	.	.	.	.	.	.	.	.	.	.	.	.	.	.	.	.	.	.	.	.	.	.	.	.	.	.	.	.	.	.	.	.	.	.	.	.	.	.	.	.	.	.	.	.	.	.	.	.	.	.	.	.	.	.	.	.	.	.	.	.	.	.	.	.	.	.	.	.	.	.	.	.	.	.	.	.	.	.	.	.	.	.	.	.	.	.	.	.	.	.	.	.	.	.	.	.	.	.	.	0	37	226304	0.000163497	.	.
chr3	11017174	G	C	chr3:11017174:G:C	chr3:11058860:G:C	CGT-C	0.00194596	5UTR	ENST00000646702.1	3	298	0	.	.	.	.	.	.	.	.	.	.	.	Non-coding	.	.	.	.	.	.	.	.	.	.	.	.	.	.	.	.	.	.	.	.	.	.	.	.	.	.	.	.	.	.	.	.	.	.	.	.	.	.	.	.	.	.	.	.	.	.	.	.	.	.	.	.	.	.	.	.	.	.	.	.	.	.	.	.	.	.	.	.	.	.	.	.	.	.	.	.	.	.	.	.	.	.	.	.	.	.	.	.	.	.	.	.	.	.	.	.	.	.	.	.	.	.	.	.	.	.	.	.	.	.	0	0	0	0	.	.
chr3	11017174	G	T	chr3:11017174:G:T	chr3:11058860:G:T	CGT-T	0.00209565	5UTR	ENST00000646702.1	3	298	0	.	.	.	.	.	.	.	.	.	.	.	Non-coding	.	.	.	.	.	.	.	.	.	.	.	.	.	.	.	.	.	.	.	.	.	.	.	.	.	.	.	.	.	.	.	.	.	.	.	.	.	.	.	.	.	.	.	.	.	.	.	.	.	.	.	.	.	.	.	.	.	.	.	.	.	.	.	.	.	.	.	.	.	.	.	.	.	.	.	.	.	.	.	.	.	.	.	.	.	.	.	.	.	.	.	.	.	.	.	.	.	.	.	.	.	.	.	.	.	.	.	.	.	.	0	2	205058	9.75e-06	.	.
chr3	11017175	T	A	chr3:11017175:T:A	chr3:11058861:T:A	GTC-A	0.000673602	5UTR	ENST00000646702.1	3	299	0	.	.	.	.	.	.	.	.	.	.	.	Non-coding	.	.	.	.	.	.	.	.	.	.	.	.	.	.	.	.	.	.	.	.	.	.	.	.	.	.	.	.	.	.	.	.	.	.	.	.	.	.	.	.	.	.	.	.	.	.	.	.	.	.	.	.	.	.	.	.	.	.	.	.	.	.	.	.	.	.	.	.	.	.	.	.	.	.	.	.	.	.	.	.	.	.	.	.	.	.	.	.	.	.	.	.	.	.	.	.	.	.	.	.	.	.	.	.	.	.	.	.	.	.	0	0	0	0	.	.
chr3	11017175	T	C	chr3:11017175:T:C	chr3:11058861:T:C	GTC-C	0.00254472	5UTR	ENST00000646702.1	3	299	0	.	.	.	.	.	.	.	.	.	.	.	Non-coding	.	.	.	.	.	.	.	.	.	.	.	.	.	.	.	.	.	.	.	.	.	.	.	.	.	.	.	.	.	.	.	.	.	.	.	.	.	.	.	.	.	.	.	.	.	.	.	.	.	.	.	.	.	.	.	.	.	.	.	.	.	.	.	.	.	.	.	.	.	.	.	.	.	.	.	.	.	.	.	.	.	.	.	.	.	.	.	.	.	.	.	.	.	.	.	.	.	.	.	.	.	.	.	.	.	.	.	.	.	.	0	0	0	0	.	.
chr3	11017175	T	G	chr3:11017175:T:G	chr3:11058861:T:G	GTC-G	0.00112267	5UTR	ENST00000646702.1	3	299	0	.	.	.	.	.	.	.	.	.	.	.	Non-coding	.	.	.	.	.	.	.	.	.	.	.	.	.	.	.	.	.	.	.	.	.	.	.	.	.	.	.	.	.	.	.	.	.	.	.	.	.	.	.	.	.	.	.	.	.	.	.	.	.	.	.	.	.	.	.	.	.	.	.	.	.	.	.	.	.	.	.	.	.	.	.	.	.	.	.	.	.	.	.	.	.	.	.	.	.	.	.	.	.	.	.	.	.	.	.	.	.	.	.	.	.	.	.	.	.	.	.	.	.	.	0	0	0	0	.	.
chr3	11017176	C	A	chr3:11017176:C:A	chr3:11058862:C:A	TCC-A	0.00254472	5UTR	ENST00000646702.1	3	300	0	.	.	.	.	.	.	.	.	.	.	.	Non-coding	.	.	.	.	.	.	.	.	.	.	.	.	.	.	.	.	.	.	.	.	.	.	.	.	.	.	.	.	.	.	.	.	.	.	.	.	.	.	.	.	.	.	.	.	.	.	.	.	.	.	.	.	.	.	.	.	.	.	.	.	.	.	.	.	.	.	.	.	.	.	.	.	.	.	.	.	.	.	.	.	.	.	.	.	.	.	.	.	.	.	.	.	.	.	.	.	.	.	.	.	.	.	.	.	.	.	.	.	.	.	0	0	0	0	.	.
chr3	11017176	C	G	chr3:11017176:C:G	chr3:11058862:C:G	TCC-G	0.00359254	5UTR	ENST00000646702.1	3	300	0	.	.	.	.	.	.	.	.	.	.	.	Non-coding	.	.	.	.	.	.	.	.	.	.	.	.	.	.	.	.	.	.	.	.	.	.	.	.	.	.	.	.	.	.	.	.	.	.	.	.	.	.	.	.	.	.	.	.	.	.	.	.	.	.	.	.	.	.	.	.	.	.	.	.	.	.	.	.	.	.	.	.	.	.	.	.	.	.	.	.	.	.	.	.	.	.	.	.	.	.	.	.	.	.	.	.	.	.	.	.	.	.	.	.	.	.	.	.	.	.	.	.	.	.	0	0	0	0	.	.
chr3	11017176	C	T	chr3:11017176:C:T	chr3:11058862:C:T	TCC-T	0.00913105	5UTR	ENST00000646702.1	3	300	0	.	.	.	.	.	.	.	.	.	.	.	Non-coding	.	.	.	.	.	.	.	.	.	.	.	.	.	.	.	.	.	.	.	.	.	.	.	.	.	.	.	.	.	.	.	.	.	.	.	.	.	.	.	.	.	.	.	.	.	.	.	.	.	.	.	.	.	.	.	.	.	.	.	.	.	.	.	.	.	.	.	.	.	.	.	.	.	.	.	.	.	.	.	.	.	.	.	.	.	.	.	.	.	.	.	.	.	.	.	.	.	.	.	.	.	.	.	.	.	.	.	.	.	.	0	0	0	0	.	.
chr3	11017177	C	A	chr3:11017177:C:A	chr3:11058863:C:A	CCA-A	0.00194596	5UTR	ENST00000646702.1	3	301	0	.	.	.	.	.	.	.	.	.	.	.	Non-coding	.	.	.	.	.	.	.	.	.	.	.	.	.	.	.	.	.	.	.	.	.	.	.	.	.	.	.	.	.	.	.	.	.	.	.	.	.	.	.	.	.	.	.	.	.	.	.	.	.	.	.	.	.	.	.	.	.	.	.	.	.	.	.	.	.	.	.	.	.	.	.	.	.	.	.	.	.	.	.	.	.	.	.	.	.	.	.	.	.	.	.	.	.	.	.	.	.	.	.	.	.	.	.	.	.	.	.	.	.	.	0	0	0	0	.	.
chr3	11017177	C	G	chr3:11017177:C:G	chr3:11058863:C:G	CCA-G	0.00336801	5UTR	ENST00000646702.1	3	301	0	.	.	.	.	.	.	.	.	.	.	.	Non-coding	.	.	.	.	.	.	.	.	.	.	.	.	.	.	.	.	.	.	.	.	.	.	.	.	.	.	.	.	.	.	.	.	.	.	.	.	.	.	.	.	.	.	.	.	.	.	.	.	.	.	.	.	.	.	.	.	.	.	.	.	.	.	.	.	.	.	.	.	.	.	.	.	.	.	.	.	.	.	.	.	.	.	.	.	.	.	.	.	.	.	.	.	.	.	.	.	.	.	.	.	.	.	.	.	.	.	.	.	.	.	0	0	0	0	.	.
chr3	11017177	C	T	chr3:11017177:C:T	chr3:11058863:C:T	CCA-T	0.00763416	5UTR	ENST00000646702.1	3	301	0	.	.	.	.	.	.	.	.	.	.	.	Non-coding	.	.	.	.	.	.	.	.	.	.	.	.	.	.	.	.	.	.	.	.	.	.	.	.	.	.	.	.	.	.	.	.	.	.	.	.	.	.	.	.	.	.	.	.	.	.	.	.	.	.	.	.	.	.	.	.	.	.	.	.	.	.	.	.	.	.	.	.	.	.	.	.	.	.	.	.	.	.	.	.	.	.	.	.	.	.	.	.	.	.	.	.	.	.	.	.	.	.	.	.	.	.	.	.	.	.	.	.	.	.	0	0	0	0	.	.
chr3	11017178	A	C	chr3:11017178:A:C	chr3:11058864:A:C	CAT-C	0.00164658	5UTR	ENST00000646702.1	3	302	0	.	.	.	.	.	.	.	.	.	.	.	Non-coding	.	.	.	.	.	.	.	.	.	.	.	.	.	.	.	.	.	.	.	.	.	.	.	.	.	.	.	.	.	.	.	.	.	.	.	.	.	.	.	.	.	.	.	.	.	.	.	.	.	.	.	.	.	.	.	.	.	.	.	.	.	.	.	.	.	.	.	.	.	.	.	.	.	.	.	.	.	.	.	.	.	.	.	.	.	.	.	.	.	.	.	.	.	.	.	.	.	.	.	.	.	.	.	.	.	.	.	.	.	.	0	0	0	0	.	.
chr3	11017178	A	G	chr3:11017178:A:G	chr3:11058864:A:G	CAT-G	0.0124991	5UTR	ENST00000646702.1	3	302	0	.	.	.	.	.	.	.	.	.	.	.	Non-coding	.	.	.	.	.	.	.	.	.	.	.	.	.	.	.	.	.	.	.	.	.	.	.	.	.	.	.	.	.	.	.	.	.	.	.	.	.	.	.	.	.	.	.	.	.	.	.	.	.	.	.	.	.	.	.	.	.	.	.	.	.	.	.	.	.	.	.	.	.	.	.	.	.	.	.	.	.	.	.	.	.	.	.	.	.	.	.	.	.	.	.	.	.	.	.	.	.	.	.	.	.	.	.	.	.	.	.	.	.	.	0	0	0	0	.	.
chr3	11017178	A	T	chr3:11017178:A:T	chr3:11058864:A:T	CAT-T	0.00149689	5UTR	ENST00000646702.1	3	302	0	.	.	.	.	.	.	.	.	.	.	.	Non-coding	.	.	.	.	.	.	.	.	.	.	.	.	.	.	.	.	.	.	.	.	.	.	.	.	.	.	.	.	.	.	.	.	.	.	.	.	.	.	.	.	.	.	.	.	.	.	.	.	.	.	.	.	.	.	.	.	.	.	.	.	.	.	.	.	.	.	.	.	.	.	.	.	.	.	.	.	.	.	.	.	.	.	.	.	.	.	.	.	.	.	.	.	.	.	.	.	.	.	.	.	.	.	.	.	.	.	.	.	.	.	0	0	0	0	.	.
chr3	11017179	T	A	chr3:11017179:T:A	chr3:11058865:T:A	ATC-A	0.00172143	5UTR	ENST00000646702.1	3	303	0	.	.	.	.	.	.	.	.	.	.	.	Non-coding	.	.	.	.	.	.	.	.	.	.	.	.	.	.	.	.	.	.	.	.	.	.	.	.	.	.	.	.	.	.	.	.	.	.	.	.	.	.	.	.	.	.	.	.	.	.	.	.	.	.	.	.	.	.	.	.	.	.	.	.	.	.	.	.	.	.	.	.	.	.	.	.	.	.	.	.	.	.	.	.	.	.	.	.	.	.	.	.	.	.	.	.	.	.	.	.	.	.	.	.	.	.	.	.	.	.	.	.	.	.	0	0	0	0	.	.
chr3	11017179	T	C	chr3:11017179:T:C	chr3:11058865:T:C	ATC-C	0.0041913	5UTR	ENST00000646702.1	3	303	0	.	.	.	.	.	.	.	.	.	.	.	Non-coding	.	.	.	.	.	.	.	.	.	.	.	.	.	.	.	.	.	.	.	.	.	.	.	.	.	.	.	.	.	.	.	.	.	.	.	.	.	.	.	.	.	.	.	.	.	.	.	.	.	.	.	.	.	.	.	.	.	.	.	.	.	.	.	.	.	.	.	.	.	.	.	.	.	.	.	.	.	.	.	.	.	.	.	.	.	.	.	.	.	.	.	.	.	.	.	.	.	.	.	.	.	.	.	.	.	.	.	.	.	.	0	0	0	0	.	.
chr3	11017179	T	G	chr3:11017179:T:G	chr3:11058865:T:G	ATC-G	0.00104783	5UTR	ENST00000646702.1	3	303	0	.	.	.	.	.	.	.	.	.	.	.	Non-coding	.	.	.	.	.	.	.	.	.	.	.	.	.	.	.	.	.	.	.	.	.	.	.	.	.	.	.	.	.	.	.	.	.	.	.	.	.	.	.	.	.	.	.	.	.	.	.	.	.	.	.	.	.	.	.	.	.	.	.	.	.	.	.	.	.	.	.	.	.	.	.	.	.	.	.	.	.	.	.	.	.	.	.	.	.	.	.	.	.	.	.	.	.	.	.	.	.	.	.	.	.	.	.	.	.	.	.	.	.	.	0	0	0	0	.	.
chr3	11017180	C	A	chr3:11017180:C:A	chr3:11058866:C:A	TCT-A	0.00306863	5UTR	ENST00000646702.1	3	304	0	.	.	.	.	.	.	.	.	.	.	.	Non-coding	.	.	.	.	.	.	.	.	.	.	.	.	.	.	.	.	.	.	.	.	.	.	.	.	.	.	.	.	.	.	.	.	.	.	.	.	.	.	.	.	.	.	.	.	.	.	.	.	.	.	.	.	.	.	.	.	.	.	.	.	.	.	.	.	.	.	.	.	.	.	.	.	.	.	.	.	.	.	.	.	.	.	.	.	.	.	.	.	.	.	.	.	.	.	.	.	.	.	.	.	.	.	.	.	.	.	.	.	.	.	0	0	0	0	.	.
chr3	11017180	C	G	chr3:11017180:C:G	chr3:11058866:C:G	TCT-G	0.00456553	5UTR	ENST00000646702.1	3	304	0	.	.	.	.	.	.	.	.	.	.	.	Non-coding	.	.	.	.	.	.	.	.	.	.	.	.	.	.	.	.	.	.	.	.	.	.	.	.	.	.	.	.	.	.	.	.	.	.	.	.	.	.	.	.	.	.	.	.	.	.	.	.	.	.	.	.	.	.	.	.	.	.	.	.	.	.	.	.	.	.	.	.	.	.	.	.	.	.	.	.	.	.	.	.	.	.	.	.	.	.	.	.	.	.	.	.	.	.	.	.	.	.	.	.	.	.	.	.	.	.	.	.	.	.	0	1	205904	4.86e-06	.	.
chr3	11017180	C	T	chr3:11017180:C:T	chr3:11058866:C:T	TCT-T	0.0063618	5UTR	ENST00000646702.1	3	304	0	.	.	.	.	.	.	.	.	.	.	.	Non-coding	.	.	.	.	.	.	.	.	.	.	.	.	.	.	.	.	.	.	.	.	.	.	.	.	.	.	.	.	.	.	.	.	.	.	.	.	.	.	.	.	.	.	.	.	.	.	.	.	.	.	.	.	.	.	.	.	.	.	.	.	.	.	.	.	.	.	.	.	.	.	.	.	.	.	.	.	.	.	.	.	.	.	.	.	.	.	.	.	.	.	.	.	.	.	.	.	.	.	.	.	.	.	.	.	.	.	.	.	.	.	0	0	0	0	.	.
chr3	11017181	T	A	chr3:11017181:T:A	chr3:11058867:T:A	CTG-A	0.00209565	5UTR	ENST00000646702.1	3	305	0	.	.	.	.	.	.	.	.	.	.	.	Non-coding	.	.	.	.	.	.	.	.	.	.	.	.	.	.	.	.	.	.	.	.	.	.	.	.	.	.	.	.	.	.	.	.	.	.	.	.	.	.	.	.	.	.	.	.	.	.	.	.	.	.	.	.	.	.	.	.	.	.	.	.	.	.	.	.	.	.	.	.	.	.	.	.	.	.	.	.	.	.	.	.	.	.	.	.	.	.	.	.	.	.	.	.	.	.	.	.	.	.	.	.	.	.	.	.	.	.	.	.	.	.	0	0	0	0	.	.
chr3	11017181	T	C	chr3:11017181:T:C	chr3:11058867:T:C	CTG-C	0.0117506	5UTR	ENST00000646702.1	3	305	0	.	.	.	.	.	.	.	.	.	.	.	Non-coding	.	.	.	.	.	.	.	.	.	.	.	.	.	.	.	.	.	.	.	.	.	.	.	.	.	.	.	.	.	.	.	.	.	.	.	.	.	.	.	.	.	.	.	.	.	.	.	.	.	.	.	.	.	.	.	.	.	.	.	.	.	.	.	.	.	.	.	.	.	.	.	.	.	.	.	.	.	.	.	.	.	.	.	.	.	.	.	.	.	.	.	.	.	.	.	.	.	.	.	.	.	.	.	.	.	.	.	.	.	.	0	0	0	0	.	.
chr3	11017181	T	G	chr3:11017181:T:G	chr3:11058867:T:G	CTG-G	0.00359254	5UTR	ENST00000646702.1	3	305	0	.	.	.	.	.	.	.	.	.	.	.	Non-coding	.	.	.	.	.	.	.	.	.	.	.	.	.	.	.	.	.	.	.	.	.	.	.	.	.	.	.	.	.	.	.	.	.	.	.	.	.	.	.	.	.	.	.	.	.	.	.	.	.	.	.	.	.	.	.	.	.	.	.	.	.	.	.	.	.	.	.	.	.	.	.	.	.	.	.	.	.	.	.	.	.	.	.	.	.	.	.	.	.	.	.	.	.	.	.	.	.	.	.	.	.	.	.	.	.	.	.	.	.	.	0	0	0	0	.	.
chr3	11017182	G	A	chr3:11017182:G:A	chr3:11058868:G:A	TGC-A	0.00755931	5UTR	ENST00000646702.1	3	306	0	.	.	.	.	.	.	.	.	.	.	.	Non-coding	.	.	.	.	.	.	.	.	.	.	.	.	.	.	.	.	.	.	.	.	.	.	.	.	.	.	.	.	.	.	.	.	.	.	.	.	.	.	.	.	.	.	.	.	.	.	.	.	.	.	.	.	.	.	.	.	.	.	.	.	.	.	.	.	.	.	.	.	.	.	.	.	.	.	.	.	.	.	.	.	.	.	.	.	.	.	.	.	.	.	.	.	.	.	.	.	.	.	.	.	.	.	.	.	.	.	.	.	.	.	0	0	0	0	.	.
chr3	11017182	G	C	chr3:11017182:G:C	chr3:11058868:G:C	TGC-C	0.00269441	5UTR	ENST00000646702.1	3	306	0	.	.	.	.	.	.	.	.	.	.	.	Non-coding	.	.	.	.	.	.	.	.	.	.	.	.	.	.	.	.	.	.	.	.	.	.	.	.	.	.	.	.	.	.	.	.	.	.	.	.	.	.	.	.	.	.	.	.	.	.	.	.	.	.	.	.	.	.	.	.	.	.	.	.	.	.	.	.	.	.	.	.	.	.	.	.	.	.	.	.	.	.	.	.	.	.	.	.	.	.	.	.	.	.	.	.	.	.	.	.	.	.	.	.	.	.	.	.	.	.	.	.	.	.	0	0	0	0	.	.
chr3	11017182	G	T	chr3:11017182:G:T	chr3:11058868:G:T	TGC-T	0.00291894	5UTR	ENST00000646702.1	3	306	0	.	.	.	.	.	.	.	.	.	.	.	Non-coding	.	.	.	.	.	.	.	.	.	.	.	.	.	.	.	.	.	.	.	.	.	.	.	.	.	.	.	.	.	.	.	.	.	.	.	.	.	.	.	.	.	.	.	.	.	.	.	.	.	.	.	.	.	.	.	.	.	.	.	.	.	.	.	.	.	.	.	.	.	.	.	.	.	.	.	.	.	.	.	.	.	.	.	.	.	.	.	.	.	.	.	.	.	.	.	.	.	.	.	.	.	.	.	.	.	.	.	.	.	.	0	0	0	0	.	.
chr3	11017183	C	A	chr3:11017183:C:A	chr3:11058869:C:A	GCC-A	0.0035177	5UTR	ENST00000646702.1	3	307	0	.	.	.	.	.	.	.	.	.	.	.	Non-coding	.	.	.	.	.	.	.	.	.	.	.	.	.	.	.	.	.	.	.	.	.	.	.	.	.	.	.	.	.	.	.	.	.	.	.	.	.	.	.	.	.	.	.	.	.	.	.	.	.	.	.	.	.	.	.	.	.	.	.	.	.	.	.	.	.	.	.	.	.	.	.	.	.	.	.	.	.	.	.	.	.	.	.	.	.	.	.	.	.	.	.	.	.	.	.	.	.	.	.	.	.	.	.	.	.	.	.	.	.	.	0	0	0	0	.	.
chr3	11017183	C	G	chr3:11017183:C:G	chr3:11058869:C:G	GCC-G	0.00299379	5UTR	ENST00000646702.1	3	307	0	.	.	.	.	.	.	.	.	.	.	.	Non-coding	.	.	.	.	.	.	.	.	.	.	.	.	.	.	.	.	.	.	.	.	.	.	.	.	.	.	.	.	.	.	.	.	.	.	.	.	.	.	.	.	.	.	.	.	.	.	.	.	.	.	.	.	.	.	.	.	.	.	.	.	.	.	.	.	.	.	.	.	.	.	.	.	.	.	.	.	.	.	.	.	.	.	.	.	.	.	.	.	.	.	.	.	.	.	.	.	.	.	.	.	.	.	.	.	.	.	.	.	.	.	0	0	0	0	.	.
chr3	11017183	C	T	chr3:11017183:C:T	chr3:11058869:C:T	GCC-T	0.007709	5UTR	ENST00000646702.1	3	307	0	.	.	.	.	.	.	.	.	.	.	.	Non-coding	.	.	.	.	.	.	.	.	.	.	.	.	.	.	.	.	.	.	.	.	.	.	.	.	.	.	.	.	.	.	.	.	.	.	.	.	.	.	.	.	.	.	.	.	.	.	.	.	.	.	.	.	.	.	.	.	.	.	.	.	.	.	.	.	.	.	.	.	.	.	.	.	.	.	.	.	.	.	.	.	.	.	.	.	.	.	.	.	.	.	.	.	.	.	.	.	.	.	.	.	.	.	.	.	.	.	.	.	.	.	0	1	206080	4.85e-06	.	.
chr3	11017184	C	A	chr3:11017184:C:A	chr3:11058870:C:A	CCA-A	0.00194596	5UTR	ENST00000646702.1	3	308	0	.	.	.	.	.	.	.	.	.	.	.	Non-coding	.	.	.	.	.	.	.	.	.	.	.	.	.	.	.	.	.	.	.	.	.	.	.	.	.	.	.	.	.	.	.	.	.	.	.	.	.	.	.	.	.	.	.	.	.	.	.	.	.	.	.	.	.	.	.	.	.	.	.	.	.	.	.	.	.	.	.	.	.	.	.	.	.	.	.	.	.	.	.	.	.	.	.	.	.	.	.	.	.	.	.	.	.	.	.	.	.	.	.	.	.	.	.	.	.	.	.	.	.	.	0	0	0	0	.	.
chr3	11017184	C	G	chr3:11017184:C:G	chr3:11058870:C:G	CCA-G	0.00336801	5UTR	ENST00000646702.1	3	308	0	.	.	.	.	.	.	.	.	.	.	.	Non-coding	.	.	.	.	.	.	.	.	.	.	.	.	.	.	.	.	.	.	.	.	.	.	.	.	.	.	.	.	.	.	.	.	.	.	.	.	.	.	.	.	.	.	.	.	.	.	.	.	.	.	.	.	.	.	.	.	.	.	.	.	.	.	.	.	.	.	.	.	.	.	.	.	.	.	.	.	.	.	.	.	.	.	.	.	.	.	.	.	.	.	.	.	.	.	.	.	.	.	.	.	.	.	.	.	.	.	.	.	.	.	0	0	0	0	.	.
chr3	11017184	C	T	chr3:11017184:C:T	chr3:11058870:C:T	CCA-T	0.00763416	5UTR	ENST00000646702.1	3	308	0	.	.	.	.	.	.	.	.	.	.	.	Non-coding	.	.	.	.	.	.	.	.	.	.	.	.	.	.	.	.	.	.	.	.	.	.	.	.	.	.	.	.	.	.	.	.	.	.	.	.	.	.	.	.	.	.	.	.	.	.	.	.	.	.	.	.	.	.	.	.	.	.	.	.	.	.	.	.	.	.	.	.	.	.	.	.	.	.	.	.	.	.	.	.	.	.	.	.	.	.	.	.	.	.	.	.	.	.	.	.	.	.	.	.	.	.	.	.	.	.	.	.	.	.	0	0	0	0	.	.
chr3	11017185	A	C	chr3:11017185:A:C	chr3:11058871:A:C	CAG-C	0.00299379	5UTR	ENST00000646702.1	3	309	0	.	.	.	.	.	.	.	.	.	.	.	Non-coding	.	.	.	.	.	.	.	.	.	.	.	.	.	.	.	.	.	.	.	.	.	.	.	.	.	.	.	.	.	.	.	.	.	.	.	.	.	.	.	.	.	.	.	.	.	.	.	.	.	.	.	.	.	.	.	.	.	.	.	.	.	.	.	.	.	.	.	.	.	.	.	.	.	.	.	.	.	.	.	.	.	.	.	.	.	.	.	.	.	.	.	.	.	.	.	.	.	.	.	.	.	.	.	.	.	.	.	.	.	.	0	0	0	0	.	.
chr3	11017185	A	G	chr3:11017185:A:G	chr3:11058871:A:G	CAG-G	0.0107028	5UTR	ENST00000646702.1	3	309	0	.	.	.	.	.	.	.	.	.	.	.	Non-coding	.	.	.	.	.	.	.	.	.	.	.	.	.	.	.	.	.	.	.	.	.	.	.	.	.	.	.	.	.	.	.	.	.	.	.	.	.	.	.	.	.	.	.	.	.	.	.	.	.	.	.	.	.	.	.	.	.	.	.	.	.	.	.	.	.	.	.	.	.	.	.	.	.	.	.	.	.	.	.	.	.	.	.	.	.	.	.	.	.	.	.	.	.	.	.	.	.	.	.	.	.	.	.	.	.	.	.	.	.	.	0	0	0	0	.	.
chr3	11017185	A	T	chr3:11017185:A:T	chr3:11058871:A:T	CAG-T	0.00157174	5UTR	ENST00000646702.1	3	309	0	.	.	.	.	.	.	.	.	.	.	.	Non-coding	.	.	.	.	.	.	.	.	.	.	.	.	.	.	.	.	.	.	.	.	.	.	.	.	.	.	.	.	.	.	.	.	.	.	.	.	.	.	.	.	.	.	.	.	.	.	.	.	.	.	.	.	.	.	.	.	.	.	.	.	.	.	.	.	.	.	.	.	.	.	.	.	.	.	.	.	.	.	.	.	.	.	.	.	.	.	.	.	.	.	.	.	.	.	.	.	.	.	.	.	.	.	.	.	.	.	.	.	.	.	0	0	0	0	.	.
chr3	11017186	G	A	chr3:11017186:G:A	chr3:11058872:G:A	AGG-A	0.0123494	5UTR	ENST00000646702.1	3	310	0	.	.	.	.	.	.	.	.	.	.	.	Non-coding	.	.	.	.	.	.	.	.	.	.	.	.	.	.	.	.	.	.	.	.	.	.	.	.	.	.	.	.	.	.	.	.	.	.	.	.	.	.	.	.	.	.	.	.	.	.	.	.	.	.	.	.	.	.	.	.	.	.	.	.	.	.	.	.	.	.	.	.	.	.	.	.	.	.	.	.	.	.	.	.	.	.	.	.	.	.	.	.	.	.	.	.	.	.	.	.	.	.	.	.	.	.	.	.	.	.	.	.	.	.	0	1	206426	4.84e-06	.	.
chr3	11017186	G	C	chr3:11017186:G:C	chr3:11058872:G:C	AGG-C	0.00456553	5UTR	ENST00000646702.1	3	310	0	.	.	.	.	.	.	.	.	.	.	.	Non-coding	.	.	.	.	.	.	.	.	.	.	.	.	.	.	.	.	.	.	.	.	.	.	.	.	.	.	.	.	.	.	.	.	.	.	.	.	.	.	.	.	.	.	.	.	.	.	.	.	.	.	.	.	.	.	.	.	.	.	.	.	.	.	.	.	.	.	.	.	.	.	.	.	.	.	.	.	.	.	.	.	.	.	.	.	.	.	.	.	.	.	.	.	.	.	.	.	.	.	.	.	.	.	.	.	.	.	.	.	.	.	0	0	0	0	.	.
chr3	11017186	G	T	chr3:11017186:G:T	chr3:11058872:G:T	AGG-T	0.00254472	5UTR	ENST00000646702.1	3	310	0	.	.	.	.	.	.	.	.	.	.	.	Non-coding	.	.	.	.	.	.	.	.	.	.	.	.	.	.	.	.	.	.	.	.	.	.	.	.	.	.	.	.	.	.	.	.	.	.	.	.	.	.	.	.	.	.	.	.	.	.	.	.	.	.	.	.	.	.	.	.	.	.	.	.	.	.	.	.	.	.	.	.	.	.	.	.	.	.	.	.	.	.	.	.	.	.	.	.	.	.	.	.	.	.	.	.	.	.	.	.	.	.	.	.	.	.	.	.	.	.	.	.	.	.	0	0	0	0	.	.
chr3	11017187	G	A	chr3:11017187:G:A	chr3:11058873:G:A	GGA-A	0.00725994	5UTR	ENST00000646702.1	3	311	0	.	.	.	.	.	.	.	.	.	.	.	Non-coding	.	.	.	.	.	.	.	.	.	.	.	.	.	.	.	.	.	.	.	.	.	.	.	.	.	.	.	.	.	.	.	.	.	.	.	.	.	.	.	.	.	.	.	.	.	.	.	.	.	.	.	.	.	.	.	.	.	.	.	.	.	.	.	.	.	.	.	.	.	.	.	.	.	.	.	.	.	.	.	.	.	.	.	.	.	.	.	.	.	.	.	.	.	.	.	.	.	.	.	.	.	.	.	.	.	.	.	.	.	.	0	0	0	0	.	.
chr3	11017187	G	C	chr3:11017187:G:C	chr3:11058873:G:C	GGA-C	0.00426615	5UTR	ENST00000646702.1	3	311	0	.	.	.	.	.	.	.	.	.	.	.	Non-coding	.	.	.	.	.	.	.	.	.	.	.	.	.	.	.	.	.	.	.	.	.	.	.	.	.	.	.	.	.	.	.	.	.	.	.	.	.	.	.	.	.	.	.	.	.	.	.	.	.	.	.	.	.	.	.	.	.	.	.	.	.	.	.	.	.	.	.	.	.	.	.	.	.	.	.	.	.	.	.	.	.	.	.	.	.	.	.	.	.	.	.	.	.	.	.	.	.	.	.	.	.	.	.	.	.	.	.	.	.	.	0	0	0	0	.	.
chr3	11017187	G	T	chr3:11017187:G:T	chr3:11058873:G:T	GGA-T	0.00239503	5UTR	ENST00000646702.1	3	311	0	.	.	.	.	.	.	.	.	.	.	.	Non-coding	.	.	.	.	.	.	.	.	.	.	.	.	.	.	.	.	.	.	.	.	.	.	.	.	.	.	.	.	.	.	.	.	.	.	.	.	.	.	.	.	.	.	.	.	.	.	.	.	.	.	.	.	.	.	.	.	.	.	.	.	.	.	.	.	.	.	.	.	.	.	.	.	.	.	.	.	.	.	.	.	.	.	.	.	.	.	.	.	.	.	.	.	.	.	.	.	.	.	.	.	.	.	.	.	.	.	.	.	.	.	0	0	0	0	.	.
chr3	11017188	A	C	chr3:11017188:A:C	chr3:11058874:A:C	GAC-C	0.00104783	5UTR	ENST00000646702.1	3	312	0	.	.	.	.	.	.	.	.	.	.	.	Non-coding	.	.	.	.	.	.	.	.	.	.	.	.	.	.	.	.	.	.	.	.	.	.	.	.	.	.	.	.	.	.	.	.	.	.	.	.	.	.	.	.	.	.	.	.	.	.	.	.	.	.	.	.	.	.	.	.	.	.	.	.	.	.	.	.	.	.	.	.	.	.	.	.	.	.	.	.	.	.	.	.	.	.	.	.	.	.	.	.	.	.	.	.	.	.	.	.	.	.	.	.	.	.	.	.	.	.	.	.	.	.	0	0	0	0	.	.
chr3	11017188	A	G	chr3:11017188:A:G	chr3:11058874:A:G	GAC-G	0.00299379	5UTR	ENST00000646702.1	3	312	0	.	.	.	.	.	.	.	.	.	.	.	Non-coding	.	.	.	.	.	.	.	.	.	.	.	.	.	.	.	.	.	.	.	.	.	.	.	.	.	.	.	.	.	.	.	.	.	.	.	.	.	.	.	.	.	.	.	.	.	.	.	.	.	.	.	.	.	.	.	.	.	.	.	.	.	.	.	.	.	.	.	.	.	.	.	.	.	.	.	.	.	.	.	.	.	.	.	.	.	.	.	.	.	.	.	.	.	.	.	.	.	.	.	.	.	.	.	.	.	.	.	.	.	.	0	0	0	0	.	.
chr3	11017188	A	T	chr3:11017188:A:T	chr3:11058874:A:T	GAC-T	0.0013472	5UTR	ENST00000646702.1	3	312	0	.	.	.	.	.	.	.	.	.	.	.	Non-coding	.	.	.	.	.	.	.	.	.	.	.	.	.	.	.	.	.	.	.	.	.	.	.	.	.	.	.	.	.	.	.	.	.	.	.	.	.	.	.	.	.	.	.	.	.	.	.	.	.	.	.	.	.	.	.	.	.	.	.	.	.	.	.	.	.	.	.	.	.	.	.	.	.	.	.	.	.	.	.	.	.	.	.	.	.	.	.	.	.	.	.	.	.	.	.	.	.	.	.	.	.	.	.	.	.	.	.	.	.	.	0	0	0	0	.	.
chr3	11017189	C	A	chr3:11017189:C:A	chr3:11058875:C:A	ACC-A	0.00583789	5UTR	ENST00000646702.1	3	313	0	.	.	.	.	.	.	.	.	.	.	.	Non-coding	.	.	.	.	.	.	.	.	.	.	.	.	.	.	.	.	.	.	.	.	.	.	.	.	.	.	.	.	.	.	.	.	.	.	.	.	.	.	.	.	.	.	.	.	.	.	.	.	.	.	.	.	.	.	.	.	.	.	.	.	.	.	.	.	.	.	.	.	.	.	.	.	.	.	.	.	.	.	.	.	.	.	.	.	.	.	.	.	.	.	.	.	.	.	.	.	.	.	.	.	.	.	.	.	.	.	.	.	.	.	0	0	0	0	.	.
chr3	11017189	C	G	chr3:11017189:C:G	chr3:11058875:C:G	ACC-G	0.0028441	5UTR	ENST00000646702.1	3	313	0	.	.	.	.	.	.	.	.	.	.	.	Non-coding	.	.	.	.	.	.	.	.	.	.	.	.	.	.	.	.	.	.	.	.	.	.	.	.	.	.	.	.	.	.	.	.	.	.	.	.	.	.	.	.	.	.	.	.	.	.	.	.	.	.	.	.	.	.	.	.	.	.	.	.	.	.	.	.	.	.	.	.	.	.	.	.	.	.	.	.	.	.	.	.	.	.	.	.	.	.	.	.	.	.	.	.	.	.	.	.	.	.	.	.	.	.	.	.	.	.	.	.	.	.	0	0	0	0	.	.
chr3	11017189	C	T	chr3:11017189:C:T	chr3:11058875:C:T	ACC-T	0.0113015	5UTR	ENST00000646702.1	3	313	0	.	.	.	.	.	.	.	.	.	.	.	Non-coding	.	.	.	.	.	.	.	.	.	.	.	.	.	.	.	.	.	.	.	.	.	.	.	.	.	.	.	.	.	.	.	.	.	.	.	.	.	.	.	.	.	.	.	.	.	.	.	.	.	.	.	.	.	.	.	.	.	.	.	.	.	.	.	.	.	.	.	.	.	.	.	.	.	.	.	.	.	.	.	.	.	.	.	.	.	.	.	.	.	.	.	.	.	.	.	.	.	.	.	.	.	.	.	.	.	.	.	.	.	.	0	0	0	0	.	.
chr3	11017190	C	A	chr3:11017190:C:A	chr3:11058876:C:A	CCC-A	0.0028441	5UTR	ENST00000646702.1	3	314	0	.	.	.	.	.	.	.	.	.	.	.	Non-coding	.	.	.	.	.	.	.	.	.	.	.	.	.	.	.	.	.	.	.	.	.	.	.	.	.	.	.	.	.	.	.	.	.	.	.	.	.	.	.	.	.	.	.	.	.	.	.	.	.	.	.	.	.	.	.	.	.	.	.	.	.	.	.	.	.	.	.	.	.	.	.	.	.	.	.	.	.	.	.	.	.	.	.	.	.	.	.	.	.	.	.	.	.	.	.	.	.	.	.	.	.	.	.	.	.	.	.	.	.	.	0	0	0	0	.	.
chr3	11017190	C	G	chr3:11017190:C:G	chr3:11058876:C:G	CCC-G	0.00456553	5UTR	ENST00000646702.1	3	314	0	.	.	.	.	.	.	.	.	.	.	.	Non-coding	.	.	.	.	.	.	.	.	.	.	.	.	.	.	.	.	.	.	.	.	.	.	.	.	.	.	.	.	.	.	.	.	.	.	.	.	.	.	.	.	.	.	.	.	.	.	.	.	.	.	.	.	.	.	.	.	.	.	.	.	.	.	.	.	.	.	.	.	.	.	.	.	.	.	.	.	.	.	.	.	.	.	.	.	.	.	.	.	.	.	.	.	.	.	.	.	.	.	.	.	.	.	.	.	.	.	.	.	.	.	0	0	0	0	.	.
chr3	11017190	C	T	chr3:11017190:C:T	chr3:11058876:C:T	CCC-T	0.00980466	5UTR	ENST00000646702.1	3	314	0	.	.	.	.	.	.	.	.	.	.	.	Non-coding	.	.	.	.	.	.	.	.	.	.	.	.	.	.	.	.	.	.	.	.	.	.	.	.	.	.	.	.	.	.	.	.	.	.	.	.	.	.	.	.	.	.	.	.	.	.	.	.	.	.	.	.	.	.	.	.	.	.	.	.	.	.	.	.	.	.	.	.	.	.	.	.	.	.	.	.	.	.	.	.	.	.	.	.	.	.	.	.	.	.	.	.	.	.	.	.	.	.	.	.	.	.	.	.	.	.	.	.	.	.	0	0	0	0	.	.
chr3	11017191	C	A	chr3:11017191:C:A	chr3:11058877:C:A	CCC-A	0.0028441	5UTR	ENST00000646702.1	3	315	0	.	.	.	.	.	.	.	.	.	.	.	Non-coding	.	.	.	.	.	.	.	.	.	.	.	.	.	.	.	.	.	.	.	.	.	.	.	.	.	.	.	.	.	.	.	.	.	.	.	.	.	.	.	.	.	.	.	.	.	.	.	.	.	.	.	.	.	.	.	.	.	.	.	.	.	.	.	.	.	.	.	.	.	.	.	.	.	.	.	.	.	.	.	.	.	.	.	.	.	.	.	.	.	.	.	.	.	.	.	.	.	.	.	.	.	.	.	.	.	.	.	.	.	.	0	0	0	0	.	.
chr3	11017191	C	G	chr3:11017191:C:G	chr3:11058877:C:G	CCC-G	0.00456553	5UTR	ENST00000646702.1	3	315	0	.	.	.	.	.	.	.	.	.	.	.	Non-coding	.	.	.	.	.	.	.	.	.	.	.	.	.	.	.	.	.	.	.	.	.	.	.	.	.	.	.	.	.	.	.	.	.	.	.	.	.	.	.	.	.	.	.	.	.	.	.	.	.	.	.	.	.	.	.	.	.	.	.	.	.	.	.	.	.	.	.	.	.	.	.	.	.	.	.	.	.	.	.	.	.	.	.	.	.	.	.	.	.	.	.	.	.	.	.	.	.	.	.	.	.	.	.	.	.	.	.	.	.	.	0	1	206776	4.84e-06	.	.
chr3	11017191	C	T	chr3:11017191:C:T	chr3:11058877:C:T	CCC-T	0.00980466	5UTR	ENST00000646702.1	3	315	0	.	.	.	.	.	.	.	.	.	.	.	Non-coding	.	.	.	.	.	.	.	.	.	.	.	.	.	.	.	.	.	.	.	.	.	.	.	.	.	.	.	.	.	.	.	.	.	.	.	.	.	.	.	.	.	.	.	.	.	.	.	.	.	.	.	.	.	.	.	.	.	.	.	.	.	.	.	.	.	.	.	.	.	.	.	.	.	.	.	.	.	.	.	.	.	.	.	.	.	.	.	.	.	.	.	.	.	.	.	.	.	.	.	.	.	.	.	.	.	.	.	.	.	.	0	0	0	0	.	.
chr3	11017192	C	A	chr3:11017192:C:A	chr3:11058878:C:A	CCT-A	0.00209565	5UTR	ENST00000646702.1	3	316	0	.	.	.	.	.	.	.	.	.	.	.	Non-coding	.	.	.	.	.	.	.	.	.	.	.	.	.	.	.	.	.	.	.	.	.	.	.	.	.	.	.	.	.	.	.	.	.	.	.	.	.	.	.	.	.	.	.	.	.	.	.	.	.	.	.	.	.	.	.	.	.	.	.	.	.	.	.	.	.	.	.	.	.	.	.	.	.	.	.	.	.	.	.	.	.	.	.	.	.	.	.	.	.	.	.	.	.	.	.	.	.	.	.	.	.	.	.	.	.	.	.	.	.	.	0	0	0	0	.	.
chr3	11017192	C	G	chr3:11017192:C:G	chr3:11058878:C:G	CCT-G	0.00471522	5UTR	ENST00000646702.1	3	316	0	.	.	.	.	.	.	.	.	.	.	.	Non-coding	.	.	.	.	.	.	.	.	.	.	.	.	.	.	.	.	.	.	.	.	.	.	.	.	.	.	.	.	.	.	.	.	.	.	.	.	.	.	.	.	.	.	.	.	.	.	.	.	.	.	.	.	.	.	.	.	.	.	.	.	.	.	.	.	.	.	.	.	.	.	.	.	.	.	.	.	.	.	.	.	.	.	.	.	.	.	.	.	.	.	.	.	.	.	.	.	.	.	.	.	.	.	.	.	.	.	.	.	.	.	0	0	0	0	.	.
chr3	11017192	C	T	chr3:11017192:C:T	chr3:11058878:C:T	CCT-T	0.0114512	5UTR	ENST00000646702.1	3	316	0	.	.	.	.	.	.	.	.	.	.	.	Non-coding	.	.	.	.	.	.	.	.	.	.	.	.	.	.	.	.	.	.	.	.	.	.	.	.	.	.	.	.	.	.	.	.	.	.	.	.	.	.	.	.	.	.	.	.	.	.	.	.	.	.	.	.	.	.	.	.	.	.	.	.	.	.	.	.	.	.	.	.	.	.	.	.	.	.	.	.	.	.	.	.	.	.	.	.	.	.	.	.	.	.	.	.	.	.	.	.	.	.	.	.	.	.	.	.	.	.	.	.	.	.	0	0	0	0	.	.
chr3	11017193	T	A	chr3:11017193:T:A	chr3:11058879:T:A	CTG-A	0.00209565	5UTR	ENST00000646702.1	3	317	0	.	.	.	.	.	.	.	.	.	.	.	Non-coding	.	.	.	.	.	.	.	.	.	.	.	.	.	.	.	.	.	.	.	.	.	.	.	.	.	.	.	.	.	.	.	.	.	.	.	.	.	.	.	.	.	.	.	.	.	.	.	.	.	.	.	.	.	.	.	.	.	.	.	.	.	.	.	.	.	.	.	.	.	.	.	.	.	.	.	.	.	.	.	.	.	.	.	.	.	.	.	.	.	.	.	.	.	.	.	.	.	.	.	.	.	.	.	.	.	.	.	.	.	.	0	0	0	0	.	.
chr3	11017193	T	C	chr3:11017193:T:C	chr3:11058879:T:C	CTG-C	0.0117506	5UTR	ENST00000646702.1	3	317	0	.	.	.	.	.	.	.	.	.	.	.	Non-coding	.	.	.	.	.	.	.	.	.	.	.	.	.	.	.	.	.	.	.	.	.	.	.	.	.	.	.	.	.	.	.	.	.	.	.	.	.	.	.	.	.	.	.	.	.	.	.	.	.	.	.	.	.	.	.	.	.	.	.	.	.	.	.	.	.	.	.	.	.	.	.	.	.	.	.	.	.	.	.	.	.	.	.	.	.	.	.	.	.	.	.	.	.	.	.	.	.	.	.	.	.	.	.	.	.	.	.	.	.	.	0	0	0	0	.	.
chr3	11017193	T	G	chr3:11017193:T:G	chr3:11058879:T:G	CTG-G	0.00359254	5UTR	ENST00000646702.1	3	317	0	.	.	.	.	.	.	.	.	.	.	.	Non-coding	.	.	.	.	.	.	.	.	.	.	.	.	.	.	.	.	.	.	.	.	.	.	.	.	.	.	.	.	.	.	.	.	.	.	.	.	.	.	.	.	.	.	.	.	.	.	.	.	.	.	.	.	.	.	.	.	.	.	.	.	.	.	.	.	.	.	.	.	.	.	.	.	.	.	.	.	.	.	.	.	.	.	.	.	.	.	.	.	.	.	.	.	.	.	.	.	.	.	.	.	.	.	.	.	.	.	.	.	.	.	0	0	0	0	.	.
chr3	11017194	G	A	chr3:11017194:G:A	chr3:11058880:G:A	TGC-A	0.00755931	5UTR	ENST00000646702.1	3	318	0	.	.	.	.	.	.	.	.	.	.	.	Non-coding	.	.	.	.	.	.	.	.	.	.	.	.	.	.	.	.	.	.	.	.	.	.	.	.	.	.	.	.	.	.	.	.	.	.	.	.	.	.	.	.	.	.	.	.	.	.	.	.	.	.	.	.	.	.	.	.	.	.	.	.	.	.	.	.	.	.	.	.	.	.	.	.	.	.	.	.	.	.	.	.	.	.	.	.	.	.	.	.	.	.	.	.	.	.	.	.	.	.	.	.	.	.	.	.	.	.	.	.	.	.	0	0	0	0	.	.
chr3	11017194	G	C	chr3:11017194:G:C	chr3:11058880:G:C	TGC-C	0.00269441	5UTR	ENST00000646702.1	3	318	0	.	.	.	.	.	.	.	.	.	.	.	Non-coding	.	.	.	.	.	.	.	.	.	.	.	.	.	.	.	.	.	.	.	.	.	.	.	.	.	.	.	.	.	.	.	.	.	.	.	.	.	.	.	.	.	.	.	.	.	.	.	.	.	.	.	.	.	.	.	.	.	.	.	.	.	.	.	.	.	.	.	.	.	.	.	.	.	.	.	.	.	.	.	.	.	.	.	.	.	.	.	.	.	.	.	.	.	.	.	.	.	.	.	.	.	.	.	.	.	.	.	.	.	.	0	0	0	0	.	.
chr3	11017194	G	T	chr3:11017194:G:T	chr3:11058880:G:T	TGC-T	0.00291894	5UTR	ENST00000646702.1	3	318	0	.	.	.	.	.	.	.	.	.	.	.	Non-coding	.	.	.	.	.	.	.	.	.	.	.	.	.	.	.	.	.	.	.	.	.	.	.	.	.	.	.	.	.	.	.	.	.	.	.	.	.	.	.	.	.	.	.	.	.	.	.	.	.	.	.	.	.	.	.	.	.	.	.	.	.	.	.	.	.	.	.	.	.	.	.	.	.	.	.	.	.	.	.	.	.	.	.	.	.	.	.	.	.	.	.	.	.	.	.	.	.	.	.	.	.	.	.	.	.	.	.	.	.	.	0	0	0	0	.	.
chr3	11017195	C	A	chr3:11017195:C:A	chr3:11058881:C:A	GCG-A	0.00366739	5UTR	ENST00000646702.1	3	319	0	.	.	.	.	.	.	.	.	.	.	.	Non-coding	.	.	.	.	.	.	.	.	.	.	.	.	.	.	.	.	.	.	.	.	.	.	.	.	.	.	.	.	.	.	.	.	.	.	.	.	.	.	.	.	.	.	.	.	.	.	.	.	.	.	.	.	.	.	.	.	.	.	.	.	.	.	.	.	.	.	.	.	.	.	.	.	.	.	.	.	.	.	.	.	.	.	.	.	.	.	.	.	.	.	.	.	.	.	.	.	.	.	.	.	.	.	.	.	.	.	.	.	.	.	0	1	21256	4.7e-05	.	.
chr3	11017195	C	G	chr3:11017195:C:G	chr3:11058881:C:G	GCG-G	0.00269441	5UTR	ENST00000646702.1	3	319	0	.	.	.	.	.	.	.	.	.	.	.	Non-coding	.	.	.	.	.	.	.	.	.	.	.	.	.	.	.	.	.	.	.	.	.	.	.	.	.	.	.	.	.	.	.	.	.	.	.	.	.	.	.	.	.	.	.	.	.	.	.	.	.	.	.	.	.	.	.	.	.	.	.	.	.	.	.	.	.	.	.	.	.	.	.	.	.	.	.	.	.	.	.	.	.	.	.	.	.	.	.	.	.	.	.	.	.	.	.	.	.	.	.	.	.	.	.	.	.	.	.	.	.	.	0	0	0	0	.	.
chr3	11017195	C	T	chr3:11017195:C:T	chr3:11058881:C:T	GCG-T	0.0425118	5UTR	ENST00000646702.1	3	319	0	.	.	.	.	.	.	.	.	.	.	.	Non-coding	.	.	.	.	.	.	.	.	.	.	.	.	.	.	.	.	.	.	.	.	.	.	.	.	.	.	.	.	.	.	.	.	.	.	.	.	.	.	.	.	.	.	.	.	.	.	.	.	.	.	.	.	.	.	.	.	.	.	.	.	.	.	.	.	.	.	.	.	.	.	.	.	.	.	.	.	.	.	.	.	.	.	.	.	.	.	.	.	.	.	.	.	.	.	.	.	.	.	.	.	.	.	.	.	.	.	.	.	.	.	0	528	228082	0.00231496	.	.
chr3	11017196	G	A	chr3:11017196:G:A	chr3:11058882:G:A	CGT-A	0.0416137	5UTR	ENST00000646702.1	3	320	0	.	.	.	.	.	.	.	.	.	.	.	Non-coding	.	.	.	.	.	.	.	.	.	.	.	.	.	.	.	.	.	.	.	.	.	.	.	.	.	.	.	.	.	.	.	.	.	.	.	.	.	.	.	.	.	.	.	.	.	.	.	.	.	.	.	.	.	.	.	.	.	.	.	.	.	.	.	.	.	.	.	.	.	.	.	.	.	.	.	.	.	.	.	.	.	.	.	.	.	.	.	.	.	.	.	.	.	.	.	.	.	.	.	.	.	.	.	.	.	.	.	.	.	.	0	10	207030	4.83e-05	.	.
chr3	11017196	G	C	chr3:11017196:G:C	chr3:11058882:G:C	CGT-C	0.00194596	5UTR	ENST00000646702.1	3	320	0	.	.	.	.	.	.	.	.	.	.	.	Non-coding	.	.	.	.	.	.	.	.	.	.	.	.	.	.	.	.	.	.	.	.	.	.	.	.	.	.	.	.	.	.	.	.	.	.	.	.	.	.	.	.	.	.	.	.	.	.	.	.	.	.	.	.	.	.	.	.	.	.	.	.	.	.	.	.	.	.	.	.	.	.	.	.	.	.	.	.	.	.	.	.	.	.	.	.	.	.	.	.	.	.	.	.	.	.	.	.	.	.	.	.	.	.	.	.	.	.	.	.	.	.	0	0	0	0	.	.
chr3	11017196	G	T	chr3:11017196:G:T	chr3:11058882:G:T	CGT-T	0.00209565	5UTR	ENST00000646702.1	3	320	0	.	.	.	.	.	.	.	.	.	.	.	Non-coding	.	.	.	.	.	.	.	.	.	.	.	.	.	.	.	.	.	.	.	.	.	.	.	.	.	.	.	.	.	.	.	.	.	.	.	.	.	.	.	.	.	.	.	.	.	.	.	.	.	.	.	.	.	.	.	.	.	.	.	.	.	.	.	.	.	.	.	.	.	.	.	.	.	.	.	.	.	.	.	.	.	.	.	.	.	.	.	.	.	.	.	.	.	.	.	.	.	.	.	.	.	.	.	.	.	.	.	.	.	.	0	1	207030	4.83e-06	.	.
chr3	11017197	T	A	chr3:11017197:T:A	chr3:11058883:T:A	GTC-A	0.000673602	5UTR	ENST00000646702.1	3	321	0	.	.	.	.	.	.	.	.	.	.	.	Non-coding	.	.	.	.	.	.	.	.	.	.	.	.	.	.	.	.	.	.	.	.	.	.	.	.	.	.	.	.	.	.	.	.	.	.	.	.	.	.	.	.	.	.	.	.	.	.	.	.	.	.	.	.	.	.	.	.	.	.	.	.	.	.	.	.	.	.	.	.	.	.	.	.	.	.	.	.	.	.	.	.	.	.	.	.	.	.	.	.	.	.	.	.	.	.	.	.	.	.	.	.	.	.	.	.	.	.	.	.	.	.	0	0	0	0	.	.
chr3	11017197	T	C	chr3:11017197:T:C	chr3:11058883:T:C	GTC-C	0.00254472	5UTR	ENST00000646702.1	3	321	0	.	.	.	.	.	.	.	.	.	.	.	Non-coding	.	.	.	.	.	.	.	.	.	.	.	.	.	.	.	.	.	.	.	.	.	.	.	.	.	.	.	.	.	.	.	.	.	.	.	.	.	.	.	.	.	.	.	.	.	.	.	.	.	.	.	.	.	.	.	.	.	.	.	.	.	.	.	.	.	.	.	.	.	.	.	.	.	.	.	.	.	.	.	.	.	.	.	.	.	.	.	.	.	.	.	.	.	.	.	.	.	.	.	.	.	.	.	.	.	.	.	.	.	.	0	4	207068	1.93e-05	.	.
chr3	11017197	T	G	chr3:11017197:T:G	chr3:11058883:T:G	GTC-G	0.00112267	5UTR	ENST00000646702.1	3	321	0	.	.	.	.	.	.	.	.	.	.	.	Non-coding	.	.	.	.	.	.	.	.	.	.	.	.	.	.	.	.	.	.	.	.	.	.	.	.	.	.	.	.	.	.	.	.	.	.	.	.	.	.	.	.	.	.	.	.	.	.	.	.	.	.	.	.	.	.	.	.	.	.	.	.	.	.	.	.	.	.	.	.	.	.	.	.	.	.	.	.	.	.	.	.	.	.	.	.	.	.	.	.	.	.	.	.	.	.	.	.	.	.	.	.	.	.	.	.	.	.	.	.	.	.	0	0	0	0	.	.
chr3	11017198	C	A	chr3:11017198:C:A	chr3:11058884:C:A	TCC-A	0.00254472	5UTR	ENST00000646702.1	3	322	0	.	.	.	.	.	.	.	.	.	.	.	Non-coding	.	.	.	.	.	.	.	.	.	.	.	.	.	.	.	.	.	.	.	.	.	.	.	.	.	.	.	.	.	.	.	.	.	.	.	.	.	.	.	.	.	.	.	.	.	.	.	.	.	.	.	.	.	.	.	.	.	.	.	.	.	.	.	.	.	.	.	.	.	.	.	.	.	.	.	.	.	.	.	.	.	.	.	.	.	.	.	.	.	.	.	.	.	.	.	.	.	.	.	.	.	.	.	.	.	.	.	.	.	.	0	0	0	0	.	.
chr3	11017198	C	G	chr3:11017198:C:G	chr3:11058884:C:G	TCC-G	0.00359254	5UTR	ENST00000646702.1	3	322	0	.	.	.	.	.	.	.	.	.	.	.	Non-coding	.	.	.	.	.	.	.	.	.	.	.	.	.	.	.	.	.	.	.	.	.	.	.	.	.	.	.	.	.	.	.	.	.	.	.	.	.	.	.	.	.	.	.	.	.	.	.	.	.	.	.	.	.	.	.	.	.	.	.	.	.	.	.	.	.	.	.	.	.	.	.	.	.	.	.	.	.	.	.	.	.	.	.	.	.	.	.	.	.	.	.	.	.	.	.	.	.	.	.	.	.	.	.	.	.	.	.	.	.	.	0	0	0	0	.	.
chr3	11017198	C	T	chr3:11017198:C:T	chr3:11058884:C:T	TCC-T	0.00913105	5UTR	ENST00000646702.1	3	322	0	.	.	.	.	.	.	.	.	.	.	.	Non-coding	.	.	.	.	.	.	.	.	.	.	.	.	.	.	.	.	.	.	.	.	.	.	.	.	.	.	.	.	.	.	.	.	.	.	.	.	.	.	.	.	.	.	.	.	.	.	.	.	.	.	.	.	.	.	.	.	.	.	.	.	.	.	.	.	.	.	.	.	.	.	.	.	.	.	.	.	.	.	.	.	.	.	.	.	.	.	.	.	.	.	.	.	.	.	.	.	.	.	.	.	.	.	.	.	.	.	.	.	.	.	0	0	0	0	.	.
chr3	11017199	C	A	chr3:11017199:C:A	chr3:11058885:C:A	CCA-A	0.00194596	5UTR	ENST00000646702.1	3	323	0	.	.	.	.	.	.	.	.	.	.	.	Non-coding	.	.	.	.	.	.	.	.	.	.	.	.	.	.	.	.	.	.	.	.	.	.	.	.	.	.	.	.	.	.	.	.	.	.	.	.	.	.	.	.	.	.	.	.	.	.	.	.	.	.	.	.	.	.	.	.	.	.	.	.	.	.	.	.	.	.	.	.	.	.	.	.	.	.	.	.	.	.	.	.	.	.	.	.	.	.	.	.	.	.	.	.	.	.	.	.	.	.	.	.	.	.	.	.	.	.	.	.	.	.	0	0	0	0	.	.
chr3	11017199	C	G	chr3:11017199:C:G	chr3:11058885:C:G	CCA-G	0.00336801	5UTR	ENST00000646702.1	3	323	0	.	.	.	.	.	.	.	.	.	.	.	Non-coding	.	.	.	.	.	.	.	.	.	.	.	.	.	.	.	.	.	.	.	.	.	.	.	.	.	.	.	.	.	.	.	.	.	.	.	.	.	.	.	.	.	.	.	.	.	.	.	.	.	.	.	.	.	.	.	.	.	.	.	.	.	.	.	.	.	.	.	.	.	.	.	.	.	.	.	.	.	.	.	.	.	.	.	.	.	.	.	.	.	.	.	.	.	.	.	.	.	.	.	.	.	.	.	.	.	.	.	.	.	.	0	0	0	0	.	.
chr3	11017199	C	T	chr3:11017199:C:T	chr3:11058885:C:T	CCA-T	0.00763416	5UTR	ENST00000646702.1	3	323	0	.	.	.	.	.	.	.	.	.	.	.	Non-coding	.	.	.	.	.	.	.	.	.	.	.	.	.	.	.	.	.	.	.	.	.	.	.	.	.	.	.	.	.	.	.	.	.	.	.	.	.	.	.	.	.	.	.	.	.	.	.	.	.	.	.	.	.	.	.	.	.	.	.	.	.	.	.	.	.	.	.	.	.	.	.	.	.	.	.	.	.	.	.	.	.	.	.	.	.	.	.	.	.	.	.	.	.	.	.	.	.	.	.	.	.	.	.	.	.	.	.	.	.	.	0	0	0	0	.	.
chr3	11017200	A	C	chr3:11017200:A:C	chr3:11058886:A:C	CAA-C	0.00202081	5UTR	ENST00000646702.1	3	324	0	.	.	.	.	.	.	.	.	.	.	.	Non-coding	.	.	.	.	.	.	.	.	.	.	.	.	.	.	.	.	.	.	.	.	.	.	.	.	.	.	.	.	.	.	.	.	.	.	.	.	.	.	.	.	.	.	.	.	.	.	.	.	.	.	.	.	.	.	.	.	.	.	.	.	.	.	.	.	.	.	.	.	.	.	.	.	.	.	.	.	.	.	.	.	.	.	.	.	.	.	.	.	.	.	.	.	.	.	.	.	.	.	.	.	.	.	.	.	.	.	.	.	.	.	0	0	0	0	.	.
chr3	11017200	A	G	chr3:11017200:A:G	chr3:11058886:A:G	CAA-G	0.00389192	5UTR	ENST00000646702.1	3	324	0	.	.	.	.	.	.	.	.	.	.	.	Non-coding	.	.	.	.	.	.	.	.	.	.	.	.	.	.	.	.	.	.	.	.	.	.	.	.	.	.	.	.	.	.	.	.	.	.	.	.	.	.	.	.	.	.	.	.	.	.	.	.	.	.	.	.	.	.	.	.	.	.	.	.	.	.	.	.	.	.	.	.	.	.	.	.	.	.	.	.	.	.	.	.	.	.	.	.	.	.	.	.	.	.	.	.	.	.	.	.	.	.	.	.	.	.	.	.	.	.	.	.	.	.	0	0	0	0	.	.
chr3	11017200	A	T	chr3:11017200:A:T	chr3:11058886:A:T	CAA-T	0.000299379	5UTR	ENST00000646702.1	3	324	0	.	.	.	.	.	.	.	.	.	.	.	Non-coding	.	.	.	.	.	.	.	.	.	.	.	.	.	.	.	.	.	.	.	.	.	.	.	.	.	.	.	.	.	.	.	.	.	.	.	.	.	.	.	.	.	.	.	.	.	.	.	.	.	.	.	.	.	.	.	.	.	.	.	.	.	.	.	.	.	.	.	.	.	.	.	.	.	.	.	.	.	.	.	.	.	.	.	.	.	.	.	.	.	.	.	.	.	.	.	.	.	.	.	.	.	.	.	.	.	.	.	.	.	.	0	0	0	0	.	.
chr3	11017201	A	C	chr3:11017201:A:C	chr3:11058887:A:C	AAA-C	0.00119751	5UTR	ENST00000646702.1	3	325	0	.	.	.	.	.	.	.	.	.	.	.	Non-coding	.	.	.	.	.	.	.	.	.	.	.	.	.	.	.	.	.	.	.	.	.	.	.	.	.	.	.	.	.	.	.	.	.	.	.	.	.	.	.	.	.	.	.	.	.	.	.	.	.	.	.	.	.	.	.	.	.	.	.	.	.	.	.	.	.	.	.	.	.	.	.	.	.	.	.	.	.	.	.	.	.	.	.	.	.	.	.	.	.	.	.	.	.	.	.	.	.	.	.	.	.	.	.	.	.	.	.	.	.	.	0	0	0	0	.	.
chr3	11017201	A	G	chr3:11017201:A:G	chr3:11058887:A:G	AAA-G	0.00426615	5UTR	ENST00000646702.1	3	325	0	.	.	.	.	.	.	.	.	.	.	.	Non-coding	.	.	.	.	.	.	.	.	.	.	.	.	.	.	.	.	.	.	.	.	.	.	.	.	.	.	.	.	.	.	.	.	.	.	.	.	.	.	.	.	.	.	.	.	.	.	.	.	.	.	.	.	.	.	.	.	.	.	.	.	.	.	.	.	.	.	.	.	.	.	.	.	.	.	.	.	.	.	.	.	.	.	.	.	.	.	.	.	.	.	.	.	.	.	.	.	.	.	.	.	.	.	.	.	.	.	.	.	.	.	0	0	0	0	.	.
chr3	11017201	A	T	chr3:11017201:A:T	chr3:11058887:A:T	AAA-T	0.000673602	5UTR	ENST00000646702.1	3	325	0	.	.	.	.	.	.	.	.	.	.	.	Non-coding	.	.	.	.	.	.	.	.	.	.	.	.	.	.	.	.	.	.	.	.	.	.	.	.	.	.	.	.	.	.	.	.	.	.	.	.	.	.	.	.	.	.	.	.	.	.	.	.	.	.	.	.	.	.	.	.	.	.	.	.	.	.	.	.	.	.	.	.	.	.	.	.	.	.	.	.	.	.	.	.	.	.	.	.	.	.	.	.	.	.	.	.	.	.	.	.	.	.	.	.	.	.	.	.	.	.	.	.	.	.	0	0	0	0	.	.
chr3	11017202	A	C	chr3:11017202:A:C	chr3:11058888:A:C	AAT-C	0.000523913	5UTR	ENST00000646702.1	3	326	0	.	.	.	.	.	.	.	.	.	.	.	Non-coding	.	.	.	.	.	.	.	.	.	.	.	.	.	.	.	.	.	.	.	.	.	.	.	.	.	.	.	.	.	.	.	.	.	.	.	.	.	.	.	.	.	.	.	.	.	.	.	.	.	.	.	.	.	.	.	.	.	.	.	.	.	.	.	.	.	.	.	.	.	.	.	.	.	.	.	.	.	.	.	.	.	.	.	.	.	.	.	.	.	.	.	.	.	.	.	.	.	.	.	.	.	.	.	.	.	.	.	.	.	.	0	0	0	0	.	.
chr3	11017202	A	G	chr3:11017202:A:G	chr3:11058888:A:G	AAT-G	0.0118255	5UTR	ENST00000646702.1	3	326	0	.	.	.	.	.	.	.	.	.	.	.	Non-coding	.	.	.	.	.	.	.	.	.	.	.	.	.	.	.	.	.	.	.	.	.	.	.	.	.	.	.	.	.	.	.	.	.	.	.	.	.	.	.	.	.	.	.	.	.	.	.	.	.	.	.	.	.	.	.	.	.	.	.	.	.	.	.	.	.	.	.	.	.	.	.	.	.	.	.	.	.	.	.	.	.	.	.	.	.	.	.	.	.	.	.	.	.	.	.	.	.	.	.	.	.	.	.	.	.	.	.	.	.	.	0	0	0	0	.	.
chr3	11017202	A	T	chr3:11017202:A:T	chr3:11058888:A:T	AAT-T	0.00149689	5UTR	ENST00000646702.1	3	326	0	.	.	.	.	.	.	.	.	.	.	.	Non-coding	.	.	.	.	.	.	.	.	.	.	.	.	.	.	.	.	.	.	.	.	.	.	.	.	.	.	.	.	.	.	.	.	.	.	.	.	.	.	.	.	.	.	.	.	.	.	.	.	.	.	.	.	.	.	.	.	.	.	.	.	.	.	.	.	.	.	.	.	.	.	.	.	.	.	.	.	.	.	.	.	.	.	.	.	.	.	.	.	.	.	.	.	.	.	.	.	.	.	.	.	.	.	.	.	.	.	.	.	.	.	0	0	0	0	.	.
chr3	11017203	T	A	chr3:11017203:T:A	chr3:11058889:T:A	ATT-A	0.000598758	5UTR	ENST00000646702.1	3	327	0	.	.	.	.	.	.	.	.	.	.	.	Non-coding	.	.	.	.	.	.	.	.	.	.	.	.	.	.	.	.	.	.	.	.	.	.	.	.	.	.	.	.	.	.	.	.	.	.	.	.	.	.	.	.	.	.	.	.	.	.	.	.	.	.	.	.	.	.	.	.	.	.	.	.	.	.	.	.	.	.	.	.	.	.	.	.	.	.	.	.	.	.	.	.	.	.	.	.	.	.	.	.	.	.	.	.	.	.	.	.	.	.	.	.	.	.	.	.	.	.	.	.	.	.	0	1	21246	4.71e-05	.	.
chr3	11017203	T	C	chr3:11017203:T:C	chr3:11058889:T:C	ATT-C	0.0104783	5UTR	ENST00000646702.1	3	327	0	.	.	.	.	.	.	.	.	.	.	.	Non-coding	.	.	.	.	.	.	.	.	.	.	.	.	.	.	.	.	.	.	.	.	.	.	.	.	.	.	.	.	.	.	.	.	.	.	.	.	.	.	.	.	.	.	.	.	.	.	.	.	.	.	.	.	.	.	.	.	.	.	.	.	.	.	.	.	.	.	.	.	.	.	.	.	.	.	.	.	.	.	.	.	.	.	.	.	.	.	.	.	.	.	.	.	.	.	.	.	.	.	.	.	.	.	.	.	.	.	.	.	.	.	0	0	0	0	.	.
chr3	11017203	T	G	chr3:11017203:T:G	chr3:11058889:T:G	ATT-G	0.00127236	5UTR	ENST00000646702.1	3	327	0	.	.	.	.	.	.	.	.	.	.	.	Non-coding	.	.	.	.	.	.	.	.	.	.	.	.	.	.	.	.	.	.	.	.	.	.	.	.	.	.	.	.	.	.	.	.	.	.	.	.	.	.	.	.	.	.	.	.	.	.	.	.	.	.	.	.	.	.	.	.	.	.	.	.	.	.	.	.	.	.	.	.	.	.	.	.	.	.	.	.	.	.	.	.	.	.	.	.	.	.	.	.	.	.	.	.	.	.	.	.	.	.	.	.	.	.	.	.	.	.	.	.	.	.	0	0	0	0	.	.
chr3	11017204	T	A	chr3:11017204:T:A	chr3:11058890:T:A	TTC-A	0.000823292	5UTR	ENST00000646702.1	3	328	0	.	.	.	.	.	.	.	.	.	.	.	Non-coding	.	.	.	.	.	.	.	.	.	.	.	.	.	.	.	.	.	.	.	.	.	.	.	.	.	.	.	.	.	.	.	.	.	.	.	.	.	.	.	.	.	.	.	.	.	.	.	.	.	.	.	.	.	.	.	.	.	.	.	.	.	.	.	.	.	.	.	.	.	.	.	.	.	.	.	.	.	.	.	.	.	.	.	.	.	.	.	.	.	.	.	.	.	.	.	.	.	.	.	.	.	.	.	.	.	.	.	.	.	.	0	0	0	0	.	.
chr3	11017204	T	C	chr3:11017204:T:C	chr3:11058890:T:C	TTC-C	0.00344286	5UTR	ENST00000646702.1	3	328	0	.	.	.	.	.	.	.	.	.	.	.	Non-coding	.	.	.	.	.	.	.	.	.	.	.	.	.	.	.	.	.	.	.	.	.	.	.	.	.	.	.	.	.	.	.	.	.	.	.	.	.	.	.	.	.	.	.	.	.	.	.	.	.	.	.	.	.	.	.	.	.	.	.	.	.	.	.	.	.	.	.	.	.	.	.	.	.	.	.	.	.	.	.	.	.	.	.	.	.	.	.	.	.	.	.	.	.	.	.	.	.	.	.	.	.	.	.	.	.	.	.	.	.	.	0	1	207262	4.82e-06	.	.
chr3	11017204	T	G	chr3:11017204:T:G	chr3:11058890:T:G	TTC-G	0.00202081	5UTR	ENST00000646702.1	3	328	0	.	.	.	.	.	.	.	.	.	.	.	Non-coding	.	.	.	.	.	.	.	.	.	.	.	.	.	.	.	.	.	.	.	.	.	.	.	.	.	.	.	.	.	.	.	.	.	.	.	.	.	.	.	.	.	.	.	.	.	.	.	.	.	.	.	.	.	.	.	.	.	.	.	.	.	.	.	.	.	.	.	.	.	.	.	.	.	.	.	.	.	.	.	.	.	.	.	.	.	.	.	.	.	.	.	.	.	.	.	.	.	.	.	.	.	.	.	.	.	.	.	.	.	.	0	0	0	0	.	.
chr3	11017205	C	A	chr3:11017205:C:A	chr3:11058891:C:A	TCC-A	0.00254472	5UTR	ENST00000646702.1	3	329	0	.	.	.	.	.	.	.	.	.	.	.	Non-coding	.	.	.	.	.	.	.	.	.	.	.	.	.	.	.	.	.	.	.	.	.	.	.	.	.	.	.	.	.	.	.	.	.	.	.	.	.	.	.	.	.	.	.	.	.	.	.	.	.	.	.	.	.	.	.	.	.	.	.	.	.	.	.	.	.	.	.	.	.	.	.	.	.	.	.	.	.	.	.	.	.	.	.	.	.	.	.	.	.	.	.	.	.	.	.	.	.	.	.	.	.	.	.	.	.	.	.	.	.	.	0	0	0	0	.	.
chr3	11017205	C	G	chr3:11017205:C:G	chr3:11058891:C:G	TCC-G	0.00359254	5UTR	ENST00000646702.1	3	329	0	.	.	.	.	.	.	.	.	.	.	.	Non-coding	.	.	.	.	.	.	.	.	.	.	.	.	.	.	.	.	.	.	.	.	.	.	.	.	.	.	.	.	.	.	.	.	.	.	.	.	.	.	.	.	.	.	.	.	.	.	.	.	.	.	.	.	.	.	.	.	.	.	.	.	.	.	.	.	.	.	.	.	.	.	.	.	.	.	.	.	.	.	.	.	.	.	.	.	.	.	.	.	.	.	.	.	.	.	.	.	.	.	.	.	.	.	.	.	.	.	.	.	.	.	0	0	0	0	.	.
chr3	11017205	C	T	chr3:11017205:C:T	chr3:11058891:C:T	TCC-T	0.00913105	5UTR	ENST00000646702.1	3	329	0	.	.	.	.	.	.	.	.	.	.	.	Non-coding	.	.	.	.	.	.	.	.	.	.	.	.	.	.	.	.	.	.	.	.	.	.	.	.	.	.	.	.	.	.	.	.	.	.	.	.	.	.	.	.	.	.	.	.	.	.	.	.	.	.	.	.	.	.	.	.	.	.	.	.	.	.	.	.	.	.	.	.	.	.	.	.	.	.	.	.	.	.	.	.	.	.	.	.	.	.	.	.	.	.	.	.	.	.	.	.	.	.	.	.	.	.	.	.	.	.	.	.	.	.	0	0	0	0	.	.
chr3	11017206	C	A	chr3:11017206:C:A	chr3:11058892:C:A	CCG-A	0.0035177	5UTR	ENST00000646702.1	3	330	0	.	.	.	.	.	.	.	.	.	.	.	Non-coding	.	.	.	.	.	.	.	.	.	.	.	.	.	.	.	.	.	.	.	.	.	.	.	.	.	.	.	.	.	.	.	.	.	.	.	.	.	.	.	.	.	.	.	.	.	.	.	.	.	.	.	.	.	.	.	.	.	.	.	.	.	.	.	.	.	.	.	.	.	.	.	.	.	.	.	.	.	.	.	.	.	.	.	.	.	.	.	.	.	.	.	.	.	.	.	.	.	.	.	.	.	.	.	.	.	.	.	.	.	.	0	0	0	0	.	.
chr3	11017206	C	G	chr3:11017206:C:G	chr3:11058892:C:G	CCG-G	0.00434099	5UTR	ENST00000646702.1	3	330	0	.	.	.	.	.	.	.	.	.	.	.	Non-coding	.	.	.	.	.	.	.	.	.	.	.	.	.	.	.	.	.	.	.	.	.	.	.	.	.	.	.	.	.	.	.	.	.	.	.	.	.	.	.	.	.	.	.	.	.	.	.	.	.	.	.	.	.	.	.	.	.	.	.	.	.	.	.	.	.	.	.	.	.	.	.	.	.	.	.	.	.	.	.	.	.	.	.	.	.	.	.	.	.	.	.	.	.	.	.	.	.	.	.	.	.	.	.	.	.	.	.	.	.	.	0	0	0	0	.	.
chr3	11017206	C	T	chr3:11017206:C:T	chr3:11058892:C:T	CCG-T	0.0586782	5UTR	ENST00000646702.1	3	330	0	.	.	.	.	.	.	.	.	.	.	.	Non-coding	.	.	.	.	.	.	.	.	.	.	.	.	.	.	.	.	.	.	.	.	.	.	.	.	.	.	.	.	.	.	.	.	.	.	.	.	.	.	.	.	.	.	.	.	.	.	.	.	.	.	.	.	.	.	.	.	.	.	.	.	.	.	.	.	.	.	.	.	.	.	.	.	.	.	.	.	.	.	.	.	.	.	.	.	.	.	.	.	.	.	.	.	.	.	.	.	.	.	.	.	.	.	.	.	.	.	.	.	.	.	0	0	0	0	.	.
chr3	11017207	G	A	chr3:11017207:G:A	chr3:11058893:G:A	CGA-A	0.032782	5UTR	ENST00000646702.1	3	331	0	.	.	.	.	.	.	.	.	.	.	.	Non-coding	.	.	.	.	.	.	.	.	.	.	.	.	.	.	.	.	.	.	.	.	.	.	.	.	.	.	.	.	.	.	.	.	.	.	.	.	.	.	.	.	.	.	.	.	.	.	.	.	.	.	.	.	.	.	.	.	.	.	.	.	.	.	.	.	.	.	.	.	.	.	.	.	.	.	.	.	.	.	.	.	.	.	.	.	.	.	.	.	.	.	.	.	.	.	.	.	.	.	.	.	.	.	.	.	.	.	.	.	.	.	1	48	228520	0.000210047	.	.
chr3	11017207	G	C	chr3:11017207:G:C	chr3:11058893:G:C	CGA-C	0.00202081	5UTR	ENST00000646702.1	3	331	0	.	.	.	.	.	.	.	.	.	.	.	Non-coding	.	.	.	.	.	.	.	.	.	.	.	.	.	.	.	.	.	.	.	.	.	.	.	.	.	.	.	.	.	.	.	.	.	.	.	.	.	.	.	.	.	.	.	.	.	.	.	.	.	.	.	.	.	.	.	.	.	.	.	.	.	.	.	.	.	.	.	.	.	.	.	.	.	.	.	.	.	.	.	.	.	.	.	.	.	.	.	.	.	.	.	.	.	.	.	.	.	.	.	.	.	.	.	.	.	.	.	.	.	.	0	0	0	0	.	.
chr3	11017207	G	T	chr3:11017207:G:T	chr3:11058893:G:T	CGA-T	0.00112267	5UTR	ENST00000646702.1	3	331	0	.	.	.	.	.	.	.	.	.	.	.	Non-coding	.	.	.	.	.	.	.	.	.	.	.	.	.	.	.	.	.	.	.	.	.	.	.	.	.	.	.	.	.	.	.	.	.	.	.	.	.	.	.	.	.	.	.	.	.	.	.	.	.	.	.	.	.	.	.	.	.	.	.	.	.	.	.	.	.	.	.	.	.	.	.	.	.	.	.	.	.	.	.	.	.	.	.	.	.	.	.	.	.	.	.	.	.	.	.	.	.	.	.	.	.	.	.	.	.	.	.	.	.	.	0	0	0	0	.	.
chr3	11017208	A	C	chr3:11017208:A:C	chr3:11058894:A:C	GAG-C	0.000972981	5UTR	ENST00000646702.1	3	332	0	.	.	.	.	.	.	.	.	.	.	.	Non-coding	.	.	.	.	.	.	.	.	.	.	.	.	.	.	.	.	.	.	.	.	.	.	.	.	.	.	.	.	.	.	.	.	.	.	.	.	.	.	.	.	.	.	.	.	.	.	.	.	.	.	.	.	.	.	.	.	.	.	.	.	.	.	.	.	.	.	.	.	.	.	.	.	.	.	.	.	.	.	.	.	.	.	.	.	.	.	.	.	.	.	.	.	.	.	.	.	.	.	.	.	.	.	.	.	.	.	.	.	.	.	0	0	0	0	.	.
chr3	11017208	A	G	chr3:11017208:A:G	chr3:11058894:A:G	GAG-G	0.00441584	5UTR	ENST00000646702.1	3	332	0	.	.	.	.	.	.	.	.	.	.	.	Non-coding	.	.	.	.	.	.	.	.	.	.	.	.	.	.	.	.	.	.	.	.	.	.	.	.	.	.	.	.	.	.	.	.	.	.	.	.	.	.	.	.	.	.	.	.	.	.	.	.	.	.	.	.	.	.	.	.	.	.	.	.	.	.	.	.	.	.	.	.	.	.	.	.	.	.	.	.	.	.	.	.	.	.	.	.	.	.	.	.	.	.	.	.	.	.	.	.	.	.	.	.	.	.	.	.	.	.	.	.	.	.	0	0	0	0	.	.
chr3	11017208	A	T	chr3:11017208:A:T	chr3:11058894:A:T	GAG-T	0.00142205	5UTR	ENST00000646702.1	3	332	0	.	.	.	.	.	.	.	.	.	.	.	Non-coding	.	.	.	.	.	.	.	.	.	.	.	.	.	.	.	.	.	.	.	.	.	.	.	.	.	.	.	.	.	.	.	.	.	.	.	.	.	.	.	.	.	.	.	.	.	.	.	.	.	.	.	.	.	.	.	.	.	.	.	.	.	.	.	.	.	.	.	.	.	.	.	.	.	.	.	.	.	.	.	.	.	.	.	.	.	.	.	.	.	.	.	.	.	.	.	.	.	.	.	.	.	.	.	.	.	.	.	.	.	.	0	0	0	0	.	.
chr3	11017209	G	A	chr3:11017209:G:A	chr3:11058895:G:A	AGA-A	0.00763416	5UTR	ENST00000646702.1	3	333	0	.	.	.	.	.	.	.	.	.	.	.	Non-coding	.	.	.	.	.	.	.	.	.	.	.	.	.	.	.	.	.	.	.	.	.	.	.	.	.	.	.	.	.	.	.	.	.	.	.	.	.	.	.	.	.	.	.	.	.	.	.	.	.	.	.	.	.	.	.	.	.	.	.	.	.	.	.	.	.	.	.	.	.	.	.	.	.	.	.	.	.	.	.	.	.	.	.	.	.	.	.	.	.	.	.	.	.	.	.	.	.	.	.	.	.	.	.	.	.	.	.	.	.	.	0	0	0	0	.	.
chr3	11017209	G	C	chr3:11017209:G:C	chr3:11058895:G:C	AGA-C	0.00493975	5UTR	ENST00000646702.1	3	333	0	.	.	.	.	.	.	.	.	.	.	.	Non-coding	.	.	.	.	.	.	.	.	.	.	.	.	.	.	.	.	.	.	.	.	.	.	.	.	.	.	.	.	.	.	.	.	.	.	.	.	.	.	.	.	.	.	.	.	.	.	.	.	.	.	.	.	.	.	.	.	.	.	.	.	.	.	.	.	.	.	.	.	.	.	.	.	.	.	.	.	.	.	.	.	.	.	.	.	.	.	.	.	.	.	.	.	.	.	.	.	.	.	.	.	.	.	.	.	.	.	.	.	.	.	0	0	0	0	.	.
chr3	11017209	G	T	chr3:11017209:G:T	chr3:11058895:G:T	AGA-T	0.00202081	5UTR	ENST00000646702.1	3	333	0	.	.	.	.	.	.	.	.	.	.	.	Non-coding	.	.	.	.	.	.	.	.	.	.	.	.	.	.	.	.	.	.	.	.	.	.	.	.	.	.	.	.	.	.	.	.	.	.	.	.	.	.	.	.	.	.	.	.	.	.	.	.	.	.	.	.	.	.	.	.	.	.	.	.	.	.	.	.	.	.	.	.	.	.	.	.	.	.	.	.	.	.	.	.	.	.	.	.	.	.	.	.	.	.	.	.	.	.	.	.	.	.	.	.	.	.	.	.	.	.	.	.	.	.	0	0	0	0	.	.
chr3	11017210	A	C	chr3:11017210:A:C	chr3:11058896:A:C	GAC-C	0.00104783	5UTR	ENST00000646702.1	3	334	0	.	.	.	.	.	.	.	.	.	.	.	Non-coding	.	.	.	.	.	.	.	.	.	.	.	.	.	.	.	.	.	.	.	.	.	.	.	.	.	.	.	.	.	.	.	.	.	.	.	.	.	.	.	.	.	.	.	.	.	.	.	.	.	.	.	.	.	.	.	.	.	.	.	.	.	.	.	.	.	.	.	.	.	.	.	.	.	.	.	.	.	.	.	.	.	.	.	.	.	.	.	.	.	.	.	.	.	.	.	.	.	.	.	.	.	.	.	.	.	.	.	.	.	.	0	1	207406	4.82e-06	.	.
chr3	11017210	A	G	chr3:11017210:A:G	chr3:11058896:A:G	GAC-G	0.00299379	5UTR	ENST00000646702.1	3	334	0	.	.	.	.	.	.	.	.	.	.	.	Non-coding	.	.	.	.	.	.	.	.	.	.	.	.	.	.	.	.	.	.	.	.	.	.	.	.	.	.	.	.	.	.	.	.	.	.	.	.	.	.	.	.	.	.	.	.	.	.	.	.	.	.	.	.	.	.	.	.	.	.	.	.	.	.	.	.	.	.	.	.	.	.	.	.	.	.	.	.	.	.	.	.	.	.	.	.	.	.	.	.	.	.	.	.	.	.	.	.	.	.	.	.	.	.	.	.	.	.	.	.	.	.	0	0	0	0	.	.
chr3	11017210	A	T	chr3:11017210:A:T	chr3:11058896:A:T	GAC-T	0.0013472	5UTR	ENST00000646702.1	3	334	0	.	.	.	.	.	.	.	.	.	.	.	Non-coding	.	.	.	.	.	.	.	.	.	.	.	.	.	.	.	.	.	.	.	.	.	.	.	.	.	.	.	.	.	.	.	.	.	.	.	.	.	.	.	.	.	.	.	.	.	.	.	.	.	.	.	.	.	.	.	.	.	.	.	.	.	.	.	.	.	.	.	.	.	.	.	.	.	.	.	.	.	.	.	.	.	.	.	.	.	.	.	.	.	.	.	.	.	.	.	.	.	.	.	.	.	.	.	.	.	.	.	.	.	.	0	0	0	0	.	.
chr3	11017211	C	A	chr3:11017211:C:A	chr3:11058897:C:A	ACA-A	0.00306863	5UTR	ENST00000646702.1	3	335	0	.	.	.	.	.	.	.	.	.	.	.	Non-coding	.	.	.	.	.	.	.	.	.	.	.	.	.	.	.	.	.	.	.	.	.	.	.	.	.	.	.	.	.	.	.	.	.	.	.	.	.	.	.	.	.	.	.	.	.	.	.	.	.	.	.	.	.	.	.	.	.	.	.	.	.	.	.	.	.	.	.	.	.	.	.	.	.	.	.	.	.	.	.	.	.	.	.	.	.	.	.	.	.	.	.	.	.	.	.	.	.	.	.	.	.	.	.	.	.	.	.	.	.	.	0	0	0	0	.	.
chr3	11017211	C	G	chr3:11017211:C:G	chr3:11058897:C:G	ACA-G	0.00209565	5UTR	ENST00000646702.1	3	335	0	.	.	.	.	.	.	.	.	.	.	.	Non-coding	.	.	.	.	.	.	.	.	.	.	.	.	.	.	.	.	.	.	.	.	.	.	.	.	.	.	.	.	.	.	.	.	.	.	.	.	.	.	.	.	.	.	.	.	.	.	.	.	.	.	.	.	.	.	.	.	.	.	.	.	.	.	.	.	.	.	.	.	.	.	.	.	.	.	.	.	.	.	.	.	.	.	.	.	.	.	.	.	.	.	.	.	.	.	.	.	.	.	.	.	.	.	.	.	.	.	.	.	.	.	0	0	0	0	.	.
chr3	11017211	C	T	chr3:11017211:C:T	chr3:11058897:C:T	ACA-T	0.00935559	5UTR	ENST00000646702.1	3	335	0	.	.	.	.	.	.	.	.	.	.	.	Non-coding	.	.	.	.	.	.	.	.	.	.	.	.	.	.	.	.	.	.	.	.	.	.	.	.	.	.	.	.	.	.	.	.	.	.	.	.	.	.	.	.	.	.	.	.	.	.	.	.	.	.	.	.	.	.	.	.	.	.	.	.	.	.	.	.	.	.	.	.	.	.	.	.	.	.	.	.	.	.	.	.	.	.	.	.	.	.	.	.	.	.	.	.	.	.	.	.	.	.	.	.	.	.	.	.	.	.	.	.	.	.	0	0	0	0	.	.
chr3	11017212	A	C	chr3:11017212:A:C	chr3:11058898:A:C	CAT-C	0.00164658	CDS	ENST00000646702.1	3	336	1	c.1A	c.1A>C	1	0	ATG	M	CTG	L	p.M1	p.M1L	M1L	Start-Lost	N-terminus	N-terminus	0.028	0.461	D	0.307	0.199	T	0.696	0.417	P	0.746	0.559	P	0	0.537	D	1	0.81	D	.	.	.	-0.56	0.712	T	-0.56	0.17	N	0.923	0.927	-0.057	0.811	T	0.45	0.785	T	0.979	0.977	D	0.324	0.916	D	0.643	0.866	0.981	0.998	0.951	0.951	.	.	.	.	.	0.236	0.603	T	0.351	0.866	D	0.267	0.864	D	0.984	0.756	D	0.9	0.651	D	.;.;.;.;.;.;.;.;.;.;.;.;.;.;.;.;.;.;.;.;.;.;.;.;	.;.;.;.;.;.;.;.;.;.;.;.;.;.;.;.;.;.;.;.;.;.;.;.;	3.139	0.552	23.7	0.979	0.37	0.968	0.711	D	0.093	0.189	N	0.438	0.635	0.453	0.649	0.993	0.332	0.554	0.289	0	.	.	4.37	4.37	0.518	5.714	0.681	1.312	0.947	1	0.716	0.999	0.704	12.587	0.558	.;.;.;.;.;.;.;.;.;.;.;.;.;.;.;.;.;.;.;.;.;.;.;.	.	.	.	0	0	0	0	-0.616511	LoF
chr3	11017212	A	G	chr3:11017212:A:G	chr3:11058898:A:G	CAT-G	0.0124991	CDS	ENST00000646702.1	3	336	1	c.1A	c.1A>G	1	0	ATG	M	GTG	V	p.M1	p.M1V	M1V	Start-Lost	N-terminus	N-terminus	0.006	0.614	D	0.017	0.603	D	0.924	0.513	P	0.878	0.623	P	0	0.537	D	1	0.81	D	.	.	.	-0.62	0.719	T	-0.51	0.16	N	0.921	0.924	0.014	0.825	D	0.475	0.799	T	0.981	0.981	D	0.466	0.946	D	0.668	0.878	0.985	0.999	0.947	0.946	.	.	.	.	.	0.237	0.605	T	0.355	0.869	D	0.272	0.867	D	0.988	0.782	D	0.9	0.651	D	.;.;.;.;.;.;.;.;.;.;.;.;.;.;.;.;.;.;.;.;.;.;.;.;	.;.;.;.;.;.;.;.;.;.;.;.;.;.;.;.;.;.;.;.;.;.;.;.;	3.544	0.652	24.8	0.995	0.703	0.935	0.583	D	0.076	0.153	N	0.543	0.697	0.527	0.698	0.993	0.332	0.554	0.289	0	.	.	4.37	4.37	0.518	5.714	0.681	1.312	0.947	1	0.716	0.999	0.704	12.587	0.558	.;.;.;.;.;.;.;.;.;.;.;.;.;.;.;.;.;.;.;.;.;.;.;.	.	.	.	1	0	0	0	-0.644726	LoF
chr3	11017212	A	T	chr3:11017212:A:T	chr3:11058898:A:T	CAT-T	0.00149689	CDS	ENST00000646702.1	3	336	1	c.1A	c.1A>T	1	0	ATG	M	TTG	L	p.M1	p.M1L	M1L	Start-Lost	N-terminus	N-terminus	0.028	0.461	D	0.307	0.199	T	0.696	0.417	P	0.746	0.559	P	0	0.537	D	1	0.81	D	.	.	.	-0.56	0.712	T	-0.56	0.17	N	0.923	0.927	-0.057	0.811	T	0.45	0.785	T	0.979	0.977	D	0.324	0.916	D	0.643	0.866	0.981	0.998	0.952	0.952	.	.	.	.	.	0.236	0.603	T	0.351	0.866	D	0.267	0.864	D	0.984	0.756	D	0.9	0.651	D	.;.;.;.;.;.;.;.;.;.;.;.;.;.;.;.;.;.;.;.;.;.;.;.;	.;.;.;.;.;.;.;.;.;.;.;.;.;.;.;.;.;.;.;.;.;.;.;.;	3.136	0.551	23.7	0.978	0.359	0.964	0.691	D	0.089	0.18	N	0.438	0.635	0.453	0.649	0.993	0.332	0.554	0.289	0	.	.	4.37	4.37	0.518	5.714	0.681	1.312	0.947	1	0.716	0.999	0.704	12.587	0.558	.;.;.;.;.;.;.;.;.;.;.;.;.;.;.;.;.;.;.;.;.;.;.;.	.	.	.	0	0	0	0	-0.616511	LoF
chr3	11017213	T	A	chr3:11017213:T:A	chr3:11058899:T:A	ATG-A	0.00179627	CDS	ENST00000646702.1	3	337	2	c.2T	c.2T>A	1	1	ATG	M	AAG	K	p.M1	p.M1K	M1K	Start-Lost	N-terminus	N-terminus	0.001	0.785	D	0.002	0.794	D	0.967	0.564	D	0.916	0.652	D	0	0.537	D	1	0.81	D	.	.	.	-0.7	0.728	T	-0.68	0.195	N	0.913	0.915	0.065	0.835	D	0.492	0.807	T	0.982	0.983	D	0.424	0.939	D	0.786	0.93	0.971	0.997	0.897	0.896	.	.	.	.	.	0.253	0.623	T	0.625	0.994	D	0.66	0.994	D	0.992	0.824	D	0.9	0.651	D	.;.;.;.;.;.;.;.;.;.;.;.;.;.;.;.;.;.;.;.;.;.;.;.;	.;.;.;.;.;.;.;.;.;.;.;.;.;.;.;.;.;.;.;.;.;.;.;.;	3.897	0.752	26.3	0.988	0.458	0.96	0.67	D	0.05	0.087	N	0.534	0.691	0.51	0.686	0.993	0.332	0.554	0.289	0	.	.	4.37	4.37	0.518	4.687	0.614	1.138	0.647	1	0.716	0.997	0.62	12.587	0.558	.;.;.;.;.;.;.;.;.;.;.;.;.;.;.;.;.;.;.;.;.;.;.;.	.	.	.	0	0	0	0	-0.690305	LoF
chr3	11017213	T	C	chr3:11017213:T:C	chr3:11058899:T:C	ATG-C	0.0114512	CDS	ENST00000646702.1	3	337	2	c.2T	c.2T>C	1	1	ATG	M	ACG	T	p.M1	p.M1T	M1T	Start-Lost	N-terminus	N-terminus	0.002	0.722	D	0.004	0.742	D	0.967	0.564	D	0.916	0.652	D	0	0.537	D	1	0.81	D	.	.	.	-0.71	0.729	T	0.06	0.063	N	0.903	0.904	0.065	0.835	D	0.492	0.807	T	0.987	0.991	D	0.496	0.951	D	0.737	0.91	0.983	0.998	0.863	0.862	.	.	.	.	.	0.129	0.456	T	0.625	0.994	D	0.66	0.994	D	0.985	0.759	D	0.9	0.651	D	.;.;.;.;.;.;.;.;.;.;.;.;.;.;.;.;.;.;.;.;.;.;.;.;	.;.;.;.;.;.;.;.;.;.;.;.;.;.;.;.;.;.;.;.;.;.;.;.;	3.727	0.701	25.5	0.99	0.501	0.92	0.547	D	0.035	0.044	N	0.534	0.691	0.51	0.686	0.993	0.332	0.554	0.289	0	.	.	4.37	4.37	0.518	4.687	0.614	1.138	0.647	1	0.716	0.997	0.62	12.587	0.558	.;.;.;.;.;.;.;.;.;.;.;.;.;.;.;.;.;.;.;.;.;.;.;.	.	.	.	0	0	0	0	-0.619767	LoF
chr3	11017213	T	G	chr3:11017213:T:G	chr3:11058899:T:G	ATG-G	0.00164658	CDS	ENST00000646702.1	3	337	2	c.2T	c.2T>G	1	1	ATG	M	AGG	R	p.M1	p.M1R	M1R	Start-Lost	N-terminus	N-terminus	0.001	0.785	D	0.002	0.794	D	0.99	0.634	D	0.962	0.707	D	0	0.537	D	1	0.81	D	.	.	.	-0.72	0.73	T	-0.79	0.219	N	0.922	0.925	0.086	0.839	D	0.503	0.812	D	0.983	0.984	D	0.415	0.937	D	0.778	0.927	0.978	0.998	0.889	0.888	.	.	.	.	.	0.261	0.633	T	0.625	0.994	D	0.66	0.994	D	0.989	0.792	D	0.9	0.651	D	.;.;.;.;.;.;.;.;.;.;.;.;.;.;.;.;.;.;.;.;.;.;.;.;	.;.;.;.;.;.;.;.;.;.;.;.;.;.;.;.;.;.;.;.;.;.;.;.;	4.045	0.802	27.3	0.987	0.454	0.962	0.681	D	0.051	0.09	N	0.554	0.703	0.524	0.696	0.993	0.332	0.554	0.289	0	.	.	4.37	4.37	0.518	4.687	0.614	1.138	0.647	1	0.716	0.997	0.62	12.587	0.558	.;.;.;.;.;.;.;.;.;.;.;.;.;.;.;.;.;.;.;.;.;.;.;.	.	.	.	0	0	0	0	-0.655578	LoF
chr3	11017214	G	A	chr3:11017214:G:A	chr3:11058900:G:A	TGG-A	0.00808323	CDS	ENST00000646702.1	3	338	3	c.3G	c.3G>A	1	2	ATG	M	ATA	I	p.M1	p.M1I	M1I	Start-Lost	N-terminus	N-terminus	0.04	0.422	D	0.03	0.542	D	0.924	0.513	P	0.878	0.623	P	0	0.537	D	1	0.81	D	.	.	.	-0.63	0.72	T	-0.71	0.201	N	0.926	0.93	0.072	0.837	D	0.493	0.808	T	0.982	0.983	D	0.307	0.911	D	0.693	0.89	0.983	0.998	0.92	0.919	.	.	.	.	.	0.256	0.627	T	0.625	0.994	D	0.66	0.994	D	0.996	0.879	D	0.9	0.651	D	.;.;.;.;.;.;.;.;.;.;.;.;.;.;.;.;.;.;.;.;.;.;.;.;	.;.;.;.;.;.;.;.;.;.;.;.;.;.;.;.;.;.;.;.;.;.;.;.;	4.003	0.787	27	0.997	0.773	0.99	0.891	D	0.162	0.288	N	0.659	0.769	0.649	0.785	1	0.748	0.554	0.289	0	.	.	4.37	4.37	0.518	7.321	0.784	1.176	0.789	1	0.716	0.991	0.532	15.633	0.767	.;.;.;.;.;.;.;.;.;.;.;.;.;.;.;.;.;.;.;.;.;.;.;.	.	.	.	0	0	0	0	-0.749991	LoF
chr3	11017214	G	C	chr3:11017214:G:C	chr3:11058900:G:C	TGG-C	0.00232019	CDS	ENST00000646702.1	3	338	3	c.3G	c.3G>C	1	2	ATG	M	ATC	I	p.M1	p.M1I	M1I	Start-Lost	N-terminus	N-terminus	0.04	0.422	D	0.03	0.542	D	0.924	0.513	P	0.878	0.623	P	0	0.537	D	1	0.81	D	.	.	.	-0.63	0.72	T	-0.71	0.201	N	0.926	0.93	0.072	0.837	D	0.493	0.808	T	0.982	0.983	D	0.311	0.912	D	0.694	0.891	0.983	0.998	0.918	0.917	.	.	.	.	.	0.256	0.627	T	0.625	0.994	D	0.66	0.994	D	0.996	0.879	D	0.9	0.651	D	.;.;.;.;.;.;.;.;.;.;.;.;.;.;.;.;.;.;.;.;.;.;.;.;	.;.;.;.;.;.;.;.;.;.;.;.;.;.;.;.;.;.;.;.;.;.;.;.;	3.843	0.735	26	0.996	0.769	0.992	0.921	D	0.155	0.28	N	0.659	0.769	0.649	0.785	1	0.748	0.554	0.289	0	.	.	4.37	4.37	0.518	7.321	0.784	1.176	0.789	1	0.716	0.991	0.532	15.633	0.767	.;.;.;.;.;.;.;.;.;.;.;.;.;.;.;.;.;.;.;.;.;.;.;.	.	.	.	0	0	0	0	-0.749991	LoF
chr3	11017214	G	T	chr3:11017214:G:T	chr3:11058900:G:T	TGG-T	0.00246987	CDS	ENST00000646702.1	3	338	3	c.3G	c.3G>T	1	2	ATG	M	ATT	I	p.M1	p.M1I	M1I	Start-Lost	N-terminus	N-terminus	0.04	0.422	D	0.03	0.542	D	0.924	0.513	P	0.878	0.623	P	0	0.537	D	1	0.81	D	.	.	.	-0.63	0.72	T	-0.71	0.201	N	0.926	0.93	0.072	0.837	D	0.493	0.808	T	0.982	0.983	D	0.308	0.911	D	0.693	0.89	0.983	0.998	0.918	0.917	.	.	.	.	.	0.256	0.627	T	0.625	0.994	D	0.66	0.994	D	0.996	0.879	D	0.9	0.651	D	.;.;.;.;.;.;.;.;.;.;.;.;.;.;.;.;.;.;.;.;.;.;.;.;	.;.;.;.;.;.;.;.;.;.;.;.;.;.;.;.;.;.;.;.;.;.;.;.;	3.886	0.748	26.3	0.997	0.776	0.991	0.915	D	0.155	0.28	N	0.659	0.769	0.649	0.785	1	0.748	0.554	0.289	0	.	.	4.37	4.37	0.518	7.321	0.784	1.176	0.789	1	0.716	0.991	0.532	15.633	0.767	.;.;.;.;.;.;.;.;.;.;.;.;.;.;.;.;.;.;.;.;.;.;.;.	.	.	.	0	0	0	0	-0.749991	LoF
chr3	11017215	G	A	chr3:11017215:G:A	chr3:11058901:G:A	GGC-A	0.00950528	CDS	ENST00000646702.1	3	339	4	c.4G	c.4G>A	2	0	GCG	A	ACG	T	p.A2	p.A2T	A2T	Missense	N-terminus	N-terminus	0.086	0.326	T	0.014	0.624	D	0.935	0.523	P	0.575	0.5	P	0.001	0.401	N	1	0.81	D	0.975	0.245	L	-0.81	0.739	T	-0.26	0.112	N	0.625	0.64	-0.424	0.713	T	0.252	0.621	T	0.539	0.636	D	0.029	0.518	D	0.314	0.639	0.226	0.151	0.726	0.723	1.599	0.887	0.699	0.67	T	0.208	0.567	T	0.095	0.637	D	-0.102	0.633	T	0.873	0.523	D	0.227	0.394	T	.;.;.;.;.;.;.;.;.;.;.;.;.;.;.;.;.;.;.;.;.;.;.;.;	.;.;.;.;.;.;.;.;.;.;.;.;.;.;.;.;.;.;.;.;.;.;.;.;	3.997	0.785	27	0.999	0.952	0.99	0.891	D	0.904	0.853	D	0.402	0.615	0.478	0.666	1	0.748	0.554	0.289	0	.	.	4.37	4.37	0.518	9.371	0.966	1.176	0.789	1	0.716	0.971	0.452	15.633	0.767	.;.;.;.;.;.;.;.;.;.;.;.;.;.;.;.;.;.;.;.;.;.;.;.	.	.	.	0	1	207372	4.82e-06	-0.36366	Typical
chr3	11017215	G	C	chr3:11017215:G:C	chr3:11058901:G:C	GGC-C	0.00254472	CDS	ENST00000646702.1	3	339	4	c.4G	c.4G>C	2	0	GCG	A	CCG	P	p.A2	p.A2P	A2P	Missense	N-terminus	N-terminus	0.091	0.318	T	0.019	0.592	D	0.994	0.665	D	0.832	0.597	P	0.001	0.401	N	1	0.81	D	0.975	0.245	L	-0.86	0.745	T	-0.12	0.088	N	0.671	0.679	-0.266	0.759	T	0.314	0.684	T	0.661	0.701	D	0.048	0.632	D	0.401	0.718	0.258	0.2	0.707	0.705	2.321	0.966	0.734	0.721	T	0.211	0.572	T	0.166	0.707	D	0	0.703	D	0.968	0.68	D	0.203	0.355	T	.;.;.;.;.;.;.;.;.;.;.;.;.;.;.;.;.;.;.;.;.;.;.;.;	.;.;.;.;.;.;.;.;.;.;.;.;.;.;.;.;.;.;.;.;.;.;.;.;	3.656	0.682	25.2	0.997	0.834	0.992	0.921	D	0.966	0.988	D	0.496	0.668	0.544	0.71	1	0.748	0.554	0.289	0	.	.	4.37	4.37	0.518	9.371	0.966	1.176	0.789	1	0.716	0.971	0.452	15.633	0.767	.;.;.;.;.;.;.;.;.;.;.;.;.;.;.;.;.;.;.;.;.;.;.;.	.	.	.	0	0	0	0	-0.534036	LoF
chr3	11017215	G	T	chr3:11017215:G:T	chr3:11058901:G:T	GGC-T	0.00464037	CDS	ENST00000646702.1	3	339	4	c.4G	c.4G>T	2	0	GCG	A	TCG	S	p.A2	p.A2S	A2S	Missense	N-terminus	N-terminus	0.451	0.09	T	0.205	0.271	T	0.877	0.482	P	0.339	0.423	B	0.001	0.401	N	1	0.81	D	0.975	0.245	L	-0.78	0.736	T	-0.09	0.083	N	0.534	0.562	-0.787	0.559	T	0.188	0.539	T	0.488	0.608	T	0.023	0.463	T	0.297	0.621	0.167	0.072	0.732	0.73	1.051	0.761	0.671	0.629	T	0.205	0.564	T	0.08	0.62	D	-0.124	0.615	T	0.766	0.442	D	0.199	0.346	T	.;.;.;.;.;.;.;.;.;.;.;.;.;.;.;.;.;.;.;.;.;.;.;.;	.;.;.;.;.;.;.;.;.;.;.;.;.;.;.;.;.;.;.;.;.;.;.;.;	2.743	0.465	22.9	0.996	0.741	0.991	0.915	D	0.921	0.894	D	0.222	0.523	0.338	0.578	1	0.748	0.554	0.289	0	.	.	4.37	4.37	0.518	9.371	0.966	1.176	0.789	1	0.716	0.971	0.452	15.633	0.767	.;.;.;.;.;.;.;.;.;.;.;.;.;.;.;.;.;.;.;.;.;.;.;.	.	.	.	0	0	0	0	-0.275758	Typical
chr3	11017216	C	A	chr3:11017216:C:A	chr3:11058902:C:A	GCG-A	0.00366739	CDS	ENST00000646702.1	3	340	5	c.5C	c.5C>A	2	1	GCG	A	GAG	E	p.A2	p.A2E	A2E	Missense	N-terminus	N-terminus	0.005	0.632	D	0.007	0.692	D	0.992	0.647	D	0.806	0.584	P	0.001	0.401	N	1	0.81	D	0.975	0.245	L	-0.82	0.741	T	-0.09	0.083	N	0.436	0.475	-0.28	0.756	T	0.308	0.679	T	0.444	0.583	T	0.049	0.636	D	0.307	0.632	0.244	0.178	0.541	0.537	2.204	0.957	0.734	0.722	T	0.199	0.556	T	0.056	0.591	T	-0.157	0.586	T	0.911	0.566	D	0.183	0.32	T	.;.;.;.;.;.;.;.;.;.;.;.;.;.;.;.;.;.;.;.;.;.;.;.;	.;.;.;.;.;.;.;.;.;.;.;.;.;.;.;.;.;.;.;.;.;.;.;.;	3.679	0.688	25.3	0.994	0.607	0.931	0.573	D	0.458	0.509	N	0.372	0.599	0.416	0.626	1	0.401	0.554	0.289	0	.	.	4.37	4.37	0.518	5.521	0.668	1.026	0.459	1	0.716	0.905	0.38	15.633	0.767	.;.;.;.;.;.;.;.;.;.;.;.;.;.;.;.;.;.;.;.;.;.;.;.	.	.	.	0	0	0	0	-0.410323	Typical
chr3	11017216	C	G	chr3:11017216:C:G	chr3:11058902:C:G	GCG-G	0.00269441	CDS	ENST00000646702.1	3	340	5	c.5C	c.5C>G	2	1	GCG	A	GGG	G	p.A2	p.A2G	A2G	Missense	N-terminus	N-terminus	0.13	0.267	T	0.293	0.208	T	0.023	0.189	B	0.009	0.143	B	0.001	0.401	N	1	0.81	D	0.975	0.245	L	-0.82	0.741	T	-0.15	0.093	N	0.57	0.593	-0.79	0.558	T	0.201	0.558	T	0.305	0.481	T	0.017	0.382	T	0.242	0.552	0.179	0.086	0.715	0.713	1.065	0.766	0.682	0.646	T	0.218	0.58	T	0.051	0.585	T	-0.165	0.579	T	0.503	0.328	D	0.196	0.342	T	.;.;.;.;.;.;.;.;.;.;.;.;.;.;.;.;.;.;.;.;.;.;.;.;	.;.;.;.;.;.;.;.;.;.;.;.;.;.;.;.;.;.;.;.;.;.;.;.;	2.528	0.419	22.5	0.995	0.686	0.963	0.686	D	0.683	0.646	D	-0.161	0.348	0.039	0.416	1	0.401	0.554	0.289	0	.	.	4.37	4.37	0.518	5.521	0.668	1.026	0.459	1	0.716	0.905	0.38	15.633	0.767	.;.;.;.;.;.;.;.;.;.;.;.;.;.;.;.;.;.;.;.;.;.;.;.	.	.	.	0	0	0	0	-0.152046	Typical
chr3	11017216	C	T	chr3:11017216:C:T	chr3:11058902:C:T	GCG-T	0.0425118	CDS	ENST00000646702.1	3	340	5	c.5C	c.5C>T	2	1	GCG	A	GTG	V	p.A2	p.A2V	A2V	Missense	N-terminus	N-terminus	0.009	0.575	D	0.013	0.631	D	0.988	0.623	D	0.59	0.505	P	0.001	0.401	N	1	0.81	D	0.975	0.245	L	-0.78	0.736	T	-0.7	0.199	N	0.625	0.64	-0.419	0.714	T	0.252	0.622	T	0.473	0.6	T	0.038	0.581	D	0.291	0.614	0.205	0.121	0.666	0.663	1.822	0.92	0.709	0.685	T	0.274	0.647	T	0.07	0.608	D	-0.137	0.603	T	0.916	0.573	D	0.246	0.423	T	.;.;.;.;.;.;.;.;.;.;.;.;.;.;.;.;.;.;.;.;.;.;.;.;	.;.;.;.;.;.;.;.;.;.;.;.;.;.;.;.;.;.;.;.;.;.;.;.;	3.708	0.696	25.4	0.999	0.989	0.954	0.645	D	0.671	0.638	D	0.307	0.565	0.37	0.597	1	0.401	0.554	0.289	0	.	.	4.37	4.37	0.518	5.521	0.668	1.026	0.459	1	0.716	0.905	0.38	15.633	0.767	.;.;.;.;.;.;.;.;.;.;.;.;.;.;.;.;.;.;.;.;.;.;.;.	.	.	.	0	0	0	0	-0.41792	Typical
chr3	11017217	G	A	chr3:11017217:G:A	chr3:11058903:G:A	CGA-A	0.032782	CDS	ENST00000646702.1	3	341	6	c.6G	c.6G>A	2	2	GCG	A	GCA	A	p.A2	p.A2A	A2A	Synonymous	N-terminus	N-terminus	.	.	.	.	.	.	.	.	.	.	.	.	.	.	.	.	.	.	.	.	.	.	.	.	.	.	.	.	.	.	.	.	.	.	.	.	.	.	.	.	.	.	.	.	.	.	.	.	.	.	.	.	.	.	.	.	.	.	.	.	.	.	.	.	.	.	.	.	.	.	.	.	.	.	.	.	.	.	.	.	.	.	.	.	.	.	.	.	.	.	.	.	.	.	.	.	.	.	.	.	.	.	.	.	.	.	.	.	0	157	228716	0.000686441	.	.
chr3	11017217	G	C	chr3:11017217:G:C	chr3:11058903:G:C	CGA-C	0.00202081	CDS	ENST00000646702.1	3	341	6	c.6G	c.6G>C	2	2	GCG	A	GCC	A	p.A2	p.A2A	A2A	Synonymous	N-terminus	N-terminus	.	.	.	.	.	.	.	.	.	.	.	.	.	.	.	.	.	.	.	.	.	.	.	.	.	.	.	.	.	.	.	.	.	.	.	.	.	.	.	.	.	.	.	.	.	.	.	.	.	.	.	.	.	.	.	.	.	.	.	.	.	.	.	.	.	.	.	.	.	.	.	.	.	.	.	.	.	.	.	.	.	.	.	.	.	.	.	.	.	.	.	.	.	.	.	.	.	.	.	.	.	.	.	.	.	.	.	.	1	0	0	0	.	.
chr3	11017217	G	T	chr3:11017217:G:T	chr3:11058903:G:T	CGA-T	0.00112267	CDS	ENST00000646702.1	3	341	6	c.6G	c.6G>T	2	2	GCG	A	GCT	A	p.A2	p.A2A	A2A	Synonymous	N-terminus	N-terminus	.	.	.	.	.	.	.	.	.	.	.	.	.	.	.	.	.	.	.	.	.	.	.	.	.	.	.	.	.	.	.	.	.	.	.	.	.	.	.	.	.	.	.	.	.	.	.	.	.	.	.	.	.	.	.	.	.	.	.	.	.	.	.	.	.	.	.	.	.	.	.	.	.	.	.	.	.	.	.	.	.	.	.	.	.	.	.	.	.	.	.	.	.	.	.	.	.	.	.	.	.	.	.	.	.	.	.	.	0	0	0	0	.	.
chr3	11017218	A	C	chr3:11017218:A:C	chr3:11058904:A:C	GAC-C	0.00104783	CDS	ENST00000646702.1	3	342	7	c.7A	c.7A>C	3	0	ACC	T	CCC	P	p.T3	p.T3P	T3P	Missense	N-terminus	N-terminus	0.037	0.431	D	0.122	0.357	T	0.877	0.482	P	0.296	0.409	B	0	0.523	D	0.949	0.81	D	0.895	0.224	L	-0.84	0.743	T	-0.4	0.138	N	0.396	0.437	-0.913	0.464	T	0.157	0.489	T	0.188	0.343	T	0.026	0.493	D	0.379	0.7	0.197	0.11	0.784	0.782	1.382	0.848	0.443	0.309	T	0.188	0.542	T	0.053	0.587	T	-0.162	0.582	T	0.797	0.462	D	0.118	0.356	T	.;.;.;.;.;.;.;.;.;.;.;.;.;.;.;.;.;.;.;.;.;.;.;.;	.;.;.;.;.;.;.;.;.;.;.;.;.;.;.;.;.;.;.;.;.;.;.;.;	2.435	0.398	22.2	0.984	0.415	0.913	0.532	D	0.635	0.615	D	-0.258	0.308	-0.251	0.297	0.214	0.183	0.554	0.289	0	.	.	4.37	1.89	0.247	2.838	0.479	1.312	0.947	0.949	0.33	0.723	0.315	7.689	0.277	.;.;.;.;.;.;.;.;.;.;.;.;.;.;.;.;.;.;.;.;.;.;.;.	.	.	.	0	0	0	0	-0.297462	Typical
chr3	11017218	A	G	chr3:11017218:A:G	chr3:11058904:A:G	GAC-G	0.00299379	CDS	ENST00000646702.1	3	342	7	c.7A	c.7A>G	3	0	ACC	T	GCC	A	p.T3	p.T3A	T3A	Missense	N-terminus	N-terminus	0.102	0.302	T	0.331	0.185	T	0.001	0.075	B	0.001	0.044	B	0	0.523	D	0.783	0.81	D	0.55	0.145	N	-0.72	0.73	T	-0.27	0.114	N	0.144	0.145	-1.051	0.142	T	0.134	0.448	T	0.086	0.144	T	0.013	0.316	T	0.168	0.434	0.179	0.086	0.801	0.799	0.997	0.743	0.443	0.31	T	0.178	0.528	T	-0.044	0.453	T	-0.301	0.446	T	0.454	0.309	T	0.141	0.255	T	.;.;.;.;.;.;.;.;.;.;.;.;.;.;.;.;.;.;.;.;.;.;.;.;	.;.;.;.;.;.;.;.;.;.;.;.;.;.;.;.;.;.;.;.;.;.;.;.;	1.468	0.214	15.53	0.958	0.279	0.817	0.41	D	0.159	0.285	N	-0.634	0.179	-0.521	0.216	0.214	0.183	0.554	0.289	0	.	.	4.37	1.89	0.247	2.838	0.479	1.312	0.947	0.949	0.33	0.723	0.315	7.689	0.277	.;.;.;.;.;.;.;.;.;.;.;.;.;.;.;.;.;.;.;.;.;.;.;.	.	.	.	0	0	0	0	-0.131427	Typical
chr3	11017218	A	T	chr3:11017218:A:T	chr3:11058904:A:T	GAC-T	0.0013472	CDS	ENST00000646702.1	3	342	7	c.7A	c.7A>T	3	0	ACC	T	TCC	S	p.T3	p.T3S	T3S	Missense	N-terminus	N-terminus	0.357	0.12	T	0.487	0.117	T	0.172	0.288	B	0.058	0.265	B	0	0.523	D	0.55	0.81	D	0.895	0.224	L	-0.75	0.733	T	0.13	0.055	N	0.103	0.086	-1.041	0.171	T	0.144	0.466	T	0.087	0.148	T	0.019	0.413	T	0.133	0.366	0.179	0.086	0.775	0.773	0.917	0.713	0.453	0.323	T	0.134	0.466	T	-0.061	0.428	T	-0.325	0.42	T	0.431	0.301	T	0.123	0.289	T	.;.;.;.;.;.;.;.;.;.;.;.;.;.;.;.;.;.;.;.;.;.;.;.;	.;.;.;.;.;.;.;.;.;.;.;.;.;.;.;.;.;.;.;.;.;.;.;.;	1.447	0.211	15.39	0.957	0.276	0.903	0.513	D	0.417	0.485	N	-0.656	0.173	-0.549	0.208	0.214	0.183	0.554	0.289	0	.	.	4.37	1.89	0.247	2.838	0.479	1.312	0.947	0.949	0.33	0.723	0.315	7.689	0.277	.;.;.;.;.;.;.;.;.;.;.;.;.;.;.;.;.;.;.;.;.;.;.;.	.	.	.	0	0	0	0	-0.122745	Typical
chr3	11017219	C	A	chr3:11017219:C:A	chr3:11058905:C:A	ACC-A	0.00583789	CDS	ENST00000646702.1	3	343	8	c.8C	c.8C>A	3	1	ACC	T	AAC	N	p.T3	p.T3N	T3N	Missense	N-terminus	N-terminus	0.106	0.297	T	0.271	0.223	T	0.501	0.372	P	0.203	0.37	B	0	0.523	D	0.958	0.81	D	0.895	0.224	L	-0.81	0.739	T	-0.26	0.112	N	0.434	0.473	-0.803	0.55	T	0.186	0.535	T	0.146	0.277	T	0.029	0.519	D	0.157	0.414	0.186	0.095	0.765	0.763	1.183	0.801	0.515	0.409	T	0.181	0.533	T	-0.011	0.502	T	-0.253	0.495	T	0.537	0.34	D	0.19	0.51	T	.;.;.;.;.;.;.;.;.;.;.;.;.;.;.;.;.;.;.;.;.;.;.;.;	.;.;.;.;.;.;.;.;.;.;.;.;.;.;.;.;.;.;.;.;.;.;.;.;	1.761	0.261	17.45	0.973	0.331	0.902	0.512	D	0.451	0.505	N	-0.313	0.286	-0.242	0.301	0.946	0.277	0.554	0.289	0	.	.	4.37	3.48	0.389	3.593	0.537	0.103	0.166	0.963	0.338	0.673	0.303	12.89	0.575	.;.;.;.;.;.;.;.;.;.;.;.;.;.;.;.;.;.;.;.;.;.;.;.	.	.	.	0	0	0	0	-0.165068	Typical
chr3	11017219	C	G	chr3:11017219:C:G	chr3:11058905:C:G	ACC-G	0.0028441	CDS	ENST00000646702.1	3	343	8	c.8C	c.8C>G	3	1	ACC	T	AGC	S	p.T3	p.T3S	T3S	Missense	N-terminus	N-terminus	0.357	0.12	T	0.487	0.117	T	0.172	0.288	B	0.058	0.265	B	0	0.523	D	0.671	0.81	D	0.895	0.224	L	-0.75	0.733	T	0.13	0.055	N	0.103	0.086	-0.934	0.435	T	0.166	0.505	T	0.091	0.16	T	0.019	0.413	T	0.108	0.311	0.179	0.086	0.705	0.702	0.917	0.713	0.453	0.323	T	0.134	0.466	T	-0.059	0.431	T	-0.322	0.423	T	0.451	0.308	T	0.123	0.289	T	.;.;.;.;.;.;.;.;.;.;.;.;.;.;.;.;.;.;.;.;.;.;.;.;	.;.;.;.;.;.;.;.;.;.;.;.;.;.;.;.;.;.;.;.;.;.;.;.;	1.573	0.23	16.2	0.973	0.335	0.8	0.397	D	0.215	0.34	N	-0.551	0.205	-0.423	0.243	0.946	0.277	0.554	0.289	0	.	.	4.37	3.48	0.389	3.593	0.537	0.103	0.166	0.963	0.338	0.673	0.303	12.89	0.575	.;.;.;.;.;.;.;.;.;.;.;.;.;.;.;.;.;.;.;.;.;.;.;.	.	.	.	0	0	0	0	-0.130342	Typical
chr3	11017219	C	T	chr3:11017219:C:T	chr3:11058905:C:T	ACC-T	0.0113015	CDS	ENST00000646702.1	3	343	8	c.8C	c.8C>T	3	1	ACC	T	ATC	I	p.T3	p.T3I	T3I	Missense	N-terminus	N-terminus	0.025	0.473	D	0.083	0.414	T	0.779	0.442	P	0.235	0.384	B	0	0.523	D	0.955	0.81	D	0.895	0.224	L	-0.78	0.736	T	-1.18	0.301	N	0.499	0.532	-0.727	0.591	T	0.176	0.521	T	0.201	0.362	T	0.034	0.555	D	0.319	0.645	0.22	0.142	0.692	0.689	1.153	0.793	0.559	0.471	T	0.258	0.629	T	0.043	0.574	T	-0.177	0.568	T	0.816	0.475	D	0.199	0.526	T	.;.;.;.;.;.;.;.;.;.;.;.;.;.;.;.;.;.;.;.;.;.;.;.;	.;.;.;.;.;.;.;.;.;.;.;.;.;.;.;.;.;.;.;.;.;.;.;.;	2.414	0.393	22.1	0.994	0.646	0.888	0.489	D	0.441	0.499	N	-0.192	0.335	-0.152	0.333	0.946	0.277	0.554	0.289	0	.	.	4.37	3.48	0.389	3.593	0.537	0.103	0.166	0.963	0.338	0.673	0.303	12.89	0.575	.;.;.;.;.;.;.;.;.;.;.;.;.;.;.;.;.;.;.;.;.;.;.;.	.	.	.	0	0	0	0	-0.31157	Typical
chr3	11017220	C	A	chr3:11017220:C:A	chr3:11058906:C:A	CCA-A	0.00194596	CDS	ENST00000646702.1	3	344	9	c.9C	c.9C>A	3	2	ACC	T	ACA	T	p.T3	p.T3T	T3T	Synonymous	N-terminus	N-terminus	.	.	.	.	.	.	.	.	.	.	.	.	.	.	.	.	.	.	.	.	.	.	.	.	.	.	.	.	.	.	.	.	.	.	.	.	.	.	.	.	.	.	.	.	.	.	.	.	.	.	.	.	.	.	.	.	.	.	.	.	.	.	.	.	.	.	.	.	.	.	.	.	.	.	.	.	.	.	.	.	.	.	.	.	.	.	.	.	.	.	.	.	.	.	.	.	.	.	.	.	.	.	.	.	.	.	.	.	0	1	207412	4.82e-06	.	.
chr3	11017220	C	G	chr3:11017220:C:G	chr3:11058906:C:G	CCA-G	0.00336801	CDS	ENST00000646702.1	3	344	9	c.9C	c.9C>G	3	2	ACC	T	ACG	T	p.T3	p.T3T	T3T	Synonymous	N-terminus	N-terminus	.	.	.	.	.	.	.	.	.	.	.	.	.	.	.	.	.	.	.	.	.	.	.	.	.	.	.	.	.	.	.	.	.	.	.	.	.	.	.	.	.	.	.	.	.	.	.	.	.	.	.	.	.	.	.	.	.	.	.	.	.	.	.	.	.	.	.	.	.	.	.	.	.	.	.	.	.	.	.	.	.	.	.	.	.	.	.	.	.	.	.	.	.	.	.	.	.	.	.	.	.	.	.	.	.	.	.	.	0	0	0	0	.	.
chr3	11017220	C	T	chr3:11017220:C:T	chr3:11058906:C:T	CCA-T	0.00763416	CDS	ENST00000646702.1	3	344	9	c.9C	c.9C>T	3	2	ACC	T	ACT	T	p.T3	p.T3T	T3T	Synonymous	N-terminus	N-terminus	.	.	.	.	.	.	.	.	.	.	.	.	.	.	.	.	.	.	.	.	.	.	.	.	.	.	.	.	.	.	.	.	.	.	.	.	.	.	.	.	.	.	.	.	.	.	.	.	.	.	.	.	.	.	.	.	.	.	.	.	.	.	.	.	.	.	.	.	.	.	.	.	.	.	.	.	.	.	.	.	.	.	.	.	.	.	.	.	.	.	.	.	.	.	.	.	.	.	.	.	.	.	.	.	.	.	.	.	0	0	0	0	.	.
chr3	11017221	A	C	chr3:11017221:A:C	chr3:11058907:A:C	CAA-C	0.00202081	CDS	ENST00000646702.1	3	345	10	c.10A	c.10A>C	4	0	AAC	N	CAC	H	p.N4	p.N4H	N4H	Missense	N-terminus	N-terminus	0.006	0.614	D	0.012	0.639	D	0.976	0.583	D	0.656	0.527	P	0.102	0.198	N	1	0.588	D	0.975	0.245	L	-0.77	0.735	T	-0.81	0.223	N	0.189	0.207	-0.794	0.555	T	0.193	0.545	T	0.11	0.205	T	0.02	0.422	T	0.266	0.584	0.159	0.063	0.885	0.884	1.514	0.873	0.345	0.172	T	0.252	0.622	T	-0.095	0.373	T	-0.374	0.364	T	0.368	0.277	T	0.188	0.63	T	.;.;.;.;.;.;.;.;.;.;.;.;.;.;.;.;.;.;.;.;.;.;.;.;	.;.;.;.;.;.;.;.;.;.;.;.;.;.;.;.;.;.;.;.;.;.;.;.;	2.254	0.359	21.3	0.993	0.581	0.661	0.33	D	0.145	0.269	N	-0.362	0.268	-0.46	0.233	0.112	0.167	0.554	0.289	0	.	.	4.37	-2.86	0.054	1.675	0.372	-0.082	0.126	0.281	0.252	0.634	0.296	5.409	0.156	.;.;.;.;.;.;.;.;.;.;.;.;.;.;.;.;.;.;.;.;.;.;.;.	.	.	.	0	0	0	0	-0.0967004	Typical
chr3	11017221	A	G	chr3:11017221:A:G	chr3:11058907:A:G	CAA-G	0.00389192	CDS	ENST00000646702.1	3	345	10	c.10A	c.10A>G	4	0	AAC	N	GAC	D	p.N4	p.N4D	N4D	Missense	N-terminus	N-terminus	0.128	0.27	T	0.235	0.248	T	0.651	0.407	P	0.212	0.374	B	0.102	0.198	N	1	0.588	D	0.975	0.245	L	-0.69	0.727	T	-0.61	0.18	N	0.169	0.18	-1.066	0.103	T	0.11	0.397	T	0.074	0.112	T	0.018	0.395	T	0.165	0.429	0.194	0.106	0.842	0.841	1.15	0.792	0.374	0.214	T	0.25	0.62	T	-0.13	0.315	T	-0.425	0.305	T	0.172	0.187	T	0.175	0.397	T	.;.;.;.;.;.;.;.;.;.;.;.;.;.;.;.;.;.;.;.;.;.;.;.;	.;.;.;.;.;.;.;.;.;.;.;.;.;.;.;.;.;.;.;.;.;.;.;.;	1.232	0.181	13.88	0.967	0.307	0.67	0.333	D	0.139	0.261	N	-0.634	0.179	-0.659	0.18	0.112	0.167	0.554	0.289	0	.	.	4.37	-2.86	0.054	1.675	0.372	-0.082	0.126	0.281	0.252	0.634	0.296	5.409	0.156	.;.;.;.;.;.;.;.;.;.;.;.;.;.;.;.;.;.;.;.;.;.;.;.	.	.	.	0	0	0	0	0.0009676	Typical
chr3	11017221	A	T	chr3:11017221:A:T	chr3:11058907:A:T	CAA-T	0.000299379	CDS	ENST00000646702.1	3	345	10	c.10A	c.10A>T	4	0	AAC	N	TAC	Y	p.N4	p.N4Y	N4Y	Missense	N-terminus	N-terminus	0.002	0.722	D	0.006	0.706	D	0.976	0.583	D	0.656	0.527	P	0.102	0.198	N	1	0.588	D	0.975	0.245	L	-0.78	0.736	T	-1.66	0.397	N	0.476	0.511	-0.79	0.557	T	0.193	0.546	T	0.136	0.258	T	0.05	0.639	D	0.288	0.611	0.247	0.183	0.72	0.718	1.695	0.902	0.367	0.205	T	0.327	0.697	T	-0.04	0.46	T	-0.295	0.452	T	0.582	0.357	D	0.17	0.595	T	.;.;.;.;.;.;.;.;.;.;.;.;.;.;.;.;.;.;.;.;.;.;.;.;	.;.;.;.;.;.;.;.;.;.;.;.;.;.;.;.;.;.;.;.;.;.;.;.;	2.388	0.388	22	0.988	0.465	0.71	0.348	D	0.179	0.306	N	-0.36	0.269	-0.458	0.233	0.112	0.167	0.554	0.289	0	.	.	4.37	-2.86	0.054	1.675	0.372	-0.082	0.126	0.281	0.252	0.634	0.296	5.409	0.156	.;.;.;.;.;.;.;.;.;.;.;.;.;.;.;.;.;.;.;.;.;.;.;.	.	.	.	0	0	0	0	-0.183516	Typical
chr3	11017222	A	C	chr3:11017222:A:C	chr3:11058908:A:C	AAC-C	0.00142205	CDS	ENST00000646702.1	3	346	11	c.11A	c.11A>C	4	1	AAC	N	ACC	T	p.N4	p.N4T	N4T	Missense	N-terminus	N-terminus	0.085	0.328	T	0.107	0.377	T	0.01	0.155	B	0.007	0.13	B	0.102	0.198	N	1	0.81	D	0.975	0.245	L	-0.71	0.729	T	-0.72	0.204	N	0.349	0.391	-1.026	0.217	T	0.136	0.451	T	0.096	0.171	T	0.01	0.259	T	0.213	0.509	0.182	0.09	0.853	0.851	1.036	0.756	0.328	0.146	T	0.252	0.622	T	-0.077	0.401	T	-0.349	0.393	T	0.354	0.272	T	0.18	0.615	T	.;.;.;.;.;.;.;.;.;.;.;.;.;.;.;.;.;.;.;.;.;.;.;.;	.;.;.;.;.;.;.;.;.;.;.;.;.;.;.;.;.;.;.;.;.;.;.;.;	1.636	0.24	16.61	0.97	0.318	0.954	0.646	D	0.549	0.562	D	-0.561	0.201	-0.456	0.234	0.531	0.212	0.554	0.289	0	.	.	4.37	1.92	0.249	3.906	0.561	0.269	0.269	0.356	0.258	0.652	0.299	5.905	0.182	.;.;.;.;.;.;.;.;.;.;.;.;.;.;.;.;.;.;.;.;.;.;.;.	.	.	.	0	0	0	0	-0.0912744	Typical
chr3	11017222	A	G	chr3:11017222:A:G	chr3:11058908:A:G	AAC-G	0.00598758	CDS	ENST00000646702.1	3	346	11	c.11A	c.11A>G	4	1	AAC	N	AGC	S	p.N4	p.N4S	N4S	Missense	N-terminus	N-terminus	0.277	0.157	T	0.034	0.527	D	0.278	0.32	B	0.084	0.293	B	0.102	0.198	N	1	0.81	D	0.975	0.245	L	-0.65	0.722	T	-0.43	0.144	N	0.146	0.148	-1.074	0.085	T	0.118	0.415	T	0.096	0.173	T	0.015	0.351	T	0.195	0.481	0.166	0.071	0.867	0.866	0.846	0.683	0.307	0.115	T	0.207	0.566	T	-0.131	0.314	T	-0.426	0.304	T	0.415	0.295	T	0.263	0.753	T	.;.;.;.;.;.;.;.;.;.;.;.;.;.;.;.;.;.;.;.;.;.;.;.;	.;.;.;.;.;.;.;.;.;.;.;.;.;.;.;.;.;.;.;.;.;.;.;.;	1.537	0.225	15.98	0.966	0.303	0.954	0.646	D	0.594	0.589	D	-0.562	0.201	-0.472	0.229	0.531	0.212	0.554	0.289	0	.	.	4.37	1.92	0.249	3.906	0.561	0.269	0.269	0.356	0.258	0.652	0.299	5.905	0.182	.;.;.;.;.;.;.;.;.;.;.;.;.;.;.;.;.;.;.;.;.;.;.;.	.	.	.	0	0	0	0	-0.116234	Typical
chr3	11017222	A	T	chr3:11017222:A:T	chr3:11058908:A:T	AAC-T	0.000898136	CDS	ENST00000646702.1	3	346	11	c.11A	c.11A>T	4	1	AAC	N	ATC	I	p.N4	p.N4I	N4I	Missense	N-terminus	N-terminus	0.008	0.586	D	0.002	0.794	D	0.006	0.136	B	0.012	0.16	B	0.102	0.198	N	0.648	0.81	D	0.975	0.245	L	-0.76	0.734	T	-1.38	0.342	N	0.527	0.556	-0.963	0.386	T	0.163	0.499	T	0.117	0.22	T	0.018	0.405	T	0.226	0.529	0.295	0.259	0.718	0.716	1.317	0.833	0.348	0.177	T	0.302	0.675	T	-0.029	0.475	T	-0.28	0.468	T	0.378	0.281	T	0.218	0.687	T	.;.;.;.;.;.;.;.;.;.;.;.;.;.;.;.;.;.;.;.;.;.;.;.;	.;.;.;.;.;.;.;.;.;.;.;.;.;.;.;.;.;.;.;.;.;.;.;.;	2.328	0.375	21.7	0.971	0.325	0.954	0.647	D	0.585	0.583	D	-0.541	0.208	-0.439	0.239	0.531	0.212	0.554	0.289	0	.	.	4.37	1.92	0.249	3.906	0.561	0.269	0.269	0.356	0.258	0.652	0.299	5.905	0.182	.;.;.;.;.;.;.;.;.;.;.;.;.;.;.;.;.;.;.;.;.;.;.;.	.	.	.	0	0	0	0	-0.101041	Typical
chr3	11017223	C	A	chr3:11017223:C:A	chr3:11058909:C:A	ACG-A	0.00187112	CDS	ENST00000646702.1	3	347	12	c.12C	c.12C>A	4	2	AAC	N	AAA	K	p.N4	p.N4K	N4K	Missense	N-terminus	N-terminus	0.1	0.305	T	0.018	0.597	D	0.826	0.459	P	0.268	0.398	B	0.102	0.198	N	0.705	0.81	D	0.975	0.245	L	-0.7	0.728	T	0.02	0.067	N	0.46	0.497	-1.002	0.292	T	0.125	0.43	T	0.089	0.155	T	0.019	0.408	T	0.196	0.482	0.269	0.217	0.804	0.802	1.251	0.818	0.388	0.234	T	0.182	0.533	T	-0.136	0.305	T	-0.433	0.296	T	0.294	0.248	T	0.184	0.624	T	.;.;.;.;.;.;.;.;.;.;.;.;.;.;.;.;.;.;.;.;.;.;.;.;	.;.;.;.;.;.;.;.;.;.;.;.;.;.;.;.;.;.;.;.;.;.;.;.;	0.841	0.131	9.804	0.987	0.442	0.346	0.251	N	0.293	0.403	N	-0.77	0.141	-0.854	0.132	0.081	0.159	0.554	0.289	0	.	.	4.37	-2.23	0.065	-0.939	0.04	-0.238	0.086	0.006	0.174	0.671	0.303	10.28	0.427	.;.;.;.;.;.;.;.;.;.;.;.;.;.;.;.;.;.;.;.;.;.;.;.	.	.	.	0	0	0	0	-0.0652296	Typical
chr3	11017223	C	G	chr3:11017223:C:G	chr3:11058909:C:G	ACG-G	0.00157174	CDS	ENST00000646702.1	3	347	12	c.12C	c.12C>G	4	2	AAC	N	AAG	K	p.N4	p.N4K	N4K	Missense	N-terminus	N-terminus	0.1	0.305	T	0.018	0.597	D	0.826	0.459	P	0.268	0.398	B	0.102	0.198	N	0.706	0.81	D	0.975	0.245	L	-0.7	0.728	T	0.02	0.067	N	0.46	0.497	-1.002	0.292	T	0.125	0.43	T	0.088	0.15	T	0.018	0.396	T	0.196	0.482	0.269	0.217	0.804	0.802	1.251	0.818	0.388	0.234	T	0.182	0.533	T	-0.136	0.305	T	-0.433	0.296	T	0.267	0.236	T	0.184	0.624	T	.;.;.;.;.;.;.;.;.;.;.;.;.;.;.;.;.;.;.;.;.;.;.;.;	.;.;.;.;.;.;.;.;.;.;.;.;.;.;.;.;.;.;.;.;.;.;.;.;	0.954	0.145	11.05	0.986	0.428	0.361	0.255	N	0.304	0.412	N	-0.77	0.141	-0.854	0.132	0.081	0.159	0.554	0.289	0	.	.	4.37	-2.23	0.065	-0.939	0.04	-0.238	0.086	0.006	0.174	0.671	0.303	10.28	0.427	.;.;.;.;.;.;.;.;.;.;.;.;.;.;.;.;.;.;.;.;.;.;.;.	.	.	.	0	0	0	0	-0.0522072	Typical
chr3	11017223	C	T	chr3:11017223:C:T	chr3:11058909:C:T	ACG-T	0.0412394	CDS	ENST00000646702.1	3	347	12	c.12C	c.12C>T	4	2	AAC	N	AAT	N	p.N4	p.N4N	N4N	Synonymous	N-terminus	N-terminus	.	.	.	.	.	.	.	.	.	.	.	.	.	.	.	.	.	.	.	.	.	.	.	.	.	.	.	.	.	.	.	.	.	.	.	.	.	.	.	.	.	.	.	.	.	.	.	.	.	.	.	.	.	.	.	.	.	.	.	.	.	.	.	.	.	.	.	.	.	.	.	.	.	.	.	.	.	.	.	.	.	.	.	.	.	.	.	.	.	.	.	.	.	.	.	.	.	.	.	.	.	.	.	.	.	.	.	.	0	0	0	0	.	.
chr3	11017224	G	A	chr3:11017224:G:A	chr3:11058910:G:A	CGG-A	0.0598758	CDS	ENST00000646702.1	3	348	13	c.13G	c.13G>A	5	0	GGC	G	AGC	S	p.G5	p.G5S	G5S	Missense	N-terminus	N-terminus	0.204	0.201	T	0.137	0.339	T	0.009	0.151	B	0.007	0.13	B	0.006	0.324	N	0.711	0.81	D	0.55	0.145	N	-0.8	0.738	T	-0.48	0.154	N	0.16	0.167	-1	0.298	T	0.162	0.497	T	0.11	0.205	T	0.013	0.312	T	0.247	0.559	0.128	0.033	0.874	0.872	1.015	0.749	0.423	0.283	T	0.217	0.579	T	-0.171	0.251	T	-0.247	0.502	T	0.074	0.093	T	0.253	0.582	T	.;.;.;.;.;.;.;.;.;.;.;.;.;.;.;.;.;.;.;.;.;.;.;.;	.;.;.;.;.;.;.;.;.;.;.;.;.;.;.;.;.;.;.;.;.;.;.;.;	2.023	0.311	19.43	0.992	0.551	0.941	0.6	D	0.715	0.667	D	-0.497	0.222	-0.347	0.266	0.946	0.277	0.554	0.289	0	.	.	4.37	2.53	0.296	3.716	0.546	0.245	0.263	1	0.716	0.764	0.325	8.465	0.321	.;.;.;.;.;.;.;.;.;.;.;.;.;.;.;.;.;.;.;.;.;.;.;.	.	.	.	0	4	228728	1.75e-05	0.102976	Typical
chr3	11017224	G	C	chr3:11017224:G:C	chr3:11058910:G:C	CGG-C	0.00396677	CDS	ENST00000646702.1	3	348	13	c.13G	c.13G>C	5	0	GGC	G	CGC	R	p.G5	p.G5R	G5R	Missense	N-terminus	N-terminus	0.012	0.547	D	0.022	0.576	D	0.675	0.413	P	0.447	0.46	P	0.006	0.324	N	0.84	0.81	D	0.895	0.224	L	-0.88	0.747	T	-0.44	0.146	N	0.377	0.419	-0.776	0.565	T	0.206	0.565	T	0.2	0.36	T	0.043	0.606	D	0.317	0.643	0.272	0.222	0.688	0.685	1.236	0.815	0.512	0.405	T	0.212	0.573	T	0.021	0.546	T	-0.207	0.54	T	0.459	0.311	T	0.268	0.817	T	.;.;.;.;.;.;.;.;.;.;.;.;.;.;.;.;.;.;.;.;.;.;.;.;	.;.;.;.;.;.;.;.;.;.;.;.;.;.;.;.;.;.;.;.;.;.;.;.;	3.194	0.564	23.8	0.993	0.569	0.967	0.706	D	0.733	0.68	D	-0.121	0.365	-0.074	0.365	0.946	0.277	0.554	0.289	0	.	.	4.37	2.53	0.296	3.716	0.546	0.245	0.263	1	0.716	0.764	0.325	8.465	0.321	.;.;.;.;.;.;.;.;.;.;.;.;.;.;.;.;.;.;.;.;.;.;.;.	.	.	.	0	1	207472	4.82e-06	-0.133597	Typical
chr3	11017224	G	T	chr3:11017224:G:T	chr3:11058910:G:T	CGG-T	0.00276925	CDS	ENST00000646702.1	3	348	13	c.13G	c.13G>T	5	0	GGC	G	TGC	C	p.G5	p.G5C	G5C	Missense	N-terminus	N-terminus	0.029	0.458	D	0.05	0.481	T	0.941	0.529	P	0.673	0.532	P	0.006	0.324	N	0.911	0.81	D	0.895	0.224	L	-0.92	0.751	T	-1.36	0.338	N	0.51	0.541	-0.685	0.611	T	0.233	0.6	T	0.283	0.458	T	0.046	0.621	D	0.356	0.68	0.275	0.227	0.724	0.722	1.906	0.929	0.468	0.344	T	0.328	0.699	T	0.033	0.562	T	-0.19	0.556	T	0.836	0.49	D	0.197	0.715	T	.;.;.;.;.;.;.;.;.;.;.;.;.;.;.;.;.;.;.;.;.;.;.;.;	.;.;.;.;.;.;.;.;.;.;.;.;.;.;.;.;.;.;.;.;.;.;.;.;	2.874	0.493	23.2	0.997	0.785	0.964	0.692	D	0.772	0.706	D	0.026	0.43	0.029	0.411	0.946	0.277	0.554	0.289	0	.	.	4.37	2.53	0.296	3.716	0.546	0.245	0.263	1	0.716	0.764	0.325	8.465	0.321	.;.;.;.;.;.;.;.;.;.;.;.;.;.;.;.;.;.;.;.;.;.;.;.	.	.	.	0	0	0	0	-0.327848	Typical
chr3	11017225	G	A	chr3:11017225:G:A	chr3:11058911:G:A	GGC-A	0.00950528	CDS	ENST00000646702.1	3	349	14	c.14G	c.14G>A	5	1	GGC	G	GAC	D	p.G5	p.G5D	G5D	Missense	N-terminus	N-terminus	0.142	0.255	T	0.102	0.385	T	0.002	0.099	B	0.007	0.13	B	0.006	0.324	N	0.856	0.81	D	0.895	0.224	L	-0.86	0.745	T	-0.51	0.16	N	0.423	0.463	-0.942	0.422	T	0.171	0.512	T	0.171	0.318	T	0.016	0.366	T	0.244	0.555	0.23	0.157	0.812	0.81	1.298	0.829	0.52	0.417	T	0.232	0.598	T	0.008	0.527	T	-0.227	0.521	T	0.622	0.373	D	0.2	0.721	T	.;.;.;.;.;.;.;.;.;.;.;.;.;.;.;.;.;.;.;.;.;.;.;.;	.;.;.;.;.;.;.;.;.;.;.;.;.;.;.;.;.;.;.;.;.;.;.;.;	2.477	0.407	22.4	0.991	0.529	0.933	0.577	D	0.748	0.69	D	-0.323	0.283	-0.134	0.34	0.946	0.277	0.554	0.289	0	.	.	4.37	3.48	0.389	5.119	0.645	0.245	0.263	1	0.716	0.856	0.355	10.096	0.416	.;.;.;.;.;.;.;.;.;.;.;.;.;.;.;.;.;.;.;.;.;.;.;.	.	.	.	0	0	0	0	-0.20088	Typical
chr3	11017225	G	C	chr3:11017225:G:C	chr3:11058911:G:C	GGC-C	0.00254472	CDS	ENST00000646702.1	3	349	14	c.14G	c.14G>C	5	1	GGC	G	GCC	A	p.G5	p.G5A	G5A	Missense	N-terminus	N-terminus	0.146	0.251	T	0.08	0.419	T	0.104	0.259	B	0.05	0.253	B	0.006	0.324	N	0.619	0.81	D	0.895	0.224	L	-0.77	0.735	T	-0.68	0.195	N	0.185	0.201	-0.922	0.453	T	0.172	0.515	T	0.142	0.271	T	0.018	0.395	T	0.18	0.455	0.127	0.032	0.788	0.786	1.149	0.792	0.433	0.296	T	0.248	0.618	T	-0.051	0.443	T	-0.311	0.436	T	0.363	0.275	T	0.237	0.635	T	.;.;.;.;.;.;.;.;.;.;.;.;.;.;.;.;.;.;.;.;.;.;.;.;	.;.;.;.;.;.;.;.;.;.;.;.;.;.;.;.;.;.;.;.;.;.;.;.;	2.368	0.383	21.9	0.989	0.48	0.933	0.579	D	0.697	0.655	D	-0.274	0.301	-0.098	0.355	0.946	0.277	0.554	0.289	0	.	.	4.37	3.48	0.389	5.119	0.645	0.245	0.263	1	0.716	0.856	0.355	10.096	0.416	.;.;.;.;.;.;.;.;.;.;.;.;.;.;.;.;.;.;.;.;.;.;.;.	.	.	.	0	0	0	0	-0.09453	Typical
chr3	11017225	G	T	chr3:11017225:G:T	chr3:11058911:G:T	GGC-T	0.00464037	CDS	ENST00000646702.1	3	349	14	c.14G	c.14G>T	5	1	GGC	G	GTC	V	p.G5	p.G5V	G5V	Missense	N-terminus	N-terminus	0.007	0.599	D	0.015	0.616	D	0.449	0.36	B	0.235	0.384	B	0.006	0.324	N	1	0.81	D	0.895	0.224	L	-0.87	0.746	T	-1.59	0.383	N	0.189	0.207	-0.755	0.577	T	0.19	0.541	T	0.227	0.395	T	0.032	0.54	D	0.348	0.673	0.193	0.104	0.695	0.693	1.556	0.88	0.44	0.306	T	0.307	0.679	T	0.029	0.557	T	-0.195	0.551	T	0.633	0.378	D	0.226	0.761	T	.;.;.;.;.;.;.;.;.;.;.;.;.;.;.;.;.;.;.;.;.;.;.;.;	.;.;.;.;.;.;.;.;.;.;.;.;.;.;.;.;.;.;.;.;.;.;.;.;	3.018	0.524	23.4	0.994	0.627	0.947	0.622	D	0.842	0.759	D	-0.069	0.388	0.054	0.422	0.946	0.277	0.554	0.289	0	.	.	4.37	3.48	0.389	5.119	0.645	0.245	0.263	1	0.716	0.856	0.355	10.096	0.416	.;.;.;.;.;.;.;.;.;.;.;.;.;.;.;.;.;.;.;.;.;.;.;.	.	.	.	0	0	0	0	-0.206306	Typical
chr3	11017226	C	A	chr3:11017226:C:A	chr3:11058912:C:A	GCA-A	0.0028441	CDS	ENST00000646702.1	3	350	15	c.15C	c.15C>A	5	2	GGC	G	GGA	G	p.G5	p.G5G	G5G	Synonymous	N-terminus	N-terminus	.	.	.	.	.	.	.	.	.	.	.	.	.	.	.	.	.	.	.	.	.	.	.	.	.	.	.	.	.	.	.	.	.	.	.	.	.	.	.	.	.	.	.	.	.	.	.	.	.	.	.	.	.	.	.	.	.	.	.	.	.	.	.	.	.	.	.	.	.	.	.	.	.	.	.	.	.	.	.	.	.	.	.	.	.	.	.	.	.	.	.	.	.	.	.	.	.	.	.	.	.	.	.	.	.	.	.	.	0	0	0	0	.	.
chr3	11017226	C	G	chr3:11017226:C:G	chr3:11058912:C:G	GCA-G	0.00254472	CDS	ENST00000646702.1	3	350	15	c.15C	c.15C>G	5	2	GGC	G	GGG	G	p.G5	p.G5G	G5G	Synonymous	N-terminus	N-terminus	.	.	.	.	.	.	.	.	.	.	.	.	.	.	.	.	.	.	.	.	.	.	.	.	.	.	.	.	.	.	.	.	.	.	.	.	.	.	.	.	.	.	.	.	.	.	.	.	.	.	.	.	.	.	.	.	.	.	.	.	.	.	.	.	.	.	.	.	.	.	.	.	.	.	.	.	.	.	.	.	.	.	.	.	.	.	.	.	.	.	.	.	.	.	.	.	.	.	.	.	.	.	.	.	.	.	.	.	0	0	0	0	.	.
chr3	11017226	C	T	chr3:11017226:C:T	chr3:11058912:C:T	GCA-T	0.00681087	CDS	ENST00000646702.1	3	350	15	c.15C	c.15C>T	5	2	GGC	G	GGT	G	p.G5	p.G5G	G5G	Synonymous	N-terminus	N-terminus	.	.	.	.	.	.	.	.	.	.	.	.	.	.	.	.	.	.	.	.	.	.	.	.	.	.	.	.	.	.	.	.	.	.	.	.	.	.	.	.	.	.	.	.	.	.	.	.	.	.	.	.	.	.	.	.	.	.	.	.	.	.	.	.	.	.	.	.	.	.	.	.	.	.	.	.	.	.	.	.	.	.	.	.	.	.	.	.	.	.	.	.	.	.	.	.	.	.	.	.	.	.	.	.	.	.	.	.	0	0	0	0	.	.
chr3	11017227	A	C	chr3:11017227:A:C	chr3:11058913:A:C	CAG-C	0.00299379	CDS	ENST00000646702.1	3	351	16	c.16A	c.16A>C	6	0	AGC	S	CGC	R	p.S6	p.S6R	S6R	Missense	N-terminus	N-terminus	0.524	0.072	T	0.466	0.124	T	0.013	0.166	B	0.015	0.173	B	0.002	0.367	N	1	0.81	D	0.345	0.112	N	-0.76	0.734	T	-0.33	0.125	N	0.162	0.17	-1.004	0.287	T	0.158	0.491	T	0.12	0.226	T	0.016	0.365	T	0.095	0.278	0.283	0.239	0.63	0.627	1.161	0.795	0.555	0.466	T	0.145	0.481	T	-0.054	0.438	T	-0.316	0.43	T	0.453	0.309	T	0.201	0.608	T	.;.;.;.;.;.;.;.;.;.;.;.;.;.;.;.;.;.;.;.;.;.;.;.;	.;.;.;.;.;.;.;.;.;.;.;.;.;.;.;.;.;.;.;.;.;.;.;.;	2.247	0.357	21.2	0.994	0.625	0.927	0.563	D	0.728	0.676	D	-0.444	0.239	-0.251	0.297	0.708	0.228	0.554	0.289	0	.	.	4.37	3.16	0.354	3.252	0.512	1.312	0.947	1	0.716	0.985	0.496	9.014	0.353	.;.;.;.;.;.;.;.;.;.;.;.;.;.;.;.;.;.;.;.;.;.;.;.	.	.	.	0	0	0	0	-0.131427	Typical
chr3	11017227	A	G	chr3:11017227:A:G	chr3:11058913:A:G	CAG-G	0.0107028	CDS	ENST00000646702.1	3	351	16	c.16A	c.16A>G	6	0	AGC	S	GGC	G	p.S6	p.S6G	S6G	Missense	N-terminus	N-terminus	0.382	0.111	T	0.412	0.145	T	0.006	0.136	B	0.01	0.149	B	0.002	0.367	N	1	0.81	D	0.345	0.112	N	-0.77	0.735	T	-0.37	0.132	N	0.109	0.095	-0.988	0.331	T	0.164	0.5	T	0.105	0.195	T	0.012	0.298	T	0.122	0.343	0.173	0.079	0.796	0.794	0.936	0.72	0.493	0.378	T	0.159	0.502	T	-0.075	0.405	T	-0.346	0.397	T	0.453	0.309	T	0.172	0.45	T	.;.;.;.;.;.;.;.;.;.;.;.;.;.;.;.;.;.;.;.;.;.;.;.;	.;.;.;.;.;.;.;.;.;.;.;.;.;.;.;.;.;.;.;.;.;.;.;.;	2.191	0.345	20.8	0.991	0.521	0.838	0.429	D	0.429	0.492	N	-0.41	0.251	-0.221	0.308	0.708	0.228	0.554	0.289	0	.	.	4.37	3.16	0.354	3.252	0.512	1.312	0.947	1	0.716	0.985	0.496	9.014	0.353	.;.;.;.;.;.;.;.;.;.;.;.;.;.;.;.;.;.;.;.;.;.;.;.	.	.	.	0	1	21260	4.7e-05	-0.131427	Typical
chr3	11017227	A	T	chr3:11017227:A:T	chr3:11058913:A:T	CAG-T	0.00157174	CDS	ENST00000646702.1	3	351	16	c.16A	c.16A>T	6	0	AGC	S	TGC	C	p.S6	p.S6C	S6C	Missense	N-terminus	N-terminus	0.051	0.393	T	0.047	0.489	D	0	0.029	B	0.001	0.044	B	0.002	0.367	N	1	0.81	D	0.345	0.112	N	-0.82	0.741	T	-0.98	0.26	N	0.112	0.099	-0.906	0.473	T	0.174	0.517	T	0.174	0.322	T	0.023	0.454	T	0.248	0.56	0.325	0.307	0.672	0.669	1.314	0.833	0.53	0.431	T	0.265	0.637	T	-0.036	0.465	T	-0.29	0.458	T	0.501	0.327	D	0.183	0.363	T	.;.;.;.;.;.;.;.;.;.;.;.;.;.;.;.;.;.;.;.;.;.;.;.;	.;.;.;.;.;.;.;.;.;.;.;.;.;.;.;.;.;.;.;.;.;.;.;.;	2.887	0.496	23.2	0.968	0.311	0.911	0.528	D	0.667	0.635	D	-0.342	0.276	-0.162	0.329	0.708	0.228	0.554	0.289	0	.	.	4.37	3.16	0.354	3.252	0.512	1.312	0.947	1	0.716	0.985	0.496	9.014	0.353	.;.;.;.;.;.;.;.;.;.;.;.;.;.;.;.;.;.;.;.;.;.;.;.	.	.	.	0	0	0	0	-0.15096	Typical
chr3	11017228	G	A	chr3:11017228:G:A	chr3:11058914:G:A	AGC-A	0.00913105	CDS	ENST00000646702.1	3	352	17	c.17G	c.17G>A	6	1	AGC	S	AAC	N	p.S6	p.S6N	S6N	Missense	N-terminus	N-terminus	0.473	0.084	T	0.439	0.134	T	0.026	0.194	B	0.01	0.149	B	0.002	0.367	N	1	0.81	D	0.345	0.112	N	-0.74	0.732	T	-0.25	0.11	N	0.133	0.129	-0.914	0.464	T	0.166	0.504	T	0.147	0.279	T	0.014	0.336	T	0.103	0.299	0.155	0.059	0.752	0.75	0.983	0.738	0.547	0.455	T	0.145	0.483	T	-0.126	0.322	T	-0.418	0.313	T	0.501	0.327	D	0.173	0.435	T	.;.;.;.;.;.;.;.;.;.;.;.;.;.;.;.;.;.;.;.;.;.;.;.;	.;.;.;.;.;.;.;.;.;.;.;.;.;.;.;.;.;.;.;.;.;.;.;.;	2.03	0.312	19.48	0.993	0.576	0.899	0.507	D	0.719	0.67	D	-0.275	0.301	-0.072	0.366	0.999	0.393	0.554	0.289	0	.	.	4.37	3.42	0.383	2.904	0.484	1.176	0.789	1	0.716	0.995	0.577	10.835	0.459	.;.;.;.;.;.;.;.;.;.;.;.;.;.;.;.;.;.;.;.;.;.;.;.	.	.	.	0	0	0	0	-0.15096	Typical
chr3	11017228	G	C	chr3:11017228:G:C	chr3:11058914:G:C	AGC-C	0.00344286	CDS	ENST00000646702.1	3	352	17	c.17G	c.17G>C	6	1	AGC	S	ACC	T	p.S6	p.S6T	S6T	Missense	N-terminus	N-terminus	0.687	0.043	T	0.924	0.028	T	0	0.029	B	0	0.014	B	0.002	0.367	N	1	0.81	D	-0.46	0.028	N	-0.73	0.731	T	-0.21	0.103	N	0.057	0.029	-0.974	0.363	T	0.132	0.443	T	0.075	0.114	T	0.006	0.155	T	0.144	0.389	0.146	0.049	0.667	0.664	0.931	0.718	0.519	0.415	T	0.132	0.461	T	-0.116	0.337	T	-0.405	0.328	T	0.323	0.26	T	0.141	0.327	T	.;.;.;.;.;.;.;.;.;.;.;.;.;.;.;.;.;.;.;.;.;.;.;.;	.;.;.;.;.;.;.;.;.;.;.;.;.;.;.;.;.;.;.;.;.;.;.;.;	1.579	0.231	16.24	0.852	0.158	0.566	0.302	D	0.169	0.296	N	-0.358	0.27	-0.141	0.337	0.999	0.393	0.554	0.289	0	.	.	4.37	3.42	0.383	2.904	0.484	1.176	0.789	1	0.716	0.995	0.577	10.835	0.459	.;.;.;.;.;.;.;.;.;.;.;.;.;.;.;.;.;.;.;.;.;.;.;.	.	.	.	0	0	0	0	-0.078252	Typical
chr3	11017228	G	T	chr3:11017228:G:T	chr3:11058914:G:T	AGC-T	0.00179627	CDS	ENST00000646702.1	3	352	17	c.17G	c.17G>T	6	1	AGC	S	ATC	I	p.S6	p.S6I	S6I	Missense	N-terminus	N-terminus	0.193	0.209	T	0.166	0.308	T	0.013	0.166	B	0.015	0.173	B	0.002	0.367	N	0.658	0.81	D	0.345	0.112	N	-0.79	0.737	T	-0.87	0.236	N	0.096	0.077	-0.855	0.517	T	0.175	0.52	T	0.181	0.333	T	0.023	0.463	T	0.135	0.37	0.298	0.264	0.614	0.61	1.234	0.814	0.554	0.464	T	0.206	0.565	T	-0.101	0.363	T	-0.286	0.462	T	0.625	0.374	D	0.188	0.36	T	.;.;.;.;.;.;.;.;.;.;.;.;.;.;.;.;.;.;.;.;.;.;.;.;	.;.;.;.;.;.;.;.;.;.;.;.;.;.;.;.;.;.;.;.;.;.;.;.;	2.372	0.384	22	0.99	0.491	0.884	0.483	D	0.67	0.637	D	-0.224	0.321	-0.028	0.385	0.999	0.393	0.554	0.289	0	.	.	4.37	3.42	0.383	2.904	0.484	1.176	0.789	1	0.716	0.995	0.577	10.835	0.459	.;.;.;.;.;.;.;.;.;.;.;.;.;.;.;.;.;.;.;.;.;.;.;.	.	.	.	0	1	207540	4.82e-06	-0.201965	Typical
chr3	11017229	C	A	chr3:11017229:C:A	chr3:11058915:C:A	GCA-A	0.0028441	CDS	ENST00000646702.1	3	353	18	c.18C	c.18C>A	6	2	AGC	S	AGA	R	p.S6	p.S6R	S6R	Missense	N-terminus	N-terminus	0.524	0.072	T	0.466	0.124	T	0.013	0.166	B	0.015	0.173	B	0.002	0.367	N	1	0.81	D	0.345	0.112	N	-0.76	0.734	T	-0.33	0.125	N	0.162	0.17	-1.011	0.267	T	0.145	0.468	T	0.078	0.124	T	0.018	0.401	T	0.043	0.119	0.283	0.239	0.559	0.556	1.161	0.795	0.555	0.466	T	0.145	0.481	T	-0.077	0.402	T	-0.348	0.394	T	0.201	0.205	T	0.201	0.608	T	.;.;.;.;.;.;.;.;.;.;.;.;.;.;.;.;.;.;.;.;.;.;.;.;	.;.;.;.;.;.;.;.;.;.;.;.;.;.;.;.;.;.;.;.;.;.;.;.;	1.983	0.303	19.13	0.993	0.595	0.812	0.406	D	0.371	0.457	N	-0.5	0.221	-0.307	0.279	0.37	0.199	0.554	0.289	0	.	.	4.37	3.5	0.392	0.41	0.208	1.026	0.459	0.997	0.402	0.998	0.659	4.962	0.134	.;.;.;.;.;.;.;.;.;.;.;.;.;.;.;.;.;.;.;.;.;.;.;.	.	.	.	0	0	0	0	-0.018566	Typical
chr3	11017229	C	G	chr3:11017229:C:G	chr3:11058915:C:G	GCA-G	0.00254472	CDS	ENST00000646702.1	3	353	18	c.18C	c.18C>G	6	2	AGC	S	AGG	R	p.S6	p.S6R	S6R	Missense	N-terminus	N-terminus	0.524	0.072	T	0.466	0.124	T	0.013	0.166	B	0.015	0.173	B	0.002	0.367	N	1	0.81	D	0.345	0.112	N	-0.76	0.734	T	-0.33	0.125	N	0.162	0.17	-1.011	0.267	T	0.145	0.468	T	0.079	0.127	T	0.018	0.394	T	0.043	0.119	0.283	0.239	0.559	0.556	1.161	0.795	0.555	0.466	T	0.145	0.481	T	-0.077	0.402	T	-0.348	0.394	T	0.266	0.236	T	0.201	0.608	T	.;.;.;.;.;.;.;.;.;.;.;.;.;.;.;.;.;.;.;.;.;.;.;.;	.;.;.;.;.;.;.;.;.;.;.;.;.;.;.;.;.;.;.;.;.;.;.;.;	1.995	0.305	19.22	0.993	0.602	0.808	0.404	D	0.346	0.441	N	-0.5	0.221	-0.307	0.279	0.37	0.199	0.554	0.289	0	.	.	4.37	3.5	0.392	0.41	0.208	1.026	0.459	0.997	0.402	0.998	0.659	4.962	0.134	.;.;.;.;.;.;.;.;.;.;.;.;.;.;.;.;.;.;.;.;.;.;.;.	.	.	.	0	0	0	0	-0.0522072	Typical
chr3	11017229	C	T	chr3:11017229:C:T	chr3:11058915:C:T	GCA-T	0.00681087	CDS	ENST00000646702.1	3	353	18	c.18C	c.18C>T	6	2	AGC	S	AGT	S	p.S6	p.S6S	S6S	Synonymous	N-terminus	N-terminus	.	.	.	.	.	.	.	.	.	.	.	.	.	.	.	.	.	.	.	.	.	.	.	.	.	.	.	.	.	.	.	.	.	.	.	.	.	.	.	.	.	.	.	.	.	.	.	.	.	.	.	.	.	.	.	.	.	.	.	.	.	.	.	.	.	.	.	.	.	.	.	.	.	.	.	.	.	.	.	.	.	.	.	.	.	.	.	.	.	.	.	.	.	.	.	.	.	.	.	.	.	.	.	.	.	.	.	.	0	0	0	0	.	.
chr3	11017230	A	C	chr3:11017230:A:C	chr3:11058916:A:C	CAA-C	0.00202081	CDS	ENST00000646702.1	3	354	19	c.19A	c.19A>C	7	0	AAG	K	CAG	Q	p.K7	p.K7Q	K7Q	Missense	N-terminus	N-terminus	0.133	0.264	T	0.459	0.126	T	0.966	0.562	D	0.343	0.425	B	0	0.45	D	0.999	0.81	D	0.975	0.245	L	-0.81	0.739	T	-0.16	0.095	N	0.49	0.524	-0.851	0.519	T	0.169	0.509	T	0.405	0.558	T	0.034	0.554	D	0.401	0.718	0.313	0.288	0.88	0.879	1.634	0.893	0.572	0.489	T	0.158	0.501	T	0.07	0.609	D	-0.137	0.604	T	0.877	0.527	D	0.215	0.656	T	.;.;.;.;.;.;.;.;.;.;.;.;.;.;.;.;.;.;.;.;.;.;.;.;	.;.;.;.;.;.;.;.;.;.;.;.;.;.;.;.;.;.;.;.;.;.;.;.;	2.761	0.469	22.9	0.988	0.464	0.968	0.711	D	0.873	0.795	D	0.12	0.474	0.225	0.512	0.955	0.281	0.554	0.289	0	.	.	4.37	4.37	0.518	5.851	0.692	1.312	0.947	1	0.716	1	0.863	12.587	0.558	.;.;.;.;.;.;.;.;.;.;.;.;.;.;.;.;.;.;.;.;.;.;.;.	.	.	.	0	0	0	0	-0.368	Typical
chr3	11017230	A	G	chr3:11017230:A:G	chr3:11058916:A:G	CAA-G	0.00389192	CDS	ENST00000646702.1	3	354	19	c.19A	c.19A>G	7	0	AAG	K	GAG	E	p.K7	p.K7E	K7E	Missense	N-terminus	N-terminus	0.61	0.055	T	0.756	0.047	T	0.451	0.361	B	0.112	0.316	B	0	0.45	D	0.999	0.81	D	0.975	0.245	L	-0.78	0.736	T	-0.22	0.105	N	0.275	0.311	-0.822	0.538	T	0.147	0.472	T	0.313	0.487	T	0.031	0.533	D	0.414	0.728	0.339	0.33	0.832	0.83	1.512	0.872	0.606	0.538	T	0.137	0.47	T	0.068	0.606	T	-0.14	0.601	T	0.943	0.618	D	0.182	0.591	T	.;.;.;.;.;.;.;.;.;.;.;.;.;.;.;.;.;.;.;.;.;.;.;.;	.;.;.;.;.;.;.;.;.;.;.;.;.;.;.;.;.;.;.;.;.;.;.;.;	2.736	0.464	22.9	0.996	0.752	0.935	0.583	D	0.75	0.691	D	-0.203	0.33	-0.018	0.389	0.955	0.281	0.554	0.289	0	.	.	4.37	4.37	0.518	5.851	0.692	1.312	0.947	1	0.716	1	0.863	12.587	0.558	.;.;.;.;.;.;.;.;.;.;.;.;.;.;.;.;.;.;.;.;.;.;.;.	.	.	.	0	0	0	0	-0.466754	Typical
chr3	11017230	A	T	chr3:11017230:A:T	chr3:11058916:A:T	CAA-T	0.000299379	CDS	ENST00000646702.1	3	354	19	c.19A	c.19A>T	7	0	AAG	K	TAG	X	p.K7	p.K7X	K7X	PTV	N-terminus	N-terminus	.	.	.	.	.	.	.	.	.	.	.	.	0	0.45	D	1	0.81	A	.	.	.	.	.	.	.	.	.	0.771	0.769	.	.	.	.	.	.	.	.	.	.	.	.	.	.	.	.	.	.	.	.	.	.	.	.	.	.	0.625	0.994	D	0.66	0.994	D	.	.	.	.	.	.	.;Recessive;.;.;.;.;.;.;.;.;.;.;.;.;.;.;.;.;.;.;.;.;.;.;	.;High;.;.;.;.;.;.;.;.;.;.;.;.;.;.;.;.;.;.;.;.;.;.;	7.586	0.98	38	0.996	0.733	0.964	0.691	D	0.242	0.363	N	0.79	0.855	0.643	0.781	0.955	0.281	0.554	0.289	0	.	.	4.37	4.37	0.518	5.851	0.692	1.312	0.947	1	0.716	1	0.863	12.587	0.558	.;.;.;.;.;.;.;.;.;.;.;.;.;.;.;.;.;.;.;.;.;.;.;.	.	.	.	0	0	0	0	.	.
chr3	11017231	A	C	chr3:11017231:A:C	chr3:11058917:A:C	AAG-C	0.00187112	CDS	ENST00000646702.1	3	355	20	c.20A	c.20A>C	7	1	AAG	K	ACG	T	p.K7	p.K7T	K7T	Missense	N-terminus	N-terminus	0.108	0.294	T	0.432	0.136	T	0.666	0.411	P	0.162	0.348	B	0	0.45	D	1	0.81	D	0.975	0.245	L	-0.83	0.742	T	-0.6	0.178	N	0.547	0.573	-0.858	0.514	T	0.158	0.491	T	0.486	0.607	T	0.04	0.593	D	0.464	0.763	0.386	0.406	0.794	0.792	1.211	0.808	0.615	0.55	T	0.199	0.556	T	0.136	0.679	D	-0.043	0.675	D	0.914	0.571	D	0.226	0.672	T	.;.;.;.;.;.;.;.;.;.;.;.;.;.;.;.;.;.;.;.;.;.;.;.;	.;.;.;.;.;.;.;.;.;.;.;.;.;.;.;.;.;.;.;.;.;.;.;.;	2.785	0.474	23	0.997	0.821	0.99	0.903	D	0.913	0.876	D	0.033	0.434	0.181	0.488	1	0.501	0.554	0.289	0	.	.	4.37	4.37	0.518	6.961	0.758	1.312	0.947	1	0.716	1	0.863	12.587	0.558	.;.;.;.;.;.;.;.;.;.;.;.;.;.;.;.;.;.;.;.;.;.;.;.	.	.	.	0	0	0	0	-0.415749	Typical
chr3	11017231	A	G	chr3:11017231:A:G	chr3:11058917:A:G	AAG-G	0.00523913	CDS	ENST00000646702.1	3	355	20	c.20A	c.20A>G	7	1	AAG	K	AGG	R	p.K7	p.K7R	K7R	Missense	N-terminus	N-terminus	0.258	0.167	T	0.431	0.137	T	0.799	0.449	P	0.272	0.4	B	0	0.45	D	1	0.81	D	0.975	0.245	L	-0.79	0.737	T	-0.57	0.172	N	0.467	0.503	-0.847	0.521	T	0.169	0.509	T	0.373	0.536	T	0.022	0.449	T	0.337	0.663	0.232	0.16	0.851	0.85	1.139	0.788	0.544	0.45	T	0.181	0.532	T	0.062	0.599	T	-0.148	0.594	T	0.947	0.625	D	0.201	0.534	T	.;.;.;.;.;.;.;.;.;.;.;.;.;.;.;.;.;.;.;.;.;.;.;.;	.;.;.;.;.;.;.;.;.;.;.;.;.;.;.;.;.;.;.;.;.;.;.;.;	2.854	0.489	23.1	0.997	0.839	0.99	0.895	D	0.931	0.918	D	0.106	0.468	0.232	0.517	1	0.501	0.554	0.289	0	.	.	4.37	4.37	0.518	6.961	0.758	1.312	0.947	1	0.716	1	0.863	12.587	0.558	.;.;.;.;.;.;.;.;.;.;.;.;.;.;.;.;.;.;.;.;.;.;.;.	.	.	.	0	0	0	0	-0.47435	Typical
chr3	11017231	A	T	chr3:11017231:A:T	chr3:11058917:A:T	AAG-T	0.000898136	CDS	ENST00000646702.1	3	355	20	c.20A	c.20A>T	7	1	AAG	K	ATG	M	p.K7	p.K7M	K7M	Missense	N-terminus	N-terminus	0.02	0.496	D	0.09	0.403	T	0.997	0.707	D	0.781	0.573	P	0	0.45	D	1	0.81	D	0.975	0.245	L	-0.89	0.748	T	-0.59	0.176	N	0.575	0.597	-0.453	0.703	T	0.28	0.652	T	0.544	0.639	D	0.063	0.688	D	0.554	0.818	0.318	0.296	0.78	0.778	2.256	0.961	0.55	0.459	T	0.194	0.549	T	0.157	0.699	D	-0.013	0.695	D	0.959	0.655	D	0.199	0.623	T	.;.;.;.;.;.;.;.;.;.;.;.;.;.;.;.;.;.;.;.;.;.;.;.;	.;.;.;.;.;.;.;.;.;.;.;.;.;.;.;.;.;.;.;.;.;.;.;.;	4.01	0.789	27	0.995	0.694	0.99	0.897	D	0.927	0.909	D	0.399	0.614	0.451	0.648	1	0.501	0.554	0.289	0	.	.	4.37	4.37	0.518	6.961	0.758	1.312	0.947	1	0.716	1	0.863	12.587	0.558	.;.;.;.;.;.;.;.;.;.;.;.;.;.;.;.;.;.;.;.;.;.;.;.	.	.	.	0	0	0	0	-0.506906	LoF
chr3	11017232	G	A	chr3:11017232:G:A	chr3:11058918:G:A	AGG-A	0.0123494	CDS	ENST00000646702.1	3	356	21	c.21G	c.21G>A	7	2	AAG	K	AAA	K	p.K7	p.K7K	K7K	Synonymous	N-terminus	N-terminus	.	.	.	.	.	.	.	.	.	.	.	.	.	.	.	.	.	.	.	.	.	.	.	.	.	.	.	.	.	.	.	.	.	.	.	.	.	.	.	.	.	.	.	.	.	.	.	.	.	.	.	.	.	.	.	.	.	.	.	.	.	.	.	.	.	.	.	.	.	.	.	.	.	.	.	.	.	.	.	.	.	.	.	.	.	.	.	.	.	.	.	.	.	.	.	.	.	.	.	.	.	.	.	.	.	.	.	.	0	3	207548	1.45e-05	.	.
chr3	11017232	G	C	chr3:11017232:G:C	chr3:11058918:G:C	AGG-C	0.00456553	CDS	ENST00000646702.1	3	356	21	c.21G	c.21G>C	7	2	AAG	K	AAC	N	p.K7	p.K7N	K7N	Missense	N-terminus	N-terminus	0.165	0.233	T	0.401	0.15	T	0.666	0.411	P	0.162	0.348	B	0	0.45	D	1	0.81	D	0.975	0.245	L	-0.83	0.742	T	-0.59	0.176	N	0.271	0.307	-0.932	0.439	T	0.138	0.456	T	0.226	0.395	T	0.019	0.411	T	0.208	0.501	0.329	0.313	0.852	0.851	1.194	0.803	0.631	0.573	T	0.21	0.57	T	0.012	0.533	T	-0.22	0.527	T	0.73	0.422	D	0.189	0.605	T	.;.;.;.;.;.;.;.;.;.;.;.;.;.;.;.;.;.;.;.;.;.;.;.;	.;.;.;.;.;.;.;.;.;.;.;.;.;.;.;.;.;.;.;.;.;.;.;.;	2.375	0.385	22	0.997	0.784	0.923	0.554	D	0.665	0.634	D	-0.066	0.389	0.076	0.434	0.679	0.225	0.554	0.289	0	.	.	4.37	4.37	0.518	2.313	0.434	1.176	0.789	1	0.716	1	0.863	6.551	0.216	.;.;.;.;.;.;.;.;.;.;.;.;.;.;.;.;.;.;.;.;.;.;.;.	.	.	.	0	0	0	0	-0.254054	Typical
chr3	11017232	G	T	chr3:11017232:G:T	chr3:11058918:G:T	AGG-T	0.00254472	CDS	ENST00000646702.1	3	356	21	c.21G	c.21G>T	7	2	AAG	K	AAT	N	p.K7	p.K7N	K7N	Missense	N-terminus	N-terminus	0.165	0.233	T	0.401	0.15	T	0.666	0.411	P	0.162	0.348	B	0	0.45	D	1	0.81	D	0.975	0.245	L	-0.83	0.742	T	-0.59	0.176	N	0.271	0.307	-0.932	0.439	T	0.138	0.456	T	0.228	0.397	T	0.019	0.412	T	0.208	0.501	0.329	0.313	0.853	0.852	1.194	0.803	0.631	0.573	T	0.21	0.57	T	0.012	0.533	T	-0.22	0.527	T	0.73	0.422	D	0.189	0.605	T	.;.;.;.;.;.;.;.;.;.;.;.;.;.;.;.;.;.;.;.;.;.;.;.;	.;.;.;.;.;.;.;.;.;.;.;.;.;.;.;.;.;.;.;.;.;.;.;.;	2.339	0.377	21.8	0.997	0.807	0.913	0.533	D	0.665	0.634	D	-0.066	0.389	0.076	0.434	0.679	0.225	0.554	0.289	0	.	.	4.37	4.37	0.518	2.313	0.434	1.176	0.789	1	0.716	1	0.863	6.551	0.216	.;.;.;.;.;.;.;.;.;.;.;.;.;.;.;.;.;.;.;.;.;.;.;.	.	.	.	0	0	0	0	-0.254054	Typical
chr3	11017233	G	A	chr3:11017233:G:A	chr3:11058919:G:A	GGT-A	0.0113764	CDS	ENST00000646702.1	3	357	22	c.22G	c.22G>A	8	0	GTG	V	ATG	M	p.V8	p.V8M	V8M	Missense	N-terminus	N-terminus	0.135	0.262	T	0.179	0.295	T	0.41	0.351	B	0.204	0.37	B	0.159	0.177	N	1	0.81	D	0.55	0.145	N	-0.79	0.737	T	-0.11	0.087	N	0.084	0.061	-0.935	0.434	T	0.167	0.507	T	0.103	0.188	T	0.02	0.42	T	0.115	0.327	0.139	0.043	0.699	0.697	1.113	0.781	0.466	0.342	T	0.139	0.473	T	-0.058	0.433	T	-0.321	0.425	T	0.348	0.27	T	0.277	0.433	T	.;.;.;.;.;.;.;.;.;.;.;.;.;.;.;.;.;.;.;.;.;.;.;.;	.;.;.;.;.;.;.;.;.;.;.;.;.;.;.;.;.;.;.;.;.;.;.;.;	2.098	0.326	20	0.996	0.763	0.865	0.458	D	0.305	0.413	N	-0.283	0.298	-0.175	0.324	0.029	0.138	0.554	0.289	0	.	.	4.37	1.54	0.223	2.659	0.464	1.176	0.789	1	0.716	0.999	0.704	6.726	0.225	.;.;.;.;.;.;.;.;.;.;.;.;.;.;.;.;.;.;.;.;.;.;.;.	.	.	.	0	0	0	0	-0.089104	Typical
chr3	11017233	G	C	chr3:11017233:G:C	chr3:11058919:G:C	GGT-C	0.00299379	CDS	ENST00000646702.1	3	357	22	c.22G	c.22G>C	8	0	GTG	V	CTG	L	p.V8	p.V8L	V8L	Missense	N-terminus	N-terminus	0.417	0.099	T	0.619	0.075	T	0.009	0.151	B	0.011	0.155	B	0.159	0.177	N	1	0.81	D	0.55	0.145	N	-0.73	0.731	T	-0.1	0.085	N	0.061	0.033	-1.055	0.131	T	0.129	0.437	T	0.084	0.14	T	0.013	0.312	T	0.078	0.232	0.153	0.056	0.637	0.634	0.999	0.744	0.444	0.311	T	0.143	0.48	T	-0.093	0.375	T	-0.372	0.367	T	0.263	0.234	T	0.218	0.343	T	.;.;.;.;.;.;.;.;.;.;.;.;.;.;.;.;.;.;.;.;.;.;.;.;	.;.;.;.;.;.;.;.;.;.;.;.;.;.;.;.;.;.;.;.;.;.;.;.;	1.757	0.261	17.42	0.984	0.411	0.928	0.565	D	0.611	0.6	D	-0.518	0.215	-0.35	0.265	0.029	0.138	0.554	0.289	0	.	.	4.37	1.54	0.223	2.659	0.464	1.176	0.789	1	0.716	0.999	0.704	6.726	0.225	.;.;.;.;.;.;.;.;.;.;.;.;.;.;.;.;.;.;.;.;.;.;.;.	.	.	.	0	0	0	0	-0.0500368	Typical
chr3	11017233	G	T	chr3:11017233:G:T	chr3:11058919:G:T	GGT-T	0.00381708	CDS	ENST00000646702.1	3	357	22	c.22G	c.22G>T	8	0	GTG	V	TTG	L	p.V8	p.V8L	V8L	Missense	N-terminus	N-terminus	0.417	0.099	T	0.619	0.075	T	0.009	0.151	B	0.011	0.155	B	0.159	0.177	N	1	0.81	D	0.55	0.145	N	-0.73	0.731	T	-0.1	0.085	N	0.061	0.033	-1.055	0.131	T	0.129	0.437	T	0.084	0.141	T	0.013	0.315	T	0.078	0.232	0.153	0.056	0.638	0.635	0.999	0.744	0.444	0.311	T	0.143	0.48	T	-0.093	0.375	T	-0.372	0.367	T	0.262	0.234	T	0.218	0.343	T	.;.;.;.;.;.;.;.;.;.;.;.;.;.;.;.;.;.;.;.;.;.;.;.;	.;.;.;.;.;.;.;.;.;.;.;.;.;.;.;.;.;.;.;.;.;.;.;.;	1.745	0.259	17.34	0.984	0.413	0.924	0.556	D	0.611	0.6	D	-0.518	0.215	-0.35	0.265	0.029	0.138	0.554	0.289	0	.	.	4.37	1.54	0.223	2.659	0.464	1.176	0.789	1	0.716	0.999	0.704	6.726	0.225	.;.;.;.;.;.;.;.;.;.;.;.;.;.;.;.;.;.;.;.;.;.;.;.	.	.	.	0	0	0	0	-0.0500368	Typical
chr3	11017234	T	A	chr3:11017234:T:A	chr3:11058920:T:A	GTG-A	0.00179627	CDS	ENST00000646702.1	3	358	23	c.23T	c.23T>A	8	1	GTG	V	GAG	E	p.V8	p.V8E	V8E	Missense	N-terminus	N-terminus	1	0.01	T	0.378	0.161	T	0.089	0.251	B	0.018	0.185	B	0.159	0.177	N	0.583	0.81	D	0.55	0.145	N	-0.75	0.733	T	0.51	0.029	N	0.321	0.361	-0.957	0.398	T	0.142	0.462	T	0.076	0.119	T	0.023	0.463	T	0.152	0.404	0.253	0.192	0.572	0.569	1.571	0.882	0.451	0.321	T	0.121	0.444	T	-0.012	0.499	T	-0.255	0.493	T	0.596	0.362	D	0.146	0.412	T	.;.;.;.;.;.;.;.;.;.;.;.;.;.;.;.;.;.;.;.;.;.;.;.;	.;.;.;.;.;.;.;.;.;.;.;.;.;.;.;.;.;.;.;.;.;.;.;.;	1.92	0.29	18.64	0.974	0.339	0.903	0.514	D	0.607	0.597	D	-0.575	0.197	-0.376	0.257	0.181	0.179	0.554	0.289	0	.	.	4.37	3.21	0.359	2.149	0.419	0.197	0.225	1	0.716	0.996	0.595	8.615	0.33	.;.;.;.;.;.;.;.;.;.;.;.;.;.;.;.;.;.;.;.;.;.;.;.	.	.	.	0	0	0	0	-0.188942	Typical
chr3	11017234	T	C	chr3:11017234:T:C	chr3:11058920:T:C	GTG-C	0.00538882	CDS	ENST00000646702.1	3	358	23	c.23T	c.23T>C	8	1	GTG	V	GCG	A	p.V8	p.V8A	V8A	Missense	N-terminus	N-terminus	0.798	0.031	T	0.574	0.087	T	0	0.029	B	0	0.014	B	0.159	0.177	N	1	0.81	D	0.205	0.094	N	-0.65	0.722	T	0.24	0.045	N	0.052	0.024	-1.032	0.197	T	0.129	0.438	T	0.051	0.05	T	0.009	0.249	T	0.097	0.284	0.191	0.102	0.498	0.494	1.203	0.806	0.46	0.333	T	0.12	0.442	T	-0.085	0.389	T	-0.36	0.381	T	0.204	0.206	T	0.138	0.278	T	.;.;.;.;.;.;.;.;.;.;.;.;.;.;.;.;.;.;.;.;.;.;.;.;	.;.;.;.;.;.;.;.;.;.;.;.;.;.;.;.;.;.;.;.;.;.;.;.;	1.893	0.285	18.44	0.966	0.303	0.737	0.36	D	0.229	0.353	N	-0.551	0.205	-0.351	0.265	0.181	0.179	0.554	0.289	0	.	.	4.37	3.21	0.359	2.149	0.419	0.197	0.225	1	0.716	0.996	0.595	8.615	0.33	.;.;.;.;.;.;.;.;.;.;.;.;.;.;.;.;.;.;.;.;.;.;.;.	.	.	.	0	0	0	0	-0.0196512	Typical
chr3	11017234	T	G	chr3:11017234:T:G	chr3:11058920:T:G	GTG-G	0.00194596	CDS	ENST00000646702.1	3	358	23	c.23T	c.23T>G	8	1	GTG	V	GGG	G	p.V8	p.V8G	V8G	Missense	N-terminus	N-terminus	0.407	0.102	T	0.253	0.235	T	0.02	0.182	B	0.018	0.185	B	0.159	0.177	N	1	0.81	D	0.55	0.145	N	-0.76	0.734	T	-0.38	0.134	N	0.128	0.122	-0.985	0.339	T	0.166	0.505	T	0.095	0.168	T	0.019	0.416	T	0.114	0.325	0.242	0.175	0.51	0.507	1.292	0.828	0.391	0.238	T	0.158	0.5	T	-0.013	0.499	T	-0.256	0.492	T	0.364	0.276	T	0.09	0.207	T	.;.;.;.;.;.;.;.;.;.;.;.;.;.;.;.;.;.;.;.;.;.;.;.;	.;.;.;.;.;.;.;.;.;.;.;.;.;.;.;.;.;.;.;.;.;.;.;.;	2.422	0.395	22.2	0.991	0.53	0.906	0.519	D	0.628	0.61	D	-0.46	0.234	-0.275	0.289	0.181	0.179	0.554	0.289	0	.	.	4.37	3.21	0.359	2.149	0.419	0.197	0.225	1	0.716	0.996	0.595	8.615	0.33	.;.;.;.;.;.;.;.;.;.;.;.;.;.;.;.;.;.;.;.;.;.;.;.	.	.	.	0	0	0	0	-0.0956152	Typical
chr3	11017235	G	A	chr3:11017235:G:A	chr3:11058921:G:A	TGG-A	0.00808323	CDS	ENST00000646702.1	3	359	24	c.24G	c.24G>A	8	2	GTG	V	GTA	V	p.V8	p.V8V	V8V	Synonymous	N-terminus	N-terminus	.	.	.	.	.	.	.	.	.	.	.	.	.	.	.	.	.	.	.	.	.	.	.	.	.	.	.	.	.	.	.	.	.	.	.	.	.	.	.	.	.	.	.	.	.	.	.	.	.	.	.	.	.	.	.	.	.	.	.	.	.	.	.	.	.	.	.	.	.	.	.	.	.	.	.	.	.	.	.	.	.	.	.	.	.	.	.	.	.	.	.	.	.	.	.	.	.	.	.	.	.	.	.	.	.	.	.	.	0	0	0	0	.	.
chr3	11017235	G	C	chr3:11017235:G:C	chr3:11058921:G:C	TGG-C	0.00232019	CDS	ENST00000646702.1	3	359	24	c.24G	c.24G>C	8	2	GTG	V	GTC	V	p.V8	p.V8V	V8V	Synonymous	N-terminus	N-terminus	.	.	.	.	.	.	.	.	.	.	.	.	.	.	.	.	.	.	.	.	.	.	.	.	.	.	.	.	.	.	.	.	.	.	.	.	.	.	.	.	.	.	.	.	.	.	.	.	.	.	.	.	.	.	.	.	.	.	.	.	.	.	.	.	.	.	.	.	.	.	.	.	.	.	.	.	.	.	.	.	.	.	.	.	.	.	.	.	.	.	.	.	.	.	.	.	.	.	.	.	.	.	.	.	.	.	.	.	0	0	0	0	.	.
chr3	11017235	G	T	chr3:11017235:G:T	chr3:11058921:G:T	TGG-T	0.00246987	CDS	ENST00000646702.1	3	359	24	c.24G	c.24G>T	8	2	GTG	V	GTT	V	p.V8	p.V8V	V8V	Synonymous	N-terminus	N-terminus	.	.	.	.	.	.	.	.	.	.	.	.	.	.	.	.	.	.	.	.	.	.	.	.	.	.	.	.	.	.	.	.	.	.	.	.	.	.	.	.	.	.	.	.	.	.	.	.	.	.	.	.	.	.	.	.	.	.	.	.	.	.	.	.	.	.	.	.	.	.	.	.	.	.	.	.	.	.	.	.	.	.	.	.	.	.	.	.	.	.	.	.	.	.	.	.	.	.	.	.	.	.	.	.	.	.	.	.	0	0	0	0	.	.
chr3	11017236	G	A	chr3:11017236:G:A	chr3:11058922:G:A	GGC-A	0.00950528	CDS	ENST00000646702.1	3	360	25	c.25G	c.25G>A	9	0	GCC	A	ACC	T	p.A9	p.A9T	A9T	Missense	N-terminus	N-terminus	0.242	0.176	T	0.429	0.138	T	0.002	0.099	B	0.002	0.069	B	0.001	0.415	D	0.975	0.81	D	0.345	0.112	N	-0.73	0.731	T	-0.56	0.17	N	0.301	0.34	-0.931	0.44	T	0.16	0.494	T	0.192	0.349	T	0.013	0.316	T	0.151	0.402	0.152	0.055	0.752	0.749	0.992	0.741	0.562	0.476	T	0.18	0.531	T	-0.012	0.499	T	-0.255	0.493	T	0.629	0.376	D	0.227	0.527	T	.;.;.;.;.;.;.;.;.;.;.;.;.;.;.;.;.;.;.;.;.;.;.;.;	.;.;.;.;.;.;.;.;.;.;.;.;.;.;.;.;.;.;.;.;.;.;.;.;	2.458	0.403	22.3	0.998	0.891	0.932	0.575	D	0.683	0.646	D	-0.276	0.301	-0.062	0.37	0.944	0.276	0.554	0.289	0	.	.	4.37	4.37	0.518	3.478	0.529	1.176	0.789	1	0.716	0.988	0.511	15.633	0.767	.;.;.;.;.;.;.;.;.;.;.;.;.;.;.;.;.;.;.;.;.;.;.;.	.	.	.	0	0	0	0	-0.204135	Typical
chr3	11017236	G	C	chr3:11017236:G:C	chr3:11058922:G:C	GGC-C	0.00254472	CDS	ENST00000646702.1	3	360	25	c.25G	c.25G>C	9	0	GCC	A	CCC	P	p.A9	p.A9P	A9P	Missense	N-terminus	N-terminus	0.103	0.301	T	0.206	0.271	T	0.002	0.099	B	0.003	0.087	B	0.001	0.415	D	0.992	0.81	D	0.345	0.112	N	-0.79	0.737	T	-0.84	0.229	N	0.343	0.384	-0.82	0.539	T	0.199	0.555	T	0.246	0.419	T	0.018	0.399	T	0.286	0.608	0.162	0.066	0.77	0.768	1.297	0.829	0.613	0.547	T	0.264	0.635	T	0.009	0.529	T	-0.224	0.523	T	0.6	0.364	D	0.203	0.502	T	.;.;.;.;.;.;.;.;.;.;.;.;.;.;.;.;.;.;.;.;.;.;.;.;	.;.;.;.;.;.;.;.;.;.;.;.;.;.;.;.;.;.;.;.;.;.;.;.;	2.637	0.442	22.7	0.993	0.587	0.941	0.601	D	0.861	0.779	D	-0.207	0.328	-0.003	0.396	0.944	0.276	0.554	0.289	0	.	.	4.37	4.37	0.518	3.478	0.529	1.176	0.789	1	0.716	0.988	0.511	15.633	0.767	.;.;.;.;.;.;.;.;.;.;.;.;.;.;.;.;.;.;.;.;.;.;.;.	.	.	.	0	0	0	0	-0.191113	Typical
chr3	11017236	G	T	chr3:11017236:G:T	chr3:11058922:G:T	GGC-T	0.00464037	CDS	ENST00000646702.1	3	360	25	c.25G	c.25G>T	9	0	GCC	A	TCC	S	p.A9	p.A9S	A9S	Missense	N-terminus	N-terminus	0.275	0.158	T	0.668	0.063	T	0.008	0.147	B	0.003	0.087	B	0.001	0.415	D	0.941	0.81	D	0.345	0.112	N	-0.71	0.729	T	-0.28	0.115	N	0.095	0.075	-0.906	0.473	T	0.166	0.505	T	0.168	0.313	T	0.012	0.305	T	0.103	0.299	0.138	0.042	0.734	0.732	0.939	0.721	0.538	0.441	T	0.198	0.555	T	-0.097	0.37	T	-0.376	0.361	T	0.538	0.34	D	0.199	0.468	T	.;.;.;.;.;.;.;.;.;.;.;.;.;.;.;.;.;.;.;.;.;.;.;.;	.;.;.;.;.;.;.;.;.;.;.;.;.;.;.;.;.;.;.;.;.;.;.;.;	2.209	0.349	20.9	0.991	0.525	0.875	0.471	D	0.49	0.528	N	-0.228	0.32	-0.021	0.388	0.944	0.276	0.554	0.289	0	.	.	4.37	4.37	0.518	3.478	0.529	1.176	0.789	1	0.716	0.988	0.511	15.633	0.767	.;.;.;.;.;.;.;.;.;.;.;.;.;.;.;.;.;.;.;.;.;.;.;.	.	.	.	0	0	0	0	-0.165068	Typical
chr3	11017237	C	A	chr3:11017237:C:A	chr3:11058923:C:A	GCC-A	0.0035177	CDS	ENST00000646702.1	3	361	26	c.26C	c.26C>A	9	1	GCC	A	GAC	D	p.A9	p.A9D	A9D	Missense	N-terminus	N-terminus	0.12	0.279	T	0.417	0.142	T	0.361	0.339	B	0.08	0.289	B	0.001	0.415	D	1	0.81	D	0.695	0.18	N	-0.74	0.732	T	-0.55	0.168	N	0.371	0.413	-0.756	0.576	T	0.186	0.536	T	0.302	0.478	T	0.039	0.584	D	0.227	0.53	0.171	0.076	0.422	0.418	1.653	0.896	0.652	0.602	T	0.252	0.622	T	0.01	0.53	T	-0.224	0.524	T	0.834	0.489	D	0.178	0.49	T	.;.;.;.;.;.;.;.;.;.;.;.;.;.;.;.;.;.;.;.;.;.;.;.;	.;.;.;.;.;.;.;.;.;.;.;.;.;.;.;.;.;.;.;.;.;.;.;.;	2.454	0.402	22.3	0.995	0.692	0.986	0.85	D	0.888	0.821	D	-0.006	0.416	0.164	0.479	1	0.748	0.554	0.289	0	.	.	4.37	4.37	0.518	4.449	0.598	1.026	0.459	1	0.716	0.965	0.44	15.633	0.767	.;.;.;.;.;.;.;.;.;.;.;.;.;.;.;.;.;.;.;.;.;.;.;.	.	.	.	0	0	0	0	-0.326763	Typical
chr3	11017237	C	G	chr3:11017237:C:G	chr3:11058923:C:G	GCC-G	0.00299379	CDS	ENST00000646702.1	3	361	26	c.26C	c.26C>G	9	1	GCC	A	GGC	G	p.A9	p.A9G	A9G	Missense	N-terminus	N-terminus	0.191	0.211	T	0.332	0.184	T	0.22	0.303	B	0.039	0.236	B	0.001	0.415	D	0.998	0.81	D	0.695	0.18	N	-0.77	0.735	T	-0.49	0.156	N	0.257	0.291	-0.852	0.518	T	0.178	0.524	T	0.223	0.391	T	0.026	0.491	D	0.163	0.425	0.13	0.035	0.667	0.664	1.108	0.78	0.556	0.467	T	0.252	0.622	T	-0.031	0.473	T	-0.282	0.466	T	0.508	0.329	D	0.196	0.568	T	.;.;.;.;.;.;.;.;.;.;.;.;.;.;.;.;.;.;.;.;.;.;.;.;	.;.;.;.;.;.;.;.;.;.;.;.;.;.;.;.;.;.;.;.;.;.;.;.;	2.82	0.482	23.1	0.995	0.702	0.987	0.859	D	0.897	0.838	D	-0.119	0.366	0.076	0.434	1	0.748	0.554	0.289	0	.	.	4.37	4.37	0.518	4.449	0.598	1.026	0.459	1	0.716	0.965	0.44	15.633	0.767	.;.;.;.;.;.;.;.;.;.;.;.;.;.;.;.;.;.;.;.;.;.;.;.	.	.	.	0	0	0	0	-0.153131	Typical
chr3	11017237	C	T	chr3:11017237:C:T	chr3:11058923:C:T	GCC-T	0.007709	CDS	ENST00000646702.1	3	361	26	c.26C	c.26C>T	9	1	GCC	A	GTC	V	p.A9	p.A9V	A9V	Missense	N-terminus	N-terminus	0.115	0.285	T	0.242	0.243	T	0.001	0.075	B	0.003	0.087	B	0.001	0.415	D	0.998	0.81	D	0.695	0.18	N	-0.76	0.734	T	-0.5	0.158	N	0.338	0.379	-0.812	0.544	T	0.2	0.556	T	0.255	0.428	T	0.025	0.479	T	0.241	0.551	0.111	0.021	0.713	0.71	1.019	0.75	0.586	0.51	T	0.229	0.594	T	0.004	0.522	T	-0.232	0.516	T	0.632	0.377	D	0.246	0.608	T	.;.;.;.;.;.;.;.;.;.;.;.;.;.;.;.;.;.;.;.;.;.;.;.;	.;.;.;.;.;.;.;.;.;.;.;.;.;.;.;.;.;.;.;.;.;.;.;.;	2.245	0.357	21.2	0.999	0.957	0.983	0.819	D	0.891	0.827	D	-0.12	0.365	0.087	0.439	1	0.748	0.554	0.289	0	.	.	4.37	4.37	0.518	4.449	0.598	1.026	0.459	1	0.716	0.965	0.44	15.633	0.767	.;.;.;.;.;.;.;.;.;.;.;.;.;.;.;.;.;.;.;.;.;.;.;.	.	.	.	0	0	0	0	-0.20522	Typical
chr3	11017238	C	A	chr3:11017238:C:A	chr3:11058924:C:A	CCG-A	0.0035177	CDS	ENST00000646702.1	3	362	27	c.27C	c.27C>A	9	2	GCC	A	GCA	A	p.A9	p.A9A	A9A	Synonymous	N-terminus	N-terminus	.	.	.	.	.	.	.	.	.	.	.	.	.	.	.	.	.	.	.	.	.	.	.	.	.	.	.	.	.	.	.	.	.	.	.	.	.	.	.	.	.	.	.	.	.	.	.	.	.	.	.	.	.	.	.	.	.	.	.	.	.	.	.	.	.	.	.	.	.	.	.	.	.	.	.	.	.	.	.	.	.	.	.	.	.	.	.	.	.	.	.	.	.	.	.	.	.	.	.	.	.	.	.	.	.	.	.	.	0	0	0	0	.	.
chr3	11017238	C	G	chr3:11017238:C:G	chr3:11058924:C:G	CCG-G	0.00434099	CDS	ENST00000646702.1	3	362	27	c.27C	c.27C>G	9	2	GCC	A	GCG	A	p.A9	p.A9A	A9A	Synonymous	N-terminus	N-terminus	.	.	.	.	.	.	.	.	.	.	.	.	.	.	.	.	.	.	.	.	.	.	.	.	.	.	.	.	.	.	.	.	.	.	.	.	.	.	.	.	.	.	.	.	.	.	.	.	.	.	.	.	.	.	.	.	.	.	.	.	.	.	.	.	.	.	.	.	.	.	.	.	.	.	.	.	.	.	.	.	.	.	.	.	.	.	.	.	.	.	.	.	.	.	.	.	.	.	.	.	.	.	.	.	.	.	.	.	0	1	207638	4.82e-06	.	.
chr3	11017238	C	T	chr3:11017238:C:T	chr3:11058924:C:T	CCG-T	0.0586782	CDS	ENST00000646702.1	3	362	27	c.27C	c.27C>T	9	2	GCC	A	GCT	A	p.A9	p.A9A	A9A	Synonymous	N-terminus	N-terminus	.	.	.	.	.	.	.	.	.	.	.	.	.	.	.	.	.	.	.	.	.	.	.	.	.	.	.	.	.	.	.	.	.	.	.	.	.	.	.	.	.	.	.	.	.	.	.	.	.	.	.	.	.	.	.	.	.	.	.	.	.	.	.	.	.	.	.	.	.	.	.	.	.	.	.	.	.	.	.	.	.	.	.	.	.	.	.	.	.	.	.	.	.	.	.	.	.	.	.	.	.	.	.	.	.	.	.	.	0	0	0	0	.	.
chr3	11017239	G	A	chr3:11017239:G:A	chr3:11058925:G:A	CGA-A	0.032782	CDS	ENST00000646702.1	3	363	28	c.28G	c.28G>A	10	0	GAC	D	AAC	N	p.D10	p.D10N	D10N	Missense	N-terminus	N-terminus	0.1	0.305	T	0.067	0.443	T	0.135	0.273	B	0.013	0.165	B	0	0.473	D	1	0.81	D	0.55	0.145	N	-0.78	0.736	T	-0.63	0.185	N	0.504	0.536	-0.833	0.531	T	0.186	0.536	T	0.216	0.381	T	0.023	0.464	T	0.192	0.476	0.206	0.122	0.837	0.836	1.01	0.747	0.67	0.628	T	0.265	0.637	T	-0.043	0.455	T	-0.284	0.464	T	0.664	0.391	D	0.27	0.509	T	.;.;.;.;.;.;.;.;.;.;.;.;.;.;.;.;.;.;.;.;.;.;.;.;	.;.;.;.;.;.;.;.;.;.;.;.;.;.;.;.;.;.;.;.;.;.;.;.;	2.789	0.475	23	0.998	0.9	0.989	0.89	D	0.886	0.816	D	-0.058	0.392	0.141	0.467	1	0.748	0.554	0.289	0	.	.	4.37	4.37	0.518	7.485	0.802	1.176	0.789	1	0.716	0.921	0.391	15.633	0.767	.;.;.;.;.;.;.;.;.;.;.;.;.;.;.;.;.;.;.;.;.;.;.;.	.	.	.	0	2	228924	8.74e-06	-0.220413	Typical
chr3	11017239	G	C	chr3:11017239:G:C	chr3:11058925:G:C	CGA-C	0.00202081	CDS	ENST00000646702.1	3	363	28	c.28G	c.28G>C	10	0	GAC	D	CAC	H	p.D10	p.D10H	D10H	Missense	N-terminus	N-terminus	0.006	0.614	D	0.013	0.631	D	0.996	0.688	D	0.804	0.584	P	0	0.473	D	1	0.81	D	0.895	0.224	L	-0.83	0.742	T	-1.77	0.418	N	0.367	0.409	-0.386	0.725	T	0.299	0.67	T	0.497	0.613	T	0.046	0.624	D	0.407	0.722	0.23	0.157	0.796	0.794	2.111	0.949	0.691	0.658	T	0.349	0.717	T	0.142	0.685	D	-0.034	0.681	D	0.971	0.692	D	0.235	0.637	T	.;.;.;.;.;.;.;.;.;.;.;.;.;.;.;.;.;.;.;.;.;.;.;.;	.;.;.;.;.;.;.;.;.;.;.;.;.;.;.;.;.;.;.;.;.;.;.;.;	3.98	0.779	26.8	0.995	0.673	0.992	0.92	D	0.89	0.825	D	0.455	0.645	0.506	0.684	1	0.748	0.554	0.289	0	.	.	4.37	4.37	0.518	7.485	0.802	1.176	0.789	1	0.716	0.921	0.391	15.633	0.767	.;.;.;.;.;.;.;.;.;.;.;.;.;.;.;.;.;.;.;.;.;.;.;.	.	.	.	0	0	0	0	-0.547058	LoF
chr3	11017239	G	T	chr3:11017239:G:T	chr3:11058925:G:T	CGA-T	0.00112267	CDS	ENST00000646702.1	3	363	28	c.28G	c.28G>T	10	0	GAC	D	TAC	Y	p.D10	p.D10Y	D10Y	Missense	N-terminus	N-terminus	0.002	0.722	D	0.006	0.706	D	0.999	0.779	D	0.894	0.634	P	0	0.473	D	1	0.81	D	0.895	0.224	L	-0.85	0.744	T	-2.57	0.555	D	0.613	0.629	-0.215	0.773	T	0.33	0.698	T	0.642	0.691	D	0.127	0.808	D	0.587	0.837	0.339	0.33	0.778	0.776	2.229	0.959	0.678	0.639	T	0.547	0.846	D	0.218	0.756	D	0.076	0.753	D	0.989	0.791	D	0.243	0.655	T	.;.;.;.;.;.;.;.;.;.;.;.;.;.;.;.;.;.;.;.;.;.;.;.;	.;.;.;.;.;.;.;.;.;.;.;.;.;.;.;.;.;.;.;.;.;.;.;.;	4.046	0.802	27.3	0.995	0.689	0.991	0.914	D	0.898	0.84	D	0.507	0.675	0.546	0.711	1	0.748	0.554	0.289	0	.	.	4.37	4.37	0.518	7.485	0.802	1.176	0.789	1	0.716	0.921	0.391	15.633	0.767	.;.;.;.;.;.;.;.;.;.;.;.;.;.;.;.;.;.;.;.;.;.;.;.	.	.	.	0	0	0	0	-0.654493	LoF
chr3	11017240	A	C	chr3:11017240:A:C	chr3:11058926:A:C	GAC-C	0.00104783	CDS	ENST00000646702.1	3	364	29	c.29A	c.29A>C	10	1	GAC	D	GCC	A	p.D10	p.D10A	D10A	Missense	N-terminus	N-terminus	0.088	0.323	T	0.109	0.374	T	0.792	0.447	P	0.255	0.392	B	0	0.473	D	1	0.81	D	0.895	0.224	L	-0.73	0.731	T	-1.75	0.414	N	0.423	0.463	-0.801	0.551	T	0.153	0.483	T	0.3	0.476	T	0.041	0.599	D	0.325	0.651	0.239	0.171	0.638	0.635	1.44	0.859	0.615	0.55	T	0.337	0.706	T	0.044	0.576	T	-0.174	0.571	T	0.918	0.576	D	0.151	0.478	T	.;.;.;.;.;.;.;.;.;.;.;.;.;.;.;.;.;.;.;.;.;.;.;.;	.;.;.;.;.;.;.;.;.;.;.;.;.;.;.;.;.;.;.;.;.;.;.;.;	2.699	0.456	22.8	0.987	0.454	0.926	0.561	D	0.593	0.588	D	0.102	0.466	0.213	0.506	0.913	0.264	0.554	0.289	0	.	.	4.37	4.37	0.518	6.763	0.747	1.312	0.947	1	0.716	0.922	0.392	12.587	0.558	.;.;.;.;.;.;.;.;.;.;.;.;.;.;.;.;.;.;.;.;.;.;.;.	.	.	.	0	0	0	0	-0.421175	Typical
chr3	11017240	A	G	chr3:11017240:A:G	chr3:11058926:A:G	GAC-G	0.00299379	CDS	ENST00000646702.1	3	364	29	c.29A	c.29A>G	10	1	GAC	D	GGC	G	p.D10	p.D10G	D10G	Missense	N-terminus	N-terminus	0.186	0.215	T	0.032	0.534	D	0.657	0.408	P	0.197	0.367	B	0	0.473	D	1	0.81	D	0.895	0.224	L	-0.79	0.737	T	-1.39	0.344	N	0.532	0.561	-0.737	0.586	T	0.178	0.523	T	0.403	0.557	T	0.041	0.595	D	0.451	0.754	0.215	0.135	0.918	0.917	1.505	0.871	0.626	0.566	T	0.328	0.699	T	0.168	0.709	D	0.003	0.706	D	0.949	0.63	D	0.223	0.619	T	.;.;.;.;.;.;.;.;.;.;.;.;.;.;.;.;.;.;.;.;.;.;.;.;	.;.;.;.;.;.;.;.;.;.;.;.;.;.;.;.;.;.;.;.;.;.;.;.;	3.188	0.563	23.8	0.994	0.622	0.959	0.666	D	0.812	0.735	D	0.046	0.44	0.174	0.484	0.913	0.264	0.554	0.289	0	.	.	4.37	4.37	0.518	6.763	0.747	1.312	0.947	1	0.716	0.922	0.392	12.587	0.558	.;.;.;.;.;.;.;.;.;.;.;.;.;.;.;.;.;.;.;.;.;.;.;.	.	.	.	0	0	0	0	-0.479776	Typical
chr3	11017240	A	T	chr3:11017240:A:T	chr3:11058926:A:T	GAC-T	0.0013472	CDS	ENST00000646702.1	3	364	29	c.29A	c.29A>T	10	1	GAC	D	GTC	V	p.D10	p.D10V	D10V	Missense	N-terminus	N-terminus	0.015	0.525	D	0.017	0.603	D	0.964	0.559	D	0.694	0.539	P	0	0.473	D	1	0.81	D	0.895	0.224	L	-0.81	0.739	T	-2.28	0.508	N	0.589	0.609	-0.449	0.704	T	0.264	0.635	T	0.515	0.623	D	0.076	0.724	D	0.499	0.785	0.315	0.291	0.896	0.895	1.534	0.876	0.613	0.548	T	0.375	0.739	T	0.199	0.738	D	0.048	0.735	D	0.949	0.631	D	0.266	0.689	T	.;.;.;.;.;.;.;.;.;.;.;.;.;.;.;.;.;.;.;.;.;.;.;.;	.;.;.;.;.;.;.;.;.;.;.;.;.;.;.;.;.;.;.;.;.;.;.;.;	3.729	0.702	25.5	0.989	0.475	0.951	0.636	D	0.799	0.725	D	0.307	0.565	0.361	0.592	0.913	0.264	0.554	0.289	0	.	.	4.37	4.37	0.518	6.763	0.747	1.312	0.947	1	0.716	0.922	0.392	12.587	0.558	.;.;.;.;.;.;.;.;.;.;.;.;.;.;.;.;.;.;.;.;.;.;.;.	.	.	.	0	0	0	0	-0.480861	Typical
chr3	11017241	C	A	chr3:11017241:C:A	chr3:11058927:C:A	ACG-A	0.00187112	CDS	ENST00000646702.1	3	365	30	c.30C	c.30C>A	10	2	GAC	D	GAA	E	p.D10	p.D10E	D10E	Missense	N-terminus	N-terminus	0.222	0.188	T	0.26	0.23	T	0.029	0.199	B	0.022	0.197	B	0	0.473	D	0.983	0.81	D	0.895	0.224	L	-0.71	0.729	T	-0.7	0.199	N	0.45	0.488	-1.119	0.024	T	0.132	0.444	T	0.082	0.136	T	0.017	0.381	T	0.26	0.576	0.18	0.087	0.819	0.817	0.987	0.739	0.647	0.595	T	0.247	0.616	T	-0.038	0.462	T	-0.293	0.455	T	0.591	0.36	D	0.15	0.474	T	.;.;.;.;.;.;.;.;.;.;.;.;.;.;.;.;.;.;.;.;.;.;.;.;	.;.;.;.;.;.;.;.;.;.;.;.;.;.;.;.;.;.;.;.;.;.;.;.;	-1.037	0.005	0.006	0.982	0.395	0.177	0.199	N	0.261	0.379	N	-1.337	0.033	-1.317	0.042	0.462	0.206	0.554	0.289	0	.	.	4.37	-6.3	0.018	-1.791	0.019	-1.113	0.021	0	0.064	0.912	0.384	15.44	0.749	.;.;.;.;.;.;.;.;.;.;.;.;.;.;.;.;.;.;.;.;.;.;.;.	.	.	.	0	0	0	0	-0.186772	Typical
chr3	11017241	C	G	chr3:11017241:C:G	chr3:11058927:C:G	ACG-G	0.00157174	CDS	ENST00000646702.1	3	365	30	c.30C	c.30C>G	10	2	GAC	D	GAG	E	p.D10	p.D10E	D10E	Missense	N-terminus	N-terminus	0.222	0.188	T	0.26	0.23	T	0.029	0.199	B	0.022	0.197	B	0	0.473	D	0.981	0.81	D	0.895	0.224	L	-0.71	0.729	T	-0.7	0.199	N	0.45	0.488	-1.119	0.024	T	0.132	0.444	T	0.082	0.135	T	0.017	0.38	T	0.26	0.576	0.18	0.087	0.818	0.817	0.987	0.739	0.647	0.595	T	0.247	0.616	T	-0.038	0.462	T	-0.293	0.455	T	0.591	0.36	D	0.15	0.474	T	.;.;.;.;.;.;.;.;.;.;.;.;.;.;.;.;.;.;.;.;.;.;.;.;	.;.;.;.;.;.;.;.;.;.;.;.;.;.;.;.;.;.;.;.;.;.;.;.;	-0.933	0.006	0.012	0.982	0.388	0.187	0.204	N	0.272	0.388	N	-1.337	0.033	-1.317	0.042	0.462	0.206	0.554	0.289	0	.	.	4.37	-6.3	0.018	-1.791	0.019	-1.113	0.021	0	0.064	0.912	0.384	15.44	0.749	.;.;.;.;.;.;.;.;.;.;.;.;.;.;.;.;.;.;.;.;.;.;.;.	.	.	.	0	0	0	0	-0.186772	Typical
chr3	11017241	C	T	chr3:11017241:C:T	chr3:11058927:C:T	ACG-T	0.0412394	CDS	ENST00000646702.1	3	365	30	c.30C	c.30C>T	10	2	GAC	D	GAT	D	p.D10	p.D10D	D10D	Synonymous	N-terminus	N-terminus	.	.	.	.	.	.	.	.	.	.	.	.	.	.	.	.	.	.	.	.	.	.	.	.	.	.	.	.	.	.	.	.	.	.	.	.	.	.	.	.	.	.	.	.	.	.	.	.	.	.	.	.	.	.	.	.	.	.	.	.	.	.	.	.	.	.	.	.	.	.	.	.	.	.	.	.	.	.	.	.	.	.	.	.	.	.	.	.	.	.	.	.	.	.	.	.	.	.	.	.	.	.	.	.	.	.	.	.	0	3	207688	1.44e-05	.	.
chr3	11017242	G	A	chr3:11017242:G:A	chr3:11058928:G:A	CGG-A	0.0598758	CDS	ENST00000646702.1	3	366	31	c.31G	c.31G>A	11	0	GGG	G	AGG	R	p.G11	p.G11R	G11R	Missense	N-terminus	N-terminus	0.17	0.228	T	0.16	0.314	T	0.999	0.779	D	0.852	0.608	P	0	0.537	D	1	0.81	D	0.975	0.245	L	-0.89	0.748	T	-1.13	0.291	N	0.691	0.696	-0.573	0.659	T	0.297	0.668	T	0.464	0.595	T	0.045	0.62	D	0.443	0.749	0.222	0.145	0.82	0.819	2.095	0.948	0.812	0.838	D	0.256	0.627	T	0.164	0.706	D	0.081	0.757	D	0.93	0.595	D	0.268	0.787	T	.;.;.;.;.;.;.;.;.;.;.;.;.;.;.;.;.;.;.;.;.;.;.;.;	.;.;.;.;.;.;.;.;.;.;.;.;.;.;.;.;.;.;.;.;.;.;.;.;	3.568	0.658	24.9	0.997	0.842	0.99	0.891	D	0.939	0.939	D	0.41	0.62	0.467	0.658	1	0.748	0.554	0.289	0	.	.	4.37	4.37	0.518	9.402	0.966	1.176	0.789	1	0.716	0.973	0.457	15.633	0.767	.;.;.;.;.;.;.;.;.;.;.;.;.;.;.;.;.;.;.;.;.;.;.;.	.	.	.	1	1	207706	4.81e-06	-0.441794	Typical
chr3	11017242	G	C	chr3:11017242:G:C	chr3:11058928:G:C	CGG-C	0.00396677	CDS	ENST00000646702.1	3	366	31	c.31G	c.31G>C	11	0	GGG	G	CGG	R	p.G11	p.G11R	G11R	Missense	N-terminus	N-terminus	0.17	0.228	T	0.16	0.314	T	0.997	0.707	D	0.91	0.646	D	0	0.537	D	1	0.81	D	0.975	0.245	L	-0.89	0.748	T	-1.13	0.291	N	0.691	0.696	-0.536	0.673	T	0.313	0.683	T	0.493	0.611	T	0.049	0.635	D	0.457	0.758	0.222	0.145	0.831	0.829	2.095	0.948	0.812	0.838	D	0.256	0.627	T	0.222	0.76	D	0.081	0.757	D	0.975	0.706	D	0.268	0.787	T	.;.;.;.;.;.;.;.;.;.;.;.;.;.;.;.;.;.;.;.;.;.;.;.;	.;.;.;.;.;.;.;.;.;.;.;.;.;.;.;.;.;.;.;.;.;.;.;.;	3.556	0.655	24.9	0.998	0.86	0.992	0.921	D	0.945	0.954	D	0.427	0.629	0.479	0.666	1	0.748	0.554	0.289	0	.	.	4.37	4.37	0.518	9.402	0.966	1.176	0.789	1	0.716	0.973	0.457	15.633	0.767	.;.;.;.;.;.;.;.;.;.;.;.;.;.;.;.;.;.;.;.;.;.;.;.	.	.	.	0	0	0	0	-0.562251	LoF
chr3	11017242	G	T	chr3:11017242:G:T	chr3:11058928:G:T	CGG-T	0.00276925	CDS	ENST00000646702.1	3	366	31	c.31G	c.31G>T	11	0	GGG	G	TGG	W	p.G11	p.G11W	G11W	Missense	N-terminus	N-terminus	0.043	0.414	D	0.068	0.441	T	1	0.906	D	0.952	0.691	D	0	0.537	D	1	0.81	D	0.975	0.245	L	-0.95	0.754	T	-1.91	0.445	N	0.681	0.688	-0.31	0.747	T	0.339	0.705	T	0.644	0.692	D	0.107	0.782	D	0.562	0.823	0.433	0.483	0.759	0.757	2.287	0.964	0.801	0.822	T	0.314	0.686	T	0.226	0.764	D	0.087	0.761	D	0.974	0.705	D	0.227	0.73	T	.;.;.;.;.;.;.;.;.;.;.;.;.;.;.;.;.;.;.;.;.;.;.;.;	.;.;.;.;.;.;.;.;.;.;.;.;.;.;.;.;.;.;.;.;.;.;.;.;	4.293	0.881	29.5	0.994	0.631	0.991	0.915	D	0.953	0.969	D	0.499	0.671	0.539	0.707	1	0.748	0.554	0.289	0	.	.	4.37	4.37	0.518	9.402	0.966	1.176	0.789	1	0.716	0.973	0.457	15.633	0.767	.;.;.;.;.;.;.;.;.;.;.;.;.;.;.;.;.;.;.;.;.;.;.;.	.	.	.	0	0	0	0	-0.561166	LoF
chr3	11017243	G	A	chr3:11017243:G:A	chr3:11058929:G:A	GGG-A	0.0100292	CDS	ENST00000646702.1	3	367	32	c.32G	c.32G>A	11	1	GGG	G	GAG	E	p.G11	p.G11E	G11E	Missense	N-terminus	N-terminus	0.074	0.346	T	0.114	0.368	T	0.998	0.732	D	0.889	0.631	P	0	0.537	D	1	0.81	D	0.975	0.245	L	-0.86	0.745	T	-0.61	0.18	N	0.726	0.727	-0.436	0.709	T	0.317	0.686	T	0.501	0.615	D	0.038	0.579	D	0.466	0.764	0.26	0.203	0.804	0.802	1.38	0.848	0.803	0.825	D	0.214	0.576	T	0.22	0.758	D	0.079	0.755	D	0.954	0.642	D	0.214	0.71	T	.;.;.;.;.;.;.;.;.;.;.;.;.;.;.;.;.;.;.;.;.;.;.;.;	.;.;.;.;.;.;.;.;.;.;.;.;.;.;.;.;.;.;.;.;.;.;.;.;	3.49	0.638	24.7	0.994	0.634	0.99	0.891	D	0.944	0.95	D	0.461	0.648	0.511	0.687	1	0.748	0.554	0.289	0	.	.	4.37	4.37	0.518	9.402	0.966	1.176	0.789	1	0.716	0.992	0.541	15.633	0.767	.;.;.;.;.;.;.;.;.;.;.;.;.;.;.;.;.;.;.;.;.;.;.;.	.	.	.	0	0	0	0	-0.492798	LoF
chr3	11017243	G	C	chr3:11017243:G:C	chr3:11058929:G:C	GGG-C	0.00254472	CDS	ENST00000646702.1	3	367	32	c.32G	c.32G>C	11	1	GGG	G	GCG	A	p.G11	p.G11A	G11A	Missense	N-terminus	N-terminus	0.158	0.239	T	0.246	0.24	T	0.952	0.541	P	0.452	0.462	P	0	0.537	D	1	0.81	D	0.975	0.245	L	-0.79	0.737	T	-0.65	0.189	N	0.657	0.667	-0.752	0.579	T	0.206	0.565	T	0.462	0.593	T	0.027	0.501	D	0.475	0.77	0.248	0.184	0.899	0.898	1.34	0.838	0.757	0.754	T	0.218	0.58	T	0.202	0.741	D	0.052	0.737	D	0.954	0.641	D	0.237	0.744	T	.;.;.;.;.;.;.;.;.;.;.;.;.;.;.;.;.;.;.;.;.;.;.;.;	.;.;.;.;.;.;.;.;.;.;.;.;.;.;.;.;.;.;.;.;.;.;.;.;	3.209	0.568	23.9	0.994	0.643	0.992	0.921	D	0.938	0.936	D	0.282	0.552	0.379	0.603	1	0.748	0.554	0.289	0	.	.	4.37	4.37	0.518	9.402	0.966	1.176	0.789	1	0.716	0.992	0.541	15.633	0.767	.;.;.;.;.;.;.;.;.;.;.;.;.;.;.;.;.;.;.;.;.;.;.;.	.	.	.	0	0	0	0	-0.491713	Typical
chr3	11017243	G	T	chr3:11017243:G:T	chr3:11058929:G:T	GGG-T	0.00299379	CDS	ENST00000646702.1	3	367	32	c.32G	c.32G>T	11	1	GGG	G	GTG	V	p.G11	p.G11V	G11V	Missense	N-terminus	N-terminus	0.119	0.28	T	0.258	0.232	T	0.908	0.501	P	0.449	0.461	P	0	0.537	D	1	0.81	D	0.975	0.245	L	-0.88	0.747	T	-1.21	0.308	N	0.755	0.754	-0.741	0.584	T	0.21	0.57	T	0.519	0.625	D	0.04	0.591	D	0.536	0.808	0.321	0.301	0.881	0.88	1.688	0.901	0.762	0.763	T	0.278	0.651	T	0.262	0.797	D	0.139	0.795	D	0.958	0.651	D	0.226	0.67	T	.;.;.;.;.;.;.;.;.;.;.;.;.;.;.;.;.;.;.;.;.;.;.;.;	.;.;.;.;.;.;.;.;.;.;.;.;.;.;.;.;.;.;.;.;.;.;.;.;	3.33	0.598	24.2	0.995	0.668	0.991	0.915	D	0.946	0.954	D	0.273	0.548	0.374	0.599	1	0.748	0.554	0.289	0	.	.	4.37	4.37	0.518	9.402	0.966	1.176	0.789	1	0.716	0.992	0.541	15.633	0.767	.;.;.;.;.;.;.;.;.;.;.;.;.;.;.;.;.;.;.;.;.;.;.;.	.	.	.	0	0	0	0	-0.502565	LoF
chr3	11017244	G	A	chr3:11017244:G:A	chr3:11058930:G:A	GGC-A	0.00950528	CDS	ENST00000646702.1	3	368	33	c.33G	c.33G>A	11	2	GGG	G	GGA	G	p.G11	p.G11G	G11G	Synonymous	N-terminus	N-terminus	.	.	.	.	.	.	.	.	.	.	.	.	.	.	.	.	.	.	.	.	.	.	.	.	.	.	.	.	.	.	.	.	.	.	.	.	.	.	.	.	.	.	.	.	.	.	.	.	.	.	.	.	.	.	.	.	.	.	.	.	.	.	.	.	.	.	.	.	.	.	.	.	.	.	.	.	.	.	.	.	.	.	.	.	.	.	.	.	.	.	.	.	.	.	.	.	.	.	.	.	.	.	.	.	.	.	.	.	0	0	0	0	.	.
chr3	11017244	G	C	chr3:11017244:G:C	chr3:11058930:G:C	GGC-C	0.00254472	CDS	ENST00000646702.1	3	368	33	c.33G	c.33G>C	11	2	GGG	G	GGC	G	p.G11	p.G11G	G11G	Synonymous	N-terminus	N-terminus	.	.	.	.	.	.	.	.	.	.	.	.	.	.	.	.	.	.	.	.	.	.	.	.	.	.	.	.	.	.	.	.	.	.	.	.	.	.	.	.	.	.	.	.	.	.	.	.	.	.	.	.	.	.	.	.	.	.	.	.	.	.	.	.	.	.	.	.	.	.	.	.	.	.	.	.	.	.	.	.	.	.	.	.	.	.	.	.	.	.	.	.	.	.	.	.	.	.	.	.	.	.	.	.	.	.	.	.	0	0	0	0	.	.
chr3	11017244	G	T	chr3:11017244:G:T	chr3:11058930:G:T	GGC-T	0.00464037	CDS	ENST00000646702.1	3	368	33	c.33G	c.33G>T	11	2	GGG	G	GGT	G	p.G11	p.G11G	G11G	Synonymous	N-terminus	N-terminus	.	.	.	.	.	.	.	.	.	.	.	.	.	.	.	.	.	.	.	.	.	.	.	.	.	.	.	.	.	.	.	.	.	.	.	.	.	.	.	.	.	.	.	.	.	.	.	.	.	.	.	.	.	.	.	.	.	.	.	.	.	.	.	.	.	.	.	.	.	.	.	.	.	.	.	.	.	.	.	.	.	.	.	.	.	.	.	.	.	.	.	.	.	.	.	.	.	.	.	.	.	.	.	.	.	.	.	.	0	0	0	0	.	.
chr3	11017245	C	A	chr3:11017245:C:A	chr3:11058931:C:A	GCA-A	0.0028441	CDS	ENST00000646702.1	3	369	34	c.34C	c.34C>A	12	0	CAG	Q	AAG	K	p.Q12	p.Q12K	Q12K	Missense	N-terminus	N-terminus	1	0.01	T	0.896	0.031	T	0.094	0.254	B	0.039	0.236	B	0.003	0.353	N	1	0.81	D	0.895	0.224	L	-0.65	0.722	T	0.26	0.044	N	0.341	0.382	-0.903	0.477	T	0.142	0.464	T	0.177	0.327	T	0.018	0.393	T	0.153	0.406	0.261	0.205	0.82	0.818	1.266	0.822	0.567	0.482	T	0.159	0.503	T	0	0.516	T	-0.238	0.51	T	0.735	0.425	D	0.198	0.537	T	.;.;.;.;.;.;.;.;.;.;.;.;.;.;.;.;.;.;.;.;.;.;.;.;	.;.;.;.;.;.;.;.;.;.;.;.;.;.;.;.;.;.;.;.;.;.;.;.;	1.862	0.279	18.19	0.988	0.467	0.98	0.789	D	0.779	0.711	D	-0.324	0.282	-0.1	0.354	1	0.748	0.554	0.289	0	.	.	4.37	4.37	0.518	5.584	0.672	1.026	0.459	1	0.716	0.999	0.704	15.633	0.767	.;.;.;.;.;.;.;.;.;.;.;.;.;.;.;.;.;.;.;.;.;.;.;.	.	.	.	0	0	0	0	-0.25731	Typical
chr3	11017245	C	G	chr3:11017245:C:G	chr3:11058931:C:G	GCA-G	0.00254472	CDS	ENST00000646702.1	3	369	34	c.34C	c.34C>G	12	0	CAG	Q	GAG	E	p.Q12	p.Q12E	Q12E	Missense	N-terminus	N-terminus	0.817	0.03	T	1	0.012	T	0.094	0.254	B	0.039	0.236	B	0.003	0.353	N	1	0.81	D	0.895	0.224	L	-0.7	0.728	T	-0.1	0.085	N	0.287	0.325	-0.918	0.459	T	0.149	0.476	T	0.176	0.326	T	0.012	0.299	T	0.134	0.368	0.153	0.056	0.788	0.786	1.093	0.775	0.53	0.43	T	0.145	0.482	T	-0.057	0.434	T	-0.319	0.426	T	0.683	0.399	D	0.21	0.608	T	.;.;.;.;.;.;.;.;.;.;.;.;.;.;.;.;.;.;.;.;.;.;.;.;	.;.;.;.;.;.;.;.;.;.;.;.;.;.;.;.;.;.;.;.;.;.;.;.;	1.836	0.275	18	0.989	0.489	0.982	0.809	D	0.783	0.714	D	-0.278	0.3	-0.06	0.37	1	0.748	0.554	0.289	0	.	.	4.37	4.37	0.518	5.584	0.672	1.026	0.459	1	0.716	0.999	0.704	15.633	0.767	.;.;.;.;.;.;.;.;.;.;.;.;.;.;.;.;.;.;.;.;.;.;.;.	.	.	.	0	0	0	0	-0.229095	Typical
chr3	11017245	C	T	chr3:11017245:C:T	chr3:11058931:C:T	GCA-T	0.00681087	CDS	ENST00000646702.1	3	369	34	c.34C	c.34C>T	12	0	CAG	Q	TAG	X	p.Q12	p.Q12X	Q12X	PTV	N-terminus	N-terminus	.	.	.	.	.	.	.	.	.	.	.	.	0.003	0.353	N	1	0.81	A	.	.	.	.	.	.	.	.	.	0.759	0.757	.	.	.	.	.	.	.	.	.	.	.	.	.	.	.	.	.	.	.	.	.	.	.	.	.	.	0.625	0.994	D	0.66	0.994	D	.	.	.	.	.	.	.;Recessive;.;.;.;.;.;.;.;.;.;.;.;.;.;.;.;.;.;.;.;.;.;.;	.;High;.;.;.;.;.;.;.;.;.;.;.;.;.;.;.;.;.;.;.;.;.;.;	7.316	0.976	37	0.997	0.828	0.978	0.769	D	0.112	0.222	N	0.799	0.86	0.652	0.788	1	0.748	0.554	0.289	0	.	.	4.37	4.37	0.518	5.584	0.672	1.026	0.459	1	0.716	0.999	0.704	15.633	0.767	.;.;.;.;.;.;.;.;.;.;.;.;.;.;.;.;.;.;.;.;.;.;.;.	.	.	.	0	0	0	0	.	.
chr3	11017246	A	C	chr3:11017246:A:C	chr3:11058932:A:C	CAG-C	0.00299379	CDS	ENST00000646702.1	3	370	35	c.35A	c.35A>C	12	1	CAG	Q	CCG	P	p.Q12	p.Q12P	Q12P	Missense	N-terminus	N-terminus	0.214	0.194	T	0.163	0.311	T	0.337	0.334	B	0.188	0.362	B	0.003	0.353	N	1	0.81	D	0.895	0.224	L	-0.81	0.739	T	-0.61	0.18	N	0.477	0.512	-0.772	0.568	T	0.196	0.55	T	0.27	0.445	T	0.029	0.518	D	0.364	0.687	0.196	0.108	0.83	0.828	1.369	0.845	0.532	0.433	T	0.225	0.59	T	0.049	0.583	T	-0.167	0.577	T	0.553	0.346	D	0.177	0.459	T	.;.;.;.;.;.;.;.;.;.;.;.;.;.;.;.;.;.;.;.;.;.;.;.;	.;.;.;.;.;.;.;.;.;.;.;.;.;.;.;.;.;.;.;.;.;.;.;.;	2.555	0.424	22.5	0.983	0.402	0.95	0.631	D	0.908	0.863	D	-0.085	0.381	0.078	0.434	0.955	0.281	0.554	0.289	0	.	.	4.37	4.37	0.518	5.734	0.682	1.312	0.947	1	0.716	1	0.863	12.587	0.558	.;.;.;.;.;.;.;.;.;.;.;.;.;.;.;.;.;.;.;.;.;.;.;.	.	.	.	0	0	0	0	-0.171579	Typical
chr3	11017246	A	G	chr3:11017246:A:G	chr3:11058932:A:G	CAG-G	0.0107028	CDS	ENST00000646702.1	3	370	35	c.35A	c.35A>G	12	1	CAG	Q	CGG	R	p.Q12	p.Q12R	Q12R	Missense	N-terminus	N-terminus	0.422	0.098	T	0.547	0.095	T	0.201	0.297	B	0.058	0.265	B	0.003	0.353	N	0.996	0.81	D	0.895	0.224	L	-0.72	0.73	T	-0.25	0.11	N	0.107	0.092	-0.923	0.451	T	0.148	0.473	T	0.182	0.335	T	0.014	0.334	T	0.137	0.374	0.16	0.064	0.865	0.864	1.124	0.784	0.56	0.473	T	0.132	0.463	T	-0.068	0.417	T	-0.335	0.409	T	0.552	0.346	D	0.152	0.489	T	.;.;.;.;.;.;.;.;.;.;.;.;.;.;.;.;.;.;.;.;.;.;.;.;	.;.;.;.;.;.;.;.;.;.;.;.;.;.;.;.;.;.;.;.;.;.;.;.;	2.396	0.39	22.1	0.991	0.521	0.908	0.523	D	0.641	0.619	D	-0.209	0.328	-0.017	0.39	0.955	0.281	0.554	0.289	0	.	.	4.37	4.37	0.518	5.734	0.682	1.312	0.947	1	0.716	1	0.863	12.587	0.558	.;.;.;.;.;.;.;.;.;.;.;.;.;.;.;.;.;.;.;.;.;.;.;.	.	.	.	0	0	0	0	-0.171579	Typical
chr3	11017246	A	T	chr3:11017246:A:T	chr3:11058932:A:T	CAG-T	0.00157174	CDS	ENST00000646702.1	3	370	35	c.35A	c.35A>T	12	1	CAG	Q	CTG	L	p.Q12	p.Q12L	Q12L	Missense	N-terminus	N-terminus	0.477	0.083	T	0.36	0.17	T	0.112	0.263	B	0.039	0.236	B	0.003	0.353	N	1	0.81	D	0.895	0.224	L	-0.77	0.735	T	-0.74	0.208	N	0.171	0.182	-0.864	0.51	T	0.18	0.527	T	0.221	0.388	T	0.024	0.469	T	0.241	0.551	0.308	0.28	0.765	0.763	0.997	0.743	0.515	0.41	T	0.234	0.601	T	0.023	0.548	T	-0.205	0.542	T	0.688	0.402	D	0.147	0.378	T	.;.;.;.;.;.;.;.;.;.;.;.;.;.;.;.;.;.;.;.;.;.;.;.;	.;.;.;.;.;.;.;.;.;.;.;.;.;.;.;.;.;.;.;.;.;.;.;.;	2.604	0.435	22.6	0.99	0.499	0.94	0.597	D	0.77	0.705	D	-0.214	0.326	-0.016	0.39	0.955	0.281	0.554	0.289	0	.	.	4.37	4.37	0.518	5.734	0.682	1.312	0.947	1	0.716	1	0.863	12.587	0.558	.;.;.;.;.;.;.;.;.;.;.;.;.;.;.;.;.;.;.;.;.;.;.;.	.	.	.	0	0	0	0	-0.23235	Typical
chr3	11017247	G	A	chr3:11017247:G:A	chr3:11058933:G:A	AGA-A	0.00763416	CDS	ENST00000646702.1	3	371	36	c.36G	c.36G>A	12	2	CAG	Q	CAA	Q	p.Q12	p.Q12Q	Q12Q	Synonymous	N-terminus	N-terminus	.	.	.	.	.	.	.	.	.	.	.	.	.	.	.	.	.	.	.	.	.	.	.	.	.	.	.	.	.	.	.	.	.	.	.	.	.	.	.	.	.	.	.	.	.	.	.	.	.	.	.	.	.	.	.	.	.	.	.	.	.	.	.	.	.	.	.	.	.	.	.	.	.	.	.	.	.	.	.	.	.	.	.	.	.	.	.	.	.	.	.	.	.	.	.	.	.	.	.	.	.	.	.	.	.	.	.	.	0	0	0	0	.	.
chr3	11017247	G	C	chr3:11017247:G:C	chr3:11058933:G:C	AGA-C	0.00493975	CDS	ENST00000646702.1	3	371	36	c.36G	c.36G>C	12	2	CAG	Q	CAC	H	p.Q12	p.Q12H	Q12H	Missense	N-terminus	N-terminus	0.199	0.205	T	0.203	0.273	T	0.001	0.075	B	0.002	0.069	B	0.003	0.353	N	0.933	0.81	D	0.55	0.145	N	-0.79	0.737	T	-0.87	0.236	N	0.096	0.077	-0.875	0.501	T	0.175	0.519	T	0.13	0.247	T	0.009	0.246	T	0.131	0.362	0.151	0.054	0.767	0.764	0.961	0.73	0.56	0.472	T	0.207	0.566	T	-0.107	0.352	T	-0.392	0.343	T	0.214	0.212	T	0.183	0.455	T	.;.;.;.;.;.;.;.;.;.;.;.;.;.;.;.;.;.;.;.;.;.;.;.;	.;.;.;.;.;.;.;.;.;.;.;.;.;.;.;.;.;.;.;.;.;.;.;.;	2.05	0.316	19.64	0.986	0.436	0.641	0.323	D	0.19	0.317	N	-0.313	0.287	-0.108	0.35	0.127	0.17	0.554	0.289	0	.	.	4.37	4.37	0.518	0.537	0.229	1.176	0.789	0.997	0.402	1	0.863	10.298	0.428	.;.;.;.;.;.;.;.;.;.;.;.;.;.;.;.;.;.;.;.;.;.;.;.	.	.	.	0	0	0	0	-0.0261624	Typical
chr3	11017247	G	T	chr3:11017247:G:T	chr3:11058933:G:T	AGA-T	0.00202081	CDS	ENST00000646702.1	3	371	36	c.36G	c.36G>T	12	2	CAG	Q	CAT	H	p.Q12	p.Q12H	Q12H	Missense	N-terminus	N-terminus	0.199	0.205	T	0.203	0.273	T	0.001	0.075	B	0.002	0.069	B	0.003	0.353	N	0.926	0.81	D	0.55	0.145	N	-0.79	0.737	T	-0.87	0.236	N	0.096	0.077	-0.875	0.501	T	0.175	0.519	T	0.136	0.259	T	0.009	0.247	T	0.131	0.362	0.151	0.054	0.767	0.764	0.961	0.73	0.56	0.472	T	0.207	0.566	T	-0.107	0.352	T	-0.392	0.343	T	0.25	0.229	T	0.183	0.455	T	.;.;.;.;.;.;.;.;.;.;.;.;.;.;.;.;.;.;.;.;.;.;.;.;	.;.;.;.;.;.;.;.;.;.;.;.;.;.;.;.;.;.;.;.;.;.;.;.;	2.051	0.316	19.64	0.986	0.433	0.762	0.374	D	0.255	0.374	N	-0.313	0.287	-0.108	0.35	0.127	0.17	0.554	0.289	0	.	.	4.37	4.37	0.518	0.537	0.229	1.176	0.789	0.997	0.402	1	0.863	10.298	0.428	.;.;.;.;.;.;.;.;.;.;.;.;.;.;.;.;.;.;.;.;.;.;.;.	.	.	.	0	0	0	0	-0.0446108	Typical
chr3	11017248	A	C	chr3:11017248:A:C	chr3:11058934:A:C	GAT-C	0.000823292	CDS	ENST00000646702.1	3	372	37	c.37A	c.37A>C	13	0	ATC	I	CTC	L	p.I13	p.I13L	I13L	Missense	N-terminus	N-terminus	0.34	0.127	T	0.303	0.202	T	0.048	0.221	B	0.014	0.169	B	0.001	0.41	D	0.728	0.81	D	0.805	0.202	L	-0.7	0.728	T	-0.22	0.105	N	0.295	0.334	-0.943	0.422	T	0.147	0.472	T	0.161	0.302	T	0.011	0.282	T	0.132	0.364	0.131	0.036	0.68	0.678	1.012	0.748	0.656	0.609	T	0.157	0.5	T	-0.023	0.484	T	-0.271	0.477	T	0.455	0.31	T	0.167	0.434	T	.;.;.;.;.;.;.;.;.;.;.;.;.;.;.;.;.;.;.;.;.;.;.;.;	.;.;.;.;.;.;.;.;.;.;.;.;.;.;.;.;.;.;.;.;.;.;.;.;	2.369	0.384	21.9	0.979	0.369	0.951	0.633	D	0.857	0.774	D	-0.246	0.313	-0.033	0.382	0.873	0.255	0.554	0.289	0	.	.	4.37	4.37	0.518	5.656	0.677	1.312	0.947	1	0.716	1	0.863	12.587	0.558	.;.;.;.;.;.;.;.;.;.;.;.;.;.;.;.;.;.;.;.;.;.;.;.	.	.	.	0	0	0	0	-0.132512	Typical
chr3	11017248	A	G	chr3:11017248:A:G	chr3:11058934:A:G	GAT-G	0.00479006	CDS	ENST00000646702.1	3	372	37	c.37A	c.37A>G	13	0	ATC	I	GTC	V	p.I13	p.I13V	I13V	Missense	N-terminus	N-terminus	0.805	0.031	T	1	0.012	T	0.001	0.075	B	0.001	0.044	B	0.001	0.41	D	0.564	0.81	D	0.255	0.098	N	-0.7	0.728	T	0.35	0.038	N	0.076	0.05	-0.936	0.432	T	0.133	0.446	T	0.099	0.179	T	0.006	0.142	T	0.143	0.387	0.164	0.068	0.458	0.454	0.855	0.687	0.573	0.492	T	0.108	0.422	T	-0.147	0.287	T	-0.45	0.277	T	0.31	0.254	T	0.179	0.44	T	.;.;.;.;.;.;.;.;.;.;.;.;.;.;.;.;.;.;.;.;.;.;.;.;	.;.;.;.;.;.;.;.;.;.;.;.;.;.;.;.;.;.;.;.;.;.;.;.;	1.792	0.267	17.67	0.989	0.484	0.813	0.407	D	0.599	0.592	D	-0.376	0.263	-0.142	0.337	0.873	0.255	0.554	0.289	0	.	.	4.37	4.37	0.518	5.656	0.677	1.312	0.947	1	0.716	1	0.863	12.587	0.558	.;.;.;.;.;.;.;.;.;.;.;.;.;.;.;.;.;.;.;.;.;.;.;.	.	.	.	1	0	0	0	-0.0717408	Typical
chr3	11017248	A	T	chr3:11017248:A:T	chr3:11058934:A:T	GAT-T	0.00269441	CDS	ENST00000646702.1	3	372	37	c.37A	c.37A>T	13	0	ATC	I	TTC	F	p.I13	p.I13F	I13F	Missense	N-terminus	N-terminus	0.099	0.307	T	0.103	0.383	T	0.664	0.41	P	0.216	0.376	B	0.001	0.41	D	0.996	0.81	D	0.805	0.202	L	-0.9	0.749	T	-0.55	0.168	N	0.379	0.42	-0.678	0.615	T	0.184	0.533	T	0.264	0.439	T	0.031	0.533	D	0.373	0.695	0.157	0.061	0.668	0.666	1.682	0.9	0.66	0.614	T	0.193	0.549	T	0.037	0.566	T	-0.185	0.561	T	0.611	0.368	D	0.214	0.605	T	.;.;.;.;.;.;.;.;.;.;.;.;.;.;.;.;.;.;.;.;.;.;.;.;	.;.;.;.;.;.;.;.;.;.;.;.;.;.;.;.;.;.;.;.;.;.;.;.;	3.198	0.566	23.9	0.983	0.401	0.944	0.609	D	0.857	0.774	D	0.087	0.459	0.215	0.507	0.873	0.255	0.554	0.289	0	.	.	4.37	4.37	0.518	5.656	0.677	1.312	0.947	1	0.716	1	0.863	12.587	0.558	.;.;.;.;.;.;.;.;.;.;.;.;.;.;.;.;.;.;.;.;.;.;.;.	.	.	.	0	0	0	0	-0.195454	Typical
chr3	11017249	T	A	chr3:11017249:T:A	chr3:11058935:T:A	ATC-A	0.00172143	CDS	ENST00000646702.1	3	373	38	c.38T	c.38T>A	13	1	ATC	I	AAC	N	p.I13	p.I13N	I13N	Missense	N-terminus	N-terminus	0.101	0.304	T	0.029	0.545	D	0.664	0.41	P	0.125	0.326	B	0.001	0.41	D	0.985	0.81	D	0.805	0.202	L	-0.93	0.752	T	-0.17	0.096	N	0.214	0.239	-0.865	0.509	T	0.15	0.478	T	0.231	0.401	T	0.038	0.58	D	0.288	0.611	0.269	0.217	0.504	0.5	1.682	0.9	0.726	0.709	T	0.171	0.519	T	-0.017	0.492	T	-0.263	0.486	T	0.743	0.429	D	0.259	0.68	T	.;.;.;.;.;.;.;.;.;.;.;.;.;.;.;.;.;.;.;.;.;.;.;.;	.;.;.;.;.;.;.;.;.;.;.;.;.;.;.;.;.;.;.;.;.;.;.;.;	2.654	0.446	22.7	0.987	0.45	0.919	0.546	D	0.569	0.574	D	-0.075	0.385	0.074	0.433	0.918	0.266	0.554	0.289	0	.	.	4.37	4.37	0.518	3.568	0.536	1.138	0.647	1	0.716	1	0.863	12.587	0.558	.;.;.;.;.;.;.;.;.;.;.;.;.;.;.;.;.;.;.;.;.;.;.;.	.	.	.	0	0	0	0	-0.261651	Typical
chr3	11017249	T	C	chr3:11017249:T:C	chr3:11058935:T:C	ATC-C	0.0041913	CDS	ENST00000646702.1	3	373	38	c.38T	c.38T>C	13	1	ATC	I	ACC	T	p.I13	p.I13T	I13T	Missense	N-terminus	N-terminus	0.166	0.232	T	0.138	0.338	T	0.104	0.259	B	0.039	0.236	B	0.001	0.41	D	0.954	0.81	D	0.805	0.202	L	-0.89	0.748	T	0.23	0.046	N	0.129	0.123	-0.887	0.492	T	0.174	0.518	T	0.207	0.369	T	0.032	0.541	D	0.338	0.664	0.249	0.186	0.616	0.613	1.261	0.82	0.746	0.739	T	0.139	0.473	T	-0.106	0.354	T	-0.187	0.558	T	0.275	0.239	T	0.213	0.603	T	.;.;.;.;.;.;.;.;.;.;.;.;.;.;.;.;.;.;.;.;.;.;.;.;	.;.;.;.;.;.;.;.;.;.;.;.;.;.;.;.;.;.;.;.;.;.;.;.;	2.421	0.395	22.2	0.993	0.595	0.949	0.629	D	0.773	0.707	D	-0.254	0.309	-0.05	0.375	0.918	0.266	0.554	0.289	0	.	.	4.37	4.37	0.518	3.568	0.536	1.138	0.647	1	0.716	1	0.863	12.587	0.558	.;.;.;.;.;.;.;.;.;.;.;.;.;.;.;.;.;.;.;.;.;.;.;.	.	.	.	1	3	207834	1.44e-05	-0.0554628	Typical
chr3	11017249	T	G	chr3:11017249:T:G	chr3:11058935:T:G	ATC-G	0.00104783	CDS	ENST00000646702.1	3	373	38	c.38T	c.38T>G	13	1	ATC	I	AGC	S	p.I13	p.I13S	I13S	Missense	N-terminus	N-terminus	0.233	0.181	T	0.173	0.301	T	0.003	0.112	B	0.003	0.087	B	0.001	0.41	D	0.987	0.81	D	0.805	0.202	L	-0.9	0.749	T	0.3	0.041	N	0.406	0.447	-0.906	0.473	T	0.16	0.495	T	0.228	0.397	T	0.021	0.438	T	0.342	0.667	0.278	0.232	0.662	0.659	1.429	0.858	0.673	0.633	T	0.141	0.475	T	0.047	0.58	T	-0.17	0.574	T	0.59	0.36	D	0.22	0.602	T	.;.;.;.;.;.;.;.;.;.;.;.;.;.;.;.;.;.;.;.;.;.;.;.;	.;.;.;.;.;.;.;.;.;.;.;.;.;.;.;.;.;.;.;.;.;.;.;.;	2.409	0.392	22.1	0.991	0.523	0.954	0.645	D	0.787	0.717	D	-0.38	0.262	-0.151	0.334	0.918	0.266	0.554	0.289	0	.	.	4.37	4.37	0.518	3.568	0.536	1.138	0.647	1	0.716	1	0.863	12.587	0.558	.;.;.;.;.;.;.;.;.;.;.;.;.;.;.;.;.;.;.;.;.;.;.;.	.	.	.	0	0	0	0	-0.186772	Typical
chr3	11017250	C	A	chr3:11017250:C:A	chr3:11058936:C:A	TCT-A	0.00306863	CDS	ENST00000646702.1	3	374	39	c.39C	c.39C>A	13	2	ATC	I	ATA	I	p.I13	p.I13I	I13I	Synonymous	N-terminus	N-terminus	.	.	.	.	.	.	.	.	.	.	.	.	.	.	.	.	.	.	.	.	.	.	.	.	.	.	.	.	.	.	.	.	.	.	.	.	.	.	.	.	.	.	.	.	.	.	.	.	.	.	.	.	.	.	.	.	.	.	.	.	.	.	.	.	.	.	.	.	.	.	.	.	.	.	.	.	.	.	.	.	.	.	.	.	.	.	.	.	.	.	.	.	.	.	.	.	.	.	.	.	.	.	.	.	.	.	.	.	0	0	0	0	.	.
chr3	11017250	C	G	chr3:11017250:C:G	chr3:11058936:C:G	TCT-G	0.00456553	CDS	ENST00000646702.1	3	374	39	c.39C	c.39C>G	13	2	ATC	I	ATG	M	p.I13	p.I13M	I13M	Missense	N-terminus	N-terminus	0.175	0.224	T	0.129	0.348	T	0.664	0.41	P	0.293	0.408	B	0.001	0.41	D	0.53	0.81	D	0.805	0.202	L	-0.88	0.747	T	0.14	0.054	N	0.33	0.371	-0.894	0.486	T	0.167	0.506	T	0.166	0.31	T	0.023	0.458	T	0.179	0.453	0.237	0.168	0.683	0.681	1.041	0.758	0.623	0.562	T	0.139	0.472	T	-0.035	0.467	T	-0.288	0.46	T	0.359	0.274	T	0.186	0.538	T	.;.;.;.;.;.;.;.;.;.;.;.;.;.;.;.;.;.;.;.;.;.;.;.;	.;.;.;.;.;.;.;.;.;.;.;.;.;.;.;.;.;.;.;.;.;.;.;.;	2.016	0.309	19.38	0.985	0.421	0.896	0.501	D	0.513	0.541	D	-0.138	0.357	-0.044	0.378	0.093	0.162	0.554	0.289	0	.	.	4.37	2.49	0.293	2.184	0.422	1.026	0.459	1	0.716	1	0.863	7.761	0.281	.;.;.;.;.;.;.;.;.;.;.;.;.;.;.;.;.;.;.;.;.;.;.;.	.	.	.	0	0	0	0	-0.0934448	Typical
chr3	11017250	C	T	chr3:11017250:C:T	chr3:11058936:C:T	TCT-T	0.0063618	CDS	ENST00000646702.1	3	374	39	c.39C	c.39C>T	13	2	ATC	I	ATT	I	p.I13	p.I13I	I13I	Synonymous	N-terminus	N-terminus	.	.	.	.	.	.	.	.	.	.	.	.	.	.	.	.	.	.	.	.	.	.	.	.	.	.	.	.	.	.	.	.	.	.	.	.	.	.	.	.	.	.	.	.	.	.	.	.	.	.	.	.	.	.	.	.	.	.	.	.	.	.	.	.	.	.	.	.	.	.	.	.	.	.	.	.	.	.	.	.	.	.	.	.	.	.	.	.	.	.	.	.	.	.	.	.	.	.	.	.	.	.	.	.	.	.	.	.	0	0	0	0	.	.
chr3	11017251	T	A	chr3:11017251:T:A	chr3:11058937:T:A	CTC-A	0.00157174	CDS	ENST00000646702.1	3	375	40	c.40T	c.40T>A	14	0	TCC	S	ACC	T	p.S14	p.S14T	S14T	Missense	N-terminus	N-terminus	0.457	0.088	T	0.555	0.093	T	0.039	0.211	B	0.018	0.185	B	0	0.469	D	1	0.81	D	0.695	0.18	N	-0.78	0.736	T	-0.54	0.166	N	0.288	0.326	-1.024	0.224	T	0.16	0.494	T	0.101	0.183	T	0.009	0.229	T	0.119	0.336	0.182	0.09	0.664	0.661	0.968	0.733	0.56	0.472	T	0.176	0.525	T	-0.088	0.384	T	-0.364	0.376	T	0.577	0.355	D	0.141	0.467	T	.;.;.;.;.;.;.;.;.;.;.;.;.;.;.;.;.;.;.;.;.;.;.;.;	.;.;.;.;.;.;.;.;.;.;.;.;.;.;.;.;.;.;.;.;.;.;.;.;	1.998	0.306	19.24	0.963	0.292	0.94	0.598	D	0.598	0.592	D	-0.521	0.214	-0.352	0.265	0.096	0.162	0.554	0.289	0	.	.	4.37	1.79	0.24	2.822	0.478	1.138	0.647	1	0.716	0.998	0.659	10.205	0.423	.;.;.;.;.;.;.;.;.;.;.;.;.;.;.;.;.;.;.;.;.;.;.;.	.	.	.	0	0	0	0	-0.181346	Typical
chr3	11017251	T	C	chr3:11017251:T:C	chr3:11058937:T:C	CTC-C	0.00396677	CDS	ENST00000646702.1	3	375	40	c.40T	c.40T>C	14	0	TCC	S	CCC	P	p.S14	p.S14P	S14P	Missense	N-terminus	N-terminus	0.185	0.215	T	0.29	0.21	T	0	0.029	B	0	0.014	B	0	0.469	D	0.721	0.81	D	0.695	0.18	N	-0.86	0.745	T	-0.17	0.096	N	0.384	0.425	-1.024	0.225	T	0.16	0.494	T	0.136	0.258	T	0.008	0.215	T	0.342	0.667	0.15	0.053	0.659	0.656	1.259	0.82	0.576	0.495	T	0.183	0.535	T	-0.001	0.515	T	-0.239	0.508	T	0.613	0.369	D	0.15	0.489	T	.;.;.;.;.;.;.;.;.;.;.;.;.;.;.;.;.;.;.;.;.;.;.;.;	.;.;.;.;.;.;.;.;.;.;.;.;.;.;.;.;.;.;.;.;.;.;.;.;	2.431	0.397	22.2	0.993	0.592	0.908	0.523	D	0.707	0.662	D	-0.531	0.211	-0.358	0.263	0.096	0.162	0.554	0.289	0	.	.	4.37	1.79	0.24	2.822	0.478	1.138	0.647	1	0.716	0.998	0.659	10.205	0.423	.;.;.;.;.;.;.;.;.;.;.;.;.;.;.;.;.;.;.;.;.;.;.;.	.	.	.	0	0	0	0	-0.196539	Typical
chr3	11017251	T	G	chr3:11017251:T:G	chr3:11058937:T:G	CTC-G	0.00104783	CDS	ENST00000646702.1	3	375	40	c.40T	c.40T>G	14	0	TCC	S	GCC	A	p.S14	p.S14A	S14A	Missense	N-terminus	N-terminus	0.754	0.035	T	0.863	0.034	T	0	0.029	B	0	0.014	B	0	0.469	D	1	0.81	D	0.345	0.112	N	-0.7	0.728	T	-0.32	0.123	N	0.099	0.081	-1.032	0.199	T	0.126	0.432	T	0.075	0.115	T	0.008	0.216	T	0.144	0.389	0.171	0.076	0.591	0.588	0.851	0.685	0.538	0.442	T	0.151	0.491	T	-0.137	0.304	T	-0.434	0.295	T	0.319	0.258	T	0.088	0.185	T	.;.;.;.;.;.;.;.;.;.;.;.;.;.;.;.;.;.;.;.;.;.;.;.;	.;.;.;.;.;.;.;.;.;.;.;.;.;.;.;.;.;.;.;.;.;.;.;.;	1.744	0.258	17.33	0.966	0.303	0.939	0.594	D	0.567	0.573	D	-0.608	0.187	-0.424	0.243	0.096	0.162	0.554	0.289	0	.	.	4.37	1.79	0.24	2.822	0.478	1.138	0.647	1	0.716	0.998	0.659	10.205	0.423	.;.;.;.;.;.;.;.;.;.;.;.;.;.;.;.;.;.;.;.;.;.;.;.	.	.	.	0	0	0	0	-0.0760816	Typical
chr3	11017252	C	A	chr3:11017252:C:A	chr3:11058938:C:A	TCC-A	0.00254472	CDS	ENST00000646702.1	3	376	41	c.41C	c.41C>A	14	1	TCC	S	TAC	Y	p.S14	p.S14Y	S14Y	Missense	N-terminus	N-terminus	0.017	0.512	D	0.033	0.531	D	0.41	0.351	B	0.146	0.339	B	0	0.469	D	0.91	0.81	D	0.695	0.18	N	-0.88	0.747	T	-1.48	0.362	N	0.377	0.419	-0.624	0.638	T	0.202	0.559	T	0.265	0.44	T	0.03	0.521	D	0.285	0.607	0.392	0.416	0.536	0.532	1.581	0.884	0.608	0.541	T	0.291	0.663	T	-0.014	0.497	T	-0.258	0.491	T	0.724	0.419	D	0.223	0.632	T	.;.;.;.;.;.;.;.;.;.;.;.;.;.;.;.;.;.;.;.;.;.;.;.;	.;.;.;.;.;.;.;.;.;.;.;.;.;.;.;.;.;.;.;.;.;.;.;.;	2.96	0.512	23.3	0.989	0.479	0.946	0.615	D	0.786	0.716	D	0.006	0.421	0.162	0.478	0.953	0.28	0.554	0.289	0	.	.	4.37	4.37	0.518	3.905	0.56	1.026	0.459	1	0.716	0.996	0.595	15.633	0.767	.;.;.;.;.;.;.;.;.;.;.;.;.;.;.;.;.;.;.;.;.;.;.;.	.	.	.	0	0	0	0	-0.250799	Typical
chr3	11017252	C	G	chr3:11017252:C:G	chr3:11058938:C:G	TCC-G	0.00359254	CDS	ENST00000646702.1	3	376	41	c.41C	c.41C>G	14	1	TCC	S	TGC	C	p.S14	p.S14C	S14C	Missense	N-terminus	N-terminus	0.106	0.297	T	0.045	0.494	D	0.41	0.351	B	0.204	0.37	B	0	0.469	D	0.852	0.81	D	0.695	0.18	N	-0.88	0.747	T	-1.14	0.293	N	0.315	0.355	-0.604	0.646	T	0.212	0.573	T	0.251	0.425	T	0.029	0.518	D	0.278	0.599	0.359	0.362	0.481	0.477	1.457	0.863	0.563	0.478	T	0.252	0.622	T	-0.025	0.482	T	-0.273	0.475	T	0.731	0.423	D	0.183	0.559	T	.;.;.;.;.;.;.;.;.;.;.;.;.;.;.;.;.;.;.;.;.;.;.;.;	.;.;.;.;.;.;.;.;.;.;.;.;.;.;.;.;.;.;.;.;.;.;.;.;	2.537	0.421	22.5	0.984	0.412	0.949	0.627	D	0.786	0.716	D	0.021	0.428	0.172	0.483	0.953	0.28	0.554	0.289	0	.	.	4.37	4.37	0.518	3.905	0.56	1.026	0.459	1	0.716	0.996	0.595	15.633	0.767	.;.;.;.;.;.;.;.;.;.;.;.;.;.;.;.;.;.;.;.;.;.;.;.	.	.	.	0	0	0	0	-0.25514	Typical
chr3	11017252	C	T	chr3:11017252:C:T	chr3:11058938:C:T	TCC-T	0.00913105	CDS	ENST00000646702.1	3	376	41	c.41C	c.41C>T	14	1	TCC	S	TTC	F	p.S14	p.S14F	S14F	Missense	N-terminus	N-terminus	0.022	0.486	D	0.043	0.499	D	0.146	0.278	B	0.06	0.267	B	0	0.469	D	0.946	0.81	D	0.695	0.18	N	-0.88	0.747	T	-1.5	0.366	N	0.328	0.369	-0.712	0.599	T	0.204	0.561	T	0.225	0.394	T	0.028	0.511	D	0.271	0.59	0.42	0.462	0.535	0.531	1.232	0.814	0.587	0.51	T	0.278	0.65	T	-0.026	0.48	T	-0.275	0.473	T	0.787	0.455	D	0.247	0.671	T	.;.;.;.;.;.;.;.;.;.;.;.;.;.;.;.;.;.;.;.;.;.;.;.;	.;.;.;.;.;.;.;.;.;.;.;.;.;.;.;.;.;.;.;.;.;.;.;.;	3.096	0.542	23.6	0.994	0.608	0.824	0.416	D	0.6	0.593	D	-0.099	0.375	0.088	0.44	0.953	0.28	0.554	0.289	0	.	.	4.37	4.37	0.518	3.905	0.56	1.026	0.459	1	0.716	0.996	0.595	15.633	0.767	.;.;.;.;.;.;.;.;.;.;.;.;.;.;.;.;.;.;.;.;.;.;.;.	.	.	.	0	0	0	0	-0.289866	Typical
chr3	11017253	C	A	chr3:11017253:C:A	chr3:11058939:C:A	CCA-A	0.00194596	CDS	ENST00000646702.1	3	377	42	c.42C	c.42C>A	14	2	TCC	S	TCA	S	p.S14	p.S14S	S14S	Synonymous	N-terminus	N-terminus	.	.	.	.	.	.	.	.	.	.	.	.	.	.	.	.	.	.	.	.	.	.	.	.	.	.	.	.	.	.	.	.	.	.	.	.	.	.	.	.	.	.	.	.	.	.	.	.	.	.	.	.	.	.	.	.	.	.	.	.	.	.	.	.	.	.	.	.	.	.	.	.	.	.	.	.	.	.	.	.	.	.	.	.	.	.	.	.	.	.	.	.	.	.	.	.	.	.	.	.	.	.	.	.	.	.	.	.	0	0	0	0	.	.
chr3	11017253	C	G	chr3:11017253:C:G	chr3:11058939:C:G	CCA-G	0.00336801	CDS	ENST00000646702.1	3	377	42	c.42C	c.42C>G	14	2	TCC	S	TCG	S	p.S14	p.S14S	S14S	Synonymous	N-terminus	N-terminus	.	.	.	.	.	.	.	.	.	.	.	.	.	.	.	.	.	.	.	.	.	.	.	.	.	.	.	.	.	.	.	.	.	.	.	.	.	.	.	.	.	.	.	.	.	.	.	.	.	.	.	.	.	.	.	.	.	.	.	.	.	.	.	.	.	.	.	.	.	.	.	.	.	.	.	.	.	.	.	.	.	.	.	.	.	.	.	.	.	.	.	.	.	.	.	.	.	.	.	.	.	.	.	.	.	.	.	.	0	0	0	0	.	.
chr3	11017253	C	T	chr3:11017253:C:T	chr3:11058939:C:T	CCA-T	0.00763416	CDS	ENST00000646702.1	3	377	42	c.42C	c.42C>T	14	2	TCC	S	TCT	S	p.S14	p.S14S	S14S	Synonymous	N-terminus	N-terminus	.	.	.	.	.	.	.	.	.	.	.	.	.	.	.	.	.	.	.	.	.	.	.	.	.	.	.	.	.	.	.	.	.	.	.	.	.	.	.	.	.	.	.	.	.	.	.	.	.	.	.	.	.	.	.	.	.	.	.	.	.	.	.	.	.	.	.	.	.	.	.	.	.	.	.	.	.	.	.	.	.	.	.	.	.	.	.	.	.	.	.	.	.	.	.	.	.	.	.	.	.	.	.	.	.	.	.	.	0	0	0	0	.	.
chr3	11017254	A	C	chr3:11017254:A:C	chr3:11058940:A:C	CAC-C	0.0021705	CDS	ENST00000646702.1	3	378	43	c.43A	c.43A>C	15	0	ACC	T	CCC	P	p.T15	p.T15P	T15P	Missense	N-terminus	N-terminus	0.281	0.155	T	0.078	0.423	T	0.981	0.597	D	0.77	0.568	P	0	0.537	D	1	0.81	D	0.975	0.245	L	-0.8	0.738	T	-1.26	0.318	N	0.543	0.57	-0.61	0.644	T	0.269	0.64	T	0.493	0.611	T	0.057	0.668	D	0.486	0.777	0.178	0.085	0.91	0.909	1.757	0.911	0.579	0.5	T	0.206	0.565	T	0.253	0.789	D	0.125	0.786	D	0.954	0.64	D	0.118	0.42	T	.;.;.;.;.;.;.;.;.;.;.;.;.;.;.;.;.;.;.;.;.;.;.;.;	.;.;.;.;.;.;.;.;.;.;.;.;.;.;.;.;.;.;.;.;.;.;.;.;	3.492	0.639	24.7	0.994	0.646	0.99	0.899	D	0.97	0.992	D	0.347	0.586	0.409	0.621	1	0.481	0.554	0.289	0	.	.	4.37	4.37	0.518	5.594	0.672	1.312	0.947	1	0.716	0.983	0.487	12.587	0.558	.;.;.;.;.;.;.;.;.;.;.;.;.;.;.;.;.;.;.;.;.;.;.;.	.	.	.	0	0	0	0	-0.490628	Typical
chr3	11017254	A	G	chr3:11017254:A:G	chr3:11058940:A:G	CAC-G	0.00516428	CDS	ENST00000646702.1	3	378	43	c.43A	c.43A>G	15	0	ACC	T	GCC	A	p.T15	p.T15A	T15A	Missense	N-terminus	N-terminus	0.471	0.085	T	0.328	0.187	T	0.595	0.392	P	0.192	0.364	B	0	0.537	D	1	0.81	D	0.975	0.245	L	-0.7	0.728	T	-0.73	0.206	N	0.541	0.568	-0.902	0.477	T	0.135	0.449	T	0.382	0.542	T	0.037	0.573	D	0.493	0.782	0.132	0.037	0.956	0.956	1.007	0.746	0.583	0.506	T	0.227	0.592	T	0.184	0.724	D	0.027	0.721	D	0.896	0.548	D	0.141	0.371	T	.;.;.;.;.;.;.;.;.;.;.;.;.;.;.;.;.;.;.;.;.;.;.;.;	.;.;.;.;.;.;.;.;.;.;.;.;.;.;.;.;.;.;.;.;.;.;.;.;	2.485	0.409	22.4	0.992	0.542	0.99	0.891	D	0.911	0.869	D	-0.041	0.4	0.12	0.456	1	0.481	0.554	0.289	0	.	.	4.37	4.37	0.518	5.594	0.672	1.312	0.947	1	0.716	0.983	0.487	12.587	0.558	.;.;.;.;.;.;.;.;.;.;.;.;.;.;.;.;.;.;.;.;.;.;.;.	.	.	.	0	0	0	0	-0.39079	Typical
chr3	11017254	A	T	chr3:11017254:A:T	chr3:11058940:A:T	CAC-T	0.00127236	CDS	ENST00000646702.1	3	378	43	c.43A	c.43A>T	15	0	ACC	T	TCC	S	p.T15	p.T15S	T15S	Missense	N-terminus	N-terminus	0.705	0.041	T	0.407	0.147	T	0.087	0.25	B	0.03	0.217	B	0	0.537	D	1	0.81	D	0.975	0.245	L	-0.71	0.729	T	-0.63	0.185	N	0.469	0.505	-0.942	0.422	T	0.138	0.456	T	0.294	0.469	T	0.024	0.465	T	0.401	0.718	0.147	0.05	0.906	0.905	0.925	0.716	0.597	0.524	T	0.191	0.546	T	0.098	0.64	D	-0.097	0.636	T	0.917	0.575	D	0.123	0.304	T	.;.;.;.;.;.;.;.;.;.;.;.;.;.;.;.;.;.;.;.;.;.;.;.;	.;.;.;.;.;.;.;.;.;.;.;.;.;.;.;.;.;.;.;.;.;.;.;.;	2.134	0.333	20.4	0.991	0.513	0.99	0.893	D	0.929	0.914	D	-0.242	0.314	-0.022	0.387	1	0.481	0.554	0.289	0	.	.	4.37	4.37	0.518	5.594	0.672	1.312	0.947	1	0.716	0.983	0.487	12.587	0.558	.;.;.;.;.;.;.;.;.;.;.;.;.;.;.;.;.;.;.;.;.;.;.;.	.	.	.	0	0	0	0	-0.42009	Typical
chr3	11017255	C	A	chr3:11017255:C:A	chr3:11058941:C:A	ACC-A	0.00583789	CDS	ENST00000646702.1	3	379	44	c.44C	c.44C>A	15	1	ACC	T	AAC	N	p.T15	p.T15N	T15N	Missense	N-terminus	N-terminus	0.341	0.127	T	0.181	0.293	T	0.049	0.222	B	0.018	0.185	B	0	0.537	D	1	0.81	D	0.975	0.245	L	-0.71	0.729	T	-0.86	0.234	N	0.58	0.602	-0.926	0.447	T	0.155	0.487	T	0.262	0.437	T	0.02	0.428	T	0.292	0.615	0.123	0.029	0.793	0.791	1.163	0.795	0.66	0.615	T	0.209	0.57	T	0.045	0.576	T	-0.174	0.571	T	0.848	0.5	D	0.19	0.558	T	.;.;.;.;.;.;.;.;.;.;.;.;.;.;.;.;.;.;.;.;.;.;.;.;	.;.;.;.;.;.;.;.;.;.;.;.;.;.;.;.;.;.;.;.;.;.;.;.;	2.15	0.336	20.5	0.99	0.493	0.986	0.85	D	0.904	0.853	D	-0.197	0.333	0.021	0.407	1	0.748	0.554	0.289	0	.	.	4.37	4.37	0.518	4.462	0.599	1.026	0.459	1	0.716	0.963	0.437	15.633	0.767	.;.;.;.;.;.;.;.;.;.;.;.;.;.;.;.;.;.;.;.;.;.;.;.	.	.	.	0	0	0	0	-0.3387	Typical
chr3	11017255	C	G	chr3:11017255:C:G	chr3:11058941:C:G	ACC-G	0.0028441	CDS	ENST00000646702.1	3	379	44	c.44C	c.44C>G	15	1	ACC	T	AGC	S	p.T15	p.T15S	T15S	Missense	N-terminus	N-terminus	0.705	0.041	T	0.407	0.147	T	0.087	0.25	B	0.03	0.217	B	0	0.537	D	1	0.81	D	0.975	0.245	L	-0.71	0.729	T	-0.63	0.185	N	0.469	0.505	-0.917	0.459	T	0.147	0.472	T	0.268	0.443	T	0.019	0.418	T	0.357	0.681	0.147	0.05	0.877	0.876	0.925	0.716	0.597	0.524	T	0.191	0.546	T	0.09	0.632	D	-0.109	0.627	T	0.872	0.522	D	0.123	0.304	T	.;.;.;.;.;.;.;.;.;.;.;.;.;.;.;.;.;.;.;.;.;.;.;.;	.;.;.;.;.;.;.;.;.;.;.;.;.;.;.;.;.;.;.;.;.;.;.;.;	1.934	0.293	18.75	0.993	0.578	0.987	0.859	D	0.904	0.853	D	-0.233	0.318	-0.012	0.392	1	0.748	0.554	0.289	0	.	.	4.37	4.37	0.518	4.462	0.599	1.026	0.459	1	0.716	0.963	0.437	15.633	0.767	.;.;.;.;.;.;.;.;.;.;.;.;.;.;.;.;.;.;.;.;.;.;.;.	.	.	.	0	0	0	0	-0.362574	Typical
chr3	11017255	C	T	chr3:11017255:C:T	chr3:11058941:C:T	ACC-T	0.0113015	CDS	ENST00000646702.1	3	379	44	c.44C	c.44C>T	15	1	ACC	T	ATC	I	p.T15	p.T15I	T15I	Missense	N-terminus	N-terminus	0.139	0.258	T	0.079	0.421	T	0.981	0.597	D	0.77	0.568	P	0	0.537	D	1	0.81	D	0.975	0.245	L	-0.78	0.736	T	-1.22	0.31	N	0.642	0.654	-0.48	0.694	T	0.288	0.66	T	0.518	0.625	D	0.038	0.579	D	0.431	0.74	0.243	0.177	0.897	0.896	1.312	0.833	0.704	0.677	T	0.276	0.648	T	0.242	0.779	D	0.11	0.776	D	0.943	0.618	D	0.199	0.594	T	.;.;.;.;.;.;.;.;.;.;.;.;.;.;.;.;.;.;.;.;.;.;.;.;	.;.;.;.;.;.;.;.;.;.;.;.;.;.;.;.;.;.;.;.;.;.;.;.;	3.062	0.534	23.5	0.998	0.857	0.983	0.819	D	0.9	0.846	D	0.378	0.603	0.438	0.639	1	0.748	0.554	0.289	0	.	.	4.37	4.37	0.518	4.462	0.599	1.026	0.459	1	0.716	0.963	0.437	15.633	0.767	.;.;.;.;.;.;.;.;.;.;.;.;.;.;.;.;.;.;.;.;.;.;.;.	.	.	.	0	0	0	0	-0.466754	Typical
chr3	11017256	C	A	chr3:11017256:C:A	chr3:11058942:C:A	CCG-A	0.0035177	CDS	ENST00000646702.1	3	380	45	c.45C	c.45C>A	15	2	ACC	T	ACA	T	p.T15	p.T15T	T15T	Synonymous	N-terminus	N-terminus	.	.	.	.	.	.	.	.	.	.	.	.	.	.	.	.	.	.	.	.	.	.	.	.	.	.	.	.	.	.	.	.	.	.	.	.	.	.	.	.	.	.	.	.	.	.	.	.	.	.	.	.	.	.	.	.	.	.	.	.	.	.	.	.	.	.	.	.	.	.	.	.	.	.	.	.	.	.	.	.	.	.	.	.	.	.	.	.	.	.	.	.	.	.	.	.	.	.	.	.	.	.	.	.	.	.	.	.	0	0	0	0	.	.
chr3	11017256	C	G	chr3:11017256:C:G	chr3:11058942:C:G	CCG-G	0.00434099	CDS	ENST00000646702.1	3	380	45	c.45C	c.45C>G	15	2	ACC	T	ACG	T	p.T15	p.T15T	T15T	Synonymous	N-terminus	N-terminus	.	.	.	.	.	.	.	.	.	.	.	.	.	.	.	.	.	.	.	.	.	.	.	.	.	.	.	.	.	.	.	.	.	.	.	.	.	.	.	.	.	.	.	.	.	.	.	.	.	.	.	.	.	.	.	.	.	.	.	.	.	.	.	.	.	.	.	.	.	.	.	.	.	.	.	.	.	.	.	.	.	.	.	.	.	.	.	.	.	.	.	.	.	.	.	.	.	.	.	.	.	.	.	.	.	.	.	.	0	0	0	0	.	.
chr3	11017256	C	T	chr3:11017256:C:T	chr3:11058942:C:T	CCG-T	0.0586782	CDS	ENST00000646702.1	3	380	45	c.45C	c.45C>T	15	2	ACC	T	ACT	T	p.T15	p.T15T	T15T	Synonymous	N-terminus	N-terminus	.	.	.	.	.	.	.	.	.	.	.	.	.	.	.	.	.	.	.	.	.	.	.	.	.	.	.	.	.	.	.	.	.	.	.	.	.	.	.	.	.	.	.	.	.	.	.	.	.	.	.	.	.	.	.	.	.	.	.	.	.	.	.	.	.	.	.	.	.	.	.	.	.	.	.	.	.	.	.	.	.	.	.	.	.	.	.	.	.	.	.	.	.	.	.	.	.	.	.	.	.	.	.	.	.	.	.	.	0	3	207880	1.44e-05	.	.
chr3	11017257	G	A	chr3:11017257:G:A	chr3:11058943:G:A	CGA-A	0.032782	CDS	ENST00000646702.1	3	381	46	c.46G	c.46G>A	16	0	GAG	E	AAG	K	p.E16	p.E16K	E16K	Missense	N-terminus	N-terminus	0.262	0.165	T	0.677	0.062	T	0.991	0.641	D	0.468	0.467	P	0.001	0.407	N	1	0.81	D	0.975	0.245	L	-0.73	0.731	T	-0.91	0.245	N	0.637	0.65	-0.852	0.519	T	0.174	0.517	T	0.46	0.593	T	0.022	0.444	T	0.375	0.697	0.272	0.222	0.862	0.861	1.146	0.791	0.696	0.665	T	0.237	0.604	T	0.159	0.701	D	-0.01	0.697	D	0.831	0.486	D	0.301	0.637	T	.;.;.;.;.;.;.;.;.;.;.;.;.;.;.;.;.;.;.;.;.;.;.;.;	.;.;.;.;.;.;.;.;.;.;.;.;.;.;.;.;.;.;.;.;.;.;.;.;	3.632	0.675	25.2	0.999	0.96	0.989	0.888	D	0.93	0.916	D	0.273	0.548	0.37	0.597	1	0.748	0.554	0.289	0	.	.	4.37	4.37	0.518	9.173	0.94	1.176	0.789	1	0.716	0.972	0.455	15.633	0.767	.;.;.;.;.;.;.;.;.;.;.;.;.;.;.;.;.;.;.;.;.;.;.;.	.	.	.	0	1	21248	4.71e-05	-0.323507	Typical
chr3	11017257	G	C	chr3:11017257:G:C	chr3:11058943:G:C	CGA-C	0.00202081	CDS	ENST00000646702.1	3	381	46	c.46G	c.46G>C	16	0	GAG	E	CAG	Q	p.E16	p.E16Q	E16Q	Missense	N-terminus	N-terminus	0.23	0.183	T	0.466	0.124	T	0.997	0.707	D	0.87	0.618	P	0.001	0.407	N	1	0.81	D	0.975	0.245	L	-0.77	0.735	T	-0.61	0.18	N	0.489	0.523	-0.577	0.658	T	0.3	0.672	T	0.384	0.548	T	0.025	0.477	T	0.325	0.651	0.116	0.024	0.903	0.902	1.671	0.898	0.608	0.54	T	0.231	0.597	T	0.088	0.63	D	-0.111	0.625	T	0.936	0.605	D	0.228	0.528	T	.;.;.;.;.;.;.;.;.;.;.;.;.;.;.;.;.;.;.;.;.;.;.;.;	.;.;.;.;.;.;.;.;.;.;.;.;.;.;.;.;.;.;.;.;.;.;.;.;	3.561	0.657	24.9	0.997	0.799	0.991	0.918	D	0.936	0.931	D	0.412	0.621	0.471	0.661	1	0.748	0.554	0.289	0	.	.	4.37	4.37	0.518	9.173	0.94	1.176	0.789	1	0.716	0.972	0.455	15.633	0.767	.;.;.;.;.;.;.;.;.;.;.;.;.;.;.;.;.;.;.;.;.;.;.;.	.	.	.	0	0	0	0	-0.452646	Typical
chr3	11017257	G	T	chr3:11017257:G:T	chr3:11058943:G:T	CGA-T	0.00112267	CDS	ENST00000646702.1	3	381	46	c.46G	c.46G>T	16	0	GAG	E	TAG	X	p.E16	p.E16X	E16X	PTV	N-terminus	N-terminus	.	.	.	.	.	.	.	.	.	.	.	.	0.001	0.407	N	1	0.81	A	.	.	.	.	.	.	.	.	.	0.466	0.502	.	.	.	.	.	.	.	.	.	.	.	.	.	.	.	.	.	.	.	.	.	.	.	.	.	.	0.625	0.994	D	0.66	0.994	D	.	.	.	.	.	.	.;Recessive;.;.;.;.;.;.;.;.;.;.;.;.;.;.;.;.;.;.;.;.;.;.;	.;High;.;.;.;.;.;.;.;.;.;.;.;.;.;.;.;.;.;.;.;.;.;.;	7.866	0.985	39	0.998	0.847	0.991	0.911	D	0.949	0.962	D	1.009	0.96	0.851	0.931	1	0.748	0.554	0.289	0	.	.	4.37	4.37	0.518	9.173	0.94	1.176	0.789	1	0.716	0.972	0.455	15.633	0.767	.;.;.;.;.;.;.;.;.;.;.;.;.;.;.;.;.;.;.;.;.;.;.;.	.	.	.	0	0	0	0	.	.
chr3	11017258	A	C	chr3:11017258:A:C	chr3:11058944:A:C	GAG-C	0.000972981	CDS	ENST00000646702.1	3	382	47	c.47A	c.47A>C	16	1	GAG	E	GCG	A	p.E16	p.E16A	E16A	Missense	N-terminus	N-terminus	0.292	0.149	T	0.6	0.079	T	0.952	0.541	P	0.53	0.485	P	0.001	0.407	N	0.999	0.81	D	0.975	0.245	L	-0.73	0.731	T	-1.11	0.287	N	0.311	0.351	-0.87	0.506	T	0.177	0.523	T	0.28	0.461	T	0.033	0.545	D	0.288	0.611	0.138	0.042	0.803	0.801	1.243	0.816	0.621	0.559	T	0.271	0.644	T	0.032	0.559	T	-0.192	0.554	T	0.788	0.456	D	0.223	0.519	T	.;.;.;.;.;.;.;.;.;.;.;.;.;.;.;.;.;.;.;.;.;.;.;.;	.;.;.;.;.;.;.;.;.;.;.;.;.;.;.;.;.;.;.;.;.;.;.;.;	3.356	0.604	24.3	0.993	0.585	0.922	0.551	D	0.708	0.663	D	0.162	0.494	0.251	0.527	0.882	0.256	0.554	0.289	0	.	.	4.37	4.37	0.518	5.613	0.674	1.312	0.947	1	0.716	0.99	0.524	12.587	0.558	.;.;.;.;.;.;.;.;.;.;.;.;.;.;.;.;.;.;.;.;.;.;.;.	.	.	.	0	0	0	0	-0.290951	Typical
chr3	11017258	A	G	chr3:11017258:A:G	chr3:11058944:A:G	GAG-G	0.00441584	CDS	ENST00000646702.1	3	382	47	c.47A	c.47A>G	16	1	GAG	E	GGG	G	p.E16	p.E16G	E16G	Missense	N-terminus	N-terminus	0.25	0.171	T	0.261	0.23	T	0.986	0.615	D	0.655	0.526	P	0.001	0.407	N	0.999	0.81	D	0.975	0.245	L	-0.76	0.734	T	-1.06	0.277	N	0.348	0.39	-0.702	0.603	T	0.238	0.606	T	0.412	0.564	T	0.044	0.614	D	0.453	0.756	0.192	0.103	0.895	0.894	1.19	0.803	0.583	0.505	T	0.26	0.631	T	0.176	0.717	D	0.016	0.714	D	0.917	0.574	D	0.178	0.437	T	.;.;.;.;.;.;.;.;.;.;.;.;.;.;.;.;.;.;.;.;.;.;.;.;	.;.;.;.;.;.;.;.;.;.;.;.;.;.;.;.;.;.;.;.;.;.;.;.;	3.826	0.73	26	0.997	0.829	0.951	0.634	D	0.858	0.776	D	0.242	0.532	0.313	0.563	0.882	0.256	0.554	0.289	0	.	.	4.37	4.37	0.518	5.613	0.674	1.312	0.947	1	0.716	0.99	0.524	12.587	0.558	.;.;.;.;.;.;.;.;.;.;.;.;.;.;.;.;.;.;.;.;.;.;.;.	.	.	.	0	0	0	0	-0.419005	Typical
chr3	11017258	A	T	chr3:11017258:A:T	chr3:11058944:A:T	GAG-T	0.00142205	CDS	ENST00000646702.1	3	382	47	c.47A	c.47A>T	16	1	GAG	E	GTG	V	p.E16	p.E16V	E16V	Missense	N-terminus	N-terminus	0.09	0.32	T	0.249	0.238	T	0.993	0.656	D	0.782	0.574	P	0.001	0.407	N	1	0.81	D	0.975	0.245	L	-0.8	0.738	T	-1.67	0.399	N	0.596	0.615	-0.517	0.68	T	0.277	0.649	T	0.507	0.619	D	0.055	0.661	D	0.489	0.779	0.294	0.257	0.897	0.896	1.217	0.81	0.604	0.535	T	0.327	0.697	T	0.154	0.697	D	-0.016	0.693	D	0.865	0.515	D	0.183	0.446	T	.;.;.;.;.;.;.;.;.;.;.;.;.;.;.;.;.;.;.;.;.;.;.;.;	.;.;.;.;.;.;.;.;.;.;.;.;.;.;.;.;.;.;.;.;.;.;.;.;	3.909	0.756	26.4	0.987	0.448	0.945	0.615	D	0.851	0.768	D	0.324	0.574	0.376	0.601	0.882	0.256	0.554	0.289	0	.	.	4.37	4.37	0.518	5.613	0.674	1.312	0.947	1	0.716	0.99	0.524	12.587	0.558	.;.;.;.;.;.;.;.;.;.;.;.;.;.;.;.;.;.;.;.;.;.;.;.	.	.	.	0	0	0	0	-0.354978	Typical
chr3	11017259	G	A	chr3:11017259:G:A	chr3:11058945:G:A	AGG-A	0.0123494	CDS	ENST00000646702.1	3	383	48	c.48G	c.48G>A	16	2	GAG	E	GAA	E	p.E16	p.E16E	E16E	Synonymous	N-terminus	N-terminus	.	.	.	.	.	.	.	.	.	.	.	.	.	.	.	.	.	.	.	.	.	.	.	.	.	.	.	.	.	.	.	.	.	.	.	.	.	.	.	.	.	.	.	.	.	.	.	.	.	.	.	.	.	.	.	.	.	.	.	.	.	.	.	.	.	.	.	.	.	.	.	.	.	.	.	.	.	.	.	.	.	.	.	.	.	.	.	.	.	.	.	.	.	.	.	.	.	.	.	.	.	.	.	.	.	.	.	.	0	0	0	0	.	.
chr3	11017259	G	C	chr3:11017259:G:C	chr3:11058945:G:C	AGG-C	0.00456553	CDS	ENST00000646702.1	3	383	48	c.48G	c.48G>C	16	2	GAG	E	GAC	D	p.E16	p.E16D	E16D	Missense	N-terminus	N-terminus	0.23	0.183	T	0.496	0.113	T	0.058	0.23	B	0.017	0.181	B	0.001	0.407	N	0.535	0.81	D	0.975	0.245	L	-0.75	0.733	T	-0.73	0.206	N	0.444	0.482	-1.047	0.154	T	0.15	0.478	T	0.119	0.234	T	0.01	0.255	T	0.347	0.672	0.074	0.005	0.937	0.936	0.939	0.721	0.618	0.554	T	0.23	0.595	T	0.028	0.555	T	-0.198	0.549	T	0.268	0.236	T	0.181	0.442	T	.;.;.;.;.;.;.;.;.;.;.;.;.;.;.;.;.;.;.;.;.;.;.;.;	.;.;.;.;.;.;.;.;.;.;.;.;.;.;.;.;.;.;.;.;.;.;.;.;	2.727	0.462	22.9	0.995	0.653	0.816	0.41	D	0.311	0.417	N	-0.576	0.197	-0.417	0.245	0.01	0.119	0.554	0.289	0	.	.	4.37	1.59	0.226	0.541	0.229	1.176	0.789	0.998	0.413	0.996	0.595	7.615	0.273	.;.;.;.;.;.;.;.;.;.;.;.;.;.;.;.;.;.;.;.;.;.;.;.	.	.	.	0	0	0	0	-0.0522072	Typical
chr3	11017259	G	T	chr3:11017259:G:T	chr3:11058945:G:T	AGG-T	0.00254472	CDS	ENST00000646702.1	3	383	48	c.48G	c.48G>T	16	2	GAG	E	GAT	D	p.E16	p.E16D	E16D	Missense	N-terminus	N-terminus	0.23	0.183	T	0.496	0.113	T	0.058	0.23	B	0.017	0.181	B	0.001	0.407	N	0.535	0.81	D	0.975	0.245	L	-0.75	0.733	T	-0.73	0.206	N	0.444	0.482	-1.047	0.154	T	0.15	0.478	T	0.13	0.255	T	0.01	0.259	T	0.347	0.672	0.074	0.005	0.937	0.936	0.939	0.721	0.618	0.554	T	0.23	0.595	T	0.028	0.555	T	-0.198	0.549	T	0.268	0.236	T	0.181	0.442	T	.;.;.;.;.;.;.;.;.;.;.;.;.;.;.;.;.;.;.;.;.;.;.;.;	.;.;.;.;.;.;.;.;.;.;.;.;.;.;.;.;.;.;.;.;.;.;.;.;	2.773	0.472	23	0.995	0.675	0.844	0.435	D	0.483	0.524	N	-0.576	0.197	-0.417	0.245	0.01	0.119	0.554	0.289	0	.	.	4.37	1.59	0.226	0.541	0.229	1.176	0.789	0.998	0.413	0.996	0.595	7.615	0.273	.;.;.;.;.;.;.;.;.;.;.;.;.;.;.;.;.;.;.;.;.;.;.;.	.	.	.	0	0	0	0	-0.0522072	Typical
chr3	11017260	G	A	chr3:11017260:G:A	chr3:11058946:G:A	GGT-A	0.0113764	CDS	ENST00000646702.1	3	384	49	c.49G	c.49G>A	17	0	GTC	V	ATC	I	p.V17	p.V17I	V17I	Missense	N-terminus	N-terminus	0.187	0.214	T	0.215	0.263	T	0.044	0.217	B	0.009	0.143	B	0	0.629	D	0.944	0.81	D	0.695	0.18	N	-0.73	0.731	T	-0.29	0.117	N	0.123	0.115	-0.936	0.432	T	0.155	0.487	T	0.117	0.22	T	0.011	0.287	T	0.122	0.343	0.141	0.045	0.536	0.532	0.841	0.681	0.432	0.295	T	0.172	0.521	T	-0.058	0.432	T	-0.321	0.425	T	0.732	0.423	D	0.78	0.414	T	.;.;.;.;.;.;.;.;.;.;.;.;.;.;.;.;.;.;.;.;.;.;.;	.;.;.;.;.;.;.;.;.;.;.;.;.;.;.;.;.;.;.;.;.;.;.;	2.721	0.46	22.9	0.988	0.469	0.895	0.5	D	0.488	0.527	N	-0.363	0.268	-0.18	0.323	0.958	0.284	0.554	0.289	0	.	.	4.37	3.48	0.389	2.3	0.433	0.189	0.219	1	0.716	0.997	0.62	12.473	0.551	.;.;.;.;.;.;.;.;.;.;.;.;.;.;.;.;.;.;.;.;.;.;.	.	.	.	0	0	0	0	-0.25514	Typical
chr3	11017260	G	C	chr3:11017260:G:C	chr3:11058946:G:C	GGT-C	0.00299379	CDS	ENST00000646702.1	3	384	49	c.49G	c.49G>C	17	0	GTC	V	CTC	L	p.V17	p.V17L	V17L	Missense	N-terminus	N-terminus	0.358	0.12	T	0.362	0.169	T	0	0.029	B	0	0.014	B	0	0.629	D	0.983	0.81	D	0	0.065	N	-0.7	0.728	T	-0.39	0.136	N	0.051	0.023	-0.974	0.364	T	0.151	0.479	T	0.116	0.219	T	0.01	0.259	T	0.124	0.347	0.188	0.098	0.435	0.431	0.999	0.744	0.531	0.431	T	0.147	0.484	T	-0.112	0.344	T	-0.399	0.335	T	0.533	0.338	D	0.717	0.329	T	.;.;.;.;.;.;.;.;.;.;.;.;.;.;.;.;.;.;.;.;.;.;.;	.;.;.;.;.;.;.;.;.;.;.;.;.;.;.;.;.;.;.;.;.;.;.;	2.404	0.391	22.1	0.988	0.457	0.916	0.538	D	0.634	0.614	D	-0.413	0.25	-0.221	0.308	0.958	0.284	0.554	0.289	0	.	.	4.37	3.48	0.389	2.3	0.433	0.189	0.219	1	0.716	0.997	0.62	12.473	0.551	.;.;.;.;.;.;.;.;.;.;.;.;.;.;.;.;.;.;.;.;.;.;.	.	.	.	0	0	0	0	-0.162898	Typical
chr3	11017260	G	T	chr3:11017260:G:T	chr3:11058946:G:T	GGT-T	0.00381708	CDS	ENST00000646702.1	3	384	49	c.49G	c.49G>T	17	0	GTC	V	TTC	F	p.V17	p.V17F	V17F	Missense	N-terminus	N-terminus	0.062	0.369	T	0.093	0.398	T	0.28	0.321	B	0.049	0.251	B	0	0.629	D	0.998	0.81	D	0.695	0.18	N	-0.79	0.737	T	-1.06	0.277	N	0.266	0.301	-0.795	0.555	T	0.177	0.522	T	0.175	0.324	T	0.037	0.572	D	0.347	0.672	0.175	0.081	0.674	0.671	1.381	0.848	0.518	0.413	T	0.237	0.605	T	0.076	0.616	D	-0.128	0.611	T	0.754	0.435	D	0.796	0.44	T	.;.;.;.;.;.;.;.;.;.;.;.;.;.;.;.;.;.;.;.;.;.;.;	.;.;.;.;.;.;.;.;.;.;.;.;.;.;.;.;.;.;.;.;.;.;.;	3.741	0.705	25.6	0.988	0.461	0.926	0.561	D	0.655	0.628	D	-0.254	0.31	-0.1	0.354	0.958	0.284	0.554	0.289	0	.	.	4.37	3.48	0.389	2.3	0.433	0.189	0.219	1	0.716	0.997	0.62	12.473	0.551	.;.;.;.;.;.;.;.;.;.;.;.;.;.;.;.;.;.;.;.;.;.;.	.	.	.	0	0	0	0	-0.268162	Typical
chr3	11017261	T	A	chr3:11017261:T:A	chr3:11058947:T:A	GTC-A	0.000673602	CDS	ENST00000646702.1	3	385	50	c.50T	c.50T>A	17	1	GTC	V	GAC	D	p.V17	p.V17D	V17D	Missense	N-terminus	N-terminus	0.595	0.057	T	0.627	0.073	T	0.001	0.075	B	0.001	0.044	B	0	0.629	D	1	0.81	D	0.695	0.18	N	-0.79	0.737	T	0.13	0.055	N	0.31	0.35	-0.905	0.475	T	0.171	0.513	T	0.212	0.376	T	0.024	0.468	T	0.41	0.725	0.312	0.286	0.81	0.808	1.564	0.881	0.547	0.455	T	0.156	0.499	T	0.097	0.64	D	-0.098	0.636	T	0.777	0.448	D	0.826	0.489	T	.;.;.;.;.;.;.;.;.;.;.;.;.;.;.;.;.;.;.;.;.;.;.;	.;.;.;.;.;.;.;.;.;.;.;.;.;.;.;.;.;.;.;.;.;.;.;	3.152	0.555	23.7	0.99	0.498	0.96	0.67	D	0.804	0.729	D	-0.308	0.288	-0.088	0.359	0.993	0.332	0.554	0.289	0	.	.	4.37	4.37	0.518	4.719	0.616	1.138	0.647	1	0.716	0.999	0.704	12.587	0.558	.;.;.;.;.;.;.;.;.;.;.;.;.;.;.;.;.;.;.;.;.;.;.	.	.	.	0	0	0	0	-0.28227	Typical
chr3	11017261	T	C	chr3:11017261:T:C	chr3:11058947:T:C	GTC-C	0.00254472	CDS	ENST00000646702.1	3	385	50	c.50T	c.50T>C	17	1	GTC	V	GCC	A	p.V17	p.V17A	V17A	Missense	N-terminus	N-terminus	0.729	0.038	T	0.77	0.045	T	0.084	0.248	B	0.014	0.169	B	0	0.629	D	0.995	0.81	D	0.695	0.18	N	-0.72	0.73	T	0.02	0.067	N	0.055	0.027	-0.945	0.417	T	0.139	0.457	T	0.125	0.237	T	0.015	0.351	T	0.148	0.396	0.211	0.129	0.382	0.378	1.214	0.809	0.549	0.457	T	0.157	0.499	T	-0.047	0.449	T	-0.305	0.442	T	0.835	0.49	D	0.676	0.284	T	.;.;.;.;.;.;.;.;.;.;.;.;.;.;.;.;.;.;.;.;.;.;.;	.;.;.;.;.;.;.;.;.;.;.;.;.;.;.;.;.;.;.;.;.;.;.;	2.506	0.414	22.4	0.989	0.482	0.92	0.547	D	0.587	0.585	D	-0.311	0.287	-0.095	0.356	0.993	0.332	0.554	0.289	0	.	.	4.37	4.37	0.518	4.719	0.616	1.138	0.647	1	0.716	0.999	0.704	12.587	0.558	.;.;.;.;.;.;.;.;.;.;.;.;.;.;.;.;.;.;.;.;.;.;.	.	.	.	0	0	0	0	-0.327848	Typical
chr3	11017261	T	G	chr3:11017261:T:G	chr3:11058947:T:G	GTC-G	0.00112267	CDS	ENST00000646702.1	3	385	50	c.50T	c.50T>G	17	1	GTC	V	GGC	G	p.V17	p.V17G	V17G	Missense	N-terminus	N-terminus	0.359	0.12	T	0.394	0.153	T	0.181	0.291	B	0.031	0.219	B	0	0.629	D	1	0.81	D	0.695	0.18	N	-0.8	0.738	T	-0.19	0.1	N	0.231	0.26	-0.869	0.506	T	0.172	0.514	T	0.2	0.361	T	0.034	0.555	D	0.445	0.75	0.278	0.232	0.7	0.697	1.293	0.828	0.475	0.353	T	0.171	0.519	T	0.12	0.663	D	-0.066	0.659	T	0.703	0.409	D	0.496	0.154	T	.;.;.;.;.;.;.;.;.;.;.;.;.;.;.;.;.;.;.;.;.;.;.;	.;.;.;.;.;.;.;.;.;.;.;.;.;.;.;.;.;.;.;.;.;.;.;	3.152	0.555	23.7	0.989	0.481	0.962	0.681	D	0.818	0.739	D	-0.201	0.331	-0.006	0.395	0.993	0.332	0.554	0.289	0	.	.	4.37	4.37	0.518	4.719	0.616	1.138	0.647	1	0.716	0.999	0.704	12.587	0.558	.;.;.;.;.;.;.;.;.;.;.;.;.;.;.;.;.;.;.;.;.;.;.	.	.	.	0	0	0	0	-0.239947	Typical
chr3	11017262	C	A	chr3:11017262:C:A	chr3:11058948:C:A	TCA-A	0.00157174	CDS	ENST00000646702.1	3	386	51	c.51C	c.51C>A	17	2	GTC	V	GTA	V	p.V17	p.V17V	V17V	Synonymous	N-terminus	N-terminus	.	.	.	.	.	.	.	.	.	.	.	.	.	.	.	.	.	.	.	.	.	.	.	.	.	.	.	.	.	.	.	.	.	.	.	.	.	.	.	.	.	.	.	.	.	.	.	.	.	.	.	.	.	.	.	.	.	.	.	.	.	.	.	.	.	.	.	.	.	.	.	.	.	.	.	.	.	.	.	.	.	.	.	.	.	.	.	.	.	.	.	.	.	.	.	.	.	.	.	.	.	.	.	.	.	.	.	.	0	0	0	0	.	.
chr3	11017262	C	G	chr3:11017262:C:G	chr3:11058948:C:G	TCA-G	0.00209565	CDS	ENST00000646702.1	3	386	51	c.51C	c.51C>G	17	2	GTC	V	GTG	V	p.V17	p.V17V	V17V	Synonymous	N-terminus	N-terminus	.	.	.	.	.	.	.	.	.	.	.	.	.	.	.	.	.	.	.	.	.	.	.	.	.	.	.	.	.	.	.	.	.	.	.	.	.	.	.	.	.	.	.	.	.	.	.	.	.	.	.	.	.	.	.	.	.	.	.	.	.	.	.	.	.	.	.	.	.	.	.	.	.	.	.	.	.	.	.	.	.	.	.	.	.	.	.	.	.	.	.	.	.	.	.	.	.	.	.	.	.	.	.	.	.	.	.	.	0	0	0	0	.	.
chr3	11017262	C	T	chr3:11017262:C:T	chr3:11058948:C:T	TCA-T	0.00576304	CDS	ENST00000646702.1	3	386	51	c.51C	c.51C>T	17	2	GTC	V	GTT	V	p.V17	p.V17V	V17V	Synonymous	N-terminus	N-terminus	.	.	.	.	.	.	.	.	.	.	.	.	.	.	.	.	.	.	.	.	.	.	.	.	.	.	.	.	.	.	.	.	.	.	.	.	.	.	.	.	.	.	.	.	.	.	.	.	.	.	.	.	.	.	.	.	.	.	.	.	.	.	.	.	.	.	.	.	.	.	.	.	.	.	.	.	.	.	.	.	.	.	.	.	.	.	.	.	.	.	.	.	.	.	.	.	.	.	.	.	.	.	.	.	.	.	.	.	0	0	0	0	.	.
chr3	11017263	A	C	chr3:11017263:A:C	chr3:11058949:A:C	CAG-C	0.00299379	CDS	ENST00000646702.1	3	387	52	c.52A	c.52A>C	18	0	AGC	S	CGC	R	p.S18	p.S18R	S18R	Missense	N-terminus	N-terminus	0.293	0.148	T	0.304	0.201	T	0	0.029	B	0.001	0.044	B	0.001	0.412	D	0.997	0.81	D	0.695	0.18	N	-0.75	0.733	T	-0.32	0.123	N	0.199	0.22	-0.911	0.468	T	0.169	0.51	T	0.189	0.345	T	0.019	0.413	T	0.146	0.393	0.146	0.049	0.551	0.548	1.22	0.81	0.541	0.447	T	0.207	0.566	T	-0.044	0.453	T	-0.301	0.446	T	0.738	0.426	D	0.771	0.402	T	.;.;.;.;.;.;.;.;.;.;.;.;.;.;.;.;.;.;.;.;.;.;.;	.;.;.;.;.;.;.;.;.;.;.;.;.;.;.;.;.;.;.;.;.;.;.;	2.723	0.461	22.9	0.995	0.677	0.989	0.877	D	0.944	0.951	D	-0.232	0.318	-0.011	0.392	1	0.518	0.554	0.289	0	.	.	4.37	4.37	0.518	7.989	0.879	1.312	0.947	1	0.716	1	0.863	11.471	0.495	.;.;.;.;.;.;.;.;.;.;.;.;.;.;.;.;.;.;.;.;.;.;.	.	.	.	0	0	0	0	-0.258395	Typical
chr3	11017263	A	G	chr3:11017263:A:G	chr3:11058949:A:G	CAG-G	0.0107028	CDS	ENST00000646702.1	3	387	52	c.52A	c.52A>G	18	0	AGC	S	GGC	G	p.S18	p.S18G	S18G	Missense	N-terminus	N-terminus	0.238	0.178	T	0.279	0.217	T	0.049	0.222	B	0.016	0.177	B	0.001	0.412	D	0.982	0.81	D	0.695	0.18	N	-0.77	0.735	T	-0.52	0.162	N	0.178	0.192	-0.888	0.491	T	0.175	0.519	T	0.194	0.352	T	0.018	0.397	T	0.142	0.385	0.127	0.032	0.726	0.724	0.936	0.72	0.46	0.333	T	0.19	0.545	T	-0.058	0.432	T	-0.321	0.425	T	0.811	0.471	D	0.733	0.348	T	.;.;.;.;.;.;.;.;.;.;.;.;.;.;.;.;.;.;.;.;.;.;.;	.;.;.;.;.;.;.;.;.;.;.;.;.;.;.;.;.;.;.;.;.;.;.;	2.793	0.476	23	0.992	0.567	0.988	0.867	D	0.945	0.952	D	-0.178	0.341	0.032	0.412	1	0.518	0.554	0.289	0	.	.	4.37	4.37	0.518	7.989	0.879	1.312	0.947	1	0.716	1	0.863	11.471	0.495	.;.;.;.;.;.;.;.;.;.;.;.;.;.;.;.;.;.;.;.;.;.;.	.	.	.	1	0	0	0	-0.307229	Typical
chr3	11017263	A	T	chr3:11017263:A:T	chr3:11058949:A:T	CAG-T	0.00157174	CDS	ENST00000646702.1	3	387	52	c.52A	c.52A>T	18	0	AGC	S	TGC	C	p.S18	p.S18C	S18C	Missense	N-terminus	N-terminus	0.029	0.458	D	0.066	0.445	T	0.953	0.543	P	0.319	0.417	B	0.001	0.412	D	0.996	0.81	D	0.695	0.18	N	-0.83	0.742	T	-1.39	0.344	N	0.235	0.265	-0.688	0.61	T	0.178	0.524	T	0.361	0.528	T	0.041	0.595	D	0.367	0.69	0.301	0.268	0.651	0.648	1.659	0.897	0.496	0.383	T	0.299	0.672	T	0.004	0.522	T	-0.232	0.516	T	0.848	0.5	D	0.718	0.331	T	.;.;.;.;.;.;.;.;.;.;.;.;.;.;.;.;.;.;.;.;.;.;.;	.;.;.;.;.;.;.;.;.;.;.;.;.;.;.;.;.;.;.;.;.;.;.;	3.133	0.55	23.7	0.991	0.534	0.988	0.87	D	0.93	0.916	D	0.24	0.532	0.335	0.576	1	0.518	0.554	0.289	0	.	.	4.37	4.37	0.518	7.989	0.879	1.312	0.947	1	0.716	1	0.863	11.471	0.495	.;.;.;.;.;.;.;.;.;.;.;.;.;.;.;.;.;.;.;.;.;.;.	.	.	.	0	0	0	0	-0.3387	Typical
chr3	11017264	G	A	chr3:11017264:G:A	chr3:11058950:G:A	AGC-A	0.00913105	CDS	ENST00000646702.1	3	388	53	c.53G	c.53G>A	18	1	AGC	S	AAC	N	p.S18	p.S18N	S18N	Missense	N-terminus	N-terminus	0.344	0.126	T	0.488	0.116	T	0	0.029	B	0	0.014	B	0.001	0.412	D	1	0.81	D	0.145	0.088	N	-0.75	0.733	T	-0.09	0.083	N	0.107	0.092	-0.884	0.494	T	0.183	0.531	T	0.092	0.163	T	0.013	0.315	T	0.119	0.336	0.113	0.022	0.593	0.59	0.951	0.726	0.528	0.427	T	0.136	0.469	T	-0.281	0.105	T	-0.46	0.266	T	0.172	0.187	T	0.667	0.276	T	.;.;.;.;.;.;.;.;.;.;.;.;.;.;.;.;.;.;.;.;.;.;.;	.;.;.;.;.;.;.;.;.;.;.;.;.;.;.;.;.;.;.;.;.;.;.;	2.471	0.406	22.3	0.988	0.472	0.775	0.381	D	0.334	0.433	N	-0.316	0.285	-0.102	0.353	0.494	0.209	0.554	0.289	0	.	.	4.37	4.37	0.518	2.221	0.426	1.176	0.789	0.996	0.394	1	0.863	14.29	0.658	.;.;.;.;.;.;.;.;.;.;.;.;.;.;.;.;.;.;.;.;.;.;.	.	.	.	0	1	207966	4.81e-06	0.0009676	Typical
chr3	11017264	G	C	chr3:11017264:G:C	chr3:11058950:G:C	AGC-C	0.00344286	CDS	ENST00000646702.1	3	388	53	c.53G	c.53G>C	18	1	AGC	S	ACC	T	p.S18	p.S18T	S18T	Missense	N-terminus	N-terminus	0.281	0.155	T	0.462	0.125	T	0	0.029	B	0.001	0.044	B	0.001	0.412	D	1	0.81	D	0.695	0.18	N	-0.74	0.732	T	-0.45	0.148	N	0.08	0.055	-0.891	0.489	T	0.178	0.524	T	0.117	0.221	T	0.014	0.336	T	0.081	0.241	0.16	0.064	0.65	0.647	0.932	0.719	0.5	0.388	T	0.234	0.601	T	-0.119	0.333	T	-0.409	0.324	T	0.331	0.263	T	0.646	0.257	T	.;.;.;.;.;.;.;.;.;.;.;.;.;.;.;.;.;.;.;.;.;.;.;	.;.;.;.;.;.;.;.;.;.;.;.;.;.;.;.;.;.;.;.;.;.;.;	2.59	0.432	22.6	0.987	0.452	0.86	0.452	D	0.598	0.592	D	-0.342	0.276	-0.125	0.344	0.494	0.209	0.554	0.289	0	.	.	4.37	4.37	0.518	2.221	0.426	1.176	0.789	0.996	0.394	1	0.863	14.29	0.658	.;.;.;.;.;.;.;.;.;.;.;.;.;.;.;.;.;.;.;.;.;.;.	.	.	.	0	0	0	0	-0.0815076	Typical
chr3	11017264	G	T	chr3:11017264:G:T	chr3:11058950:G:T	AGC-T	0.00179627	CDS	ENST00000646702.1	3	388	53	c.53G	c.53G>T	18	1	AGC	S	ATC	I	p.S18	p.S18I	S18I	Missense	N-terminus	N-terminus	0.074	0.346	T	0.137	0.339	T	0.201	0.297	B	0.034	0.225	B	0.001	0.412	D	0.817	0.81	D	0.695	0.18	N	-0.79	0.737	T	-1.05	0.275	N	0.182	0.197	-0.803	0.55	T	0.183	0.531	T	0.169	0.315	T	0.024	0.471	T	0.159	0.417	0.329	0.313	0.541	0.538	1.187	0.802	0.517	0.412	T	0.276	0.649	T	-0.009	0.504	T	-0.251	0.497	T	0.518	0.333	D	0.685	0.294	T	.;.;.;.;.;.;.;.;.;.;.;.;.;.;.;.;.;.;.;.;.;.;.;	.;.;.;.;.;.;.;.;.;.;.;.;.;.;.;.;.;.;.;.;.;.;.;	3.034	0.528	23.5	0.99	0.491	0.854	0.445	D	0.538	0.555	D	-0.197	0.333	-0.011	0.392	0.494	0.209	0.554	0.289	0	.	.	4.37	4.37	0.518	2.221	0.426	1.176	0.789	0.996	0.394	1	0.863	14.29	0.658	.;.;.;.;.;.;.;.;.;.;.;.;.;.;.;.;.;.;.;.;.;.;.	.	.	.	0	0	0	0	-0.157472	Typical
chr3	11017265	C	A	chr3:11017265:C:A	chr3:11058951:C:A	GCG-A	0.00366739	CDS	ENST00000646702.1	3	389	54	c.54C	c.54C>A	18	2	AGC	S	AGA	R	p.S18	p.S18R	S18R	Missense	N-terminus	N-terminus	0.293	0.148	T	0.304	0.201	T	0.001	0.075	B	0.001	0.044	B	0.001	0.412	D	0.872	0.81	D	0.695	0.18	N	-0.75	0.733	T	-0.32	0.123	N	0.199	0.22	-1.057	0.126	T	0.14	0.459	T	0.08	0.13	T	0.015	0.347	T	0.107	0.308	0.146	0.049	0.505	0.501	1.22	0.81	0.541	0.447	T	0.207	0.566	T	-0.11	0.348	T	-0.396	0.339	T	0.492	0.323	T	0.771	0.402	T	.;.;.;.;.;.;.;.;.;.;.;.;.;.;.;.;.;.;.;.;.;.;.;	.;.;.;.;.;.;.;.;.;.;.;.;.;.;.;.;.;.;.;.;.;.;.;	1.924	0.291	18.67	0.991	0.538	0.683	0.338	D	0.254	0.373	N	-0.618	0.184	-0.449	0.236	0.064	0.153	0.554	0.289	0	.	.	4.37	1.58	0.226	-0.165	0.1	1.026	0.459	0.652	0.282	1	0.863	5.559	0.164	.;.;.;.;.;.;.;.;.;.;.;.;.;.;.;.;.;.;.;.;.;.;.	.	.	.	0	0	0	0	-0.14662	Typical
chr3	11017265	C	G	chr3:11017265:C:G	chr3:11058951:C:G	GCG-G	0.00269441	CDS	ENST00000646702.1	3	389	54	c.54C	c.54C>G	18	2	AGC	S	AGG	R	p.S18	p.S18R	S18R	Missense	N-terminus	N-terminus	0.293	0.148	T	0.304	0.201	T	0.001	0.075	B	0.001	0.044	B	0.001	0.412	D	0.872	0.81	D	0.695	0.18	N	-0.75	0.733	T	-0.32	0.123	N	0.199	0.22	-1.057	0.126	T	0.14	0.459	T	0.079	0.126	T	0.014	0.345	T	0.107	0.308	0.146	0.049	0.498	0.495	1.22	0.81	0.541	0.447	T	0.207	0.566	T	-0.11	0.348	T	-0.396	0.339	T	0.126	0.15	T	0.771	0.402	T	.;.;.;.;.;.;.;.;.;.;.;.;.;.;.;.;.;.;.;.;.;.;.;	.;.;.;.;.;.;.;.;.;.;.;.;.;.;.;.;.;.;.;.;.;.;.;	2	0.306	19.26	0.992	0.547	0.772	0.379	D	0.494	0.53	N	-0.618	0.184	-0.449	0.236	0.064	0.153	0.554	0.289	0	.	.	4.37	1.58	0.226	-0.165	0.1	1.026	0.459	0.652	0.282	1	0.863	5.559	0.164	.;.;.;.;.;.;.;.;.;.;.;.;.;.;.;.;.;.;.;.;.;.;.	.	.	.	0	0	0	0	0.04112	Typical
chr3	11017265	C	T	chr3:11017265:C:T	chr3:11058951:C:T	GCG-T	0.0425118	CDS	ENST00000646702.1	3	389	54	c.54C	c.54C>T	18	2	AGC	S	AGT	S	p.S18	p.S18S	S18S	Synonymous	N-terminus	N-terminus	.	.	.	.	.	.	.	.	.	.	.	.	.	.	.	.	.	.	.	.	.	.	.	.	.	.	.	.	.	.	.	.	.	.	.	.	.	.	.	.	.	.	.	.	.	.	.	.	.	.	.	.	.	.	.	.	.	.	.	.	.	.	.	.	.	.	.	.	.	.	.	.	.	.	.	.	.	.	.	.	.	.	.	.	.	.	.	.	.	.	.	.	.	.	.	.	.	.	.	.	.	.	.	.	.	.	.	.	1	0	0	0	.	.
chr3	11017266	G	A	chr3:11017266:G:A	chr3:11058952:G:A	CGA-A	0.032782	CDS	ENST00000646702.1	3	390	55	c.55G	c.55G>A	19	0	GAG	E	AAG	K	p.E19	p.E19K	E19K	Missense	N-terminus	N-terminus	0.699	0.042	T	0.727	0.052	T	0.066	0.236	B	0.015	0.173	B	0.001	0.402	N	1	0.81	D	0.895	0.224	L	-0.71	0.729	T	-0.43	0.144	N	0.26	0.294	-0.92	0.455	T	0.146	0.47	T	0.28	0.456	T	0.014	0.34	T	0.201	0.49	.	.	0.531	0.528	1.18	0.8	0.549	0.458	T	0.221	0.585	T	0.023	0.547	T	-0.205	0.541	T	0.947	0.626	D	0.904	0.664	D	.;.;.;.;.;.;.;.;.;.;.;.;.;.;.;.;.;.;.;.;.;.;.;	.;.;.;.;.;.;.;.;.;.;.;.;.;.;.;.;.;.;.;.;.;.;.;	2.808	0.479	23	0.999	0.959	0.99	0.891	D	0.939	0.939	D	-0.182	0.339	0.044	0.418	1	0.748	0.554	0.289	0	.	.	4.37	4.37	0.518	7.568	0.815	1.176	0.789	1	0.716	1	0.863	15.633	0.767	.;.;.;.;.;.;.;.;.;.;.;.;.;.;.;.;.;.;.;.;.;.;.	.	.	.	0	0	0	0	-0.475435	Typical
chr3	11017266	G	C	chr3:11017266:G:C	chr3:11058952:G:C	CGA-C	0.00202081	CDS	ENST00000646702.1	3	390	55	c.55G	c.55G>C	19	0	GAG	E	CAG	Q	p.E19	p.E19Q	E19Q	Missense	N-terminus	N-terminus	0.462	0.087	T	0.535	0.099	T	0.002	0.099	B	0.002	0.069	B	0.001	0.402	N	0.999	0.81	D	0.895	0.224	L	-0.75	0.733	T	-0.23	0.107	N	0.189	0.207	-0.882	0.496	T	0.184	0.533	T	0.17	0.317	T	0.013	0.314	T	0.132	0.364	0.124	0.03	0.677	0.674	1.017	0.75	0.471	0.348	T	0.202	0.56	T	-0.053	0.44	T	-0.314	0.432	T	0.798	0.462	D	0.811	0.462	T	.;.;.;.;.;.;.;.;.;.;.;.;.;.;.;.;.;.;.;.;.;.;.;	.;.;.;.;.;.;.;.;.;.;.;.;.;.;.;.;.;.;.;.;.;.;.;	2.594	0.433	22.6	0.996	0.715	0.992	0.921	D	0.94	0.941	D	-0.145	0.354	0.08	0.435	1	0.748	0.554	0.289	0	.	.	4.37	4.37	0.518	7.568	0.815	1.176	0.789	1	0.716	1	0.863	15.633	0.767	.;.;.;.;.;.;.;.;.;.;.;.;.;.;.;.;.;.;.;.;.;.;.	.	.	.	1	0	0	0	-0.297462	Typical
chr3	11017266	G	T	chr3:11017266:G:T	chr3:11058952:G:T	CGA-T	0.00112267	CDS	ENST00000646702.1	3	390	55	c.55G	c.55G>T	19	0	GAG	E	TAG	X	p.E19	p.E19X	E19X	PTV	N-terminus	N-terminus	.	.	.	.	.	.	.	.	.	.	.	.	0.001	0.402	N	1	0.81	A	.	.	.	.	.	.	.	.	.	0.602	0.62	.	.	.	.	.	.	.	.	.	.	.	.	.	.	.	.	.	.	.	.	.	.	.	.	.	.	0.625	0.994	D	0.66	0.994	D	.	.	.	.	.	.	.;Recessive;.;.;.;.;.;.;.;.;.;.;.;.;.;.;.;.;.;.;.;.;.;	.;High;.;.;.;.;.;.;.;.;.;.;.;.;.;.;.;.;.;.;.;.;.;	7.807	0.984	39	0.998	0.842	0.991	0.915	D	0.958	0.978	D	0.956	0.942	0.808	0.903	1	0.748	0.554	0.289	0	.	.	4.37	4.37	0.518	7.568	0.815	1.176	0.789	1	0.716	1	0.863	15.633	0.767	.;.;.;.;.;.;.;.;.;.;.;.;.;.;.;.;.;.;.;.;.;.;.	.	.	.	0	0	0	0	.	.
chr3	11017267	A	C	chr3:11017267:A:C	chr3:11058953:A:C	GAG-C	0.000972981	CDS	ENST00000646702.1	3	391	56	c.56A	c.56A>C	19	1	GAG	E	GCG	A	p.E19	p.E19A	E19A	Missense	N-terminus	N-terminus	0.57	0.062	T	0.642	0.069	T	0.025	0.192	B	0.014	0.169	B	0.001	0.402	N	0.995	0.81	D	0.895	0.224	L	-0.69	0.727	T	-0.63	0.185	N	0.238	0.268	-0.949	0.412	T	0.143	0.465	T	0.154	0.291	T	0.019	0.408	T	0.172	0.441	0.205	0.121	0.589	0.586	1.077	0.77	0.48	0.36	T	0.259	0.63	T	-0.025	0.481	T	-0.274	0.474	T	0.754	0.435	D	0.826	0.49	T	.;.;.;.;.;.;.;.;.;.;.;.;.;.;.;.;.;.;.;.;.;.;.;	.;.;.;.;.;.;.;.;.;.;.;.;.;.;.;.;.;.;.;.;.;.;.;	2.602	0.435	22.6	0.992	0.555	0.968	0.71	D	0.852	0.769	D	-0.283	0.298	-0.063	0.369	0.993	0.332	0.554	0.289	0	.	.	4.37	4.37	0.518	5.854	0.692	1.312	0.947	1	0.716	0.999	0.704	12.587	0.558	.;.;.;.;.;.;.;.;.;.;.;.;.;.;.;.;.;.;.;.;.;.;.	.	.	.	0	0	0	0	-0.268162	Typical
chr3	11017267	A	G	chr3:11017267:A:G	chr3:11058953:A:G	GAG-G	0.00441584	CDS	ENST00000646702.1	3	391	56	c.56A	c.56A>G	19	1	GAG	E	GGG	G	p.E19	p.E19G	E19G	Missense	N-terminus	N-terminus	0.484	0.081	T	0.382	0.159	T	0.058	0.23	B	0.022	0.197	B	0.001	0.402	N	0.996	0.81	D	0.895	0.224	L	-0.78	0.736	T	-0.14	0.091	N	0.135	0.132	-0.895	0.485	T	0.173	0.515	T	0.134	0.255	T	0.021	0.437	T	0.165	0.429	0.188	0.098	0.501	0.497	1.246	0.817	0.451	0.321	T	0.2	0.557	T	-0.059	0.43	T	-0.323	0.423	T	0.437	0.303	T	0.833	0.502	T	.;.;.;.;.;.;.;.;.;.;.;.;.;.;.;.;.;.;.;.;.;.;.;	.;.;.;.;.;.;.;.;.;.;.;.;.;.;.;.;.;.;.;.;.;.;.;	2.826	0.483	23.1	0.997	0.821	0.935	0.583	D	0.783	0.714	D	-0.238	0.316	-0.026	0.385	0.993	0.332	0.554	0.289	0	.	.	4.37	4.37	0.518	5.854	0.692	1.312	0.947	1	0.716	0.999	0.704	12.587	0.558	.;.;.;.;.;.;.;.;.;.;.;.;.;.;.;.;.;.;.;.;.;.;.	.	.	.	0	1	207978	4.81e-06	-0.124916	Typical
chr3	11017267	A	T	chr3:11017267:A:T	chr3:11058953:A:T	GAG-T	0.00142205	CDS	ENST00000646702.1	3	391	56	c.56A	c.56A>T	19	1	GAG	E	GTG	V	p.E19	p.E19V	E19V	Missense	N-terminus	N-terminus	0.203	0.202	T	0.221	0.258	T	0.11	0.262	B	0.057	0.263	B	0.001	0.402	N	0.998	0.81	D	0.895	0.224	L	-0.77	0.735	T	-1.04	0.273	N	0.225	0.253	-0.832	0.532	T	0.188	0.538	T	0.235	0.406	T	0.037	0.575	D	0.248	0.56	0.309	0.281	0.607	0.604	1.189	0.802	0.469	0.345	T	0.277	0.65	T	0.021	0.545	T	-0.207	0.539	T	0.836	0.49	D	0.781	0.508	T	.;.;.;.;.;.;.;.;.;.;.;.;.;.;.;.;.;.;.;.;.;.;.;	.;.;.;.;.;.;.;.;.;.;.;.;.;.;.;.;.;.;.;.;.;.;.;	2.877	0.494	23.2	0.986	0.435	0.964	0.691	D	0.886	0.816	D	-0.149	0.353	0.046	0.419	0.993	0.332	0.554	0.289	0	.	.	4.37	4.37	0.518	5.854	0.692	1.312	0.947	1	0.716	0.999	0.704	12.587	0.558	.;.;.;.;.;.;.;.;.;.;.;.;.;.;.;.;.;.;.;.;.;.;.	.	.	.	0	0	0	0	-0.327848	Typical
chr3	11017268	G	A	chr3:11017268:G:A	chr3:11058954:G:A	AGG-A	0.0123494	CDS	ENST00000646702.1	3	392	57	c.57G	c.57G>A	19	2	GAG	E	GAA	E	p.E19	p.E19E	E19E	Synonymous	N-terminus	N-terminus	.	.	.	.	.	.	.	.	.	.	.	.	.	.	.	.	.	.	.	.	.	.	.	.	.	.	.	.	.	.	.	.	.	.	.	.	.	.	.	.	.	.	.	.	.	.	.	.	.	.	.	.	.	.	.	.	.	.	.	.	.	.	.	.	.	.	.	.	.	.	.	.	.	.	.	.	.	.	.	.	.	.	.	.	.	.	.	.	.	.	.	.	.	.	.	.	.	.	.	.	.	.	.	.	.	.	.	.	0	0	0	0	.	.
chr3	11017268	G	C	chr3:11017268:G:C	chr3:11058954:G:C	AGG-C	0.00456553	CDS	ENST00000646702.1	3	392	57	c.57G	c.57G>C	19	2	GAG	E	GAC	D	p.E19	p.E19D	E19D	Missense	N-terminus	N-terminus	0.501	0.077	T	0.585	0.084	T	0	0.029	B	0.001	0.044	B	0.001	0.402	N	1	0.81	D	0.55	0.145	N	-0.74	0.732	T	-0.24	0.108	N	0.105	0.089	-1.019	0.24	T	0.138	0.455	T	0.061	0.076	T	0.006	0.147	T	0.11	0.315	0.133	0.037	0.685	0.682	0.926	0.717	0.481	0.362	T	0.187	0.54	T	-0.145	0.291	T	-0.446	0.281	T	0.139	0.162	T	0.755	0.378	T	.;.;.;.;.;.;.;.;.;.;.;.;.;.;.;.;.;.;.;.;.;.;.;	.;.;.;.;.;.;.;.;.;.;.;.;.;.;.;.;.;.;.;.;.;.;.;	2.112	0.329	20.2	0.99	0.509	0.67	0.333	D	0.165	0.292	N	-0.533	0.21	-0.339	0.268	0.165	0.176	0.554	0.289	0	.	.	4.37	3.5	0.392	0.035	0.137	1.176	0.789	0.802	0.297	0.996	0.595	3.126	0.06	.;.;.;.;.;.;.;.;.;.;.;.;.;.;.;.;.;.;.;.;.;.;.	.	.	.	0	0	0	0	0.0280976	Typical
chr3	11017268	G	T	chr3:11017268:G:T	chr3:11058954:G:T	AGG-T	0.00254472	CDS	ENST00000646702.1	3	392	57	c.57G	c.57G>T	19	2	GAG	E	GAT	D	p.E19	p.E19D	E19D	Missense	N-terminus	N-terminus	0.501	0.077	T	0.585	0.084	T	0	0.029	B	0.001	0.044	B	0.001	0.402	N	1	0.81	D	0.55	0.145	N	-0.74	0.732	T	-0.24	0.108	N	0.105	0.089	-1.019	0.24	T	0.138	0.455	T	0.058	0.068	T	0.007	0.181	T	0.11	0.315	0.133	0.037	0.683	0.681	0.926	0.717	0.481	0.362	T	0.187	0.54	T	-0.145	0.291	T	-0.446	0.281	T	0.124	0.148	T	0.755	0.378	T	.;.;.;.;.;.;.;.;.;.;.;.;.;.;.;.;.;.;.;.;.;.;.;	.;.;.;.;.;.;.;.;.;.;.;.;.;.;.;.;.;.;.;.;.;.;.;	2.174	0.342	20.7	0.991	0.536	0.633	0.32	D	0.143	0.266	N	-0.533	0.21	-0.339	0.268	0.165	0.176	0.554	0.289	0	.	.	4.37	3.5	0.392	0.035	0.137	1.176	0.789	0.802	0.297	0.996	0.595	3.126	0.06	.;.;.;.;.;.;.;.;.;.;.;.;.;.;.;.;.;.;.;.;.;.;.	.	.	.	0	0	0	0	0.0432904	Typical
chr3	11017269	G	A	chr3:11017269:G:A	chr3:11058955:G:A	GGC-A	0.00950528	CDS	ENST00000646702.1	3	393	58	c.58G	c.58G>A	20	0	GCC	A	ACC	T	p.A20	p.A20T	A20T	Missense	N-terminus	N-terminus	0.183	0.217	T	0.37	0.165	T	0.792	0.447	P	0.255	0.392	B	0.417	0.129	N	0.72	0.81	D	0.895	0.224	L	-0.79	0.737	T	-0.37	0.132	N	0.189	0.207	-1.01	0.27	T	0.159	0.493	T	0.137	0.261	T	0.024	0.468	T	0.171	0.439	0.146	0.049	0.612	0.609	0.996	0.742	0.291	0.091	T	0.171	0.519	T	-0.079	0.398	T	-0.352	0.39	T	0.58	0.356	D	0.761	0.426	T	.;.;.;.;.;.;.;.;.;.;.;.;.;.;.;.;.;.;.;.;.;.;.;	.;.;.;.;.;.;.;.;.;.;.;.;.;.;.;.;.;.;.;.;.;.;.;	2.451	0.402	22.3	0.996	0.771	0.921	0.55	D	0.558	0.567	D	-0.164	0.347	-0.08	0.362	0.538	0.212	0.554	0.289	0	.	.	4.37	2.57	0.299	3.075	0.498	0.224	0.249	0.997	0.402	0.987	0.506	8.979	0.351	.;.;.;.;.;.;.;.;.;.;.;.;.;.;.;.;.;.;.;.;.;.;.	.	.	.	0	0	0	0	-0.182431	Typical
chr3	11017269	G	C	chr3:11017269:G:C	chr3:11058955:G:C	GGC-C	0.00254472	CDS	ENST00000646702.1	3	393	58	c.58G	c.58G>C	20	0	GCC	A	CCC	P	p.A20	p.A20P	A20P	Missense	N-terminus	N-terminus	0.206	0.199	T	0.169	0.305	T	0.988	0.623	D	0.771	0.569	P	0.417	0.129	N	0.9	0.81	D	0.895	0.224	L	-0.87	0.746	T	-0.61	0.18	N	0.118	0.108	-0.851	0.519	T	0.249	0.619	T	0.225	0.394	T	0.041	0.599	D	0.332	0.658	0.246	0.181	0.661	0.658	1.291	0.828	0.323	0.138	T	0.171	0.519	T	0.014	0.535	T	-0.218	0.529	T	0.614	0.37	D	0.707	0.445	T	.;.;.;.;.;.;.;.;.;.;.;.;.;.;.;.;.;.;.;.;.;.;.;	.;.;.;.;.;.;.;.;.;.;.;.;.;.;.;.;.;.;.;.;.;.;.;	3.063	0.534	23.5	0.995	0.672	0.943	0.606	D	0.789	0.718	D	0.053	0.443	0.074	0.433	0.538	0.212	0.554	0.289	0	.	.	4.37	2.57	0.299	3.075	0.498	0.224	0.249	0.997	0.402	0.987	0.506	8.979	0.351	.;.;.;.;.;.;.;.;.;.;.;.;.;.;.;.;.;.;.;.;.;.;.	.	.	.	0	0	0	0	-0.197624	Typical
chr3	11017269	G	T	chr3:11017269:G:T	chr3:11058955:G:T	GGC-T	0.00464037	CDS	ENST00000646702.1	3	393	58	c.58G	c.58G>T	20	0	GCC	A	TCC	S	p.A20	p.A20S	A20S	Missense	N-terminus	N-terminus	0.16	0.237	T	0.39	0.155	T	0.792	0.447	P	0.321	0.418	B	0.417	0.129	N	0.527	0.81	D	0.895	0.224	L	-0.78	0.736	T	-0.26	0.112	N	0.064	0.036	-1.002	0.293	T	0.167	0.506	T	0.131	0.25	T	0.022	0.454	T	0.158	0.416	0.161	0.065	0.674	0.671	0.938	0.721	0.28	0.074	T	0.172	0.52	T	-0.082	0.394	T	-0.355	0.386	T	0.501	0.327	D	0.794	0.478	T	.;.;.;.;.;.;.;.;.;.;.;.;.;.;.;.;.;.;.;.;.;.;.;	.;.;.;.;.;.;.;.;.;.;.;.;.;.;.;.;.;.;.;.;.;.;.;	2.234	0.354	21.1	0.994	0.607	0.907	0.522	D	0.447	0.503	N	-0.162	0.347	-0.081	0.362	0.538	0.212	0.554	0.289	0	.	.	4.37	2.57	0.299	3.075	0.498	0.224	0.249	0.997	0.402	0.987	0.506	8.979	0.351	.;.;.;.;.;.;.;.;.;.;.;.;.;.;.;.;.;.;.;.;.;.;.	.	.	.	0	0	0	0	-0.15096	Typical
chr3	11017270	C	A	chr3:11017270:C:A	chr3:11058956:C:A	GCC-A	0.0035177	CDS	ENST00000646702.1	3	394	59	c.59C	c.59C>A	20	1	GCC	A	GAC	D	p.A20	p.A20D	A20D	Missense	N-terminus	N-terminus	0.128	0.27	T	0.252	0.236	T	0.988	0.623	D	0.771	0.569	P	0.417	0.129	N	0.898	0.588	D	0.895	0.224	L	-0.86	0.745	T	-0.98	0.26	N	0.281	0.318	-0.779	0.564	T	0.252	0.622	T	0.165	0.308	T	0.041	0.598	D	0.301	0.625	0.163	0.067	0.458	0.454	1.567	0.881	0.334	0.155	T	0.246	0.616	T	-0.061	0.427	T	-0.326	0.419	T	0.54	0.341	D	0.769	0.44	T	.;.;.;.;.;.;.;.;.;.;.;.;.;.;.;.;.;.;.;.;.;.;.;	.;.;.;.;.;.;.;.;.;.;.;.;.;.;.;.;.;.;.;.;.;.;.;	2.473	0.407	22.3	0.988	0.47	0.864	0.457	D	0.334	0.433	N	-0.235	0.317	-0.273	0.29	0.057	0.151	0.554	0.289	0	.	.	4.37	-0.872	0.101	0.821	0.27	0.126	0.18	0.994	0.383	0.979	0.474	13.147	0.589	.;.;.;.;.;.;.;.;.;.;.;.;.;.;.;.;.;.;.;.;.;.;.	.	.	.	0	0	0	0	-0.166153	Typical
chr3	11017270	C	G	chr3:11017270:C:G	chr3:11058956:C:G	GCC-G	0.00299379	CDS	ENST00000646702.1	3	394	59	c.59C	c.59C>G	20	1	GCC	A	GGC	G	p.A20	p.A20G	A20G	Missense	N-terminus	N-terminus	0.208	0.198	T	0.323	0.19	T	0.886	0.487	P	0.396	0.444	B	0.417	0.129	N	0.621	0.588	D	0.895	0.224	L	-0.84	0.743	T	-0.43	0.144	N	0.142	0.142	-0.931	0.44	T	0.178	0.523	T	0.12	0.227	T	0.025	0.484	D	0.211	0.506	0.206	0.122	0.63	0.627	1.085	0.773	0.287	0.085	T	0.134	0.465	T	-0.09	0.381	T	-0.367	0.373	T	0.356	0.272	T	0.72	0.333	T	.;.;.;.;.;.;.;.;.;.;.;.;.;.;.;.;.;.;.;.;.;.;.;	.;.;.;.;.;.;.;.;.;.;.;.;.;.;.;.;.;.;.;.;.;.;.;	1.76	0.261	17.44	0.985	0.426	0.872	0.466	D	0.328	0.429	N	-0.394	0.257	-0.387	0.254	0.057	0.151	0.554	0.289	0	.	.	4.37	-0.872	0.101	0.821	0.27	0.126	0.18	0.994	0.383	0.979	0.474	13.147	0.589	.;.;.;.;.;.;.;.;.;.;.;.;.;.;.;.;.;.;.;.;.;.;.	.	.	.	0	0	0	0	-0.0912744	Typical
chr3	11017270	C	T	chr3:11017270:C:T	chr3:11058956:C:T	GCC-T	0.007709	CDS	ENST00000646702.1	3	394	59	c.59C	c.59C>T	20	1	GCC	A	GTC	V	p.A20	p.A20V	A20V	Missense	N-terminus	N-terminus	0.15	0.247	T	0.201	0.275	T	0.012	0.163	B	0.007	0.13	B	0.417	0.129	N	0.671	0.588	D	0.55	0.145	N	-0.76	0.734	T	-0.99	0.262	N	0.041	0.014	-1.021	0.234	T	0.172	0.514	T	0.075	0.116	T	0.018	0.396	T	0.146	0.393	0.134	0.038	0.528	0.525	1.014	0.749	0.299	0.102	T	0.207	0.566	T	-0.112	0.344	T	-0.399	0.335	T	0.207	0.208	T	0.733	0.378	T	.;.;.;.;.;.;.;.;.;.;.;.;.;.;.;.;.;.;.;.;.;.;.;	.;.;.;.;.;.;.;.;.;.;.;.;.;.;.;.;.;.;.;.;.;.;.;	1.661	0.244	16.77	0.985	0.418	0.611	0.314	D	0.121	0.235	N	-0.736	0.15	-0.623	0.189	0.057	0.151	0.554	0.289	0	.	.	4.37	-0.872	0.101	0.821	0.27	0.126	0.18	0.994	0.383	0.979	0.474	13.147	0.589	.;.;.;.;.;.;.;.;.;.;.;.;.;.;.;.;.;.;.;.;.;.;.	.	.	.	0	0	0	0	-0.0218216	Typical
chr3	11017271	C	A	chr3:11017271:C:A	chr3:11058957:C:A	CCC-A	0.0028441	CDS	ENST00000646702.1	3	395	60	c.60C	c.60C>A	20	2	GCC	A	GCA	A	p.A20	p.A20A	A20A	Synonymous	N-terminus	N-terminus	.	.	.	.	.	.	.	.	.	.	.	.	.	.	.	.	.	.	.	.	.	.	.	.	.	.	.	.	.	.	.	.	.	.	.	.	.	.	.	.	.	.	.	.	.	.	.	.	.	.	.	.	.	.	.	.	.	.	.	.	.	.	.	.	.	.	.	.	.	.	.	.	.	.	.	.	.	.	.	.	.	.	.	.	.	.	.	.	.	.	.	.	.	.	.	.	.	.	.	.	.	.	.	.	.	.	.	.	0	0	0	0	.	.
chr3	11017271	C	G	chr3:11017271:C:G	chr3:11058957:C:G	CCC-G	0.00456553	CDS	ENST00000646702.1	3	395	60	c.60C	c.60C>G	20	2	GCC	A	GCG	A	p.A20	p.A20A	A20A	Synonymous	N-terminus	N-terminus	.	.	.	.	.	.	.	.	.	.	.	.	.	.	.	.	.	.	.	.	.	.	.	.	.	.	.	.	.	.	.	.	.	.	.	.	.	.	.	.	.	.	.	.	.	.	.	.	.	.	.	.	.	.	.	.	.	.	.	.	.	.	.	.	.	.	.	.	.	.	.	.	.	.	.	.	.	.	.	.	.	.	.	.	.	.	.	.	.	.	.	.	.	.	.	.	.	.	.	.	.	.	.	.	.	.	.	.	0	0	0	0	.	.
chr3	11017271	C	T	chr3:11017271:C:T	chr3:11058957:C:T	CCC-T	0.00980466	CDS	ENST00000646702.1	3	395	60	c.60C	c.60C>T	20	2	GCC	A	GCT	A	p.A20	p.A20A	A20A	Synonymous	N-terminus	N-terminus	.	.	.	.	.	.	.	.	.	.	.	.	.	.	.	.	.	.	.	.	.	.	.	.	.	.	.	.	.	.	.	.	.	.	.	.	.	.	.	.	.	.	.	.	.	.	.	.	.	.	.	.	.	.	.	.	.	.	.	.	.	.	.	.	.	.	.	.	.	.	.	.	.	.	.	.	.	.	.	.	.	.	.	.	.	.	.	.	.	.	.	.	.	.	.	.	.	.	.	.	.	.	.	.	.	.	.	.	0	0	0	0	.	.
chr3	11017272	C	A	chr3:11017272:C:A	chr3:11058958:C:A	CCC-A	0.0028441	CDS	ENST00000646702.1	3	396	61	c.61C	c.61C>A	21	0	CCT	P	ACT	T	p.P21	p.P21T	P21T	Missense	N-terminus	N-terminus	0.137	0.26	T	0.439	0.134	T	0	0.029	B	0.002	0.069	B	0.065	0.219	N	0.818	0.81	D	0.805	0.202	L	-0.68	0.726	T	0.44	0.032	N	0.204	0.226	-0.948	0.412	T	0.13	0.44	T	0.098	0.177	T	0.015	0.349	T	0.102	0.296	.	.	0.667	0.664	1.124	0.784	0.38	0.223	T	0.134	0.465	T	-0.051	0.443	T	-0.295	0.452	T	0.117	0.141	T	0.853	0.553	D	.;.;.;.;.;.;.;.;.;.;.;.;.;.;.;.;.;.;.;.;.;.;.;	.;.;.;.;.;.;.;.;.;.;.;.;.;.;.;.;.;.;.;.;.;.;.;	2.123	0.331	20.3	0.987	0.45	0.843	0.434	D	0.281	0.395	N	-0.359	0.269	-0.184	0.321	0.23	0.185	0.554	0.289	0	.	.	4.37	3.49	0.391	1.65	0.369	1.026	0.459	0.999	0.427	0.976	0.465	4.74	0.124	.;.;.;.;.;.;.;.;.;.;.;.;.;.;.;.;.;.;.;.;.;.;.	.	.	.	0	3	207980	1.44e-05	0.0508868	Typical
chr3	11017272	C	G	chr3:11017272:C:G	chr3:11058958:C:G	CCC-G	0.00456553	CDS	ENST00000646702.1	3	396	61	c.61C	c.61C>G	21	0	CCT	P	GCT	A	p.P21	p.P21A	P21A	Missense	N-terminus	N-terminus	0.174	0.225	T	0.488	0.116	T	0	0.029	B	0.001	0.044	B	0.065	0.219	N	0.743	0.81	D	0.46	0.13	N	-0.65	0.722	T	0.62	0.024	N	0.111	0.098	-0.942	0.423	T	0.131	0.441	T	0.087	0.148	T	0.012	0.294	T	0.074	0.22	0.245	0.18	0.618	0.615	0.987	0.739	0.372	0.212	T	0.108	0.421	T	-0.097	0.369	T	-0.378	0.36	T	0.119	0.144	T	0.848	0.543	T	.;.;.;.;.;.;.;.;.;.;.;.;.;.;.;.;.;.;.;.;.;.;.;	.;.;.;.;.;.;.;.;.;.;.;.;.;.;.;.;.;.;.;.;.;.;.;	1.964	0.299	18.98	0.978	0.36	0.819	0.412	D	0.181	0.308	N	-0.353	0.272	-0.179	0.323	0.23	0.185	0.554	0.289	0	.	.	4.37	3.49	0.391	1.65	0.369	1.026	0.459	0.999	0.427	0.976	0.465	4.74	0.124	.;.;.;.;.;.;.;.;.;.;.;.;.;.;.;.;.;.;.;.;.;.;.	.	.	.	0	0	0	0	0.0476312	Typical
chr3	11017272	C	T	chr3:11017272:C:T	chr3:11058958:C:T	CCC-T	0.00980466	CDS	ENST00000646702.1	3	396	61	c.61C	c.61C>T	21	0	CCT	P	TCT	S	p.P21	p.P21S	P21S	Missense	N-terminus	N-terminus	0.084	0.329	T	0.289	0.211	T	0	0.029	B	0.002	0.069	B	0.065	0.219	N	0.825	0.81	D	0.46	0.13	N	-0.66	0.723	T	0.15	0.053	N	0.057	0.029	-0.932	0.438	T	0.132	0.444	T	0.086	0.146	T	0.01	0.26	T	0.086	0.255	0.192	0.103	0.638	0.635	1.026	0.753	0.36	0.194	T	0.137	0.47	T	-0.083	0.393	T	-0.357	0.384	T	0.153	0.173	T	0.831	0.512	T	.;.;.;.;.;.;.;.;.;.;.;.;.;.;.;.;.;.;.;.;.;.;.;	.;.;.;.;.;.;.;.;.;.;.;.;.;.;.;.;.;.;.;.;.;.;.;	2.243	0.356	21.2	0.979	0.366	0.665	0.331	D	0.129	0.247	N	-0.344	0.275	-0.171	0.326	0.23	0.185	0.554	0.289	0	.	.	4.37	3.49	0.391	1.65	0.369	1.026	0.459	0.999	0.427	0.976	0.465	4.74	0.124	.;.;.;.;.;.;.;.;.;.;.;.;.;.;.;.;.;.;.;.;.;.;.	.	.	.	0	0	0	0	0.0161604	Typical
chr3	11017273	C	A	chr3:11017273:C:A	chr3:11058959:C:A	CCT-A	0.00209565	CDS	ENST00000646702.1	3	397	62	c.62C	c.62C>A	21	1	CCT	P	CAT	H	p.P21	p.P21H	P21H	Missense	N-terminus	N-terminus	0.004	0.654	D	0.03	0.542	D	0.778	0.442	P	0.371	0.436	B	0.065	0.219	N	0.957	0.81	D	0.805	0.202	L	-0.75	0.733	T	-0.96	0.256	N	0.307	0.347	-0.513	0.682	T	0.221	0.585	T	0.221	0.388	T	0.04	0.592	D	0.231	0.536	0.29	0.251	0.548	0.545	1.389	0.849	0.404	0.256	T	0.204	0.563	T	0.006	0.525	T	-0.229	0.519	T	0.833	0.487	D	0.861	0.57	D	.;.;.;.;.;.;.;.;.;.;.;.;.;.;.;.;.;.;.;.;.;.;.;	.;.;.;.;.;.;.;.;.;.;.;.;.;.;.;.;.;.;.;.;.;.;.;	3.083	0.539	23.6	0.993	0.581	0.921	0.55	D	0.477	0.52	N	0.121	0.475	0.201	0.499	1	0.401	0.554	0.289	0	.	.	4.37	4.37	0.518	5.543	0.669	1.026	0.459	1	0.716	0.975	0.462	15.633	0.767	.;.;.;.;.;.;.;.;.;.;.;.;.;.;.;.;.;.;.;.;.;.;.	.	.	.	0	0	0	0	-0.324592	Typical
chr3	11017273	C	G	chr3:11017273:C:G	chr3:11058959:C:G	CCT-G	0.00471522	CDS	ENST00000646702.1	3	397	62	c.62C	c.62C>G	21	1	CCT	P	CGT	R	p.P21	p.P21R	P21R	Missense	N-terminus	N-terminus	0.051	0.393	T	0.13	0.347	T	0.314	0.329	B	0.188	0.362	B	0.065	0.219	N	0.977	0.81	D	0.805	0.202	L	-0.71	0.729	T	-0.43	0.144	N	0.252	0.285	-0.686	0.611	T	0.19	0.541	T	0.204	0.365	T	0.029	0.513	D	0.213	0.509	0.341	0.333	0.506	0.502	1.097	0.776	0.418	0.276	T	0.156	0.498	T	-0.016	0.494	T	-0.261	0.487	T	0.709	0.411	D	0.89	0.64	D	.;.;.;.;.;.;.;.;.;.;.;.;.;.;.;.;.;.;.;.;.;.;.;	.;.;.;.;.;.;.;.;.;.;.;.;.;.;.;.;.;.;.;.;.;.;.;	2.545	0.422	22.5	0.995	0.69	0.958	0.661	D	0.637	0.616	D	-0.069	0.387	0.067	0.429	1	0.401	0.554	0.289	0	.	.	4.37	4.37	0.518	5.543	0.669	1.026	0.459	1	0.716	0.975	0.462	15.633	0.767	.;.;.;.;.;.;.;.;.;.;.;.;.;.;.;.;.;.;.;.;.;.;.	.	.	.	0	0	0	0	-0.242117	Typical
chr3	11017273	C	T	chr3:11017273:C:T	chr3:11058959:C:T	CCT-T	0.0114512	CDS	ENST00000646702.1	3	397	62	c.62C	c.62C>T	21	1	CCT	P	CTT	L	p.P21	p.P21L	P21L	Missense	N-terminus	N-terminus	0.022	0.486	D	0.12	0.36	T	0.061	0.232	B	0.062	0.269	B	0.065	0.219	N	1	0.81	D	0.805	0.202	L	-0.72	0.73	T	-0.27	0.114	N	0.225	0.253	-0.793	0.556	T	0.183	0.531	T	0.193	0.351	T	0.034	0.556	D	0.181	0.457	0.368	0.377	0.536	0.532	1.046	0.76	0.422	0.282	T	0.156	0.499	T	-0.008	0.506	T	-0.249	0.499	T	0.85	0.502	D	0.934	0.767	D	.;.;.;.;.;.;.;.;.;.;.;.;.;.;.;.;.;.;.;.;.;.;.;	.;.;.;.;.;.;.;.;.;.;.;.;.;.;.;.;.;.;.;.;.;.;.;	3.076	0.537	23.6	0.995	0.705	0.947	0.621	D	0.644	0.621	D	-0.182	0.339	-0.013	0.391	1	0.401	0.554	0.289	0	.	.	4.37	4.37	0.518	5.543	0.669	1.026	0.459	1	0.716	0.975	0.462	15.633	0.767	.;.;.;.;.;.;.;.;.;.;.;.;.;.;.;.;.;.;.;.;.;.;.	.	.	.	0	0	0	0	-0.34087	Typical
chr3	11017274	T	A	chr3:11017274:T:A	chr3:11058960:T:A	CTG-A	0.00209565	CDS	ENST00000646702.1	3	398	63	c.63T	c.63T>A	21	2	CCT	P	CCA	P	p.P21	p.P21P	P21P	Synonymous	N-terminus	N-terminus	.	.	.	.	.	.	.	.	.	.	.	.	.	.	.	.	.	.	.	.	.	.	.	.	.	.	.	.	.	.	.	.	.	.	.	.	.	.	.	.	.	.	.	.	.	.	.	.	.	.	.	.	.	.	.	.	.	.	.	.	.	.	.	.	.	.	.	.	.	.	.	.	.	.	.	.	.	.	.	.	.	.	.	.	.	.	.	.	.	.	.	.	.	.	.	.	.	.	.	.	.	.	.	.	.	.	.	.	0	0	0	0	.	.
chr3	11017274	T	C	chr3:11017274:T:C	chr3:11058960:T:C	CTG-C	0.0117506	CDS	ENST00000646702.1	3	398	63	c.63T	c.63T>C	21	2	CCT	P	CCC	P	p.P21	p.P21P	P21P	Synonymous	N-terminus	N-terminus	.	.	.	.	.	.	.	.	.	.	.	.	.	.	.	.	.	.	.	.	.	.	.	.	.	.	.	.	.	.	.	.	.	.	.	.	.	.	.	.	.	.	.	.	.	.	.	.	.	.	.	.	.	.	.	.	.	.	.	.	.	.	.	.	.	.	.	.	.	.	.	.	.	.	.	.	.	.	.	.	.	.	.	.	.	.	.	.	.	.	.	.	.	.	.	.	.	.	.	.	.	.	.	.	.	.	.	.	0	0	0	0	.	.
chr3	11017274	T	G	chr3:11017274:T:G	chr3:11058960:T:G	CTG-G	0.00359254	CDS	ENST00000646702.1	3	398	63	c.63T	c.63T>G	21	2	CCT	P	CCG	P	p.P21	p.P21P	P21P	Synonymous	N-terminus	N-terminus	.	.	.	.	.	.	.	.	.	.	.	.	.	.	.	.	.	.	.	.	.	.	.	.	.	.	.	.	.	.	.	.	.	.	.	.	.	.	.	.	.	.	.	.	.	.	.	.	.	.	.	.	.	.	.	.	.	.	.	.	.	.	.	.	.	.	.	.	.	.	.	.	.	.	.	.	.	.	.	.	.	.	.	.	.	.	.	.	.	.	.	.	.	.	.	.	.	.	.	.	.	.	.	.	.	.	.	.	0	0	0	0	.	.
chr3	11017275	G	A	chr3:11017275:G:A	chr3:11058961:G:A	TGT-A	0.00860714	CDS	ENST00000646702.1	3	399	64	c.64G	c.64G>A	22	0	GTG	V	ATG	M	p.V22	p.V22M	V22M	Missense	N-terminus	N-terminus	0.287	0.151	T	0.113	0.369	T	0.046	0.219	B	0.033	0.223	B	0.933	0.084	N	0.995	0.425	D	0.345	0.112	N	-0.78	0.736	T	-0.32	0.123	N	0.09	0.069	-0.989	0.329	T	0.146	0.47	T	0.048	0.042	T	0.01	0.256	T	0.188	0.469	.	.	0.868	0.867	1.051	0.761	0.371	0.21	T	0.135	0.467	T	-0.052	0.442	T	-0.312	0.434	T	0.059	0.07	T	0.734	0.4	T	.;.;.;.;.;.;.;.;.;.;.;.;.;.;.;.;.;.;.;.;.;.;.;	.;.;.;.;.;.;.;.;.;.;.;.;.;.;.;.;.;.;.;.;.;.;.;	0.948	0.144	10.97	0.989	0.477	0.061	0.121	N	0.06	0.114	N	-0.959	0.095	-0.942	0.111	0.074	0.156	0.554	0.289	0	.	.	4.37	-2.03	0.07	0.172	0.165	0.189	0.219	0.003	0.161	0.974	0.46	1.325	0.02	.;.;.;.;.;.;.;.;.;.;.;.;.;.;.;.;.;.;.;.;.;.;.	.	.	.	0	0	0	0	0.127936	Typical
chr3	11017275	G	C	chr3:11017275:G:C	chr3:11058961:G:C	TGT-C	0.00291894	CDS	ENST00000646702.1	3	399	64	c.64G	c.64G>C	22	0	GTG	V	CTG	L	p.V22	p.V22L	V22L	Missense	N-terminus	N-terminus	0.752	0.036	T	0.349	0.175	T	0	0.029	B	0	0.014	B	0.933	0.084	N	0.995	0.425	D	0.345	0.112	N	-0.7	0.728	T	-0.51	0.16	N	0.04	0.013	-0.985	0.34	T	0.114	0.406	T	0.029	0.01	T	0.007	0.194	T	0.147	0.394	0.151	0.054	0.729	0.727	0.999	0.744	0.358	0.191	T	0.167	0.514	T	-0.139	0.3	T	-0.438	0.291	T	0.036	0.03	T	0.662	0.304	T	.;.;.;.;.;.;.;.;.;.;.;.;.;.;.;.;.;.;.;.;.;.;.;	.;.;.;.;.;.;.;.;.;.;.;.;.;.;.;.;.;.;.;.;.;.;.;	0.419	0.082	5.641	0.936	0.235	0.127	0.174	N	0.098	0.198	N	-1.055	0.075	-1.02	0.093	0.074	0.156	0.554	0.289	0	.	.	4.37	-2.03	0.07	0.172	0.165	0.189	0.219	0.003	0.161	0.974	0.46	1.325	0.02	.;.;.;.;.;.;.;.;.;.;.;.;.;.;.;.;.;.;.;.;.;.;.	.	.	.	0	0	0	0	0.171344	Typical
chr3	11017275	G	T	chr3:11017275:G:T	chr3:11058961:G:T	TGT-T	0.00261956	CDS	ENST00000646702.1	3	399	64	c.64G	c.64G>T	22	0	GTG	V	TTG	L	p.V22	p.V22L	V22L	Missense	N-terminus	N-terminus	0.752	0.036	T	0.349	0.175	T	0	0.029	B	0	0.014	B	0.933	0.084	N	0.995	0.425	D	0.345	0.112	N	-0.7	0.728	T	-0.51	0.16	N	0.04	0.013	-0.985	0.34	T	0.114	0.406	T	0.03	0.011	T	0.007	0.193	T	0.147	0.394	0.151	0.054	0.73	0.728	0.999	0.744	0.358	0.191	T	0.167	0.514	T	-0.139	0.3	T	-0.438	0.291	T	0.038	0.033	T	0.662	0.304	T	.;.;.;.;.;.;.;.;.;.;.;.;.;.;.;.;.;.;.;.;.;.;.;	.;.;.;.;.;.;.;.;.;.;.;.;.;.;.;.;.;.;.;.;.;.;.;	0.413	0.082	5.575	0.943	0.246	0.142	0.183	N	0.125	0.241	N	-1.055	0.075	-1.02	0.093	0.074	0.156	0.554	0.289	0	.	.	4.37	-2.03	0.07	0.172	0.165	0.189	0.219	0.003	0.161	0.974	0.46	1.325	0.02	.;.;.;.;.;.;.;.;.;.;.;.;.;.;.;.;.;.;.;.;.;.;.	.	.	.	0	0	0	0	0.168088	Typical
chr3	11017276	T	A	chr3:11017276:T:A	chr3:11058962:T:A	GTG-A	0.00179627	CDS	ENST00000646702.1	3	400	65	c.65T	c.65T>A	22	1	GTG	V	GAG	E	p.V22	p.V22E	V22E	Missense	N-terminus	N-terminus	0.784	0.033	T	1	0.012	T	0.026	0.194	B	0.021	0.193	B	0.933	0.084	N	1	0.81	D	0.345	0.112	N	-0.73	0.731	T	-0.33	0.125	N	0.18	0.195	-0.972	0.367	T	0.128	0.435	T	0.048	0.041	T	0.014	0.332	T	0.117	0.332	0.342	0.335	0.646	0.643	1.571	0.882	0.364	0.199	T	0.128	0.456	T	-0.033	0.47	T	-0.285	0.463	T	0.102	0.126	T	0.522	0.386	T	.;.;.;.;.;.;.;.;.;.;.;.;.;.;.;.;.;.;.;.;.;.;.;	.;.;.;.;.;.;.;.;.;.;.;.;.;.;.;.;.;.;.;.;.;.;.;	1.726	0.255	17.21	0.971	0.322	0.699	0.344	D	0.147	0.27	N	-0.742	0.149	-0.59	0.198	0.117	0.168	0.554	0.289	0	.	.	4.37	1.89	0.247	1.54	0.357	0.163	0.206	0.646	0.281	0.98	0.477	5.247	0.148	.;.;.;.;.;.;.;.;.;.;.;.;.;.;.;.;.;.;.;.;.;.;.	.	.	.	0	0	0	0	0.0671648	Typical
chr3	11017276	T	C	chr3:11017276:T:C	chr3:11058962:T:C	GTG-C	0.00538882	CDS	ENST00000646702.1	3	400	65	c.65T	c.65T>C	22	1	GTG	V	GCG	A	p.V22	p.V22A	V22A	Missense	N-terminus	N-terminus	1	0.01	T	0.809	0.04	T	0	0.029	B	0	0.014	B	0.933	0.084	N	1	0.81	D	0.345	0.112	N	-0.68	0.726	T	0.3	0.041	N	0.059	0.031	-0.979	0.352	T	0.128	0.436	T	0.036	0.018	T	0.007	0.18	T	0.113	0.322	0.243	0.177	0.631	0.628	1.203	0.806	0.376	0.216	T	0.109	0.422	T	-0.076	0.403	T	-0.347	0.395	T	0.066	0.08	T	0.607	0.26	T	.;.;.;.;.;.;.;.;.;.;.;.;.;.;.;.;.;.;.;.;.;.;.;	.;.;.;.;.;.;.;.;.;.;.;.;.;.;.;.;.;.;.;.;.;.;.;	1.446	0.211	15.39	0.98	0.372	0.627	0.319	D	0.1	0.2	N	-0.744	0.148	-0.59	0.198	0.117	0.168	0.554	0.289	0	.	.	4.37	1.89	0.247	1.54	0.357	0.163	0.206	0.646	0.281	0.98	0.477	5.247	0.148	.;.;.;.;.;.;.;.;.;.;.;.;.;.;.;.;.;.;.;.;.;.;.	.	.	.	0	0	0	0	0.117084	Typical
chr3	11017276	T	G	chr3:11017276:T:G	chr3:11058962:T:G	GTG-G	0.00194596	CDS	ENST00000646702.1	3	400	65	c.65T	c.65T>G	22	1	GTG	V	GGG	G	p.V22	p.V22G	V22G	Missense	N-terminus	N-terminus	0.462	0.087	T	0.344	0.178	T	0	0.029	B	0	0.014	B	0.933	0.084	N	0.995	0.81	D	0.345	0.112	N	-0.77	0.735	T	-0.34	0.127	N	0.157	0.163	-0.982	0.345	T	0.167	0.506	T	0.061	0.076	T	0.01	0.268	T	0.129	0.358	0.263	0.208	0.534	0.53	1.292	0.828	0.326	0.143	T	0.145	0.481	T	-0.046	0.451	T	-0.303	0.444	T	0.065	0.08	T	0.436	0.267	T	.;.;.;.;.;.;.;.;.;.;.;.;.;.;.;.;.;.;.;.;.;.;.;	.;.;.;.;.;.;.;.;.;.;.;.;.;.;.;.;.;.;.;.;.;.;.;	1.906	0.288	18.53	0.987	0.446	0.773	0.38	D	0.311	0.417	N	-0.636	0.179	-0.498	0.222	0.117	0.168	0.554	0.289	0	.	.	4.37	1.89	0.247	1.54	0.357	0.163	0.206	0.646	0.281	0.98	0.477	5.247	0.148	.;.;.;.;.;.;.;.;.;.;.;.;.;.;.;.;.;.;.;.;.;.;.	.	.	.	0	0	0	0	0.117084	Typical
chr3	11017277	G	A	chr3:11017277:G:A	chr3:11058963:G:A	TGG-A	0.00808323	CDS	ENST00000646702.1	3	401	66	c.66G	c.66G>A	22	2	GTG	V	GTA	V	p.V22	p.V22V	V22V	Synonymous	N-terminus	N-terminus	.	.	.	.	.	.	.	.	.	.	.	.	.	.	.	.	.	.	.	.	.	.	.	.	.	.	.	.	.	.	.	.	.	.	.	.	.	.	.	.	.	.	.	.	.	.	.	.	.	.	.	.	.	.	.	.	.	.	.	.	.	.	.	.	.	.	.	.	.	.	.	.	.	.	.	.	.	.	.	.	.	.	.	.	.	.	.	.	.	.	.	.	.	.	.	.	.	.	.	.	.	.	.	.	.	.	.	.	0	0	0	0	.	.
chr3	11017277	G	C	chr3:11017277:G:C	chr3:11058963:G:C	TGG-C	0.00232019	CDS	ENST00000646702.1	3	401	66	c.66G	c.66G>C	22	2	GTG	V	GTC	V	p.V22	p.V22V	V22V	Synonymous	N-terminus	N-terminus	.	.	.	.	.	.	.	.	.	.	.	.	.	.	.	.	.	.	.	.	.	.	.	.	.	.	.	.	.	.	.	.	.	.	.	.	.	.	.	.	.	.	.	.	.	.	.	.	.	.	.	.	.	.	.	.	.	.	.	.	.	.	.	.	.	.	.	.	.	.	.	.	.	.	.	.	.	.	.	.	.	.	.	.	.	.	.	.	.	.	.	.	.	.	.	.	.	.	.	.	.	.	.	.	.	.	.	.	0	0	0	0	.	.
chr3	11017277	G	T	chr3:11017277:G:T	chr3:11058963:G:T	TGG-T	0.00246987	CDS	ENST00000646702.1	3	401	66	c.66G	c.66G>T	22	2	GTG	V	GTT	V	p.V22	p.V22V	V22V	Synonymous	N-terminus	N-terminus	.	.	.	.	.	.	.	.	.	.	.	.	.	.	.	.	.	.	.	.	.	.	.	.	.	.	.	.	.	.	.	.	.	.	.	.	.	.	.	.	.	.	.	.	.	.	.	.	.	.	.	.	.	.	.	.	.	.	.	.	.	.	.	.	.	.	.	.	.	.	.	.	.	.	.	.	.	.	.	.	.	.	.	.	.	.	.	.	.	.	.	.	.	.	.	.	.	.	.	.	.	.	.	.	.	.	.	.	0	0	0	0	.	.
chr3	11017278	G	A	chr3:11017278:G:A	chr3:11058964:G:A	GGC-A	0.00950528	CDS	ENST00000646702.1	3	402	67	c.67G	c.67G>A	23	0	GCC	A	ACC	T	p.A23	p.A23T	A23T	Missense	N-terminus	N-terminus	0.574	0.061	T	0.6	0.079	T	0	0.029	B	0	0.014	B	0.139	0.184	N	1	0.81	D	0.205	0.094	N	-0.76	0.734	T	0.02	0.067	N	0.022	0.004	-0.948	0.413	T	0.142	0.463	T	0.132	0.251	T	0.007	0.195	T	0.157	0.414	0.21	0.128	0.628	0.625	0.985	0.739	0.403	0.255	T	0.125	0.45	T	-0.109	0.349	T	-0.395	0.34	T	0.307	0.253	T	0.761	0.386	T	.;.;.;.;.;.;.;.;.;.;.;.;.;.;.;.;.;.;.;.;.;.;.;	.;.;.;.;.;.;.;.;.;.;.;.;.;.;.;.;.;.;.;.;.;.;.;	2.059	0.318	19.7	0.982	0.39	0.659	0.329	D	0.12	0.234	N	-0.309	0.288	-0.096	0.356	0.267	0.189	0.554	0.289	0	.	.	4.37	3.49	0.391	2.774	0.474	1.176	0.789	1	0.716	0.995	0.577	4.74	0.124	.;.;.;.;.;.;.;.;.;.;.;.;.;.;.;.;.;.;.;.;.;.;.	.	.	.	0	0	0	0	-0.0706556	Typical
chr3	11017278	G	C	chr3:11017278:G:C	chr3:11058964:G:C	GGC-C	0.00254472	CDS	ENST00000646702.1	3	402	67	c.67G	c.67G>C	23	0	GCC	A	CCC	P	p.A23	p.A23P	A23P	Missense	N-terminus	N-terminus	0.327	0.133	T	0.281	0.216	T	0	0.029	B	0	0.014	B	0.139	0.184	N	1	0.81	D	0.55	0.145	N	-0.83	0.742	T	0.35	0.038	N	0.147	0.149	-0.92	0.456	T	0.151	0.479	T	0.205	0.368	T	0.011	0.285	T	0.178	0.452	0.325	0.307	0.599	0.596	1.286	0.827	0.443	0.31	T	0.135	0.467	T	-0.062	0.425	T	-0.328	0.417	T	0.368	0.277	T	0.759	0.383	T	.;.;.;.;.;.;.;.;.;.;.;.;.;.;.;.;.;.;.;.;.;.;.;	.;.;.;.;.;.;.;.;.;.;.;.;.;.;.;.;.;.;.;.;.;.;.;	2.302	0.369	21.6	0.995	0.692	0.897	0.504	D	0.672	0.638	D	-0.247	0.312	-0.043	0.378	0.267	0.189	0.554	0.289	0	.	.	4.37	3.49	0.391	2.774	0.474	1.176	0.789	1	0.716	0.995	0.577	4.74	0.124	.;.;.;.;.;.;.;.;.;.;.;.;.;.;.;.;.;.;.;.;.;.;.	.	.	.	0	0	0	0	-0.0967004	Typical
chr3	11017278	G	T	chr3:11017278:G:T	chr3:11058964:G:T	GGC-T	0.00464037	CDS	ENST00000646702.1	3	402	67	c.67G	c.67G>T	23	0	GCC	A	TCC	S	p.A23	p.A23S	A23S	Missense	N-terminus	N-terminus	0.811	0.03	T	0.779	0.043	T	0	0.029	B	0.001	0.044	B	0.139	0.184	N	1	0.81	D	0.205	0.094	N	-0.73	0.731	T	-0.01	0.072	N	0.055	0.027	-0.979	0.353	T	0.116	0.411	T	0.145	0.276	T	0.008	0.21	T	0.154	0.408	0.255	0.195	0.705	0.703	0.932	0.719	0.391	0.237	T	0.128	0.455	T	-0.129	0.316	T	-0.423	0.307	T	0.295	0.248	T	0.752	0.374	T	.;.;.;.;.;.;.;.;.;.;.;.;.;.;.;.;.;.;.;.;.;.;.;	.;.;.;.;.;.;.;.;.;.;.;.;.;.;.;.;.;.;.;.;.;.;.;	1.738	0.257	17.29	0.975	0.344	0.894	0.498	D	0.559	0.568	D	-0.346	0.274	-0.128	0.343	0.267	0.189	0.554	0.289	0	.	.	4.37	3.49	0.391	2.774	0.474	1.176	0.789	1	0.716	0.995	0.577	4.74	0.124	.;.;.;.;.;.;.;.;.;.;.;.;.;.;.;.;.;.;.;.;.;.;.	.	.	.	0	0	0	0	-0.0652296	Typical
chr3	11017279	C	A	chr3:11017279:C:A	chr3:11058965:C:A	GCC-A	0.0035177	CDS	ENST00000646702.1	3	403	68	c.68C	c.68C>A	23	1	GCC	A	GAC	D	p.A23	p.A23D	A23D	Missense	N-terminus	N-terminus	0.563	0.063	T	0.616	0.075	T	0.006	0.136	B	0.01	0.149	B	0.139	0.184	N	1	0.81	D	0.55	0.145	N	-0.8	0.738	T	-0.7	0.199	N	0.095	0.075	-1.02	0.238	T	0.156	0.488	T	0.138	0.263	T	0.012	0.303	T	0.077	0.229	0.316	0.292	0.449	0.445	1.484	0.868	0.479	0.359	T	0.196	0.552	T	-0.054	0.439	T	-0.315	0.431	T	0.347	0.269	T	0.644	0.256	T	.;.;.;.;.;.;.;.;.;.;.;.;.;.;.;.;.;.;.;.;.;.;.;	.;.;.;.;.;.;.;.;.;.;.;.;.;.;.;.;.;.;.;.;.;.;.;	1.991	0.304	19.18	0.993	0.58	0.905	0.516	D	0.358	0.449	N	-0.52	0.214	-0.334	0.27	0.503	0.21	0.554	0.289	0	.	.	4.37	2.47	0.291	3.693	0.545	1.026	0.459	1	0.716	0.998	0.659	9.338	0.372	.;.;.;.;.;.;.;.;.;.;.;.;.;.;.;.;.;.;.;.;.;.;.	.	.	.	0	0	0	0	-0.0880188	Typical
chr3	11017279	C	G	chr3:11017279:C:G	chr3:11058965:C:G	GCC-G	0.00299379	CDS	ENST00000646702.1	3	403	68	c.68C	c.68C>G	23	1	GCC	A	GGC	G	p.A23	p.A23G	A23G	Missense	N-terminus	N-terminus	0.359	0.12	T	0.406	0.147	T	0.006	0.136	B	0.01	0.149	B	0.139	0.184	N	1	0.81	D	0.55	0.145	N	-0.8	0.738	T	-0.01	0.072	N	0.07	0.043	-1.003	0.292	T	0.165	0.503	T	0.16	0.301	T	0.01	0.266	T	0.083	0.246	0.243	0.177	0.669	0.666	1.025	0.752	0.404	0.256	T	0.156	0.498	T	-0.084	0.39	T	-0.359	0.382	T	0.34	0.266	T	0.672	0.28	T	.;.;.;.;.;.;.;.;.;.;.;.;.;.;.;.;.;.;.;.;.;.;.;	.;.;.;.;.;.;.;.;.;.;.;.;.;.;.;.;.;.;.;.;.;.;.;	2.027	0.311	19.46	0.988	0.472	0.934	0.581	D	0.626	0.609	D	-0.462	0.233	-0.285	0.286	0.503	0.21	0.554	0.289	0	.	.	4.37	2.47	0.291	3.693	0.545	1.026	0.459	1	0.716	0.998	0.659	9.338	0.372	.;.;.;.;.;.;.;.;.;.;.;.;.;.;.;.;.;.;.;.;.;.;.	.	.	.	0	0	0	0	-0.0847632	Typical
chr3	11017279	C	T	chr3:11017279:C:T	chr3:11058965:C:T	GCC-T	0.007709	CDS	ENST00000646702.1	3	403	68	c.68C	c.68C>T	23	1	GCC	A	GTC	V	p.A23	p.A23V	A23V	Missense	N-terminus	N-terminus	0.452	0.089	T	0.329	0.186	T	0.002	0.099	B	0.003	0.087	B	0.139	0.184	N	1	0.81	D	0.55	0.145	N	-0.77	0.735	T	-0.13	0.09	N	0.099	0.081	-0.992	0.322	T	0.167	0.506	T	0.154	0.291	T	0.011	0.278	T	0.099	0.289	0.175	0.081	0.645	0.642	1.017	0.75	0.43	0.292	T	0.125	0.451	T	-0.062	0.426	T	-0.327	0.419	T	0.333	0.263	T	0.804	0.563	T	.;.;.;.;.;.;.;.;.;.;.;.;.;.;.;.;.;.;.;.;.;.;.;	.;.;.;.;.;.;.;.;.;.;.;.;.;.;.;.;.;.;.;.;.;.;.;	2.098	0.326	20	0.998	0.857	0.925	0.559	D	0.605	0.596	D	-0.448	0.238	-0.272	0.29	0.503	0.21	0.554	0.289	0	.	.	4.37	2.47	0.291	3.693	0.545	1.026	0.459	1	0.716	0.998	0.659	9.338	0.372	.;.;.;.;.;.;.;.;.;.;.;.;.;.;.;.;.;.;.;.;.;.;.	.	.	.	0	0	0	0	-0.0815076	Typical
chr3	11017280	C	A	chr3:11017280:C:A	chr3:11058966:C:A	CCA-A	0.00194596	CDS	ENST00000646702.1	3	404	69	c.69C	c.69C>A	23	2	GCC	A	GCA	A	p.A23	p.A23A	A23A	Synonymous	N-terminus	N-terminus	.	.	.	.	.	.	.	.	.	.	.	.	.	.	.	.	.	.	.	.	.	.	.	.	.	.	.	.	.	.	.	.	.	.	.	.	.	.	.	.	.	.	.	.	.	.	.	.	.	.	.	.	.	.	.	.	.	.	.	.	.	.	.	.	.	.	.	.	.	.	.	.	.	.	.	.	.	.	.	.	.	.	.	.	.	.	.	.	.	.	.	.	.	.	.	.	.	.	.	.	.	.	.	.	.	.	.	.	0	0	0	0	.	.
chr3	11017280	C	G	chr3:11017280:C:G	chr3:11058966:C:G	CCA-G	0.00336801	CDS	ENST00000646702.1	3	404	69	c.69C	c.69C>G	23	2	GCC	A	GCG	A	p.A23	p.A23A	A23A	Synonymous	N-terminus	N-terminus	.	.	.	.	.	.	.	.	.	.	.	.	.	.	.	.	.	.	.	.	.	.	.	.	.	.	.	.	.	.	.	.	.	.	.	.	.	.	.	.	.	.	.	.	.	.	.	.	.	.	.	.	.	.	.	.	.	.	.	.	.	.	.	.	.	.	.	.	.	.	.	.	.	.	.	.	.	.	.	.	.	.	.	.	.	.	.	.	.	.	.	.	.	.	.	.	.	.	.	.	.	.	.	.	.	.	.	.	0	0	0	0	.	.
chr3	11017280	C	T	chr3:11017280:C:T	chr3:11058966:C:T	CCA-T	0.00763416	CDS	ENST00000646702.1	3	404	69	c.69C	c.69C>T	23	2	GCC	A	GCT	A	p.A23	p.A23A	A23A	Synonymous	N-terminus	N-terminus	.	.	.	.	.	.	.	.	.	.	.	.	.	.	.	.	.	.	.	.	.	.	.	.	.	.	.	.	.	.	.	.	.	.	.	.	.	.	.	.	.	.	.	.	.	.	.	.	.	.	.	.	.	.	.	.	.	.	.	.	.	.	.	.	.	.	.	.	.	.	.	.	.	.	.	.	.	.	.	.	.	.	.	.	.	.	.	.	.	.	.	.	.	.	.	.	.	.	.	.	.	.	.	.	.	.	.	.	0	0	0	0	.	.
chr3	11017281	A	C	chr3:11017281:A:C	chr3:11058967:A:C	CAA-C	0.00202081	CDS	ENST00000646702.1	3	405	70	c.70A	c.70A>C	24	0	AAT	N	CAT	H	p.N24	p.N24H	N24H	Missense	N-terminus	N-terminus	0.045	0.408	D	0.056	0.466	T	0.938	0.525	P	0.548	0.491	P	0.064	0.22	N	0.974	0.81	D	0.975	0.245	L	-0.79	0.737	T	-1.14	0.293	N	0.352	0.394	-0.577	0.657	T	0.232	0.598	T	0.295	0.471	T	0.026	0.492	D	0.283	0.605	0.234	0.163	0.916	0.916	1.517	0.873	0.356	0.188	T	0.293	0.665	T	-0.063	0.424	T	-0.328	0.417	T	0.668	0.393	D	0.785	0.43	T	.;.;.;.;.;.;.;.;.;.;.;.;.;.;.;.;.;.;.;.;.;.;.;	.;.;.;.;.;.;.;.;.;.;.;.;.;.;.;.;.;.;.;.;.;.;.;	3.158	0.556	23.8	0.993	0.605	0.957	0.658	D	0.855	0.772	D	0.26	0.541	0.335	0.576	0.988	0.313	0.554	0.289	0	.	.	4.37	4.37	0.518	4.505	0.601	1.312	0.947	1	0.716	0.999	0.704	12.587	0.558	.;.;.;.;.;.;.;.;.;.;.;.;.;.;.;.;.;.;.;.;.;.;.	.	.	.	0	0	0	0	-0.222584	Typical
chr3	11017281	A	G	chr3:11017281:A:G	chr3:11058967:A:G	CAA-G	0.00389192	CDS	ENST00000646702.1	3	405	70	c.70A	c.70A>G	24	0	AAT	N	GAT	D	p.N24	p.N24D	N24D	Missense	N-terminus	N-terminus	0.352	0.122	T	0.355	0.172	T	0.518	0.375	P	0.079	0.287	B	0.064	0.22	N	0.946	0.81	D	0.975	0.245	L	-0.71	0.729	T	-0.65	0.189	N	0.329	0.37	-0.922	0.453	T	0.132	0.443	T	0.22	0.387	T	0.019	0.411	T	0.198	0.485	0.281	0.236	0.899	0.898	1.143	0.79	0.385	0.229	T	0.234	0.601	T	-0.083	0.392	T	-0.357	0.384	T	0.618	0.371	D	0.813	0.528	T	.;.;.;.;.;.;.;.;.;.;.;.;.;.;.;.;.;.;.;.;.;.;.;	.;.;.;.;.;.;.;.;.;.;.;.;.;.;.;.;.;.;.;.;.;.;.;	2.563	0.426	22.6	0.995	0.673	0.958	0.664	D	0.848	0.765	D	-0.092	0.377	0.074	0.433	0.988	0.313	0.554	0.289	0	.	.	4.37	4.37	0.518	4.505	0.601	1.312	0.947	1	0.716	0.999	0.704	12.587	0.558	.;.;.;.;.;.;.;.;.;.;.;.;.;.;.;.;.;.;.;.;.;.;.	.	.	.	0	0	0	0	-0.198709	Typical
chr3	11017281	A	T	chr3:11017281:A:T	chr3:11058967:A:T	CAA-T	0.000299379	CDS	ENST00000646702.1	3	405	70	c.70A	c.70A>T	24	0	AAT	N	TAT	Y	p.N24	p.N24Y	N24Y	Missense	N-terminus	N-terminus	0.01	0.565	D	0.012	0.639	D	0.979	0.59	D	0.642	0.522	P	0.064	0.22	N	0.993	0.81	D	0.975	0.245	L	-0.8	0.738	T	-1.58	0.382	N	0.454	0.491	-0.488	0.691	T	0.252	0.622	T	0.324	0.497	T	0.05	0.642	D	0.405	0.721	0.358	0.36	0.755	0.753	1.385	0.849	0.377	0.218	T	0.27	0.642	T	0.013	0.534	T	-0.22	0.528	T	0.719	0.417	D	0.839	0.518	T	.;.;.;.;.;.;.;.;.;.;.;.;.;.;.;.;.;.;.;.;.;.;.;	.;.;.;.;.;.;.;.;.;.;.;.;.;.;.;.;.;.;.;.;.;.;.;	3.857	0.739	26.1	0.989	0.473	0.921	0.549	D	0.693	0.653	D	0.31	0.567	0.372	0.599	0.988	0.313	0.554	0.289	0	.	.	4.37	4.37	0.518	4.505	0.601	1.312	0.947	1	0.716	0.999	0.704	12.587	0.558	.;.;.;.;.;.;.;.;.;.;.;.;.;.;.;.;.;.;.;.;.;.;.	.	.	.	0	0	0	0	-0.248628	Typical
chr3	11017282	A	C	chr3:11017282:A:C	chr3:11058968:A:C	AAT-C	0.000523913	CDS	ENST00000646702.1	3	406	71	c.71A	c.71A>C	24	1	AAT	N	ACT	T	p.N24	p.N24T	N24T	Missense	N-terminus	N-terminus	0.184	0.216	T	0.305	0.2	T	0.682	0.415	P	0.156	0.345	B	0.064	0.22	N	0.911	0.81	D	0.975	0.245	L	-0.73	0.731	T	-0.5	0.158	N	0.322	0.363	-1.061	0.114	T	0.112	0.401	T	0.155	0.292	T	0.016	0.364	T	0.182	0.459	0.267	0.214	0.832	0.83	1.04	0.758	0.344	0.171	T	0.189	0.543	T	-0.091	0.38	T	-0.368	0.371	T	0.344	0.268	T	0.776	0.416	T	.;.;.;.;.;.;.;.;.;.;.;.;.;.;.;.;.;.;.;.;.;.;.;	.;.;.;.;.;.;.;.;.;.;.;.;.;.;.;.;.;.;.;.;.;.;.;	2.282	0.365	21.5	0.984	0.41	0.931	0.574	D	0.587	0.585	D	-0.284	0.298	-0.188	0.32	0.155	0.175	0.554	0.289	0	.	.	4.37	1.5	0.22	3.91	0.561	0.324	0.288	0.998	0.413	0.998	0.659	6.715	0.225	.;.;.;.;.;.;.;.;.;.;.;.;.;.;.;.;.;.;.;.;.;.;.	.	.	.	0	0	0	0	-0.0869336	Typical
chr3	11017282	A	G	chr3:11017282:A:G	chr3:11058968:A:G	AAT-G	0.0118255	CDS	ENST00000646702.1	3	406	71	c.71A	c.71A>G	24	1	AAT	N	AGT	S	p.N24	p.N24S	N24S	Missense	N-terminus	N-terminus	0.48	0.082	T	0.332	0.184	T	0.682	0.415	P	0.079	0.287	B	0.064	0.22	N	0.757	0.81	D	0.975	0.245	L	-0.69	0.727	T	-0.05	0.077	N	0.085	0.062	-1.01	0.27	T	0.096	0.361	T	0.106	0.196	T	0.014	0.338	T	0.18	0.455	0.25	0.187	0.849	0.848	0.821	0.672	0.324	0.14	T	0.124	0.449	T	-0.18	0.237	T	-0.497	0.227	T	0.321	0.259	T	0.787	0.433	T	.;.;.;.;.;.;.;.;.;.;.;.;.;.;.;.;.;.;.;.;.;.;.;	.;.;.;.;.;.;.;.;.;.;.;.;.;.;.;.;.;.;.;.;.;.;.;	1.973	0.301	19.05	0.958	0.278	0.808	0.403	D	0.272	0.387	N	-0.369	0.266	-0.257	0.295	0.155	0.175	0.554	0.289	0	.	.	4.37	1.5	0.22	3.91	0.561	0.324	0.288	0.998	0.413	0.998	0.659	6.715	0.225	.;.;.;.;.;.;.;.;.;.;.;.;.;.;.;.;.;.;.;.;.;.;.	.	.	.	0	0	0	0	-0.0771668	Typical
chr3	11017282	A	T	chr3:11017282:A:T	chr3:11058968:A:T	AAT-T	0.00149689	CDS	ENST00000646702.1	3	406	71	c.71A	c.71A>T	24	1	AAT	N	ATT	I	p.N24	p.N24I	N24I	Missense	N-terminus	N-terminus	0.048	0.401	D	0.055	0.469	T	0.938	0.525	P	0.548	0.491	P	0.064	0.22	N	0.965	0.81	D	0.975	0.245	L	-0.78	0.736	T	-1.5	0.366	N	0.51	0.541	-0.863	0.51	T	0.193	0.547	T	0.22	0.387	T	0.037	0.576	D	0.273	0.593	0.316	0.292	0.698	0.695	1.321	0.834	0.357	0.19	T	0.222	0.586	T	-0.004	0.51	T	-0.244	0.504	T	0.481	0.319	T	0.859	0.556	D	.;.;.;.;.;.;.;.;.;.;.;.;.;.;.;.;.;.;.;.;.;.;.;	.;.;.;.;.;.;.;.;.;.;.;.;.;.;.;.;.;.;.;.;.;.;.;	3.493	0.639	24.7	0.982	0.388	0.922	0.552	D	0.609	0.598	D	-0.021	0.409	0.008	0.401	0.155	0.175	0.554	0.289	0	.	.	4.37	1.5	0.22	3.91	0.561	0.324	0.288	0.998	0.413	0.998	0.659	6.715	0.225	.;.;.;.;.;.;.;.;.;.;.;.;.;.;.;.;.;.;.;.;.;.;.	.	.	.	0	0	0	0	-0.142279	Typical
chr3	11017283	T	A	chr3:11017283:T:A	chr3:11058969:T:A	ATG-A	0.00179627	CDS	ENST00000646702.1	3	407	72	c.72T	c.72T>A	24	2	AAT	N	AAA	K	p.N24	p.N24K	N24K	Missense	N-terminus	N-terminus	0.298	0.146	T	0.342	0.179	T	0.007	0.142	B	0.004	0.101	B	0.064	0.22	N	0.814	0.81	D	0.975	0.245	L	-0.7	0.728	T	-0.64	0.187	N	0.147	0.149	-1.046	0.154	T	0.105	0.385	T	0.069	0.098	T	0.012	0.31	T	0.133	0.366	0.387	0.408	0.783	0.781	1.155	0.794	0.393	0.241	T	0.179	0.53	T	-0.131	0.313	T	-0.426	0.304	T	0.122	0.146	T	0.703	0.32	T	.;.;.;.;.;.;.;.;.;.;.;.;.;.;.;.;.;.;.;.;.;.;.;	.;.;.;.;.;.;.;.;.;.;.;.;.;.;.;.;.;.;.;.;.;.;.;	0.598	0.102	7.495	0.985	0.424	0.177	0.2	N	0.26	0.379	N	-1.135	0.06	-1.087	0.08	0.73	0.23	0.554	0.289	0	.	.	4.37	-5.63	0.023	-1.023	0.037	-0.151	0.109	0.015	0.191	0.997	0.62	9.58	0.386	.;.;.;.;.;.;.;.;.;.;.;.;.;.;.;.;.;.;.;.;.;.;.	.	.	.	0	0	0	0	0.0454608	Typical
chr3	11017283	T	C	chr3:11017283:T:C	chr3:11058969:T:C	ATG-C	0.0114512	CDS	ENST00000646702.1	3	407	72	c.72T	c.72T>C	24	2	AAT	N	AAC	N	p.N24	p.N24N	N24N	Synonymous	N-terminus	N-terminus	.	.	.	.	.	.	.	.	.	.	.	.	.	.	.	.	.	.	.	.	.	.	.	.	.	.	.	.	.	.	.	.	.	.	.	.	.	.	.	.	.	.	.	.	.	.	.	.	.	.	.	.	.	.	.	.	.	.	.	.	.	.	.	.	.	.	.	.	.	.	.	.	.	.	.	.	.	.	.	.	.	.	.	.	.	.	.	.	.	.	.	.	.	.	.	.	.	.	.	.	.	.	.	.	.	.	.	.	1	2	208040	9.61e-06	.	.
chr3	11017283	T	G	chr3:11017283:T:G	chr3:11058969:T:G	ATG-G	0.00164658	CDS	ENST00000646702.1	3	407	72	c.72T	c.72T>G	24	2	AAT	N	AAG	K	p.N24	p.N24K	N24K	Missense	N-terminus	N-terminus	0.298	0.146	T	0.342	0.179	T	0.007	0.142	B	0.004	0.101	B	0.064	0.22	N	0.808	0.81	D	0.975	0.245	L	-0.7	0.728	T	-0.64	0.187	N	0.147	0.149	-1.046	0.154	T	0.105	0.385	T	0.062	0.077	T	0.012	0.306	T	0.133	0.366	0.387	0.408	0.783	0.781	1.155	0.794	0.393	0.241	T	0.179	0.53	T	-0.131	0.313	T	-0.426	0.304	T	0.091	0.113	T	0.703	0.32	T	.;.;.;.;.;.;.;.;.;.;.;.;.;.;.;.;.;.;.;.;.;.;.;	.;.;.;.;.;.;.;.;.;.;.;.;.;.;.;.;.;.;.;.;.;.;.;	0.617	0.104	7.675	0.983	0.401	0.13	0.176	N	0.12	0.234	N	-1.135	0.06	-1.087	0.08	0.73	0.23	0.554	0.289	0	.	.	4.37	-5.63	0.023	-1.023	0.037	-0.151	0.109	0.015	0.191	0.997	0.62	9.58	0.386	.;.;.;.;.;.;.;.;.;.;.;.;.;.;.;.;.;.;.;.;.;.;.	.	.	.	0	0	0	0	0.0812724	Typical
chr3	11017284	G	A	chr3:11017284:G:A	chr3:11058970:G:A	TGA-A	0.00658633	CDS	ENST00000646702.1	3	408	73	c.73G	c.73G>A	25	0	GAC	D	AAC	N	p.D25	p.D25N	D25N	Missense	N-terminus	N-terminus	0.316	0.137	T	0.309	0.198	T	0.006	0.136	B	0.004	0.101	B	0.003	0.354	N	1	0.81	D	0.975	0.245	L	-0.74	0.732	T	-0.16	0.095	N	0.495	0.528	-0.876	0.501	T	0.188	0.539	T	0.185	0.339	T	0.015	0.358	T	0.138	0.377	0.31	0.283	0.855	0.853	1.007	0.746	0.556	0.467	T	0.19	0.544	T	-0.029	0.476	T	-0.279	0.469	T	0.737	0.426	D	0.938	0.768	D	.;.;.;.;.;.;.;.;.;.;.;.;.;.;.;.;.;.;.;.;.;.;.;	.;.;.;.;.;.;.;.;.;.;.;.;.;.;.;.;.;.;.;.;.;.;.;	2.831	0.484	23.1	0.999	0.94	0.955	0.649	D	0.823	0.743	D	-0.168	0.345	0.05	0.421	1	0.432	0.615	0.376	0	.	.	4.37	4.37	0.518	7.402	0.792	1.176	0.789	1	0.716	0.999	0.704	15.633	0.767	.;.;.;.;.;.;.;.;.;.;.;.;.;.;.;.;.;.;.;.;.;.;.	.	.	.	0	0	0	0	-0.258395	Typical
chr3	11017284	G	C	chr3:11017284:G:C	chr3:11058970:G:C	TGA-C	0.00239503	CDS	ENST00000646702.1	3	408	73	c.73G	c.73G>C	25	0	GAC	D	CAC	H	p.D25	p.D25H	D25H	Missense	N-terminus	N-terminus	0.068	0.357	T	0.038	0.514	D	0.93	0.518	P	0.635	0.519	P	0.003	0.354	N	1	0.81	D	0.975	0.245	L	-0.79	0.737	T	-1.26	0.318	N	0.557	0.582	-0.459	0.701	T	0.266	0.637	T	0.45	0.587	T	0.028	0.51	D	0.421	0.733	0.324	0.305	0.814	0.812	2.101	0.948	0.575	0.493	T	0.36	0.726	T	0.128	0.671	D	-0.054	0.667	D	0.903	0.556	D	0.922	0.716	D	.;.;.;.;.;.;.;.;.;.;.;.;.;.;.;.;.;.;.;.;.;.;.;	.;.;.;.;.;.;.;.;.;.;.;.;.;.;.;.;.;.;.;.;.;.;.;	3.528	0.648	24.8	0.994	0.646	0.978	0.774	D	0.902	0.848	D	0.353	0.589	0.426	0.632	1	0.432	0.615	0.376	0	.	.	4.37	4.37	0.518	7.402	0.792	1.176	0.789	1	0.716	0.999	0.704	15.633	0.767	.;.;.;.;.;.;.;.;.;.;.;.;.;.;.;.;.;.;.;.;.;.;.	.	.	.	0	0	0	0	-0.399471	Typical
chr3	11017284	G	T	chr3:11017284:G:T	chr3:11058970:G:T	TGA-T	0.00172143	CDS	ENST00000646702.1	3	408	73	c.73G	c.73G>T	25	0	GAC	D	TAC	Y	p.D25	p.D25Y	D25Y	Missense	N-terminus	N-terminus	0.022	0.486	D	0.012	0.639	D	0.976	0.583	D	0.564	0.497	P	0.003	0.354	N	1	0.81	D	0.975	0.245	L	-0.8	0.738	T	-1.86	0.435	N	0.619	0.635	-0.455	0.702	T	0.244	0.613	T	0.534	0.633	D	0.041	0.599	D	0.497	0.784	0.46	0.527	0.733	0.731	1.797	0.916	0.558	0.47	T	0.287	0.66	T	0.191	0.731	D	0.037	0.727	D	0.917	0.575	D	0.927	0.729	D	.;.;.;.;.;.;.;.;.;.;.;.;.;.;.;.;.;.;.;.;.;.;.;	.;.;.;.;.;.;.;.;.;.;.;.;.;.;.;.;.;.;.;.;.;.;.;	4.038	0.799	27.3	0.994	0.649	0.976	0.76	D	0.902	0.848	D	0.359	0.592	0.432	0.636	1	0.432	0.615	0.376	0	.	.	4.37	4.37	0.518	7.402	0.792	1.176	0.789	1	0.716	0.999	0.704	15.633	0.767	.;.;.;.;.;.;.;.;.;.;.;.;.;.;.;.;.;.;.;.;.;.;.	.	.	.	0	0	0	0	-0.42009	Typical
chr3	11017285	A	C	chr3:11017285:A:C	chr3:11058971:A:C	GAC-C	0.00104783	CDS	ENST00000646702.1	3	409	74	c.74A	c.74A>C	25	1	GAC	D	GCC	A	p.D25	p.D25A	D25A	Missense	N-terminus	N-terminus	0.443	0.092	T	0.269	0.224	T	0.651	0.407	P	0.122	0.324	B	0.003	0.354	N	1	0.81	D	0.975	0.245	L	-0.7	0.728	T	-0.61	0.18	N	0.529	0.558	-0.917	0.46	T	0.125	0.43	T	0.252	0.425	T	0.023	0.46	T	0.423	0.734	0.344	0.338	0.756	0.753	1.266	0.822	0.51	0.402	T	0.153	0.493	T	0.121	0.665	D	-0.063	0.661	T	0.517	0.332	D	0.863	0.559	D	.;.;.;.;.;.;.;.;.;.;.;.;.;.;.;.;.;.;.;.;.;.;.;	.;.;.;.;.;.;.;.;.;.;.;.;.;.;.;.;.;.;.;.;.;.;.;	2.664	0.448	22.8	0.985	0.425	0.968	0.711	D	0.837	0.754	D	-0.065	0.389	0.092	0.441	0.993	0.332	0.615	0.376	0	.	.	4.37	4.37	0.518	5.657	0.677	1.312	0.947	1	0.716	1	0.863	12.587	0.558	.;.;.;.;.;.;.;.;.;.;.;.;.;.;.;.;.;.;.;.;.;.;.	.	.	.	0	0	0	0	-0.156386	Typical
chr3	11017285	A	G	chr3:11017285:A:G	chr3:11058971:A:G	GAC-G	0.00299379	CDS	ENST00000646702.1	3	409	74	c.74A	c.74A>G	25	1	GAC	D	GGC	G	p.D25	p.D25G	D25G	Missense	N-terminus	N-terminus	0.43	0.095	T	0.298	0.205	T	0.651	0.407	P	0.122	0.324	B	0.003	0.354	N	1	0.81	D	0.975	0.245	L	-0.77	0.735	T	0.42	0.034	N	0.479	0.514	-0.822	0.538	T	0.14	0.459	T	0.301	0.477	T	0.028	0.506	D	0.458	0.759	0.335	0.323	0.896	0.895	1.55	0.879	0.521	0.417	T	0.174	0.523	T	0.147	0.69	D	-0.027	0.686	D	0.613	0.369	D	0.869	0.571	D	.;.;.;.;.;.;.;.;.;.;.;.;.;.;.;.;.;.;.;.;.;.;.;	.;.;.;.;.;.;.;.;.;.;.;.;.;.;.;.;.;.;.;.;.;.;.;	2.597	0.434	22.6	0.994	0.615	0.935	0.583	D	0.759	0.698	D	-0.118	0.366	0.046	0.419	0.993	0.332	0.615	0.376	0	.	.	4.37	4.37	0.518	5.657	0.677	1.312	0.947	1	0.716	1	0.863	12.587	0.558	.;.;.;.;.;.;.;.;.;.;.;.;.;.;.;.;.;.;.;.;.;.;.	.	.	.	0	0	0	0	-0.196539	Typical
chr3	11017285	A	T	chr3:11017285:A:T	chr3:11058971:A:T	GAC-T	0.0013472	CDS	ENST00000646702.1	3	409	74	c.74A	c.74A>T	25	1	GAC	D	GTC	V	p.D25	p.D25V	D25V	Missense	N-terminus	N-terminus	0.159	0.238	T	0.089	0.404	T	0.483	0.368	P	0.163	0.349	B	0.003	0.354	N	1	0.81	D	0.975	0.245	L	-0.76	0.734	T	-1.32	0.33	N	0.369	0.411	-0.777	0.564	T	0.18	0.527	T	0.383	0.543	T	0.04	0.589	D	0.47	0.767	0.4	0.429	0.889	0.888	1.723	0.906	0.508	0.4	T	0.259	0.63	T	0.188	0.727	D	0.032	0.724	D	0.628	0.376	D	0.936	0.761	D	.;.;.;.;.;.;.;.;.;.;.;.;.;.;.;.;.;.;.;.;.;.;.;	.;.;.;.;.;.;.;.;.;.;.;.;.;.;.;.;.;.;.;.;.;.;.;	2.815	0.481	23	0.989	0.487	0.964	0.691	D	0.867	0.786	D	-0.006	0.416	0.147	0.47	0.993	0.332	0.615	0.376	0	.	.	4.37	4.37	0.518	5.657	0.677	1.312	0.947	1	0.716	1	0.863	12.587	0.558	.;.;.;.;.;.;.;.;.;.;.;.;.;.;.;.;.;.;.;.;.;.;.	.	.	.	0	0	0	0	-0.204135	Typical
chr3	11017286	C	A	chr3:11017286:C:A	chr3:11058972:C:A	ACA-A	0.00306863	CDS	ENST00000646702.1	3	410	75	c.75C	c.75C>A	25	2	GAC	D	GAA	E	p.D25	p.D25E	D25E	Missense	N-terminus	N-terminus	0.686	0.044	T	0.532	0.1	T	0.651	0.407	P	0.115	0.318	B	0.003	0.354	N	1	0.81	D	0.975	0.245	L	-0.68	0.726	T	-0.03	0.074	N	0.25	0.283	-0.856	0.515	T	0.127	0.434	T	0.207	0.37	T	0.017	0.39	T	0.219	0.518	0.3	0.267	0.805	0.803	0.96	0.73	0.535	0.437	T	0.295	0.667	T	0.033	0.562	T	-0.19	0.556	T	0.765	0.441	D	0.861	0.555	D	.;.;.;.;.;.;.;.;.;.;.;.;.;.;.;.;.;.;.;.;.;.;.;	.;.;.;.;.;.;.;.;.;.;.;.;.;.;.;.;.;.;.;.;.;.;.;	1.902	0.287	18.5	0.995	0.664	0.982	0.807	D	0.768	0.703	D	-0.1	0.374	0.065	0.428	1	0.748	0.615	0.376	0	.	.	4.37	4.37	0.518	3.623	0.54	1.026	0.459	1	0.716	1	0.863	15.633	0.767	.;.;.;.;.;.;.;.;.;.;.;.;.;.;.;.;.;.;.;.;.;.;.	.	.	.	0	0	0	0	-0.274673	Typical
chr3	11017286	C	G	chr3:11017286:C:G	chr3:11058972:C:G	ACA-G	0.00209565	CDS	ENST00000646702.1	3	410	75	c.75C	c.75C>G	25	2	GAC	D	GAG	E	p.D25	p.D25E	D25E	Missense	N-terminus	N-terminus	0.686	0.044	T	0.532	0.1	T	0.651	0.407	P	0.115	0.318	B	0.003	0.354	N	1	0.81	D	0.975	0.245	L	-0.68	0.726	T	-0.03	0.074	N	0.25	0.283	-0.856	0.515	T	0.127	0.434	T	0.191	0.348	T	0.017	0.387	T	0.219	0.518	.	.	0.803	0.802	0.96	0.73	0.535	0.437	T	0.295	0.667	T	0.033	0.562	T	-0.19	0.556	T	0.555	0.347	D	0.861	0.555	D	.;.;.;.;.;.;.;.;.;.;.;.;.;.;.;.;.;.;.;.;.;.;.;	.;.;.;.;.;.;.;.;.;.;.;.;.;.;.;.;.;.;.;.;.;.;.;	1.89	0.285	18.41	0.994	0.647	0.983	0.816	D	0.768	0.703	D	-0.1	0.374	0.065	0.428	1	0.748	0.615	0.376	0	.	.	4.37	4.37	0.518	3.623	0.54	1.026	0.459	1	0.716	1	0.863	15.633	0.767	.;.;.;.;.;.;.;.;.;.;.;.;.;.;.;.;.;.;.;.;.;.;.	.	.	.	0	0	0	0	-0.172664	Typical
chr3	11017286	C	T	chr3:11017286:C:T	chr3:11058972:C:T	ACA-T	0.00935559	CDS	ENST00000646702.1	3	410	75	c.75C	c.75C>T	25	2	GAC	D	GAT	D	p.D25	p.D25D	D25D	Synonymous	N-terminus	N-terminus	.	.	.	.	.	.	.	.	.	.	.	.	.	.	.	.	.	.	.	.	.	.	.	.	.	.	.	.	.	.	.	.	.	.	.	.	.	.	.	.	.	.	.	.	.	.	.	.	.	.	.	.	.	.	.	.	.	.	.	.	.	.	.	.	.	.	.	.	.	.	.	.	.	.	.	.	.	.	.	.	.	.	.	.	.	.	.	.	.	.	.	.	.	.	.	.	.	.	.	.	.	.	.	.	.	.	.	.	0	1	208022	4.81e-06	.	.
chr3	11017287	A	C	chr3:11017287:A:C	chr3:11058973:A:C	CAA-C	0.00202081	CDS	ENST00000646702.1	3	411	76	c.76A	c.76A>C	26	0	AAG	K	CAG	Q	p.K26	p.K26Q	K26Q	Missense	N-terminus	N-terminus	0.385	0.11	T	0.478	0.12	T	0.335	0.333	B	0.08	0.289	B	0.003	0.358	N	1	0.81	D	0.975	0.245	L	-0.77	0.735	T	-0.04	0.076	N	0.484	0.519	-0.867	0.508	T	0.166	0.504	T	0.233	0.403	T	0.021	0.439	T	0.298	0.622	0.385	0.404	0.877	0.876	1.091	0.774	0.631	0.573	T	0.159	0.502	T	0.054	0.589	T	-0.16	0.584	T	0.511	0.33	D	0.888	0.627	D	.;.;.;.;.;.;.;.;.;.;.;.;.;.;.;.;.;.;.;.;.;.;.;	.;.;.;.;.;.;.;.;.;.;.;.;.;.;.;.;.;.;.;.;.;.;.;	2.588	0.432	22.6	0.987	0.443	0.968	0.711	D	0.869	0.789	D	-0.133	0.359	0.049	0.42	0.993	0.332	0.615	0.376	0	.	.	4.37	4.37	0.518	5.678	0.678	1.312	0.947	1	0.716	1	0.863	12.587	0.558	.;.;.;.;.;.;.;.;.;.;.;.;.;.;.;.;.;.;.;.;.;.;.	.	.	.	0	0	0	0	-0.154216	Typical
chr3	11017287	A	G	chr3:11017287:A:G	chr3:11058973:A:G	CAA-G	0.00389192	CDS	ENST00000646702.1	3	411	76	c.76A	c.76A>G	26	0	AAG	K	GAG	E	p.K26	p.K26E	K26E	Missense	N-terminus	N-terminus	0.76	0.035	T	1	0.012	T	0.003	0.112	B	0.002	0.069	B	0.003	0.358	N	1	0.81	D	0.975	0.245	L	-0.72	0.73	T	0.17	0.051	N	0.261	0.295	-0.941	0.425	T	0.134	0.448	T	0.233	0.403	T	0.014	0.335	T	0.286	0.608	0.4	0.429	0.81	0.808	1.376	0.847	0.662	0.618	T	0.12	0.442	T	0.052	0.586	T	-0.163	0.581	T	0.761	0.439	D	0.775	0.521	T	.;.;.;.;.;.;.;.;.;.;.;.;.;.;.;.;.;.;.;.;.;.;.;	.;.;.;.;.;.;.;.;.;.;.;.;.;.;.;.;.;.;.;.;.;.;.;	2.399	0.39	22.1	0.996	0.768	0.935	0.583	D	0.743	0.686	D	-0.359	0.27	-0.125	0.344	0.993	0.332	0.615	0.376	0	.	.	4.37	4.37	0.518	5.678	0.678	1.312	0.947	1	0.716	1	0.863	12.587	0.558	.;.;.;.;.;.;.;.;.;.;.;.;.;.;.;.;.;.;.;.;.;.;.	.	.	.	0	0	0	0	-0.272503	Typical
chr3	11017287	A	T	chr3:11017287:A:T	chr3:11058973:A:T	CAA-T	0.000299379	CDS	ENST00000646702.1	3	411	76	c.76A	c.76A>T	26	0	AAG	K	TAG	X	p.K26	p.K26X	K26X	PTV	N-terminus	N-terminus	.	.	.	.	.	.	.	.	.	.	.	.	0.003	0.358	N	1	0.81	A	.	.	.	.	.	.	.	.	.	0.797	0.793	.	.	.	.	.	.	.	.	.	.	.	.	.	.	.	.	.	.	.	.	.	.	.	.	.	.	0.625	0.994	D	0.66	0.994	D	.	.	.	.	.	.	.;Recessive;.;.;.;.;.;.;.;.;.;.;.;.;.;.;.;.;.;.;.;.;.;	.;High;.;.;.;.;.;.;.;.;.;.;.;.;.;.;.;.;.;.;.;.;.;	7.55	0.98	38	0.996	0.737	0.964	0.691	D	0.235	0.358	N	0.793	0.857	0.646	0.783	0.993	0.332	0.615	0.376	0	.	.	4.37	4.37	0.518	5.678	0.678	1.312	0.947	1	0.716	1	0.863	12.587	0.558	.;.;.;.;.;.;.;.;.;.;.;.;.;.;.;.;.;.;.;.;.;.;.	.	.	.	0	0	0	0	.	.
chr3	11017288	A	C	chr3:11017288:A:C	chr3:11058974:A:C	AAG-C	0.00187112	CDS	ENST00000646702.1	3	412	77	c.77A	c.77A>C	26	1	AAG	K	ACG	T	p.K26	p.K26T	K26T	Missense	N-terminus	N-terminus	0.426	0.097	T	0.406	0.147	T	0.501	0.372	P	0.081	0.29	B	0.003	0.358	N	1	0.81	D	0.975	0.245	L	-0.75	0.733	T	0.1	0.058	N	0.551	0.577	-0.868	0.507	T	0.153	0.483	T	0.416	0.566	T	0.028	0.508	D	0.372	0.694	0.407	0.441	0.77	0.768	1.201	0.805	0.67	0.628	T	0.154	0.494	T	0.095	0.637	D	-0.101	0.633	T	0.742	0.428	D	0.894	0.643	D	.;.;.;.;.;.;.;.;.;.;.;.;.;.;.;.;.;.;.;.;.;.;.;	.;.;.;.;.;.;.;.;.;.;.;.;.;.;.;.;.;.;.;.;.;.;.;	2.774	0.472	23	0.997	0.783	0.99	0.903	D	0.911	0.869	D	-0.047	0.397	0.125	0.458	1	0.748	0.615	0.376	0	.	.	4.37	4.37	0.518	8.55	0.905	1.312	0.947	1	0.716	1	0.863	12.587	0.558	.;.;.;.;.;.;.;.;.;.;.;.;.;.;.;.;.;.;.;.;.;.;.	.	.	.	0	0	0	0	-0.260566	Typical
chr3	11017288	A	G	chr3:11017288:A:G	chr3:11058974:A:G	AAG-G	0.00523913	CDS	ENST00000646702.1	3	412	77	c.77A	c.77A>G	26	1	AAG	K	AGG	R	p.K26	p.K26R	K26R	Missense	N-terminus	N-terminus	0.355	0.121	T	0.356	0.172	T	0.501	0.372	P	0.081	0.29	B	0.003	0.358	N	1	0.81	D	0.975	0.245	L	-0.77	0.735	T	-0.41	0.14	N	0.394	0.435	-0.859	0.513	T	0.157	0.489	T	0.318	0.492	T	0.018	0.404	T	0.274	0.594	0.34	0.331	0.885	0.884	0.908	0.709	0.606	0.537	T	0.159	0.502	T	0.066	0.604	T	-0.143	0.599	T	0.741	0.428	D	0.822	0.493	T	.;.;.;.;.;.;.;.;.;.;.;.;.;.;.;.;.;.;.;.;.;.;.;	.;.;.;.;.;.;.;.;.;.;.;.;.;.;.;.;.;.;.;.;.;.;.;	2.633	0.442	22.7	0.997	0.821	0.99	0.895	D	0.928	0.912	D	-0.025	0.407	0.143	0.468	1	0.748	0.615	0.376	0	.	.	4.37	4.37	0.518	8.55	0.905	1.312	0.947	1	0.716	1	0.863	12.587	0.558	.;.;.;.;.;.;.;.;.;.;.;.;.;.;.;.;.;.;.;.;.;.;.	.	.	.	0	0	0	0	-0.260566	Typical
chr3	11017288	A	T	chr3:11017288:A:T	chr3:11058974:A:T	AAG-T	0.000898136	CDS	ENST00000646702.1	3	412	77	c.77A	c.77A>T	26	1	AAG	K	ATG	M	p.K26	p.K26M	K26M	Missense	N-terminus	N-terminus	0.068	0.357	T	0.136	0.34	T	0.083	0.247	B	0.014	0.169	B	0.003	0.358	N	1	0.81	D	0.975	0.245	L	-0.84	0.743	T	-0.73	0.206	N	0.573	0.596	-0.81	0.546	T	0.185	0.535	T	0.417	0.566	T	0.026	0.494	D	0.404	0.72	0.433	0.483	0.81	0.808	1.339	0.838	0.608	0.54	T	0.265	0.637	T	0.102	0.645	D	-0.091	0.641	T	0.84	0.493	D	0.874	0.596	D	.;.;.;.;.;.;.;.;.;.;.;.;.;.;.;.;.;.;.;.;.;.;.;	.;.;.;.;.;.;.;.;.;.;.;.;.;.;.;.;.;.;.;.;.;.;.;	3.017	0.524	23.4	0.994	0.633	0.99	0.897	D	0.924	0.903	D	-0.091	0.378	0.109	0.45	1	0.748	0.615	0.376	0	.	.	4.37	4.37	0.518	8.55	0.905	1.312	0.947	1	0.716	1	0.863	12.587	0.558	.;.;.;.;.;.;.;.;.;.;.;.;.;.;.;.;.;.;.;.;.;.;.	.	.	.	0	0	0	0	-0.331104	Typical
chr3	11017289	G	A	chr3:11017289:G:A	chr3:11058975:G:A	AGC-A	0.00913105	CDS	ENST00000646702.1	3	413	78	c.78G	c.78G>A	26	2	AAG	K	AAA	K	p.K26	p.K26K	K26K	Synonymous	N-terminus	N-terminus	.	.	.	.	.	.	.	.	.	.	.	.	.	.	.	.	.	.	.	.	.	.	.	.	.	.	.	.	.	.	.	.	.	.	.	.	.	.	.	.	.	.	.	.	.	.	.	.	.	.	.	.	.	.	.	.	.	.	.	.	.	.	.	.	.	.	.	.	.	.	.	.	.	.	.	.	.	.	.	.	.	.	.	.	.	.	.	.	.	.	.	.	.	.	.	.	.	.	.	.	.	.	.	.	.	.	.	.	0	0	0	0	.	.
chr3	11017289	G	C	chr3:11017289:G:C	chr3:11058975:G:C	AGC-C	0.00344286	CDS	ENST00000646702.1	3	413	78	c.78G	c.78G>C	26	2	AAG	K	AAC	N	p.K26	p.K26N	K26N	Missense	N-terminus	N-terminus	0.326	0.133	T	0.374	0.163	T	0.335	0.333	B	0.058	0.265	B	0.003	0.358	N	1	0.81	D	0.975	0.245	L	-0.78	0.736	T	-0.35	0.128	N	0.535	0.563	-1.034	0.191	T	0.141	0.461	T	0.114	0.214	T	0.017	0.383	T	0.143	0.387	0.371	0.382	0.86	0.859	1.178	0.799	0.679	0.641	T	0.218	0.58	T	0.018	0.541	T	-0.212	0.535	T	0.267	0.236	T	0.867	0.579	D	.;.;.;.;.;.;.;.;.;.;.;.;.;.;.;.;.;.;.;.;.;.;.;	.;.;.;.;.;.;.;.;.;.;.;.;.;.;.;.;.;.;.;.;.;.;.;	2.179	0.343	20.7	0.995	0.657	0.924	0.557	D	0.52	0.545	D	-0.46	0.234	-0.326	0.273	0.079	0.158	0.615	0.376	0	.	.	4.37	1.58	0.226	1.68	0.372	0.224	0.249	1	0.716	1	0.863	8.181	0.305	.;.;.;.;.;.;.;.;.;.;.;.;.;.;.;.;.;.;.;.;.;.;.	.	.	.	0	0	0	0	-0.0522072	Typical
chr3	11017289	G	T	chr3:11017289:G:T	chr3:11058975:G:T	AGC-T	0.00179627	CDS	ENST00000646702.1	3	413	78	c.78G	c.78G>T	26	2	AAG	K	AAT	N	p.K26	p.K26N	K26N	Missense	N-terminus	N-terminus	0.326	0.133	T	0.374	0.163	T	0.335	0.333	B	0.058	0.265	B	0.003	0.358	N	1	0.81	D	0.975	0.245	L	-0.78	0.736	T	-0.35	0.128	N	0.535	0.563	-1.034	0.191	T	0.141	0.461	T	0.114	0.214	T	0.018	0.396	T	0.143	0.387	0.371	0.382	0.861	0.86	1.178	0.799	0.679	0.641	T	0.218	0.58	T	0.018	0.541	T	-0.212	0.535	T	0.283	0.243	T	0.867	0.579	D	.;.;.;.;.;.;.;.;.;.;.;.;.;.;.;.;.;.;.;.;.;.;.;	.;.;.;.;.;.;.;.;.;.;.;.;.;.;.;.;.;.;.;.;.;.;.;	2.185	0.344	20.8	0.995	0.694	0.917	0.54	D	0.507	0.538	D	-0.46	0.234	-0.326	0.273	0.079	0.158	0.615	0.376	0	.	.	4.37	1.58	0.226	1.68	0.372	0.224	0.249	1	0.716	1	0.863	8.181	0.305	.;.;.;.;.;.;.;.;.;.;.;.;.;.;.;.;.;.;.;.;.;.;.	.	.	.	0	0	0	0	-0.0598036	Typical
chr3	11017290	C	A	chr3:11017290:C:A	chr3:11058976:C:A	GCC-A	0.0035177	CDS	ENST00000646702.1	3	414	79	c.79C	c.79C>A	27	0	CCC	P	ACC	T	p.P27	p.P27T	P27T	Missense	N-terminus	N-terminus	0.218	0.191	T	0.304	0.201	T	0.966	0.562	D	0.462	0.465	P	0.023	0.264	N	1	0.81	D	0.975	0.245	L	-0.67	0.725	T	-0.57	0.172	N	0.524	0.554	-0.754	0.577	T	0.184	0.533	T	0.477	0.602	T	0.026	0.489	D	0.407	0.722	0.307	0.278	0.693	0.691	1.134	0.787	0.656	0.608	T	0.349	0.717	T	0.168	0.71	D	0.004	0.706	D	0.799	0.463	D	0.881	0.599	D	.;.;.;.;.;.;.;.;.;.;.;.;.;.;.;.;.;.;.;.;.;.;.;	.;.;.;.;.;.;.;.;.;.;.;.;.;.;.;.;.;.;.;.;.;.;.;	2.951	0.51	23.3	0.994	0.639	0.987	0.854	D	0.878	0.803	D	0.277	0.55	0.367	0.595	1	0.748	0.615	0.376	0	.	.	4.37	4.37	0.518	7.418	0.794	1.026	0.459	1	0.716	1	0.863	15.633	0.767	.;.;.;.;.;.;.;.;.;.;.;.;.;.;.;.;.;.;.;.;.;.;.	.	.	.	0	0	0	0	-0.298548	Typical
chr3	11017290	C	G	chr3:11017290:C:G	chr3:11058976:C:G	GCC-G	0.00299379	CDS	ENST00000646702.1	3	414	79	c.79C	c.79C>G	27	0	CCC	P	GCC	A	p.P27	p.P27A	P27A	Missense	N-terminus	N-terminus	0.176	0.223	T	0.28	0.217	T	0.799	0.449	P	0.112	0.316	B	0.023	0.264	N	1	0.81	D	0.975	0.245	L	-0.64	0.721	T	-0.76	0.212	N	0.466	0.502	-0.856	0.515	T	0.134	0.448	T	0.416	0.566	T	0.023	0.464	T	0.34	0.665	0.333	0.32	0.571	0.567	0.993	0.741	0.612	0.546	T	0.372	0.736	T	0.083	0.624	D	-0.119	0.619	T	0.7	0.407	D	0.937	0.764	D	.;.;.;.;.;.;.;.;.;.;.;.;.;.;.;.;.;.;.;.;.;.;.;	.;.;.;.;.;.;.;.;.;.;.;.;.;.;.;.;.;.;.;.;.;.;.;	2.348	0.379	21.8	0.99	0.496	0.987	0.863	D	0.874	0.796	D	0.113	0.471	0.25	0.526	1	0.748	0.615	0.376	0	.	.	4.37	4.37	0.518	7.418	0.794	1.026	0.459	1	0.716	1	0.863	15.633	0.767	.;.;.;.;.;.;.;.;.;.;.;.;.;.;.;.;.;.;.;.;.;.;.	.	.	.	0	0	0	0	-0.237776	Typical
chr3	11017290	C	T	chr3:11017290:C:T	chr3:11058976:C:T	GCC-T	0.007709	CDS	ENST00000646702.1	3	414	79	c.79C	c.79C>T	27	0	CCC	P	TCC	S	p.P27	p.P27S	P27S	Missense	N-terminus	N-terminus	0.176	0.223	T	0.306	0.2	T	0.799	0.449	P	0.343	0.425	B	0.023	0.264	N	1	0.81	D	0.975	0.245	L	-0.64	0.721	T	-0.36	0.13	N	0.501	0.534	-0.765	0.571	T	0.175	0.518	T	0.452	0.588	T	0.024	0.471	T	0.363	0.686	0.348	0.344	0.625	0.622	1.036	0.756	0.626	0.566	T	0.167	0.513	T	0	0.516	T	-0.069	0.657	T	0.688	0.401	D	0.929	0.739	D	.;.;.;.;.;.;.;.;.;.;.;.;.;.;.;.;.;.;.;.;.;.;.;	.;.;.;.;.;.;.;.;.;.;.;.;.;.;.;.;.;.;.;.;.;.;.;	2.621	0.439	22.7	0.998	0.866	0.984	0.823	D	0.899	0.843	D	0.2	0.512	0.314	0.563	1	0.748	0.615	0.376	0	.	.	4.37	4.37	0.518	7.418	0.794	1.026	0.459	1	0.716	1	0.863	15.633	0.767	.;.;.;.;.;.;.;.;.;.;.;.;.;.;.;.;.;.;.;.;.;.;.	.	.	.	0	0	0	0	-0.231265	Typical
chr3	11017291	C	A	chr3:11017291:C:A	chr3:11058977:C:A	CCC-A	0.0028441	CDS	ENST00000646702.1	3	415	80	c.80C	c.80C>A	27	1	CCC	P	CAC	H	p.P27	p.P27H	P27H	Missense	N-terminus	N-terminus	0.067	0.359	T	0.109	0.374	T	0.062	0.233	B	0.023	0.2	B	0.023	0.264	N	1	0.81	D	0.975	0.245	L	-0.72	0.73	T	-1.03	0.271	N	0.546	0.573	-0.835	0.53	T	0.173	0.515	T	0.452	0.588	T	0.025	0.477	T	0.38	0.701	0.364	0.37	0.701	0.698	1.165	0.796	0.668	0.625	T	0.296	0.668	T	0.15	0.693	D	-0.022	0.689	D	0.854	0.505	D	0.908	0.673	D	.;.;.;.;.;.;.;.;.;.;.;.;.;.;.;.;.;.;.;.;.;.;.;	.;.;.;.;.;.;.;.;.;.;.;.;.;.;.;.;.;.;.;.;.;.;.;	2.596	0.433	22.6	0.993	0.595	0.987	0.854	D	0.892	0.829	D	-0.078	0.384	0.123	0.457	1	0.748	0.615	0.376	0	.	.	4.37	4.37	0.518	5.7	0.68	1.026	0.459	1	0.716	1	0.863	15.633	0.767	.;.;.;.;.;.;.;.;.;.;.;.;.;.;.;.;.;.;.;.;.;.;.	.	.	.	0	0	0	0	-0.344126	Typical
chr3	11017291	C	G	chr3:11017291:C:G	chr3:11058977:C:G	CCC-G	0.00456553	CDS	ENST00000646702.1	3	415	80	c.80C	c.80C>G	27	1	CCC	P	CGC	R	p.P27	p.P27R	P27R	Missense	N-terminus	N-terminus	0.104	0.3	T	0.154	0.32	T	0.933	0.521	P	0.486	0.472	P	0.023	0.264	N	1	0.81	D	0.975	0.245	L	-0.67	0.725	T	-1.47	0.36	N	0.612	0.629	-0.665	0.621	T	0.197	0.552	T	0.531	0.632	D	0.031	0.531	D	0.463	0.762	0.352	0.351	0.793	0.791	1.074	0.769	0.679	0.641	T	0.393	0.753	T	0.244	0.781	D	0.113	0.778	D	0.877	0.527	D	0.929	0.738	D	.;.;.;.;.;.;.;.;.;.;.;.;.;.;.;.;.;.;.;.;.;.;.;	.;.;.;.;.;.;.;.;.;.;.;.;.;.;.;.;.;.;.;.;.;.;.;	3.204	0.567	23.9	0.996	0.755	0.987	0.863	D	0.899	0.843	D	0.298	0.561	0.386	0.607	1	0.748	0.615	0.376	0	.	.	4.37	4.37	0.518	5.7	0.68	1.026	0.459	1	0.716	1	0.863	15.633	0.767	.;.;.;.;.;.;.;.;.;.;.;.;.;.;.;.;.;.;.;.;.;.;.	.	.	.	0	0	0	0	-0.368	Typical
chr3	11017291	C	T	chr3:11017291:C:T	chr3:11058977:C:T	CCC-T	0.00980466	CDS	ENST00000646702.1	3	415	80	c.80C	c.80C>T	27	1	CCC	P	CTC	L	p.P27	p.P27L	P27L	Missense	N-terminus	N-terminus	0.09	0.32	T	0.139	0.337	T	0.012	0.163	B	0.009	0.143	B	0.023	0.264	N	1	0.81	D	0.975	0.245	L	-0.69	0.727	T	-1.5	0.366	N	0.59	0.61	-0.869	0.506	T	0.172	0.515	T	0.451	0.587	T	0.028	0.504	D	0.388	0.708	0.408	0.442	0.766	0.763	1.038	0.757	0.679	0.642	T	0.28	0.653	T	0.155	0.697	D	-0.015	0.694	D	0.786	0.454	D	0.959	0.845	D	.;.;.;.;.;.;.;.;.;.;.;.;.;.;.;.;.;.;.;.;.;.;.;	.;.;.;.;.;.;.;.;.;.;.;.;.;.;.;.;.;.;.;.;.;.;.;	2.704	0.457	22.8	0.997	0.775	0.984	0.823	D	0.899	0.843	D	-0.108	0.371	0.101	0.446	1	0.748	0.615	0.376	0	.	.	4.37	4.37	0.518	5.7	0.68	1.026	0.459	1	0.716	1	0.863	15.633	0.767	.;.;.;.;.;.;.;.;.;.;.;.;.;.;.;.;.;.;.;.;.;.;.	.	.	.	0	0	0	0	-0.288781	Typical
chr3	11017292	C	A	chr3:11017292:C:A	chr3:11058978:C:A	CCA-A	0.00194596	CDS	ENST00000646702.1	3	416	81	c.81C	c.81C>A	27	2	CCC	P	CCA	P	p.P27	p.P27P	P27P	Synonymous	N-terminus	N-terminus	.	.	.	.	.	.	.	.	.	.	.	.	.	.	.	.	.	.	.	.	.	.	.	.	.	.	.	.	.	.	.	.	.	.	.	.	.	.	.	.	.	.	.	.	.	.	.	.	.	.	.	.	.	.	.	.	.	.	.	.	.	.	.	.	.	.	.	.	.	.	.	.	.	.	.	.	.	.	.	.	.	.	.	.	.	.	.	.	.	.	.	.	.	.	.	.	.	.	.	.	.	.	.	.	.	.	.	.	0	0	0	0	.	.
chr3	11017292	C	G	chr3:11017292:C:G	chr3:11058978:C:G	CCA-G	0.00336801	CDS	ENST00000646702.1	3	416	81	c.81C	c.81C>G	27	2	CCC	P	CCG	P	p.P27	p.P27P	P27P	Synonymous	N-terminus	N-terminus	.	.	.	.	.	.	.	.	.	.	.	.	.	.	.	.	.	.	.	.	.	.	.	.	.	.	.	.	.	.	.	.	.	.	.	.	.	.	.	.	.	.	.	.	.	.	.	.	.	.	.	.	.	.	.	.	.	.	.	.	.	.	.	.	.	.	.	.	.	.	.	.	.	.	.	.	.	.	.	.	.	.	.	.	.	.	.	.	.	.	.	.	.	.	.	.	.	.	.	.	.	.	.	.	.	.	.	.	0	0	0	0	.	.
chr3	11017292	C	T	chr3:11017292:C:T	chr3:11058978:C:T	CCA-T	0.00763416	CDS	ENST00000646702.1	3	416	81	c.81C	c.81C>T	27	2	CCC	P	CCT	P	p.P27	p.P27P	P27P	Synonymous	N-terminus	N-terminus	.	.	.	.	.	.	.	.	.	.	.	.	.	.	.	.	.	.	.	.	.	.	.	.	.	.	.	.	.	.	.	.	.	.	.	.	.	.	.	.	.	.	.	.	.	.	.	.	.	.	.	.	.	.	.	.	.	.	.	.	.	.	.	.	.	.	.	.	.	.	.	.	.	.	.	.	.	.	.	.	.	.	.	.	.	.	.	.	.	.	.	.	.	.	.	.	.	.	.	.	.	.	.	.	.	.	.	.	0	0	0	0	.	.
chr3	11017293	A	C	chr3:11017293:A:C	chr3:11058979:A:C	CAA-C	0.00202081	CDS	ENST00000646702.1	3	417	82	c.82A	c.82A>C	28	0	AAA	K	CAA	Q	p.K28	p.K28Q	K28Q	Missense	N-terminus	N-terminus	0.387	0.109	T	0.209	0.268	T	0.877	0.482	P	0.276	0.401	B	0.002	0.367	N	1	0.81	D	0.975	0.245	L	-0.78	0.736	T	-0.26	0.112	N	0.401	0.442	-0.858	0.514	T	0.163	0.499	T	0.324	0.497	T	0.022	0.449	T	0.341	0.666	0.353	0.352	0.684	0.682	1.099	0.776	0.604	0.534	T	0.147	0.484	T	0.047	0.58	T	-0.17	0.574	T	0.587	0.359	D	0.928	0.749	D	.;.;.;.;.;.;.;.;.;.;.;.;.;.;.;.;.;.;.;.;.;.;.;	.;.;.;.;.;.;.;.;.;.;.;.;.;.;.;.;.;.;.;.;.;.;.;	2.665	0.448	22.8	0.988	0.461	0.99	0.903	D	0.922	0.895	D	0.117	0.473	0.239	0.52	1	0.748	0.615	0.376	0	.	.	4.37	4.37	0.518	4.874	0.628	1.312	0.947	1	0.716	1	0.863	12.587	0.558	.;.;.;.;.;.;.;.;.;.;.;.;.;.;.;.;.;.;.;.;.;.;.	.	.	.	0	0	0	0	-0.185687	Typical
chr3	11017293	A	G	chr3:11017293:A:G	chr3:11058979:A:G	CAA-G	0.00389192	CDS	ENST00000646702.1	3	417	82	c.82A	c.82A>G	28	0	AAA	K	GAA	E	p.K28	p.K28E	K28E	Missense	N-terminus	N-terminus	0.851	0.027	T	0.47	0.122	T	0.501	0.372	P	0.107	0.312	B	0.002	0.367	N	1	0.81	D	0.975	0.245	L	-0.73	0.731	T	0.24	0.045	N	0.159	0.166	-0.863	0.511	T	0.122	0.423	T	0.468	0.597	T	0.025	0.481	D	0.442	0.748	0.437	0.49	0.829	0.827	1.377	0.847	0.639	0.585	T	0.112	0.429	T	0.129	0.673	D	-0.052	0.669	D	0.716	0.415	D	0.825	0.623	T	.;.;.;.;.;.;.;.;.;.;.;.;.;.;.;.;.;.;.;.;.;.;.;	.;.;.;.;.;.;.;.;.;.;.;.;.;.;.;.;.;.;.;.;.;.;.;	2.443	0.4	22.3	0.997	0.784	0.99	0.895	D	0.927	0.909	D	-0.141	0.356	0.043	0.417	1	0.748	0.615	0.376	0	.	.	4.37	4.37	0.518	4.874	0.628	1.312	0.947	1	0.716	1	0.863	12.587	0.558	.;.;.;.;.;.;.;.;.;.;.;.;.;.;.;.;.;.;.;.;.;.;.	.	.	.	0	0	0	0	-0.246458	Typical
chr3	11017293	A	T	chr3:11017293:A:T	chr3:11058979:A:T	CAA-T	0.000299379	CDS	ENST00000646702.1	3	417	82	c.82A	c.82A>T	28	0	AAA	K	TAA	X	p.K28	p.K28X	K28X	PTV	N-terminus	N-terminus	.	.	.	.	.	.	.	.	.	.	.	.	0.002	0.367	N	1	0.81	A	.	.	.	.	.	.	.	.	.	0.404	0.445	.	.	.	.	.	.	.	.	.	.	.	.	.	.	.	.	.	.	.	.	.	.	.	.	.	.	0.625	0.994	D	0.66	0.994	D	.	.	.	.	.	.	.;Recessive;.;.;.;.;.;.;.;.;.;.;.;.;.;.;.;.;.;.;.;.;.;	.;High;.;.;.;.;.;.;.;.;.;.;.;.;.;.;.;.;.;.;.;.;.;	7.468	0.978	38	0.996	0.763	0.99	0.897	D	0.329	0.43	N	0.842	0.886	0.697	0.821	1	0.748	0.615	0.376	0	.	.	4.37	4.37	0.518	4.874	0.628	1.312	0.947	1	0.716	1	0.863	12.587	0.558	.;.;.;.;.;.;.;.;.;.;.;.;.;.;.;.;.;.;.;.;.;.;.	.	.	.	0	0	0	0	.	.
chr3	11017294	A	C	chr3:11017294:A:C	chr3:11058980:A:C	AAA-C	0.00119751	CDS	ENST00000646702.1	3	418	83	c.83A	c.83A>C	28	1	AAA	K	ACA	T	p.K28	p.K28T	K28T	Missense	N-terminus	N-terminus	0.389	0.109	T	0.25	0.237	T	0.013	0.166	B	0.003	0.087	B	0.002	0.367	N	1	0.81	D	0.975	0.245	L	-0.79	0.737	T	-0.27	0.114	N	0.433	0.472	-0.903	0.477	T	0.172	0.513	T	0.303	0.478	T	0.018	0.393	T	0.373	0.695	0.447	0.506	0.724	0.721	1.205	0.807	0.645	0.592	T	0.217	0.579	T	0.071	0.61	D	-0.135	0.605	T	0.682	0.399	D	0.883	0.621	D	.;.;.;.;.;.;.;.;.;.;.;.;.;.;.;.;.;.;.;.;.;.;.;	.;.;.;.;.;.;.;.;.;.;.;.;.;.;.;.;.;.;.;.;.;.;.;	2.618	0.438	22.7	0.996	0.754	0.968	0.711	D	0.851	0.768	D	-0.263	0.306	-0.044	0.378	0.993	0.332	0.615	0.376	0	.	.	4.37	4.37	0.518	5.846	0.692	1.312	0.947	1	0.716	1	0.863	12.587	0.558	.;.;.;.;.;.;.;.;.;.;.;.;.;.;.;.;.;.;.;.;.;.;.	.	.	.	0	0	0	0	-0.229095	Typical
chr3	11017294	A	G	chr3:11017294:A:G	chr3:11058980:A:G	AAA-G	0.00426615	CDS	ENST00000646702.1	3	418	83	c.83A	c.83A>G	28	1	AAA	K	AGA	R	p.K28	p.K28R	K28R	Missense	N-terminus	N-terminus	0.383	0.111	T	0.187	0.288	T	0.671	0.412	P	0.143	0.338	B	0.002	0.367	N	1	0.81	D	0.975	0.245	L	-0.75	0.733	T	-0.56	0.17	N	0.13	0.125	-0.861	0.512	T	0.154	0.485	T	0.25	0.424	T	0.015	0.36	T	0.206	0.498	0.343	0.336	0.706	0.704	0.84	0.68	0.577	0.497	T	0.181	0.533	T	-0.016	0.494	T	-0.261	0.488	T	0.639	0.38	D	0.865	0.578	D	.;.;.;.;.;.;.;.;.;.;.;.;.;.;.;.;.;.;.;.;.;.;.;	.;.;.;.;.;.;.;.;.;.;.;.;.;.;.;.;.;.;.;.;.;.;.;	2.64	0.443	22.7	0.997	0.796	0.935	0.583	D	0.75	0.691	D	-0.018	0.411	0.13	0.461	0.993	0.332	0.615	0.376	0	.	.	4.37	4.37	0.518	5.846	0.692	1.312	0.947	1	0.716	1	0.863	12.587	0.558	.;.;.;.;.;.;.;.;.;.;.;.;.;.;.;.;.;.;.;.;.;.;.	.	.	.	0	0	0	0	-0.208476	Typical
chr3	11017294	A	T	chr3:11017294:A:T	chr3:11058980:A:T	AAA-T	0.000673602	CDS	ENST00000646702.1	3	418	83	c.83A	c.83A>T	28	1	AAA	K	ATA	I	p.K28	p.K28I	K28I	Missense	N-terminus	N-terminus	0.118	0.281	T	0.067	0.443	T	0.007	0.142	B	0.003	0.087	B	0.002	0.367	N	1	0.81	D	0.975	0.245	L	-0.84	0.743	T	-1.41	0.348	N	0.504	0.536	-0.854	0.517	T	0.185	0.534	T	0.456	0.59	T	0.027	0.499	D	0.401	0.718	0.513	0.611	0.741	0.739	1.683	0.9	0.613	0.547	T	0.297	0.67	T	0.103	0.646	D	-0.09	0.642	T	0.777	0.449	D	0.925	0.739	D	.;.;.;.;.;.;.;.;.;.;.;.;.;.;.;.;.;.;.;.;.;.;.;	.;.;.;.;.;.;.;.;.;.;.;.;.;.;.;.;.;.;.;.;.;.;.;	2.95	0.51	23.3	0.992	0.546	0.964	0.691	D	0.863	0.781	D	-0.185	0.337	0.023	0.408	0.993	0.332	0.615	0.376	0	.	.	4.37	4.37	0.518	5.846	0.692	1.312	0.947	1	0.716	1	0.863	12.587	0.558	.;.;.;.;.;.;.;.;.;.;.;.;.;.;.;.;.;.;.;.;.;.;.	.	.	.	0	0	0	0	-0.283355	Typical
chr3	11017295	A	C	chr3:11017295:A:C	chr3:11058981:A:C	AAA-C	0.00119751	CDS	ENST00000646702.1	3	419	84	c.84A	c.84A>C	28	2	AAA	K	AAC	N	p.K28	p.K28N	K28N	Missense	N-terminus	N-terminus	0.338	0.128	T	0.183	0.292	T	0.779	0.442	P	0.216	0.376	B	0.002	0.367	N	0.999	0.81	D	0.975	0.245	L	-0.8	0.738	T	0.17	0.051	N	0.488	0.522	-0.981	0.349	T	0.134	0.448	T	0.201	0.362	T	0.015	0.347	T	0.209	0.503	0.375	0.388	0.738	0.736	1.253	0.818	0.662	0.616	T	0.142	0.477	T	-0.002	0.514	T	-0.241	0.507	T	0.484	0.32	T	0.833	0.705	T	.;.;.;.;.;.;.;.;.;.;.;.;.;.;.;.;.;.;.;.;.;.;.;	.;.;.;.;.;.;.;.;.;.;.;.;.;.;.;.;.;.;.;.;.;.;.;	2.217	0.351	21	0.992	0.542	0.85	0.441	D	0.419	0.486	N	-0.443	0.24	-0.397	0.251	0.07	0.155	0.615	0.376	0	.	.	4.37	-1.84	0.074	0.629	0.242	1.312	0.947	0.996	0.394	1	0.863	10.515	0.441	.;.;.;.;.;.;.;.;.;.;.;.;.;.;.;.;.;.;.;.;.;.;.	.	.	.	0	0	0	0	-0.143364	Typical
chr3	11017295	A	G	chr3:11017295:A:G	chr3:11058981:A:G	AAA-G	0.00426615	CDS	ENST00000646702.1	3	419	84	c.84A	c.84A>G	28	2	AAA	K	AAG	K	p.K28	p.K28K	K28K	Synonymous	N-terminus	N-terminus	.	.	.	.	.	.	.	.	.	.	.	.	.	.	.	.	.	.	.	.	.	.	.	.	.	.	.	.	.	.	.	.	.	.	.	.	.	.	.	.	.	.	.	.	.	.	.	.	.	.	.	.	.	.	.	.	.	.	.	.	.	.	.	.	.	.	.	.	.	.	.	.	.	.	.	.	.	.	.	.	.	.	.	.	.	.	.	.	.	.	.	.	.	.	.	.	.	.	.	.	.	.	.	.	.	.	.	.	0	0	0	0	.	.
chr3	11017295	A	T	chr3:11017295:A:T	chr3:11058981:A:T	AAA-T	0.000673602	CDS	ENST00000646702.1	3	419	84	c.84A	c.84A>T	28	2	AAA	K	AAT	N	p.K28	p.K28N	K28N	Missense	N-terminus	N-terminus	0.338	0.128	T	0.183	0.292	T	0.779	0.442	P	0.216	0.376	B	0.002	0.367	N	0.999	0.81	D	0.975	0.245	L	-0.8	0.738	T	0.17	0.051	N	0.488	0.522	-0.981	0.349	T	0.134	0.448	T	0.201	0.362	T	0.012	0.301	T	0.21	0.505	0.375	0.388	0.739	0.736	1.253	0.818	0.662	0.616	T	0.142	0.477	T	-0.002	0.514	T	-0.241	0.507	T	0.484	0.32	T	0.833	0.705	T	.;.;.;.;.;.;.;.;.;.;.;.;.;.;.;.;.;.;.;.;.;.;.;	.;.;.;.;.;.;.;.;.;.;.;.;.;.;.;.;.;.;.;.;.;.;.;	2.176	0.342	20.7	0.993	0.599	0.831	0.423	D	0.419	0.486	N	-0.443	0.24	-0.397	0.251	0.07	0.155	0.615	0.376	0	.	.	4.37	-1.84	0.074	0.629	0.242	1.312	0.947	0.996	0.394	1	0.863	10.515	0.441	.;.;.;.;.;.;.;.;.;.;.;.;.;.;.;.;.;.;.;.;.;.;.	.	.	.	0	0	0	0	-0.143364	Typical
chr3	11017296	A	C	chr3:11017296:A:C	chr3:11058982:A:C	AAC-C	0.00142205	CDS	ENST00000646702.1	3	420	85	c.85A	c.85A>C	29	0	ACC	T	CCC	P	p.T29	p.T29P	T29P	Missense	N-terminus	N-terminus	0.294	0.148	T	0.309	0.198	T	0.003	0.112	B	0.005	0.112	B	0.024	0.264	N	1	0.81	D	0.895	0.224	L	-0.78	0.736	T	-0.69	0.197	N	0.182	0.197	-0.883	0.495	T	0.182	0.53	T	0.306	0.482	T	0.02	0.427	T	0.403	0.719	0.357	0.359	0.892	0.891	1.298	0.83	0.622	0.559	T	0.196	0.552	T	0.142	0.685	D	-0.033	0.681	D	0.522	0.334	D	0.776	0.408	T	.;.;.;.;.;.;.;.;.;.;.;.;.;.;.;.;.;.;.;.;.;.;.;	.;.;.;.;.;.;.;.;.;.;.;.;.;.;.;.;.;.;.;.;.;.;.;	2.491	0.41	22.4	0.993	0.576	0.965	0.693	D	0.905	0.857	D	-0.257	0.308	-0.046	0.377	0.99	0.32	0.615	0.376	0	.	.	4.37	4.37	0.518	3.803	0.553	1.312	0.947	1	0.716	0.998	0.659	12.587	0.558	.;.;.;.;.;.;.;.;.;.;.;.;.;.;.;.;.;.;.;.;.;.;.	.	.	.	0	0	0	0	-0.158557	Typical
chr3	11017296	A	G	chr3:11017296:A:G	chr3:11058982:A:G	AAC-G	0.00598758	CDS	ENST00000646702.1	3	420	85	c.85A	c.85A>G	29	0	ACC	T	GCC	A	p.T29	p.T29A	T29A	Missense	N-terminus	N-terminus	0.748	0.036	T	0.775	0.044	T	0.001	0.075	B	0.003	0.087	B	0.024	0.264	N	1	0.81	D	0.895	0.224	L	-0.68	0.726	T	-0.16	0.095	N	0.128	0.122	-0.951	0.408	T	0.139	0.458	T	0.194	0.353	T	0.013	0.315	T	0.368	0.691	0.284	0.241	0.827	0.825	1.003	0.745	0.626	0.566	T	0.192	0.547	T	0.053	0.588	T	-0.161	0.582	T	0.523	0.335	D	0.821	0.48	T	.;.;.;.;.;.;.;.;.;.;.;.;.;.;.;.;.;.;.;.;.;.;.;	.;.;.;.;.;.;.;.;.;.;.;.;.;.;.;.;.;.;.;.;.;.;.;	2.066	0.319	19.76	0.989	0.479	0.966	0.699	D	0.752	0.693	D	-0.364	0.268	-0.137	0.339	0.99	0.32	0.615	0.376	0	.	.	4.37	4.37	0.518	3.803	0.553	1.312	0.947	1	0.716	0.998	0.659	12.587	0.558	.;.;.;.;.;.;.;.;.;.;.;.;.;.;.;.;.;.;.;.;.;.;.	.	.	.	0	0	0	0	-0.159642	Typical
chr3	11017296	A	T	chr3:11017296:A:T	chr3:11058982:A:T	AAC-T	0.000898136	CDS	ENST00000646702.1	3	420	85	c.85A	c.85A>T	29	0	ACC	T	TCC	S	p.T29	p.T29S	T29S	Missense	N-terminus	N-terminus	0.767	0.034	T	0.852	0.035	T	0.013	0.166	B	0.005	0.112	B	0.024	0.264	N	1	0.81	D	0.55	0.145	N	-0.66	0.723	T	0.2	0.049	N	0.119	0.109	-0.951	0.409	T	0.141	0.462	T	0.167	0.312	T	0.01	0.27	T	0.115	0.327	0.291	0.252	0.644	0.641	0.925	0.716	0.643	0.59	T	0.11	0.425	T	-0.026	0.48	T	-0.275	0.473	T	0.565	0.35	D	0.783	0.419	T	.;.;.;.;.;.;.;.;.;.;.;.;.;.;.;.;.;.;.;.;.;.;.;	.;.;.;.;.;.;.;.;.;.;.;.;.;.;.;.;.;.;.;.;.;.;.;	1.915	0.289	18.61	0.986	0.437	0.951	0.633	D	0.792	0.72	D	-0.351	0.272	-0.126	0.343	0.99	0.32	0.615	0.376	0	.	.	4.37	4.37	0.518	3.803	0.553	1.312	0.947	1	0.716	0.998	0.659	12.587	0.558	.;.;.;.;.;.;.;.;.;.;.;.;.;.;.;.;.;.;.;.;.;.;.	.	.	.	0	0	0	0	-0.17592	Typical
chr3	11017297	C	A	chr3:11017297:C:A	chr3:11058983:C:A	ACC-A	0.00583789	CDS	ENST00000646702.1	3	421	86	c.86C	c.86C>A	29	1	ACC	T	AAC	N	p.T29	p.T29N	T29N	Missense	N-terminus	N-terminus	0.479	0.083	T	0.46	0.126	T	0.779	0.442	P	0.178	0.357	B	0.024	0.264	N	1	0.81	D	0.895	0.224	L	-0.74	0.732	T	-0.37	0.132	N	0.462	0.499	-0.807	0.547	T	0.17	0.511	T	0.358	0.525	T	0.024	0.472	T	0.199	0.487	0.285	0.243	0.587	0.584	1.489	0.869	0.699	0.67	T	0.141	0.476	T	0.048	0.58	T	-0.169	0.575	T	0.754	0.435	D	0.899	0.708	D	.;.;.;.;.;.;.;.;.;.;.;.;.;.;.;.;.;.;.;.;.;.;.;	.;.;.;.;.;.;.;.;.;.;.;.;.;.;.;.;.;.;.;.;.;.;.;	2.158	0.338	20.5	0.99	0.494	0.994	0.958	D	0.934	0.926	D	0.087	0.458	0.227	0.513	1	0.748	0.615	0.376	0	.	.	4.37	4.37	0.518	7.553	0.811	1.026	0.459	1	0.716	0.995	0.577	17.466	0.875	.;.;.;.;.;.;.;.;.;.;.;.;.;.;.;.;.;.;.;.;.;.;.	.	.	.	0	0	0	0	-0.268162	Typical
chr3	11017297	C	G	chr3:11017297:C:G	chr3:11058983:C:G	ACC-G	0.0028441	CDS	ENST00000646702.1	3	421	86	c.86C	c.86C>G	29	1	ACC	T	AGC	S	p.T29	p.T29S	T29S	Missense	N-terminus	N-terminus	0.767	0.034	T	0.852	0.035	T	0.013	0.166	B	0.005	0.112	B	0.024	0.264	N	1	0.81	D	0.55	0.145	N	-0.66	0.723	T	0.2	0.049	N	0.119	0.109	-0.911	0.468	T	0.157	0.489	T	0.264	0.439	T	0.016	0.377	T	0.142	0.385	0.291	0.252	0.546	0.543	0.925	0.716	0.643	0.59	T	0.11	0.425	T	-0.004	0.511	T	-0.244	0.504	T	0.818	0.477	D	0.783	0.419	T	.;.;.;.;.;.;.;.;.;.;.;.;.;.;.;.;.;.;.;.;.;.;.;	.;.;.;.;.;.;.;.;.;.;.;.;.;.;.;.;.;.;.;.;.;.;.;	1.859	0.279	18.17	0.992	0.543	0.994	0.961	D	0.934	0.926	D	-0.244	0.314	-0.014	0.391	1	0.748	0.615	0.376	0	.	.	4.37	4.37	0.518	7.553	0.811	1.026	0.459	1	0.716	0.995	0.577	17.466	0.875	.;.;.;.;.;.;.;.;.;.;.;.;.;.;.;.;.;.;.;.;.;.;.	.	.	.	0	0	0	0	-0.31374	Typical
chr3	11017297	C	T	chr3:11017297:C:T	chr3:11058983:C:T	ACC-T	0.0113015	CDS	ENST00000646702.1	3	421	86	c.86C	c.86C>T	29	1	ACC	T	ATC	I	p.T29	p.T29I	T29I	Missense	N-terminus	N-terminus	0.195	0.208	T	0.24	0.244	T	0.779	0.442	P	0.296	0.409	B	0.024	0.264	N	1	0.81	D	0.895	0.224	L	-0.75	0.733	T	-1.24	0.314	N	0.523	0.553	-0.712	0.599	T	0.202	0.559	T	0.543	0.638	D	0.025	0.484	D	0.398	0.715	0.359	0.362	0.74	0.737	1.311	0.832	0.737	0.726	T	0.284	0.657	T	0.165	0.707	D	0	0.703	D	0.858	0.508	D	0.927	0.73	D	.;.;.;.;.;.;.;.;.;.;.;.;.;.;.;.;.;.;.;.;.;.;.;	.;.;.;.;.;.;.;.;.;.;.;.;.;.;.;.;.;.;.;.;.;.;.;	2.588	0.432	22.6	0.996	0.771	0.994	0.949	D	0.929	0.914	D	0.173	0.499	0.295	0.552	1	0.748	0.615	0.376	0	.	.	4.37	4.37	0.518	7.553	0.811	1.026	0.459	1	0.716	0.995	0.577	17.466	0.875	.;.;.;.;.;.;.;.;.;.;.;.;.;.;.;.;.;.;.;.;.;.;.	.	.	.	0	0	0	0	-0.347382	Typical
chr3	11017298	C	A	chr3:11017298:C:A	chr3:11058984:C:A	CCT-A	0.00209565	CDS	ENST00000646702.1	3	422	87	c.87C	c.87C>A	29	2	ACC	T	ACA	T	p.T29	p.T29T	T29T	Synonymous	N-terminus	N-terminus	.	.	.	.	.	.	.	.	.	.	.	.	.	.	.	.	.	.	.	.	.	.	.	.	.	.	.	.	.	.	.	.	.	.	.	.	.	.	.	.	.	.	.	.	.	.	.	.	.	.	.	.	.	.	.	.	.	.	.	.	.	.	.	.	.	.	.	.	.	.	.	.	.	.	.	.	.	.	.	.	.	.	.	.	.	.	.	.	.	.	.	.	.	.	.	.	.	.	.	.	.	.	.	.	.	.	.	.	0	0	0	0	.	.
chr3	11017298	C	G	chr3:11017298:C:G	chr3:11058984:C:G	CCT-G	0.00471522	CDS	ENST00000646702.1	3	422	87	c.87C	c.87C>G	29	2	ACC	T	ACG	T	p.T29	p.T29T	T29T	Synonymous	N-terminus	N-terminus	.	.	.	.	.	.	.	.	.	.	.	.	.	.	.	.	.	.	.	.	.	.	.	.	.	.	.	.	.	.	.	.	.	.	.	.	.	.	.	.	.	.	.	.	.	.	.	.	.	.	.	.	.	.	.	.	.	.	.	.	.	.	.	.	.	.	.	.	.	.	.	.	.	.	.	.	.	.	.	.	.	.	.	.	.	.	.	.	.	.	.	.	.	.	.	.	.	.	.	.	.	.	.	.	.	.	.	.	0	0	0	0	.	.
chr3	11017298	C	T	chr3:11017298:C:T	chr3:11058984:C:T	CCT-T	0.0114512	CDS	ENST00000646702.1	3	422	87	c.87C	c.87C>T	29	2	ACC	T	ACT	T	p.T29	p.T29T	T29T	Synonymous	N-terminus	N-terminus	.	.	.	.	.	.	.	.	.	.	.	.	.	.	.	.	.	.	.	.	.	.	.	.	.	.	.	.	.	.	.	.	.	.	.	.	.	.	.	.	.	.	.	.	.	.	.	.	.	.	.	.	.	.	.	.	.	.	.	.	.	.	.	.	.	.	.	.	.	.	.	.	.	.	.	.	.	.	.	.	.	.	.	.	.	.	.	.	.	.	.	.	.	.	.	.	.	.	.	.	.	.	.	.	.	.	.	.	0	0	0	0	.	.
chr3	11017299	T	A	chr3:11017299:T:A	chr3:11058985:T:A	CTT-A	0.00119751	CDS	ENST00000646702.1	3	423	88	c.88T	c.88T>A	30	0	TTG	L	ATG	M	p.L30	p.L30M	L30M	Missense	N-terminus	N-terminus	0.132	0.265	T	0.239	0.245	T	0.956	0.547	P	0.459	0.464	P	0.016	0.281	N	0.594	0.81	D	0.975	0.245	L	-0.78	0.736	T	0.02	0.067	N	0.307	0.347	-0.87	0.505	T	0.175	0.519	T	0.171	0.317	T	0.028	0.508	D	0.303	0.628	0.278	0.232	0.614	0.61	1.594	0.886	0.672	0.632	T	0.186	0.539	T	0.004	0.522	T	-0.232	0.516	T	0.472	0.316	T	0.852	0.54	D	.;.;.;.;.;.;.;.;.;.;.;.;.;.;.;.;.;.;.;.;.;.;.;	.;.;.;.;.;.;.;.;.;.;.;.;.;.;.;.;.;.;.;.;.;.;.;	1.898	0.286	18.47	0.991	0.531	0.39	0.261	N	0.458	0.509	N	-0.48	0.227	-0.484	0.226	0.058	0.151	0.615	0.376	0	.	.	4.37	1.18	0.201	0.075	0.145	0.14	0.197	0.005	0.17	0.991	0.532	7.351	0.259	.;.;.;.;.;.;.;.;.;.;.;.;.;.;.;.;.;.;.;.;.;.;.	.	.	.	0	0	0	0	-0.139023	Typical
chr3	11017299	T	C	chr3:11017299:T:C	chr3:11058985:T:C	CTT-C	0.00516428	CDS	ENST00000646702.1	3	423	88	c.88T	c.88T>C	30	0	TTG	L	CTG	L	p.L30	p.L30L	L30L	Synonymous	N-terminus	N-terminus	.	.	.	.	.	.	.	.	.	.	.	.	.	.	.	.	.	.	.	.	.	.	.	.	.	.	.	.	.	.	.	.	.	.	.	.	.	.	.	.	.	.	.	.	.	.	.	.	.	.	.	.	.	.	.	.	.	.	.	.	.	.	.	.	.	.	.	.	.	.	.	.	.	.	.	.	.	.	.	.	.	.	.	.	.	.	.	.	.	.	.	.	.	.	.	.	.	.	.	.	.	.	.	.	.	.	.	.	0	0	0	0	.	.
chr3	11017299	T	G	chr3:11017299:T:G	chr3:11058985:T:G	CTT-G	0.00261956	CDS	ENST00000646702.1	3	423	88	c.88T	c.88T>G	30	0	TTG	L	GTG	V	p.L30	p.L30V	L30V	Missense	N-terminus	N-terminus	0.389	0.109	T	0.597	0.08	T	0.671	0.412	P	0.107	0.312	B	0.016	0.281	N	0.639	0.81	D	0.975	0.245	L	-0.7	0.728	T	0.24	0.045	N	0.353	0.395	-1.047	0.151	T	0.11	0.396	T	0.105	0.195	T	0.015	0.358	T	0.186	0.466	0.302	0.27	0.602	0.599	1.036	0.756	0.646	0.595	T	0.117	0.437	T	-0.009	0.504	T	-0.251	0.497	T	0.273	0.239	T	0.904	0.666	D	.;.;.;.;.;.;.;.;.;.;.;.;.;.;.;.;.;.;.;.;.;.;.;	.;.;.;.;.;.;.;.;.;.;.;.;.;.;.;.;.;.;.;.;.;.;.;	1.072	0.16	12.49	0.977	0.356	0.404	0.264	N	0.466	0.514	N	-0.71	0.158	-0.652	0.182	0.058	0.151	0.615	0.376	0	.	.	4.37	1.18	0.201	0.075	0.145	0.14	0.197	0.005	0.17	0.991	0.532	7.351	0.259	.;.;.;.;.;.;.;.;.;.;.;.;.;.;.;.;.;.;.;.;.;.;.	.	.	.	0	0	0	0	-0.0554628	Typical
chr3	11017300	T	A	chr3:11017300:T:A	chr3:11058986:T:A	TTG-A	0.000523913	CDS	ENST00000646702.1	3	424	89	c.89T	c.89T>A	30	1	TTG	L	TAG	X	p.L30	p.L30X	L30X	PTV	N-terminus	N-terminus	.	.	.	.	.	.	.	.	.	.	.	.	0.016	0.281	N	1	0.81	A	.	.	.	.	.	.	.	.	.	0.777	0.774	.	.	.	.	.	.	.	.	.	.	.	.	.	.	.	.	.	.	.	.	.	.	.	.	.	.	0.625	0.994	D	0.66	0.994	D	.	.	.	.	.	.	.;Recessive;.;.;.;.;.;.;.;.;.;.;.;.;.;.;.;.;.;.;.;.;.;	.;High;.;.;.;.;.;.;.;.;.;.;.;.;.;.;.;.;.;.;.;.;.;	7.677	0.982	39	0.994	0.61	0.977	0.765	D	0.219	0.344	N	0.919	0.926	0.748	0.86	0.998	0.361	0.615	0.376	0	.	.	4.37	4.37	0.518	5.933	0.698	1.138	0.647	1	0.716	0.997	0.62	14.028	0.641	.;.;.;.;.;.;.;.;.;.;.;.;.;.;.;.;.;.;.;.;.;.;.	.	.	.	0	0	0	0	.	.
chr3	11017300	T	C	chr3:11017300:T:C	chr3:11058986:T:C	TTG-C	0.00359254	CDS	ENST00000646702.1	3	424	89	c.89T	c.89T>C	30	1	TTG	L	TCG	S	p.L30	p.L30S	L30S	Missense	N-terminus	N-terminus	0.772	0.034	T	0.527	0.102	T	0.335	0.333	B	0.058	0.265	B	0.016	0.281	N	0.993	0.81	D	0.975	0.245	L	-0.74	0.732	T	0.59	0.026	N	0.536	0.564	-0.861	0.512	T	0.159	0.493	T	0.517	0.624	D	0.028	0.504	D	0.444	0.749	0.502	0.594	0.885	0.884	1.379	0.847	0.699	0.67	T	0.126	0.453	T	0.219	0.757	D	0.077	0.754	D	0.879	0.529	D	0.876	0.587	D	.;.;.;.;.;.;.;.;.;.;.;.;.;.;.;.;.;.;.;.;.;.;.;	.;.;.;.;.;.;.;.;.;.;.;.;.;.;.;.;.;.;.;.;.;.;.;	2.449	0.401	22.3	0.995	0.71	0.862	0.455	D	0.775	0.708	D	-0.221	0.323	-0.03	0.384	0.998	0.361	0.615	0.376	0	.	.	4.37	4.37	0.518	5.933	0.698	1.138	0.647	1	0.716	0.997	0.62	14.028	0.641	.;.;.;.;.;.;.;.;.;.;.;.;.;.;.;.;.;.;.;.;.;.;.	.	.	.	0	0	0	0	-0.370171	Typical
chr3	11017300	T	G	chr3:11017300:T:G	chr3:11058986:T:G	TTG-G	0.00209565	CDS	ENST00000646702.1	3	424	89	c.89T	c.89T>G	30	1	TTG	L	TGG	W	p.L30	p.L30W	L30W	Missense	N-terminus	N-terminus	0.041	0.419	D	0.183	0.292	T	0.988	0.623	D	0.533	0.486	P	0.016	0.281	N	0.996	0.81	D	0.975	0.245	L	-0.83	0.742	T	-1.22	0.31	N	0.522	0.552	-0.498	0.687	T	0.232	0.598	T	0.562	0.649	D	0.063	0.688	D	0.496	0.783	0.406	0.439	0.647	0.644	2.373	0.97	0.754	0.75	T	0.285	0.658	T	0.155	0.698	D	-0.015	0.694	D	0.815	0.474	D	0.903	0.665	D	.;.;.;.;.;.;.;.;.;.;.;.;.;.;.;.;.;.;.;.;.;.;.;	.;.;.;.;.;.;.;.;.;.;.;.;.;.;.;.;.;.;.;.;.;.;.;	4.036	0.799	27.2	0.962	0.289	0.978	0.774	D	0.927	0.91	D	0.265	0.544	0.335	0.576	0.998	0.361	0.615	0.376	0	.	.	4.37	4.37	0.518	5.933	0.698	1.138	0.647	1	0.716	0.997	0.62	14.028	0.641	.;.;.;.;.;.;.;.;.;.;.;.;.;.;.;.;.;.;.;.;.;.;.	.	.	.	0	0	0	0	-0.310485	Typical
chr3	11017301	G	A	chr3:11017301:G:A	chr3:11058987:G:A	TGG-A	0.00808323	CDS	ENST00000646702.1	3	425	90	c.90G	c.90G>A	30	2	TTG	L	TTA	L	p.L30	p.L30L	L30L	Synonymous	N-terminus	N-terminus	.	.	.	.	.	.	.	.	.	.	.	.	.	.	.	.	.	.	.	.	.	.	.	.	.	.	.	.	.	.	.	.	.	.	.	.	.	.	.	.	.	.	.	.	.	.	.	.	.	.	.	.	.	.	.	.	.	.	.	.	.	.	.	.	.	.	.	.	.	.	.	.	.	.	.	.	.	.	.	.	.	.	.	.	.	.	.	.	.	.	.	.	.	.	.	.	.	.	.	.	.	.	.	.	.	.	.	.	0	0	0	0	.	.
chr3	11017301	G	C	chr3:11017301:G:C	chr3:11058987:G:C	TGG-C	0.00232019	CDS	ENST00000646702.1	3	425	90	c.90G	c.90G>C	30	2	TTG	L	TTC	F	p.L30	p.L30F	L30F	Missense	N-terminus	N-terminus	0.161	0.236	T	0.696	0.058	T	0.956	0.547	P	0.459	0.464	P	0.016	0.281	N	0.994	0.81	D	0.975	0.245	L	-0.79	0.737	T	-0.83	0.227	N	0.429	0.468	-0.652	0.626	T	0.206	0.564	T	0.293	0.469	T	0.028	0.507	D	0.332	0.658	0.243	0.177	0.557	0.553	1.709	0.904	0.677	0.639	T	0.251	0.621	T	0.095	0.637	D	-0.101	0.633	T	0.728	0.421	D	0.926	0.733	D	.;.;.;.;.;.;.;.;.;.;.;.;.;.;.;.;.;.;.;.;.;.;.;	.;.;.;.;.;.;.;.;.;.;.;.;.;.;.;.;.;.;.;.;.;.;.;	2.722	0.461	22.9	0.998	0.911	0.793	0.393	D	0.584	0.583	D	0.074	0.452	0.134	0.463	0.937	0.273	0.615	0.376	0	.	.	4.37	3.48	0.389	3.126	0.502	1.176	0.789	1	0.716	0.999	0.704	12.082	0.53	.;.;.;.;.;.;.;.;.;.;.;.;.;.;.;.;.;.;.;.;.;.;.	.	.	.	1	1	21248	4.71e-05	-0.252969	Typical
chr3	11017301	G	T	chr3:11017301:G:T	chr3:11058987:G:T	TGG-T	0.00246987	CDS	ENST00000646702.1	3	425	90	c.90G	c.90G>T	30	2	TTG	L	TTT	F	p.L30	p.L30F	L30F	Missense	N-terminus	N-terminus	0.161	0.236	T	0.696	0.058	T	0.956	0.547	P	0.459	0.464	P	0.016	0.281	N	0.995	0.81	D	0.975	0.245	L	-0.79	0.737	T	-0.83	0.227	N	0.429	0.468	-0.652	0.626	T	0.206	0.564	T	0.275	0.451	T	0.029	0.514	D	0.332	0.658	0.243	0.177	0.574	0.57	1.709	0.904	0.677	0.639	T	0.251	0.621	T	0.095	0.638	D	-0.101	0.633	T	0.559	0.348	D	0.926	0.733	D	.;.;.;.;.;.;.;.;.;.;.;.;.;.;.;.;.;.;.;.;.;.;.;	.;.;.;.;.;.;.;.;.;.;.;.;.;.;.;.;.;.;.;.;.;.;.;	2.75	0.467	22.9	0.998	0.919	0.903	0.514	D	0.551	0.563	D	0.074	0.452	0.134	0.463	0.937	0.273	0.615	0.376	0	.	.	4.37	3.48	0.389	3.126	0.502	1.176	0.789	1	0.716	0.999	0.704	12.082	0.53	.;.;.;.;.;.;.;.;.;.;.;.;.;.;.;.;.;.;.;.;.;.;.	.	.	.	0	0	0	0	-0.17375	Typical
chr3	11017302	G	A	chr3:11017302:G:A	chr3:11058988:G:A	GGT-A	0.0113764	CDS	ENST00000646702.1	3	426	91	c.91G	c.91G>A	31	0	GTG	V	ATG	M	p.V31	p.V31M	V31M	Missense	N-terminus	N-terminus	0.116	0.284	T	0.151	0.324	T	0.039	0.211	B	0.01	0.149	B	0.003	0.358	N	0.996	0.81	D	0.46	0.13	N	-0.77	0.735	T	-0.42	0.142	N	0.457	0.494	-0.822	0.538	T	0.186	0.536	T	0.324	0.497	T	0.018	0.397	T	0.231	0.536	0.285	0.243	0.521	0.517	1.027	0.753	0.699	0.669	T	0.18	0.531	T	0.068	0.606	T	-0.14	0.601	T	0.765	0.442	D	0.885	0.61	D	.;.;.;.;.;.;.;.;.;.;.;.;.;.;.;.;.;.;.;.;.;.;.;	.;.;.;.;.;.;.;.;.;.;.;.;.;.;.;.;.;.;.;.;.;.;.;	2.74	0.464	22.9	0.994	0.639	0.987	0.86	D	0.932	0.921	D	-0.09	0.378	0.116	0.454	0.999	0.396	0.615	0.376	0	.	.	4.37	4.37	0.518	7.781	0.843	1.176	0.789	1	0.716	1	0.863	12.565	0.557	.;.;.;.;.;.;.;.;.;.;.;.;.;.;.;.;.;.;.;.;.;.;.	.	.	.	0	0	0	0	-0.275758	Typical
chr3	11017302	G	C	chr3:11017302:G:C	chr3:11058988:G:C	GGT-C	0.00299379	CDS	ENST00000646702.1	3	426	91	c.91G	c.91G>C	31	0	GTG	V	CTG	L	p.V31	p.V31L	V31L	Missense	N-terminus	N-terminus	0.354	0.121	T	0.475	0.121	T	0.001	0.075	B	0.001	0.044	B	0.003	0.358	N	0.995	0.81	D	0.805	0.202	L	-0.69	0.727	T	-0.66	0.191	N	0.114	0.102	-0.932	0.438	T	0.154	0.484	T	0.247	0.42	T	0.008	0.223	T	0.091	0.268	0.312	0.286	0.337	0.333	1.002	0.744	0.668	0.625	T	0.271	0.644	T	-0.05	0.444	T	-0.31	0.437	T	0.82	0.477	D	0.934	0.753	D	.;.;.;.;.;.;.;.;.;.;.;.;.;.;.;.;.;.;.;.;.;.;.;	.;.;.;.;.;.;.;.;.;.;.;.;.;.;.;.;.;.;.;.;.;.;.;	2.454	0.402	22.3	0.993	0.584	0.989	0.879	D	0.932	0.922	D	-0.145	0.354	0.071	0.431	0.999	0.396	0.615	0.376	0	.	.	4.37	4.37	0.518	7.781	0.843	1.176	0.789	1	0.716	1	0.863	12.565	0.557	.;.;.;.;.;.;.;.;.;.;.;.;.;.;.;.;.;.;.;.;.;.;.	.	.	.	0	0	0	0	-0.31374	Typical
chr3	11017302	G	T	chr3:11017302:G:T	chr3:11058988:G:T	GGT-T	0.00381708	CDS	ENST00000646702.1	3	426	91	c.91G	c.91G>T	31	0	GTG	V	TTG	L	p.V31	p.V31L	V31L	Missense	N-terminus	N-terminus	0.354	0.121	T	0.475	0.121	T	0.001	0.075	B	0.001	0.044	B	0.003	0.358	N	0.996	0.81	D	0.805	0.202	L	-0.69	0.727	T	-0.66	0.191	N	0.114	0.102	-0.932	0.438	T	0.154	0.484	T	0.238	0.409	T	0.01	0.254	T	0.091	0.268	0.312	0.286	0.332	0.328	1.002	0.744	0.668	0.625	T	0.271	0.644	T	-0.05	0.444	T	-0.31	0.437	T	0.82	0.477	D	0.934	0.753	D	.;.;.;.;.;.;.;.;.;.;.;.;.;.;.;.;.;.;.;.;.;.;.;	.;.;.;.;.;.;.;.;.;.;.;.;.;.;.;.;.;.;.;.;.;.;.;	2.548	0.423	22.5	0.993	0.569	0.974	0.748	D	0.902	0.849	D	-0.145	0.354	0.071	0.431	0.999	0.396	0.615	0.376	0	.	.	4.37	4.37	0.518	7.781	0.843	1.176	0.789	1	0.716	1	0.863	12.565	0.557	.;.;.;.;.;.;.;.;.;.;.;.;.;.;.;.;.;.;.;.;.;.;.	.	.	.	0	0	0	0	-0.31374	Typical
chr3	11017303	T	A	chr3:11017303:T:A	chr3:11058989:T:A	GTG-A	0.00179627	CDS	ENST00000646702.1	3	427	92	c.92T	c.92T>A	31	1	GTG	V	GAG	E	p.V31	p.V31E	V31E	Missense	N-terminus	N-terminus	1	0.01	T	1	0.012	T	0.001	0.075	B	0.001	0.044	B	0.003	0.358	N	1	0.81	D	0.805	0.202	L	-0.72	0.73	T	0.51	0.029	N	0.558	0.583	-0.923	0.451	T	0.138	0.455	T	0.183	0.337	T	0.02	0.424	T	0.398	0.715	0.462	0.531	0.54	0.536	1.572	0.882	0.67	0.628	T	0.117	0.436	T	0.036	0.565	T	-0.186	0.56	T	0.602	0.365	D	0.813	0.465	T	.;.;.;.;.;.;.;.;.;.;.;.;.;.;.;.;.;.;.;.;.;.;.;	.;.;.;.;.;.;.;.;.;.;.;.;.;.;.;.;.;.;.;.;.;.;.;	2.171	0.341	20.6	0.979	0.365	0.758	0.371	D	0.524	0.547	D	-0.456	0.235	-0.224	0.307	0.988	0.315	0.615	0.376	0	.	.	4.37	4.37	0.518	4.035	0.57	1.138	0.647	1	0.716	1	0.863	14.028	0.641	.;.;.;.;.;.;.;.;.;.;.;.;.;.;.;.;.;.;.;.;.;.;.	.	.	.	0	0	0	0	-0.192198	Typical
chr3	11017303	T	C	chr3:11017303:T:C	chr3:11058989:T:C	GTG-C	0.00538882	CDS	ENST00000646702.1	3	427	92	c.92T	c.92T>C	31	1	GTG	V	GCG	A	p.V31	p.V31A	V31A	Missense	N-terminus	N-terminus	0.769	0.034	T	0.822	0.038	T	0.156	0.282	B	0.026	0.208	B	0.003	0.358	N	0.994	0.81	D	0.805	0.202	L	-0.7	0.728	T	0.16	0.052	N	0.143	0.143	-0.926	0.447	T	0.14	0.46	T	0.177	0.328	T	0.015	0.358	T	0.239	0.548	0.33	0.315	0.368	0.364	1.207	0.807	0.681	0.644	T	0.117	0.437	T	0.037	0.566	T	-0.185	0.56	T	0.502	0.327	D	0.847	0.527	T	.;.;.;.;.;.;.;.;.;.;.;.;.;.;.;.;.;.;.;.;.;.;.;	.;.;.;.;.;.;.;.;.;.;.;.;.;.;.;.;.;.;.;.;.;.;.;	2.191	0.345	20.8	0.993	0.584	0.964	0.687	D	0.725	0.674	D	-0.348	0.273	-0.141	0.338	0.988	0.315	0.615	0.376	0	.	.	4.37	4.37	0.518	4.035	0.57	1.138	0.647	1	0.716	1	0.863	14.028	0.641	.;.;.;.;.;.;.;.;.;.;.;.;.;.;.;.;.;.;.;.;.;.;.	.	.	.	0	0	0	0	-0.15096	Typical
chr3	11017303	T	G	chr3:11017303:T:G	chr3:11058989:T:G	GTG-G	0.00194596	CDS	ENST00000646702.1	3	427	92	c.92T	c.92T>G	31	1	GTG	V	GGG	G	p.V31	p.V31G	V31G	Missense	N-terminus	N-terminus	0.407	0.102	T	0.429	0.138	T	0.309	0.328	B	0.039	0.236	B	0.003	0.358	N	1	0.81	D	0.805	0.202	L	-0.77	0.735	T	-0.02	0.073	N	0.461	0.498	-0.851	0.519	T	0.169	0.51	T	0.217	0.383	T	0.035	0.562	D	0.337	0.663	0.384	0.403	0.436	0.432	1.295	0.829	0.577	0.497	T	0.212	0.573	T	0.064	0.601	T	-0.146	0.596	T	0.45	0.308	T	0.819	0.477	T	.;.;.;.;.;.;.;.;.;.;.;.;.;.;.;.;.;.;.;.;.;.;.;	.;.;.;.;.;.;.;.;.;.;.;.;.;.;.;.;.;.;.;.;.;.;.;	2.706	0.457	22.8	0.992	0.559	0.967	0.703	D	0.788	0.718	D	-0.219	0.324	-0.037	0.381	0.988	0.315	0.615	0.376	0	.	.	4.37	4.37	0.518	4.035	0.57	1.138	0.647	1	0.716	1	0.863	14.028	0.641	.;.;.;.;.;.;.;.;.;.;.;.;.;.;.;.;.;.;.;.;.;.;.	.	.	.	0	0	0	0	-0.130342	Typical
chr3	11017304	G	A	chr3:11017304:G:A	chr3:11058990:G:A	TGG-A	0.00808323	CDS	ENST00000646702.1	3	428	93	c.93G	c.93G>A	31	2	GTG	V	GTA	V	p.V31	p.V31V	V31V	Synonymous	N-terminus	N-terminus	.	.	.	.	.	.	.	.	.	.	.	.	.	.	.	.	.	.	.	.	.	.	.	.	.	.	.	.	.	.	.	.	.	.	.	.	.	.	.	.	.	.	.	.	.	.	.	.	.	.	.	.	.	.	.	.	.	.	.	.	.	.	.	.	.	.	.	.	.	.	.	.	.	.	.	.	.	.	.	.	.	.	.	.	.	.	.	.	.	.	.	.	.	.	.	.	.	.	.	.	.	.	.	.	.	.	.	.	1	0	0	0	.	.
chr3	11017304	G	C	chr3:11017304:G:C	chr3:11058990:G:C	TGG-C	0.00232019	CDS	ENST00000646702.1	3	428	93	c.93G	c.93G>C	31	2	GTG	V	GTC	V	p.V31	p.V31V	V31V	Synonymous	N-terminus	N-terminus	.	.	.	.	.	.	.	.	.	.	.	.	.	.	.	.	.	.	.	.	.	.	.	.	.	.	.	.	.	.	.	.	.	.	.	.	.	.	.	.	.	.	.	.	.	.	.	.	.	.	.	.	.	.	.	.	.	.	.	.	.	.	.	.	.	.	.	.	.	.	.	.	.	.	.	.	.	.	.	.	.	.	.	.	.	.	.	.	.	.	.	.	.	.	.	.	.	.	.	.	.	.	.	.	.	.	.	.	0	0	0	0	.	.
chr3	11017304	G	T	chr3:11017304:G:T	chr3:11058990:G:T	TGG-T	0.00246987	CDS	ENST00000646702.1	3	428	93	c.93G	c.93G>T	31	2	GTG	V	GTT	V	p.V31	p.V31V	V31V	Synonymous	N-terminus	N-terminus	.	.	.	.	.	.	.	.	.	.	.	.	.	.	.	.	.	.	.	.	.	.	.	.	.	.	.	.	.	.	.	.	.	.	.	.	.	.	.	.	.	.	.	.	.	.	.	.	.	.	.	.	.	.	.	.	.	.	.	.	.	.	.	.	.	.	.	.	.	.	.	.	.	.	.	.	.	.	.	.	.	.	.	.	.	.	.	.	.	.	.	.	.	.	.	.	.	.	.	.	.	.	.	.	.	.	.	.	0	0	0	0	.	.
chr3	11017305	G	A	chr3:11017305:G:A	chr3:11058991:G:A	GGT-A	0.0113764	CDS	ENST00000646702.1	3	429	94	c.94G	c.94G>A	32	0	GTC	V	ATC	I	p.V32	p.V32I	V32I	Missense	N-terminus	N-terminus	0.229	0.184	T	0.206	0.271	T	0.013	0.166	B	0.008	0.137	B	0.029	0.255	N	1	0.81	D	0.975	0.245	L	-0.74	0.732	T	-0.42	0.142	N	0.209	0.233	-0.829	0.534	T	0.206	0.564	T	0.288	0.464	T	0.015	0.35	T	0.162	0.423	0.268	0.216	0.447	0.443	0.838	0.679	0.564	0.479	T	0.356	0.723	T	0.05	0.584	T	-0.165	0.579	T	0.797	0.461	D	0.893	0.63	D	.;.;.;.;.;.;.;.;.;.;.;.;.;.;.;.;.;.;.;.;.;.;.;	.;.;.;.;.;.;.;.;.;.;.;.;.;.;.;.;.;.;.;.;.;.;.;	2.57	0.428	22.6	0.998	0.856	0.996	0.98	D	0.918	0.886	D	-0.059	0.392	0.154	0.474	1	0.748	0.615	0.376	0	.	.	4.37	4.37	0.518	7.942	0.872	1.176	0.789	1	0.716	1	0.863	17.466	0.875	.;.;.;.;.;.;.;.;.;.;.;.;.;.;.;.;.;.;.;.;.;.;.	.	.	.	0	0	0	0	-0.296377	Typical
chr3	11017305	G	C	chr3:11017305:G:C	chr3:11058991:G:C	GGT-C	0.00299379	CDS	ENST00000646702.1	3	429	94	c.94G	c.94G>C	32	0	GTC	V	CTC	L	p.V32	p.V32L	V32L	Missense	N-terminus	N-terminus	0.332	0.13	T	0.298	0.205	T	0.003	0.112	B	0.003	0.087	B	0.029	0.255	N	1	0.81	D	0.975	0.245	L	-0.73	0.731	T	-0.49	0.156	N	0.411	0.451	-0.915	0.462	T	0.172	0.514	T	0.312	0.487	T	0.017	0.386	T	0.152	0.404	0.29	0.251	0.411	0.408	1.002	0.744	0.706	0.68	T	0.181	0.532	T	0.048	0.581	T	-0.169	0.575	T	0.776	0.448	D	0.833	0.502	T	.;.;.;.;.;.;.;.;.;.;.;.;.;.;.;.;.;.;.;.;.;.;.;	.;.;.;.;.;.;.;.;.;.;.;.;.;.;.;.;.;.;.;.;.;.;.;	2.605	0.435	22.6	0.995	0.693	0.997	0.986	D	0.94	0.942	D	-0.088	0.379	0.13	0.461	1	0.748	0.615	0.376	0	.	.	4.37	4.37	0.518	7.942	0.872	1.176	0.789	1	0.716	1	0.863	17.466	0.875	.;.;.;.;.;.;.;.;.;.;.;.;.;.;.;.;.;.;.;.;.;.;.	.	.	.	0	0	0	0	-0.28227	Typical
chr3	11017305	G	T	chr3:11017305:G:T	chr3:11058991:G:T	GGT-T	0.00381708	CDS	ENST00000646702.1	3	429	94	c.94G	c.94G>T	32	0	GTC	V	TTC	F	p.V32	p.V32F	V32F	Missense	N-terminus	N-terminus	0.054	0.386	T	0.05	0.481	T	0.779	0.442	P	0.246	0.389	B	0.029	0.255	N	1	0.81	D	0.975	0.245	L	-0.82	0.741	T	-1.05	0.275	N	0.572	0.595	-0.573	0.659	T	0.201	0.557	T	0.446	0.584	T	0.028	0.51	D	0.365	0.688	0.349	0.346	0.515	0.512	1.484	0.868	0.69	0.657	T	0.303	0.675	T	0.104	0.647	D	-0.089	0.643	T	0.688	0.402	D	0.902	0.658	D	.;.;.;.;.;.;.;.;.;.;.;.;.;.;.;.;.;.;.;.;.;.;.;	.;.;.;.;.;.;.;.;.;.;.;.;.;.;.;.;.;.;.;.;.;.;.;	3.473	0.634	24.6	0.991	0.516	0.997	0.984	D	0.94	0.942	D	0.264	0.543	0.386	0.607	1	0.748	0.615	0.376	0	.	.	4.37	4.37	0.518	7.942	0.872	1.176	0.789	1	0.716	1	0.863	17.466	0.875	.;.;.;.;.;.;.;.;.;.;.;.;.;.;.;.;.;.;.;.;.;.;.	.	.	.	0	0	0	0	-0.23235	Typical
chr3	11017306	T	A	chr3:11017306:T:A	chr3:11058992:T:A	GTC-A	0.000673602	CDS	ENST00000646702.1	3	430	95	c.95T	c.95T>A	32	1	GTC	V	GAC	D	p.V32	p.V32D	V32D	Missense	N-terminus	N-terminus	0.621	0.053	T	0.636	0.071	T	0.877	0.482	P	0.296	0.409	B	0.029	0.255	N	1	0.81	D	0.975	0.245	L	-0.82	0.741	T	0.27	0.043	N	0.602	0.62	-0.905	0.475	T	0.15	0.477	T	0.403	0.557	T	0.03	0.526	D	0.389	0.708	0.491	0.577	0.55	0.547	1.566	0.881	0.727	0.711	T	0.179	0.53	T	0.093	0.635	D	-0.105	0.63	T	0.483	0.32	T	0.858	0.547	D	.;.;.;.;.;.;.;.;.;.;.;.;.;.;.;.;.;.;.;.;.;.;.;	.;.;.;.;.;.;.;.;.;.;.;.;.;.;.;.;.;.;.;.;.;.;.;	2.625	0.44	22.7	0.967	0.306	0.967	0.703	D	0.814	0.736	D	-0.003	0.417	0.116	0.454	0.942	0.275	0.615	0.376	0	.	.	4.37	4.37	0.518	4.913	0.63	1.138	0.647	1	0.716	1	0.863	8.716	0.336	.;.;.;.;.;.;.;.;.;.;.;.;.;.;.;.;.;.;.;.;.;.;.	.	.	.	0	0	0	0	-0.143364	Typical
chr3	11017306	T	C	chr3:11017306:T:C	chr3:11058992:T:C	GTC-C	0.00254472	CDS	ENST00000646702.1	3	430	95	c.95T	c.95T>C	32	1	GTC	V	GCC	A	p.V32	p.V32A	V32A	Missense	N-terminus	N-terminus	0.786	0.032	T	0.777	0.044	T	0.001	0.075	B	0.003	0.087	B	0.029	0.255	N	1	0.81	D	0.975	0.245	L	-0.72	0.73	T	0.57	0.026	N	0.229	0.257	-0.977	0.356	T	0.129	0.437	T	0.156	0.293	T	0.01	0.253	T	0.128	0.356	0.298	0.264	0.283	0.279	1.205	0.807	0.721	0.702	T	0.138	0.472	T	-0.024	0.483	T	-0.272	0.477	T	0.539	0.341	D	0.748	0.369	T	.;.;.;.;.;.;.;.;.;.;.;.;.;.;.;.;.;.;.;.;.;.;.;	.;.;.;.;.;.;.;.;.;.;.;.;.;.;.;.;.;.;.;.;.;.;.;	2.258	0.359	21.3	0.992	0.563	0.747	0.365	D	0.472	0.518	N	-0.372	0.265	-0.147	0.335	0.942	0.275	0.615	0.376	0	.	.	4.37	4.37	0.518	4.913	0.63	1.138	0.647	1	0.716	1	0.863	8.716	0.336	.;.;.;.;.;.;.;.;.;.;.;.;.;.;.;.;.;.;.;.;.;.;.	.	.	.	0	0	0	0	-0.166153	Typical
chr3	11017306	T	G	chr3:11017306:T:G	chr3:11058992:T:G	GTC-G	0.00112267	CDS	ENST00000646702.1	3	430	95	c.95T	c.95T>G	32	1	GTC	V	GGC	G	p.V32	p.V32G	V32G	Missense	N-terminus	N-terminus	0.431	0.095	T	0.378	0.161	T	0.003	0.112	B	0.003	0.087	B	0.029	0.255	N	1	0.81	D	0.975	0.245	L	-0.82	0.741	T	0.24	0.045	N	0.291	0.329	-0.92	0.455	T	0.164	0.501	T	0.32	0.493	T	0.018	0.404	T	0.439	0.746	0.403	0.434	0.682	0.679	1.295	0.829	0.615	0.55	T	0.226	0.592	T	0.104	0.647	D	-0.089	0.642	T	0.557	0.347	D	0.633	0.247	T	.;.;.;.;.;.;.;.;.;.;.;.;.;.;.;.;.;.;.;.;.;.;.;	.;.;.;.;.;.;.;.;.;.;.;.;.;.;.;.;.;.;.;.;.;.;.;	2.717	0.46	22.9	0.992	0.542	0.968	0.711	D	0.827	0.746	D	-0.288	0.296	-0.075	0.364	0.942	0.275	0.615	0.376	0	.	.	4.37	4.37	0.518	4.913	0.63	1.138	0.647	1	0.716	1	0.863	8.716	0.336	.;.;.;.;.;.;.;.;.;.;.;.;.;.;.;.;.;.;.;.;.;.;.	.	.	.	0	0	0	0	-0.172664	Typical
chr3	11017307	C	A	chr3:11017307:C:A	chr3:11058993:C:A	TCA-A	0.00157174	CDS	ENST00000646702.1	3	431	96	c.96C	c.96C>A	32	2	GTC	V	GTA	V	p.V32	p.V32V	V32V	Synonymous	N-terminus	N-terminus	.	.	.	.	.	.	.	.	.	.	.	.	.	.	.	.	.	.	.	.	.	.	.	.	.	.	.	.	.	.	.	.	.	.	.	.	.	.	.	.	.	.	.	.	.	.	.	.	.	.	.	.	.	.	.	.	.	.	.	.	.	.	.	.	.	.	.	.	.	.	.	.	.	.	.	.	.	.	.	.	.	.	.	.	.	.	.	.	.	.	.	.	.	.	.	.	.	.	.	.	.	.	.	.	.	.	.	.	0	0	0	0	.	.
chr3	11017307	C	G	chr3:11017307:C:G	chr3:11058993:C:G	TCA-G	0.00209565	CDS	ENST00000646702.1	3	431	96	c.96C	c.96C>G	32	2	GTC	V	GTG	V	p.V32	p.V32V	V32V	Synonymous	N-terminus	N-terminus	.	.	.	.	.	.	.	.	.	.	.	.	.	.	.	.	.	.	.	.	.	.	.	.	.	.	.	.	.	.	.	.	.	.	.	.	.	.	.	.	.	.	.	.	.	.	.	.	.	.	.	.	.	.	.	.	.	.	.	.	.	.	.	.	.	.	.	.	.	.	.	.	.	.	.	.	.	.	.	.	.	.	.	.	.	.	.	.	.	.	.	.	.	.	.	.	.	.	.	.	.	.	.	.	.	.	.	.	0	0	0	0	.	.
chr3	11017307	C	T	chr3:11017307:C:T	chr3:11058993:C:T	TCA-T	0.00576304	CDS	ENST00000646702.1	3	431	96	c.96C	c.96C>T	32	2	GTC	V	GTT	V	p.V32	p.V32V	V32V	Synonymous	N-terminus	N-terminus	.	.	.	.	.	.	.	.	.	.	.	.	.	.	.	.	.	.	.	.	.	.	.	.	.	.	.	.	.	.	.	.	.	.	.	.	.	.	.	.	.	.	.	.	.	.	.	.	.	.	.	.	.	.	.	.	.	.	.	.	.	.	.	.	.	.	.	.	.	.	.	.	.	.	.	.	.	.	.	.	.	.	.	.	.	.	.	.	.	.	.	.	.	.	.	.	.	.	.	.	.	.	.	.	.	.	.	.	0	0	0	0	.	.
chr3	11017308	A	C	chr3:11017308:A:C	chr3:11058994:A:C	CAA-C	0.00202081	CDS	ENST00000646702.1	3	432	97	c.97A	c.97A>C	33	0	AAG	K	CAG	Q	p.K33	p.K33Q	K33Q	Missense	N-terminus	N-terminus	0.52	0.073	T	0.307	0.199	T	0.475	0.366	P	0.1	0.307	B	0.008	0.309	N	1	0.81	D	0.975	0.245	L	-0.76	0.734	T	-0.21	0.103	N	0.402	0.443	-0.847	0.522	T	0.166	0.504	T	0.357	0.525	T	0.024	0.473	T	0.256	0.571	0.396	0.422	0.751	0.749	1.091	0.774	0.726	0.71	T	0.197	0.554	T	0.048	0.581	T	-0.168	0.576	T	0.661	0.389	D	0.875	0.589	D	.;.;.;.;.;.;.;.;.;.;.;.;.;.;.;.;.;.;.;.;.;.;.;	.;.;.;.;.;.;.;.;.;.;.;.;.;.;.;.;.;.;.;.;.;.;.;	2.484	0.409	22.4	0.984	0.41	0.996	0.978	D	0.936	0.931	D	-0.028	0.406	0.142	0.467	1	0.748	0.615	0.376	0	.	.	4.37	4.37	0.518	7.338	0.785	1.312	0.947	1	0.716	1	0.863	14.028	0.641	.;.;.;.;.;.;.;.;.;.;.;.;.;.;.;.;.;.;.;.;.;.;.	.	.	.	0	0	0	0	-0.218243	Typical
chr3	11017308	A	G	chr3:11017308:A:G	chr3:11058994:A:G	CAA-G	0.00389192	CDS	ENST00000646702.1	3	432	97	c.97A	c.97A>G	33	0	AAG	K	GAG	E	p.K33	p.K33E	K33E	Missense	N-terminus	N-terminus	0.922	0.023	T	0.765	0.046	T	0.085	0.249	B	0.026	0.208	B	0.008	0.309	N	1	0.81	D	0.975	0.245	L	-0.72	0.73	T	0.17	0.051	N	0.236	0.266	-0.926	0.447	T	0.141	0.461	T	0.386	0.546	T	0.017	0.387	T	0.363	0.686	0.407	0.441	0.839	0.838	1.377	0.847	0.76	0.759	T	0.128	0.455	T	0.026	0.551	T	-0.118	0.62	T	0.633	0.377	D	0.87	0.579	D	.;.;.;.;.;.;.;.;.;.;.;.;.;.;.;.;.;.;.;.;.;.;.;	.;.;.;.;.;.;.;.;.;.;.;.;.;.;.;.;.;.;.;.;.;.;.;	2.262	0.36	21.3	0.996	0.757	0.995	0.972	D	0.94	0.942	D	-0.249	0.311	-0.026	0.386	1	0.748	0.615	0.376	0	.	.	4.37	4.37	0.518	7.338	0.785	1.312	0.947	1	0.716	1	0.863	14.028	0.641	.;.;.;.;.;.;.;.;.;.;.;.;.;.;.;.;.;.;.;.;.;.;.	.	.	.	1	1	208078	4.81e-06	-0.20522	Typical
chr3	11017308	A	T	chr3:11017308:A:T	chr3:11058994:A:T	CAA-T	0.000299379	CDS	ENST00000646702.1	3	432	97	c.97A	c.97A>T	33	0	AAG	K	TAG	X	p.K33	p.K33X	K33X	PTV	N-terminus	N-terminus	.	.	.	.	.	.	.	.	.	.	.	.	0.008	0.309	N	1	0.81	A	.	.	.	.	.	.	.	.	.	0.777	0.774	.	.	.	.	.	.	.	.	.	.	.	.	.	.	.	.	.	.	.	.	.	.	.	.	.	.	0.625	0.994	D	0.66	0.994	D	.	.	.	.	.	.	.;Recessive;.;.;.;.;.;.;.;.;.;.;.;.;.;.;.;.;.;.;.;.;.;	.;High;.;.;.;.;.;.;.;.;.;.;.;.;.;.;.;.;.;.;.;.;.;	8.07	0.988	41	0.996	0.763	0.996	0.976	D	0.355	0.447	N	0.852	0.892	0.707	0.829	1	0.748	0.615	0.376	0	.	.	4.37	4.37	0.518	7.338	0.785	1.312	0.947	1	0.716	1	0.863	14.028	0.641	.;.;.;.;.;.;.;.;.;.;.;.;.;.;.;.;.;.;.;.;.;.;.	.	.	.	0	0	0	0	.	.
chr3	11017309	A	C	chr3:11017309:A:C	chr3:11058995:A:C	AAG-C	0.00187112	CDS	ENST00000646702.1	3	433	98	c.98A	c.98A>C	33	1	AAG	K	ACG	T	p.K33	p.K33T	K33T	Missense	N-terminus	N-terminus	0.5	0.077	T	0.347	0.176	T	0.006	0.136	B	0.002	0.069	B	0.008	0.309	N	1	0.81	D	0.975	0.245	L	-0.76	0.734	T	-0.49	0.156	N	0.484	0.519	-0.927	0.445	T	0.161	0.496	T	0.359	0.526	T	0.017	0.39	T	0.312	0.637	0.422	0.465	0.768	0.766	1.197	0.804	0.763	0.764	T	0.214	0.576	T	0.06	0.596	T	-0.152	0.591	T	0.722	0.418	D	0.882	0.605	D	.;.;.;.;.;.;.;.;.;.;.;.;.;.;.;.;.;.;.;.;.;.;.;	.;.;.;.;.;.;.;.;.;.;.;.;.;.;.;.;.;.;.;.;.;.;.;	2.382	0.387	22	0.993	0.597	0.983	0.814	D	0.841	0.758	D	-0.247	0.312	-0.03	0.384	0.91	0.263	0.615	0.376	0	.	.	4.37	4.37	0.518	6.177	0.719	1.312	0.947	1	0.716	1	0.863	8.716	0.336	.;.;.;.;.;.;.;.;.;.;.;.;.;.;.;.;.;.;.;.;.;.;.	.	.	.	0	0	0	0	-0.249714	Typical
chr3	11017309	A	G	chr3:11017309:A:G	chr3:11058995:A:G	AAG-G	0.00523913	CDS	ENST00000646702.1	3	433	98	c.98A	c.98A>G	33	1	AAG	K	AGG	R	p.K33	p.K33R	K33R	Missense	N-terminus	N-terminus	0.465	0.086	T	0.341	0.18	T	0.309	0.328	B	0.073	0.281	B	0.008	0.309	N	1	0.81	D	0.975	0.245	L	-0.77	0.735	T	-0.48	0.154	N	0.184	0.2	-0.904	0.475	T	0.155	0.485	T	0.246	0.418	T	0.015	0.351	T	0.149	0.398	0.374	0.387	0.795	0.793	0.908	0.709	0.705	0.678	T	0.198	0.554	T	-0.033	0.47	T	-0.285	0.463	T	0.749	0.432	D	0.886	0.614	D	.;.;.;.;.;.;.;.;.;.;.;.;.;.;.;.;.;.;.;.;.;.;.;	.;.;.;.;.;.;.;.;.;.;.;.;.;.;.;.;.;.;.;.;.;.;.;	2.635	0.442	22.7	0.995	0.704	0.95	0.632	D	0.752	0.693	D	-0.129	0.361	0.054	0.422	0.91	0.263	0.615	0.376	0	.	.	4.37	4.37	0.518	6.177	0.719	1.312	0.947	1	0.716	1	0.863	8.716	0.336	.;.;.;.;.;.;.;.;.;.;.;.;.;.;.;.;.;.;.;.;.;.;.	.	.	.	0	0	0	0	-0.264906	Typical
chr3	11017309	A	T	chr3:11017309:A:T	chr3:11058995:A:T	AAG-T	0.000898136	CDS	ENST00000646702.1	3	433	98	c.98A	c.98A>T	33	1	AAG	K	ATG	M	p.K33	p.K33M	K33M	Missense	N-terminus	N-terminus	0.12	0.279	T	0.064	0.449	T	0.761	0.436	P	0.215	0.375	B	0.008	0.309	N	1	0.81	D	0.975	0.245	L	-0.84	0.743	T	-0.54	0.166	N	0.514	0.545	-0.821	0.538	T	0.158	0.492	T	0.428	0.573	T	0.035	0.563	D	0.311	0.636	0.471	0.545	0.7	0.698	1.715	0.905	0.703	0.675	T	0.313	0.685	T	0.028	0.555	T	-0.197	0.549	T	0.731	0.423	D	0.884	0.61	D	.;.;.;.;.;.;.;.;.;.;.;.;.;.;.;.;.;.;.;.;.;.;.;	.;.;.;.;.;.;.;.;.;.;.;.;.;.;.;.;.;.;.;.;.;.;.;	2.801	0.478	23	0.987	0.455	0.981	0.795	D	0.802	0.728	D	0.103	0.466	0.226	0.513	0.91	0.263	0.615	0.376	0	.	.	4.37	4.37	0.518	6.177	0.719	1.312	0.947	1	0.716	1	0.863	8.716	0.336	.;.;.;.;.;.;.;.;.;.;.;.;.;.;.;.;.;.;.;.;.;.;.	.	.	.	0	0	0	0	-0.25514	Typical
chr3	11017310	G	A	chr3:11017310:G:A	chr3:11058996:G:A	AGG-A	0.0123494	CDS	ENST00000646702.1	3	434	99	c.99G	c.99G>A	33	2	AAG	K	AAA	K	p.K33	p.K33K	K33K	Synonymous	N-terminus	N-terminus	.	.	.	.	.	.	.	.	.	.	.	.	.	.	.	.	.	.	.	.	.	.	.	.	.	.	.	.	.	.	.	.	.	.	.	.	.	.	.	.	.	.	.	.	.	.	.	.	.	.	.	.	.	.	.	.	.	.	.	.	.	.	.	.	.	.	.	.	.	.	.	.	.	.	.	.	.	.	.	.	.	.	.	.	.	.	.	.	.	.	.	.	.	.	.	.	.	.	.	.	.	.	.	.	.	.	.	.	1	1	208078	4.81e-06	.	.
chr3	11017310	G	C	chr3:11017310:G:C	chr3:11058996:G:C	AGG-C	0.00456553	CDS	ENST00000646702.1	3	434	99	c.99G	c.99G>C	33	2	AAG	K	AAC	N	p.K33	p.K33N	K33N	Missense	N-terminus	N-terminus	0.417	0.099	T	0.233	0.249	T	0.001	0.075	B	0.001	0.044	B	0.008	0.309	N	0.999	0.81	D	0.975	0.245	L	-0.78	0.736	T	-0.74	0.208	N	0.481	0.516	-1.027	0.214	T	0.151	0.479	T	0.161	0.302	T	0.016	0.371	T	0.106	0.306	0.408	0.442	0.72	0.717	1.18	0.8	0.779	0.788	T	0.236	0.603	T	-0.05	0.445	T	-0.31	0.437	T	0.209	0.209	T	0.877	0.593	D	.;.;.;.;.;.;.;.;.;.;.;.;.;.;.;.;.;.;.;.;.;.;.;	.;.;.;.;.;.;.;.;.;.;.;.;.;.;.;.;.;.;.;.;.;.;.;	2.044	0.315	19.59	0.991	0.532	0.934	0.582	D	0.613	0.601	D	-0.529	0.212	-0.36	0.262	0.074	0.157	0.615	0.376	0	.	.	4.37	1.59	0.226	1.251	0.325	1.176	0.789	1	0.716	1	0.863	7.265	0.254	.;.;.;.;.;.;.;.;.;.;.;.;.;.;.;.;.;.;.;.;.;.;.	.	.	.	0	0	0	0	-0.0229068	Typical
chr3	11017310	G	T	chr3:11017310:G:T	chr3:11058996:G:T	AGG-T	0.00254472	CDS	ENST00000646702.1	3	434	99	c.99G	c.99G>T	33	2	AAG	K	AAT	N	p.K33	p.K33N	K33N	Missense	N-terminus	N-terminus	0.417	0.099	T	0.233	0.249	T	0.001	0.075	B	0.001	0.044	B	0.008	0.309	N	0.999	0.81	D	0.975	0.245	L	-0.78	0.736	T	-0.74	0.208	N	0.481	0.516	-1.027	0.214	T	0.151	0.479	T	0.162	0.303	T	0.016	0.371	T	0.106	0.306	0.408	0.442	0.72	0.718	1.18	0.8	0.779	0.788	T	0.236	0.603	T	-0.05	0.445	T	-0.31	0.437	T	0.233	0.221	T	0.877	0.593	D	.;.;.;.;.;.;.;.;.;.;.;.;.;.;.;.;.;.;.;.;.;.;.;	.;.;.;.;.;.;.;.;.;.;.;.;.;.;.;.;.;.;.;.;.;.;.;	2.038	0.314	19.54	0.993	0.569	0.929	0.569	D	0.605	0.596	D	-0.529	0.212	-0.36	0.262	0.074	0.157	0.615	0.376	0	.	.	4.37	1.59	0.226	1.251	0.325	1.176	0.789	1	0.716	1	0.863	7.265	0.254	.;.;.;.;.;.;.;.;.;.;.;.;.;.;.;.;.;.;.;.;.;.;.	.	.	.	1	0	0	0	-0.0359292	Typical
chr3	11017311	G	A	chr3:11017311:G:A	chr3:11058997:G:A	GGT-A	0.0113764	CDS	ENST00000646702.1	3	435	100	c.100G	c.100G>A	34	0	GTG	V	ATG	M	p.V34	p.V34M	V34M	Missense	N-terminus	N-terminus	0.123	0.275	T	0.117	0.364	T	0.906	0.5	P	0.36	0.432	B	0.095	0.202	N	0.926	0.81	D	0.895	0.224	L	-0.77	0.735	T	-0.07	0.08	N	0.44	0.479	-0.733	0.588	T	0.186	0.536	T	0.295	0.47	T	0.027	0.496	D	0.223	0.524	0.202	0.117	0.444	0.44	1.24	0.815	0.763	0.763	T	0.175	0.525	T	0.046	0.579	T	-0.171	0.573	T	0.745	0.43	D	0.922	0.718	D	.;.;.;.;.;.;.;.;.;.;.;.;.;.;.;.;.;.;.;.;.;.;.;	.;.;.;.;.;.;.;.;.;.;.;.;.;.;.;.;.;.;.;.;.;.;.;	2.719	0.46	22.9	0.995	0.676	0.939	0.594	D	0.7	0.657	D	0.222	0.523	0.32	0.567	0.888	0.258	0.615	0.376	0	.	.	4.37	4.37	0.518	5.648	0.676	1.176	0.789	1	0.716	1	0.863	11.043	0.471	.;.;.;.;.;.;.;.;.;.;.;.;.;.;.;.;.;.;.;.;.;.;.	.	.	.	0	0	0	0	-0.262736	Typical
chr3	11017311	G	C	chr3:11017311:G:C	chr3:11058997:G:C	GGT-C	0.00299379	CDS	ENST00000646702.1	3	435	100	c.100G	c.100G>C	34	0	GTG	V	CTG	L	p.V34	p.V34L	V34L	Missense	N-terminus	N-terminus	0.308	0.141	T	0.321	0.191	T	0.085	0.249	B	0.026	0.208	B	0.095	0.202	N	0.92	0.81	D	0.895	0.224	L	-0.67	0.725	T	-0.47	0.152	N	0.299	0.338	-0.927	0.446	T	0.15	0.478	T	0.2	0.36	T	0.016	0.373	T	0.099	0.289	0.28	0.235	0.336	0.332	1.018	0.75	0.736	0.724	T	0.147	0.485	T	-0.046	0.451	T	-0.303	0.444	T	0.469	0.315	T	0.891	0.626	D	.;.;.;.;.;.;.;.;.;.;.;.;.;.;.;.;.;.;.;.;.;.;.;	.;.;.;.;.;.;.;.;.;.;.;.;.;.;.;.;.;.;.;.;.;.;.;	2.333	0.376	21.8	0.99	0.493	0.953	0.641	D	0.782	0.713	D	-0.157	0.349	0.048	0.42	0.888	0.258	0.615	0.376	0	.	.	4.37	4.37	0.518	5.648	0.676	1.176	0.789	1	0.716	1	0.863	11.043	0.471	.;.;.;.;.;.;.;.;.;.;.;.;.;.;.;.;.;.;.;.;.;.;.	.	.	.	0	0	0	0	-0.137938	Typical
chr3	11017311	G	T	chr3:11017311:G:T	chr3:11058997:G:T	GGT-T	0.00381708	CDS	ENST00000646702.1	3	435	100	c.100G	c.100G>T	34	0	GTG	V	TTG	L	p.V34	p.V34L	V34L	Missense	N-terminus	N-terminus	0.308	0.141	T	0.321	0.191	T	0.085	0.249	B	0.026	0.208	B	0.095	0.202	N	0.915	0.81	D	0.895	0.224	L	-0.67	0.725	T	-0.47	0.152	N	0.299	0.338	-0.927	0.446	T	0.15	0.478	T	0.195	0.353	T	0.017	0.378	T	0.099	0.289	0.28	0.235	0.342	0.338	1.018	0.75	0.736	0.724	T	0.147	0.485	T	-0.113	0.343	T	-0.303	0.444	T	0.42	0.297	T	0.891	0.626	D	.;.;.;.;.;.;.;.;.;.;.;.;.;.;.;.;.;.;.;.;.;.;.;	.;.;.;.;.;.;.;.;.;.;.;.;.;.;.;.;.;.;.;.;.;.;.;	2.349	0.379	21.8	0.989	0.487	0.972	0.732	D	0.821	0.742	D	-0.157	0.349	0.048	0.42	0.888	0.258	0.615	0.376	0	.	.	4.37	4.37	0.518	5.648	0.676	1.176	0.789	1	0.716	1	0.863	11.043	0.471	.;.;.;.;.;.;.;.;.;.;.;.;.;.;.;.;.;.;.;.;.;.;.	.	.	.	0	1	208080	4.81e-06	-0.118404	Typical
chr3	11017312	T	A	chr3:11017312:T:A	chr3:11058998:T:A	GTG-A	0.00179627	CDS	ENST00000646702.1	3	436	101	c.101T	c.101T>A	34	1	GTG	V	GAG	E	p.V34	p.V34E	V34E	Missense	N-terminus	N-terminus	1	0.01	T	1	0.012	T	0.001	0.075	B	0.001	0.044	B	0.095	0.202	N	0.996	0.81	D	0.895	0.224	L	-0.73	0.731	T	0.54	0.028	N	0.227	0.255	-0.988	0.331	T	0.121	0.421	T	0.143	0.271	T	0.018	0.399	T	0.34	0.665	0.441	0.496	0.589	0.585	1.571	0.882	0.739	0.728	T	0.11	0.425	T	0.021	0.546	T	-0.207	0.54	T	0.172	0.187	T	0.781	0.43	T	.;.;.;.;.;.;.;.;.;.;.;.;.;.;.;.;.;.;.;.;.;.;.;	.;.;.;.;.;.;.;.;.;.;.;.;.;.;.;.;.;.;.;.;.;.;.;	1.819	0.272	17.87	0.969	0.316	0.962	0.679	D	0.726	0.675	D	-0.579	0.196	-0.369	0.259	0.691	0.226	0.615	0.376	0	.	.	4.37	3.21	0.359	1.959	0.4	0.197	0.225	1	0.716	1	0.863	8.615	0.33	.;.;.;.;.;.;.;.;.;.;.;.;.;.;.;.;.;.;.;.;.;.;.	.	.	.	0	0	0	0	0.0009676	Typical
chr3	11017312	T	C	chr3:11017312:T:C	chr3:11058998:T:C	GTG-C	0.00538882	CDS	ENST00000646702.1	3	436	101	c.101T	c.101T>C	34	1	GTG	V	GCG	A	p.V34	p.V34A	V34A	Missense	N-terminus	N-terminus	0.79	0.032	T	0.751	0.048	T	0.001	0.075	B	0.001	0.044	B	0.095	0.202	N	0.926	0.81	D	0.895	0.224	L	-0.7	0.728	T	0.82	0.018	N	0.12	0.111	-1.032	0.197	T	0.128	0.436	T	0.102	0.187	T	0.015	0.348	T	0.1	0.291	0.372	0.383	0.271	0.267	1.203	0.806	0.75	0.744	T	0.112	0.427	T	-0.076	0.403	T	-0.348	0.395	T	0.117	0.141	T	0.739	0.358	T	.;.;.;.;.;.;.;.;.;.;.;.;.;.;.;.;.;.;.;.;.;.;.;	.;.;.;.;.;.;.;.;.;.;.;.;.;.;.;.;.;.;.;.;.;.;.;	1.86	0.279	18.18	0.993	0.594	0.919	0.544	D	0.409	0.481	N	-0.524	0.213	-0.322	0.274	0.691	0.226	0.615	0.376	0	.	.	4.37	3.21	0.359	1.959	0.4	0.197	0.225	1	0.716	1	0.863	8.615	0.33	.;.;.;.;.;.;.;.;.;.;.;.;.;.;.;.;.;.;.;.;.;.;.	.	.	.	0	0	0	0	0.0508868	Typical
chr3	11017312	T	G	chr3:11017312:T:G	chr3:11058998:T:G	GTG-G	0.00194596	CDS	ENST00000646702.1	3	436	101	c.101T	c.101T>G	34	1	GTG	V	GGG	G	p.V34	p.V34G	V34G	Missense	N-terminus	N-terminus	0.404	0.103	T	0.386	0.157	T	0.001	0.075	B	0.001	0.044	B	0.095	0.202	N	1	0.81	D	0.895	0.224	L	-0.78	0.736	T	-0.46	0.15	N	0.182	0.197	-0.988	0.331	T	0.163	0.499	T	0.172	0.32	T	0.019	0.416	T	0.378	0.699	0.407	0.441	0.579	0.576	1.293	0.828	0.653	0.605	T	0.15	0.49	T	0.028	0.555	T	-0.197	0.549	T	0.149	0.17	T	0.649	0.26	T	.;.;.;.;.;.;.;.;.;.;.;.;.;.;.;.;.;.;.;.;.;.;.;	.;.;.;.;.;.;.;.;.;.;.;.;.;.;.;.;.;.;.;.;.;.;.;	2.211	0.35	21	0.986	0.436	0.921	0.55	D	0.637	0.616	D	-0.442	0.24	-0.252	0.297	0.691	0.226	0.615	0.376	0	.	.	4.37	3.21	0.359	1.959	0.4	0.197	0.225	1	0.716	1	0.863	8.615	0.33	.;.;.;.;.;.;.;.;.;.;.;.;.;.;.;.;.;.;.;.;.;.;.	.	.	.	0	1	208064	4.81e-06	0.019416	Typical
chr3	11017313	G	A	chr3:11017313:G:A	chr3:11058999:G:A	TGC-A	0.00755931	CDS	ENST00000646702.1	3	437	102	c.102G	c.102G>A	34	2	GTG	V	GTA	V	p.V34	p.V34V	V34V	Synonymous	N-terminus	N-terminus	.	.	.	.	.	.	.	.	.	.	.	.	.	.	.	.	.	.	.	.	.	.	.	.	.	.	.	.	.	.	.	.	.	.	.	.	.	.	.	.	.	.	.	.	.	.	.	.	.	.	.	.	.	.	.	.	.	.	.	.	.	.	.	.	.	.	.	.	.	.	.	.	.	.	.	.	.	.	.	.	.	.	.	.	.	.	.	.	.	.	.	.	.	.	.	.	.	.	.	.	.	.	.	.	.	.	.	.	0	0	0	0	.	.
chr3	11017313	G	C	chr3:11017313:G:C	chr3:11058999:G:C	TGC-C	0.00269441	CDS	ENST00000646702.1	3	437	102	c.102G	c.102G>C	34	2	GTG	V	GTC	V	p.V34	p.V34V	V34V	Synonymous	N-terminus	N-terminus	.	.	.	.	.	.	.	.	.	.	.	.	.	.	.	.	.	.	.	.	.	.	.	.	.	.	.	.	.	.	.	.	.	.	.	.	.	.	.	.	.	.	.	.	.	.	.	.	.	.	.	.	.	.	.	.	.	.	.	.	.	.	.	.	.	.	.	.	.	.	.	.	.	.	.	.	.	.	.	.	.	.	.	.	.	.	.	.	.	.	.	.	.	.	.	.	.	.	.	.	.	.	.	.	.	.	.	.	0	0	0	0	.	.
chr3	11017313	G	T	chr3:11017313:G:T	chr3:11058999:G:T	TGC-T	0.00291894	CDS	ENST00000646702.1	3	437	102	c.102G	c.102G>T	34	2	GTG	V	GTT	V	p.V34	p.V34V	V34V	Synonymous	N-terminus	N-terminus	.	.	.	.	.	.	.	.	.	.	.	.	.	.	.	.	.	.	.	.	.	.	.	.	.	.	.	.	.	.	.	.	.	.	.	.	.	.	.	.	.	.	.	.	.	.	.	.	.	.	.	.	.	.	.	.	.	.	.	.	.	.	.	.	.	.	.	.	.	.	.	.	.	.	.	.	.	.	.	.	.	.	.	.	.	.	.	.	.	.	.	.	.	.	.	.	.	.	.	.	.	.	.	.	.	.	.	.	0	0	0	0	.	.
chr3	11017314	C	A	chr3:11017314:C:A	chr3:11059000:C:A	GCA-A	0.0028441	CDS	ENST00000646702.1	3	438	103	c.103C	c.103C>A	35	0	CAG	Q	AAG	K	p.Q35	p.Q35K	Q35K	Missense	N-terminus	N-terminus	0.504	0.076	T	0.392	0.154	T	0.001	0.075	B	0.001	0.044	B	0.008	0.308	N	0.986	0.81	D	0.895	0.224	L	-0.65	0.722	T	-0.26	0.112	N	0.216	0.241	-0.946	0.417	T	0.148	0.474	T	0.193	0.351	T	0.015	0.35	T	0.09	0.265	0.374	0.387	0.672	0.669	1.264	0.821	0.679	0.641	T	0.141	0.476	T	-0.052	0.442	T	-0.312	0.435	T	0.326	0.26	T	0.798	0.442	T	.;.;.;.;.;.;.;.;.;.;.;.;.;.;.;.;.;.;.;.;.;.;.;	.;.;.;.;.;.;.;.;.;.;.;.;.;.;.;.;.;.;.;.;.;.;.;	1.983	0.303	19.13	0.984	0.406	0.977	0.767	D	0.724	0.673	D	-0.255	0.309	-0.037	0.381	0.991	0.322	0.615	0.376	0	.	.	4.37	4.37	0.518	2.368	0.439	1.026	0.459	1	0.716	1	0.863	12.565	0.557	.;.;.;.;.;.;.;.;.;.;.;.;.;.;.;.;.;.;.;.;.;.;.	.	.	.	0	0	0	0	-0.078252	Typical
chr3	11017314	C	G	chr3:11017314:C:G	chr3:11059000:C:G	GCA-G	0.00254472	CDS	ENST00000646702.1	3	438	103	c.103C	c.103C>G	35	0	CAG	Q	GAG	E	p.Q35	p.Q35E	Q35E	Missense	N-terminus	N-terminus	1	0.01	T	1	0.012	T	0.001	0.075	B	0.001	0.044	B	0.008	0.308	N	0.972	0.81	D	0.55	0.145	N	-0.64	0.721	T	0.92	0.016	N	0.129	0.123	-0.947	0.415	T	0.136	0.451	T	0.164	0.307	T	0.01	0.266	T	0.124	0.347	0.335	0.323	0.647	0.644	1.089	0.774	0.641	0.587	T	0.109	0.422	T	-0.058	0.432	T	-0.321	0.424	T	0.36	0.274	T	0.834	0.503	T	.;.;.;.;.;.;.;.;.;.;.;.;.;.;.;.;.;.;.;.;.;.;.;	.;.;.;.;.;.;.;.;.;.;.;.;.;.;.;.;.;.;.;.;.;.;.;	1.414	0.206	15.18	0.988	0.461	0.954	0.647	D	0.751	0.692	D	-0.341	0.276	-0.11	0.35	0.991	0.322	0.615	0.376	0	.	.	4.37	4.37	0.518	2.368	0.439	1.026	0.459	1	0.716	1	0.863	12.565	0.557	.;.;.;.;.;.;.;.;.;.;.;.;.;.;.;.;.;.;.;.;.;.;.	.	.	.	0	0	0	0	-0.0934448	Typical
chr3	11017314	C	T	chr3:11017314:C:T	chr3:11059000:C:T	GCA-T	0.00681087	CDS	ENST00000646702.1	3	438	103	c.103C	c.103C>T	35	0	CAG	Q	TAG	X	p.Q35	p.Q35X	Q35X	PTV	N-terminus	N-terminus	.	.	.	.	.	.	.	.	.	.	.	.	0.008	0.308	N	1	0.81	A	.	.	.	.	.	.	.	.	.	0.761	0.759	.	.	.	.	.	.	.	.	.	.	.	.	.	.	.	.	.	.	.	.	.	.	.	.	.	.	0.625	0.994	D	0.66	0.994	D	.	.	.	.	.	.	.;Recessive;.;.;.;.;.;.;.;.;.;.;.;.;.;.;.;.;.;.;.;.;.;	.;High;.;.;.;.;.;.;.;.;.;.;.;.;.;.;.;.;.;.;.;.;.;	7.005	0.971	37	0.996	0.761	0.976	0.756	D	0.139	0.26	N	0.906	0.921	0.743	0.856	0.991	0.322	0.615	0.376	0	.	.	4.37	4.37	0.518	2.368	0.439	1.026	0.459	1	0.716	1	0.863	12.565	0.557	.;.;.;.;.;.;.;.;.;.;.;.;.;.;.;.;.;.;.;.;.;.;.	.	.	.	0	0	0	0	.	.
chr3	11017315	A	C	chr3:11017315:A:C	chr3:11059001:A:C	CAG-C	0.00299379	CDS	ENST00000646702.1	3	439	104	c.104A	c.104A>C	35	1	CAG	Q	CCG	P	p.Q35	p.Q35P	Q35P	Missense	N-terminus	N-terminus	0.195	0.208	T	0.107	0.377	T	0.475	0.366	P	0.133	0.331	B	0.008	0.308	N	0.999	0.81	D	0.895	0.224	L	-0.77	0.735	T	0.08	0.06	N	0.275	0.311	-0.927	0.445	T	0.163	0.5	T	0.316	0.49	T	0.03	0.528	D	0.215	0.512	0.415	0.454	0.71	0.708	1.216	0.81	0.645	0.592	T	0.114	0.431	T	0.025	0.55	T	-0.202	0.544	T	0.545	0.343	D	0.829	0.494	T	.;.;.;.;.;.;.;.;.;.;.;.;.;.;.;.;.;.;.;.;.;.;.;	.;.;.;.;.;.;.;.;.;.;.;.;.;.;.;.;.;.;.;.;.;.;.;	2.416	0.394	22.2	0.97	0.321	0.939	0.596	D	0.888	0.82	D	-0.177	0.341	-0.039	0.38	0.76	0.235	0.615	0.376	0	.	.	4.37	3.18	0.356	6.026	0.705	0.269	0.269	1	0.716	0.999	0.704	11.216	0.481	.;.;.;.;.;.;.;.;.;.;.;.;.;.;.;.;.;.;.;.;.;.;.	.	.	.	0	0	0	0	-0.168324	Typical
chr3	11017315	A	G	chr3:11017315:A:G	chr3:11059001:A:G	CAG-G	0.0107028	CDS	ENST00000646702.1	3	439	104	c.104A	c.104A>G	35	1	CAG	Q	CGG	R	p.Q35	p.Q35R	Q35R	Missense	N-terminus	N-terminus	0.333	0.13	T	0.235	0.248	T	0.183	0.292	B	0.039	0.236	B	0.008	0.308	N	0.983	0.81	D	0.895	0.224	L	-0.72	0.73	T	-0.78	0.216	N	0.366	0.408	-0.959	0.393	T	0.147	0.471	T	0.221	0.388	T	0.018	0.393	T	0.15	0.4	0.257	0.198	0.769	0.767	1.103	0.778	0.675	0.635	T	0.204	0.562	T	0.008	0.528	T	-0.226	0.521	T	0.557	0.347	D	0.772	0.402	T	.;.;.;.;.;.;.;.;.;.;.;.;.;.;.;.;.;.;.;.;.;.;.;	.;.;.;.;.;.;.;.;.;.;.;.;.;.;.;.;.;.;.;.;.;.;.;	2.499	0.412	22.4	0.983	0.404	0.942	0.603	D	0.832	0.751	D	-0.258	0.308	-0.092	0.357	0.76	0.235	0.615	0.376	0	.	.	4.37	3.18	0.356	6.026	0.705	0.269	0.269	1	0.716	0.999	0.704	11.216	0.481	.;.;.;.;.;.;.;.;.;.;.;.;.;.;.;.;.;.;.;.;.;.;.	.	.	.	0	0	0	0	-0.172664	Typical
chr3	11017315	A	T	chr3:11017315:A:T	chr3:11059001:A:T	CAG-T	0.00157174	CDS	ENST00000646702.1	3	439	104	c.104A	c.104A>T	35	1	CAG	Q	CTG	L	p.Q35	p.Q35L	Q35L	Missense	N-terminus	N-terminus	0.116	0.284	T	0.086	0.409	T	0.183	0.292	B	0.039	0.236	B	0.008	0.308	N	0.999	0.81	D	0.895	0.224	L	-0.74	0.732	T	-2.11	0.48	N	0.488	0.522	-0.886	0.492	T	0.174	0.518	T	0.298	0.473	T	0.04	0.592	D	0.272	0.591	0.364	0.37	0.711	0.708	0.995	0.742	0.632	0.574	T	0.335	0.705	T	0.05	0.583	T	-0.166	0.578	T	0.637	0.379	D	0.819	0.476	T	.;.;.;.;.;.;.;.;.;.;.;.;.;.;.;.;.;.;.;.;.;.;.;	.;.;.;.;.;.;.;.;.;.;.;.;.;.;.;.;.;.;.;.;.;.;.;	2.529	0.419	22.5	0.982	0.389	0.937	0.589	D	0.74	0.685	D	-0.243	0.314	-0.079	0.363	0.76	0.235	0.615	0.376	0	.	.	4.37	3.18	0.356	6.026	0.705	0.269	0.269	1	0.716	0.999	0.704	11.216	0.481	.;.;.;.;.;.;.;.;.;.;.;.;.;.;.;.;.;.;.;.;.;.;.	.	.	.	0	0	0	0	-0.207391	Typical
chr3	11017316	G	A	chr3:11017316:G:A	chr3:11059002:G:A	AGA-A	0.00763416	CDS	ENST00000646702.1	3	440	105	c.105G	c.105G>A	35	2	CAG	Q	CAA	Q	p.Q35	p.Q35Q	Q35Q	Synonymous	N-terminus	N-terminus	.	.	.	.	.	.	.	.	.	.	.	.	.	.	.	.	.	.	.	.	.	.	.	.	.	.	.	.	.	.	.	.	.	.	.	.	.	.	.	.	.	.	.	.	.	.	.	.	.	.	.	.	.	.	.	.	.	.	.	.	.	.	.	.	.	.	.	.	.	.	.	.	.	.	.	.	.	.	.	.	.	.	.	.	.	.	.	.	.	.	.	.	.	.	.	.	.	.	.	.	.	.	.	.	.	.	.	.	0	0	0	0	.	.
chr3	11017316	G	C	chr3:11017316:G:C	chr3:11059002:G:C	AGA-C	0.00493975	CDS	ENST00000646702.1	3	440	105	c.105G	c.105G>C	35	2	CAG	Q	CAC	H	p.Q35	p.Q35H	Q35H	Missense	N-terminus	N-terminus	0.063	0.367	T	0.034	0.527	D	0.761	0.436	P	0.275	0.401	B	0.008	0.308	N	1	0.81	D	0.895	0.224	L	-0.77	0.735	T	-0.88	0.238	N	0.37	0.412	-0.568	0.661	T	0.208	0.567	T	0.363	0.529	T	0.037	0.572	D	0.243	0.553	0.283	0.239	0.686	0.684	1.113	0.781	0.672	0.631	T	0.297	0.67	T	0.033	0.561	T	-0.191	0.555	T	0.675	0.396	D	0.836	0.507	T	.;.;.;.;.;.;.;.;.;.;.;.;.;.;.;.;.;.;.;.;.;.;.;	.;.;.;.;.;.;.;.;.;.;.;.;.;.;.;.;.;.;.;.;.;.;.;	2.416	0.394	22.2	0.994	0.607	0.961	0.675	D	0.864	0.783	D	0.155	0.49	0.27	0.538	1	0.49	0.615	0.376	0	.	.	4.37	4.37	0.518	5.583	0.672	1.176	0.789	1	0.716	0.999	0.704	17.466	0.875	.;.;.;.;.;.;.;.;.;.;.;.;.;.;.;.;.;.;.;.;.;.;.	.	.	.	0	0	0	0	-0.225839	Typical
chr3	11017316	G	T	chr3:11017316:G:T	chr3:11059002:G:T	AGA-T	0.00202081	CDS	ENST00000646702.1	3	440	105	c.105G	c.105G>T	35	2	CAG	Q	CAT	H	p.Q35	p.Q35H	Q35H	Missense	N-terminus	N-terminus	0.063	0.367	T	0.034	0.527	D	0.761	0.436	P	0.275	0.401	B	0.008	0.308	N	1	0.81	D	0.895	0.224	L	-0.77	0.735	T	-0.88	0.238	N	0.37	0.412	-0.568	0.661	T	0.208	0.567	T	0.358	0.525	T	0.037	0.571	D	0.243	0.553	0.283	0.239	0.687	0.684	1.113	0.781	0.672	0.631	T	0.297	0.67	T	0.033	0.561	T	-0.191	0.555	T	0.675	0.396	D	0.836	0.507	T	.;.;.;.;.;.;.;.;.;.;.;.;.;.;.;.;.;.;.;.;.;.;.;	.;.;.;.;.;.;.;.;.;.;.;.;.;.;.;.;.;.;.;.;.;.;.;	2.497	0.412	22.4	0.993	0.598	0.958	0.664	D	0.864	0.783	D	0.155	0.49	0.27	0.538	1	0.49	0.615	0.376	0	.	.	4.37	4.37	0.518	5.583	0.672	1.176	0.789	1	0.716	0.999	0.704	17.466	0.875	.;.;.;.;.;.;.;.;.;.;.;.;.;.;.;.;.;.;.;.;.;.;.	.	.	.	0	0	0	0	-0.225839	Typical
chr3	11017317	A	C	chr3:11017317:A:C	chr3:11059003:A:C	GAA-C	0.00187112	CDS	ENST00000646702.1	3	441	106	c.106A	c.106A>C	36	0	AAG	K	CAG	Q	p.K36	p.K36Q	K36Q	Missense	N-terminus	N-terminus	0.205	0.2	T	0.302	0.202	T	0.055	0.227	B	0.008	0.137	B	0	0.486	D	1	0.81	D	0.975	0.245	L	-0.77	0.735	T	-0.32	0.123	N	0.46	0.497	-0.867	0.507	T	0.184	0.532	T	0.321	0.494	T	0.032	0.539	D	0.252	0.566	0.343	0.336	0.845	0.843	1.085	0.773	0.67	0.629	T	0.143	0.478	T	0.054	0.588	T	-0.16	0.583	T	0.869	0.519	D	0.885	0.609	D	.;.;.;.;.;.;.;.;.;.;.;.;.;.;.;.;.;.;.;.;.;.;.;	.;.;.;.;.;.;.;.;.;.;.;.;.;.;.;.;.;.;.;.;.;.;.;	2.449	0.401	22.3	0.985	0.416	0.979	0.778	D	0.946	0.954	D	-0.166	0.345	0.041	0.416	1	0.748	0.615	0.376	0	.	.	4.37	4.37	0.518	6.088	0.71	1.312	0.947	1	0.716	0.997	0.62	14.028	0.641	.;.;.;.;.;.;.;.;.;.;.;.;.;.;.;.;.;.;.;.;.;.;.	.	.	.	0	0	0	0	-0.359319	Typical
chr3	11017317	A	G	chr3:11017317:A:G	chr3:11059003:A:G	GAA-G	0.0021705	CDS	ENST00000646702.1	3	441	106	c.106A	c.106A>G	36	0	AAG	K	GAG	E	p.K36	p.K36E	K36E	Missense	N-terminus	N-terminus	0.439	0.093	T	0.574	0.087	T	0.006	0.136	B	0.003	0.087	B	0	0.486	D	1	0.81	D	0.975	0.245	L	-0.73	0.731	T	0.07	0.061	N	0.301	0.34	-0.931	0.44	T	0.14	0.458	T	0.394	0.551	T	0.031	0.534	D	0.361	0.685	0.386	0.406	0.936	0.935	1.377	0.847	0.702	0.674	T	0.111	0.426	T	0.116	0.66	D	-0.071	0.656	T	0.898	0.55	D	0.823	0.484	T	.;.;.;.;.;.;.;.;.;.;.;.;.;.;.;.;.;.;.;.;.;.;.;	.;.;.;.;.;.;.;.;.;.;.;.;.;.;.;.;.;.;.;.;.;.;.;	2.339	0.377	21.8	0.997	0.775	0.976	0.761	D	0.953	0.968	D	-0.312	0.287	-0.081	0.362	1	0.748	0.615	0.376	0	.	.	4.37	4.37	0.518	6.088	0.71	1.312	0.947	1	0.716	0.997	0.62	14.028	0.641	.;.;.;.;.;.;.;.;.;.;.;.;.;.;.;.;.;.;.;.;.;.;.	.	.	.	0	0	0	0	-0.39296	Typical
chr3	11017317	A	T	chr3:11017317:A:T	chr3:11059003:A:T	GAA-T	0.000374223	CDS	ENST00000646702.1	3	441	106	c.106A	c.106A>T	36	0	AAG	K	TAG	X	p.K36	p.K36X	K36X	PTV	N-terminus	N-terminus	.	.	.	.	.	.	.	.	.	.	.	.	0	0.486	D	1	0.81	A	.	.	.	.	.	.	.	.	.	0.785	0.782	.	.	.	.	.	.	.	.	.	.	.	.	.	.	.	.	.	.	.	.	.	.	.	.	.	.	0.625	0.994	D	0.66	0.994	D	.	.	.	.	.	.	.;Recessive;.;.;.;.;.;.;.;.;.;.;.;.;.;.;.;.;.;.;.;.;.;	.;High;.;.;.;.;.;.;.;.;.;.;.;.;.;.;.;.;.;.;.;.;.;	7.58	0.98	38	0.997	0.783	0.977	0.762	D	0.402	0.477	N	0.827	0.878	0.68	0.808	1	0.748	0.615	0.376	0	.	.	4.37	4.37	0.518	6.088	0.71	1.312	0.947	1	0.716	0.997	0.62	14.028	0.641	.;.;.;.;.;.;.;.;.;.;.;.;.;.;.;.;.;.;.;.;.;.;.	.	.	.	0	0	0	0	.	.
chr3	11017318	A	C	chr3:11017318:A:C	chr3:11059004:A:C	AAG-C	0.00187112	CDS	ENST00000646702.1	3	442	107	c.107A	c.107A>C	36	1	AAG	K	ACG	T	p.K36	p.K36T	K36T	Missense	N-terminus	N-terminus	0.147	0.25	T	0.217	0.261	T	0.024	0.191	B	0.008	0.137	B	0	0.486	D	1	0.81	D	0.975	0.245	L	-0.79	0.737	T	-1.22	0.31	N	0.529	0.558	-0.868	0.507	T	0.187	0.538	T	0.425	0.571	T	0.041	0.597	D	0.392	0.711	0.379	0.395	0.912	0.912	1.204	0.806	0.707	0.682	T	0.208	0.568	T	0.115	0.658	D	-0.073	0.654	T	0.926	0.587	D	0.913	0.69	D	.;.;.;.;.;.;.;.;.;.;.;.;.;.;.;.;.;.;.;.;.;.;.;	.;.;.;.;.;.;.;.;.;.;.;.;.;.;.;.;.;.;.;.;.;.;.;	2.635	0.442	22.7	0.994	0.645	0.974	0.743	D	0.943	0.948	D	-0.166	0.346	0.043	0.417	0.998	0.361	0.554	0.289	0	.	.	4.37	4.37	0.518	7.288	0.781	1.312	0.947	1	0.716	0.992	0.541	14.028	0.641	.;.;.;.;.;.;.;.;.;.;.;.;.;.;.;.;.;.;.;.;.;.;.	.	.	.	0	0	0	0	-0.433112	Typical
chr3	11017318	A	G	chr3:11017318:A:G	chr3:11059004:A:G	AAG-G	0.00523913	CDS	ENST00000646702.1	3	442	107	c.107A	c.107A>G	36	1	AAG	K	AGG	R	p.K36	p.K36R	K36R	Missense	N-terminus	N-terminus	0.22	0.19	T	0.29	0.21	T	0.483	0.368	P	0.084	0.293	B	0	0.486	D	1	0.81	D	0.975	0.245	L	-0.79	0.737	T	-0.76	0.212	N	0.458	0.495	-0.805	0.548	T	0.169	0.51	T	0.326	0.499	T	0.032	0.541	D	0.229	0.533	0.308	0.28	0.841	0.839	0.852	0.686	0.65	0.599	T	0.22	0.583	T	0.004	0.523	T	-0.231	0.516	T	0.928	0.591	D	0.852	0.537	D	.;.;.;.;.;.;.;.;.;.;.;.;.;.;.;.;.;.;.;.;.;.;.;	.;.;.;.;.;.;.;.;.;.;.;.;.;.;.;.;.;.;.;.;.;.;.;	2.582	0.43	22.6	0.996	0.718	0.968	0.713	D	0.93	0.916	D	-0.002	0.418	0.16	0.477	0.998	0.361	0.554	0.289	0	.	.	4.37	4.37	0.518	7.288	0.781	1.312	0.947	1	0.716	0.992	0.541	14.028	0.641	.;.;.;.;.;.;.;.;.;.;.;.;.;.;.;.;.;.;.;.;.;.;.	.	.	.	0	0	0	0	-0.437453	Typical
chr3	11017318	A	T	chr3:11017318:A:T	chr3:11059004:A:T	AAG-T	0.000898136	CDS	ENST00000646702.1	3	442	107	c.107A	c.107A>T	36	1	AAG	K	ATG	M	p.K36	p.K36M	K36M	Missense	N-terminus	N-terminus	0.014	0.532	D	0.019	0.592	D	0.993	0.656	D	0.628	0.517	P	0	0.486	D	1	0.81	D	0.975	0.245	L	-0.86	0.745	T	-1.75	0.414	N	0.561	0.585	-0.447	0.705	T	0.254	0.624	T	0.565	0.65	D	0.079	0.73	D	0.593	0.84	0.405	0.437	0.869	0.868	1.847	0.922	0.646	0.593	T	0.284	0.657	T	0.087	0.628	D	-0.113	0.624	T	0.94	0.611	D	0.897	0.641	D	.;.;.;.;.;.;.;.;.;.;.;.;.;.;.;.;.;.;.;.;.;.;.;	.;.;.;.;.;.;.;.;.;.;.;.;.;.;.;.;.;.;.;.;.;.;.;	3.953	0.77	26.7	0.993	0.581	0.97	0.723	D	0.946	0.954	D	0.359	0.592	0.421	0.628	0.998	0.361	0.554	0.289	0	.	.	4.37	4.37	0.518	7.288	0.781	1.312	0.947	1	0.716	0.992	0.541	14.028	0.641	.;.;.;.;.;.;.;.;.;.;.;.;.;.;.;.;.;.;.;.;.;.;.	.	.	.	0	0	0	0	-0.459157	Typical
chr3	11017319	G	A	chr3:11017319:G:A	chr3:11059005:G:A	AGA-A	0.00763416	CDS	ENST00000646702.1	3	443	108	c.108G	c.108G>A	36	2	AAG	K	AAA	K	p.K36	p.K36K	K36K	Synonymous	N-terminus	N-terminus	.	.	.	.	.	.	.	.	.	.	.	.	.	.	.	.	.	.	.	.	.	.	.	.	.	.	.	.	.	.	.	.	.	.	.	.	.	.	.	.	.	.	.	.	.	.	.	.	.	.	.	.	.	.	.	.	.	.	.	.	.	.	.	.	.	.	.	.	.	.	.	.	.	.	.	.	.	.	.	.	.	.	.	.	.	.	.	.	.	.	.	.	.	.	.	.	.	.	.	.	.	.	.	.	.	.	.	.	0	0	0	0	.	.
chr3	11017319	G	C	chr3:11017319:G:C	chr3:11059005:G:C	AGA-C	0.00493975	CDS	ENST00000646702.1	3	443	108	c.108G	c.108G>C	36	2	AAG	K	AAC	N	p.K36	p.K36N	K36N	Missense	N-terminus	N-terminus	0.21	0.196	T	0.211	0.266	T	0.651	0.407	P	0.153	0.343	B	0	0.486	D	1	0.81	D	0.975	0.245	L	-0.8	0.738	T	-0.79	0.219	N	0.538	0.566	-0.857	0.515	T	0.163	0.499	T	0.349	0.518	T	0.046	0.623	D	0.23	0.535	0.349	0.346	0.849	0.848	1.18	0.8	0.722	0.703	T	0.201	0.559	T	0.024	0.55	T	-0.203	0.544	T	0.959	0.654	D	0.831	0.498	T	.;.;.;.;.;.;.;.;.;.;.;.;.;.;.;.;.;.;.;.;.;.;.;	.;.;.;.;.;.;.;.;.;.;.;.;.;.;.;.;.;.;.;.;.;.;.;	2.58	0.43	22.6	0.994	0.647	0.963	0.684	D	0.834	0.752	D	-0.089	0.379	0.031	0.412	1	0.418	0.554	0.289	0	.	.	4.37	3.5	0.392	7.261	0.778	1.176	0.789	1	0.716	0.974	0.46	12.618	0.559	.;.;.;.;.;.;.;.;.;.;.;.;.;.;.;.;.;.;.;.;.;.;.	.	.	.	0	0	0	0	-0.505821	LoF
chr3	11017319	G	T	chr3:11017319:G:T	chr3:11059005:G:T	AGA-T	0.00202081	CDS	ENST00000646702.1	3	443	108	c.108G	c.108G>T	36	2	AAG	K	AAT	N	p.K36	p.K36N	K36N	Missense	N-terminus	N-terminus	0.21	0.196	T	0.211	0.266	T	0.651	0.407	P	0.153	0.343	B	0	0.486	D	1	0.81	D	0.975	0.245	L	-0.8	0.738	T	-0.79	0.219	N	0.538	0.566	-0.857	0.515	T	0.163	0.499	T	0.351	0.519	T	0.046	0.623	D	0.23	0.535	0.349	0.346	0.85	0.848	1.18	0.8	0.722	0.703	T	0.201	0.559	T	0.024	0.549	T	-0.203	0.544	T	0.959	0.654	D	0.831	0.498	T	.;.;.;.;.;.;.;.;.;.;.;.;.;.;.;.;.;.;.;.;.;.;.;	.;.;.;.;.;.;.;.;.;.;.;.;.;.;.;.;.;.;.;.;.;.;.;	2.549	0.423	22.5	0.995	0.692	0.958	0.662	D	0.834	0.752	D	-0.089	0.379	0.031	0.412	1	0.418	0.554	0.289	0	.	.	4.37	3.5	0.392	7.261	0.778	1.176	0.789	1	0.716	0.974	0.46	12.618	0.559	.;.;.;.;.;.;.;.;.;.;.;.;.;.;.;.;.;.;.;.;.;.;.	.	.	.	0	0	0	0	-0.505821	LoF
chr3	11017320	A	C	chr3:11017320:A:C	chr3:11059006:A:C	GAA-C	0.00187112	CDS	ENST00000646702.1	3	444	109	c.109A	c.109A>C	37	0	AAG	K	CAG	Q	p.K37	p.K37Q	K37Q	Missense	N-terminus	N-terminus	0.255	0.168	T	0.226	0.254	T	0.009	0.151	B	0.006	0.121	B	0	0.486	D	0.783	0.81	D	0.345	0.112	N	-0.76	0.734	T	-0.67	0.193	N	0.29	0.328	-1.017	0.246	T	0.152	0.481	T	0.153	0.289	T	0.012	0.302	T	0.156	0.412	0.333	0.32	0.865	0.863	1.083	0.772	0.542	0.447	T	0.183	0.535	T	-0.036	0.465	T	-0.29	0.458	T	0.585	0.358	D	0.852	0.536	D	.;.;.;.;.;.;.;.;.;.;.;.;.;.;.;.;.;.;.;.;.;.;.;	.;.;.;.;.;.;.;.;.;.;.;.;.;.;.;.;.;.;.;.;.;.;.;	2.023	0.311	19.43	0.974	0.336	0.917	0.542	D	0.634	0.614	D	-0.456	0.235	-0.27	0.291	0.663	0.223	0.554	0.289	0	.	.	4.37	3.18	0.356	4.537	0.604	0.269	0.269	1	0.716	0.915	0.386	7.232	0.252	.;.;.;.;.;.;.;.;.;.;.;.;.;.;.;.;.;.;.;.;.;.;.	.	.	.	0	0	0	0	-0.184602	Typical
chr3	11017320	A	G	chr3:11017320:A:G	chr3:11059006:A:G	GAA-G	0.0021705	CDS	ENST00000646702.1	3	444	109	c.109A	c.109A>G	37	0	AAG	K	GAG	E	p.K37	p.K37E	K37E	Missense	N-terminus	N-terminus	0.599	0.057	T	0.521	0.104	T	0.055	0.227	B	0.03	0.217	B	0	0.486	D	0.858	0.81	D	0.695	0.18	N	-0.71	0.729	T	-0.09	0.083	N	0.117	0.106	-1.008	0.275	T	0.118	0.416	T	0.147	0.278	T	0.017	0.384	T	0.248	0.56	0.354	0.354	0.92	0.919	1.376	0.847	0.579	0.5	T	0.128	0.455	T	0.032	0.559	T	-0.192	0.554	T	0.599	0.364	D	0.852	0.537	D	.;.;.;.;.;.;.;.;.;.;.;.;.;.;.;.;.;.;.;.;.;.;.;	.;.;.;.;.;.;.;.;.;.;.;.;.;.;.;.;.;.;.;.;.;.;.;	1.957	0.298	18.93	0.995	0.666	0.918	0.543	D	0.692	0.652	D	-0.526	0.212	-0.333	0.271	0.663	0.223	0.554	0.289	0	.	.	4.37	3.18	0.356	4.537	0.604	0.269	0.269	1	0.716	0.915	0.386	7.232	0.252	.;.;.;.;.;.;.;.;.;.;.;.;.;.;.;.;.;.;.;.;.;.;.	.	.	.	0	0	0	0	-0.191113	Typical
chr3	11017320	A	T	chr3:11017320:A:T	chr3:11059006:A:T	GAA-T	0.000374223	CDS	ENST00000646702.1	3	444	109	c.109A	c.109A>T	37	0	AAG	K	TAG	X	p.K37	p.K37X	K37X	PTV	N-terminus	N-terminus	.	.	.	.	.	.	.	.	.	.	.	.	0	0.486	D	1	0.81	A	.	.	.	.	.	.	.	.	.	0.735	0.736	.	.	.	.	.	.	.	.	.	.	.	.	.	.	.	.	.	.	.	.	.	.	.	.	.	.	0.625	0.994	D	0.66	0.994	D	.	.	.	.	.	.	.;Recessive;.;.;.;.;.;.;.;.;.;.;.;.;.;.;.;.;.;.;.;.;.;	.;High;.;.;.;.;.;.;.;.;.;.;.;.;.;.;.;.;.;.;.;.;.;	6.735	0.967	36	0.995	0.68	0.906	0.518	D	0.141	0.263	N	0.596	0.729	0.416	0.626	0.663	0.223	0.554	0.289	0	.	.	4.37	3.18	0.356	4.537	0.604	0.269	0.269	1	0.716	0.915	0.386	7.232	0.252	.;.;.;.;.;.;.;.;.;.;.;.;.;.;.;.;.;.;.;.;.;.;.	.	.	.	0	0	0	0	.	.
chr3	11017321	A	C	chr3:11017321:A:C	chr3:11059007:A:C	AAG-C	0.00187112	CDS	ENST00000646702.1	3	445	110	c.110A	c.110A>C	37	1	AAG	K	ACG	T	p.K37	p.K37T	K37T	Missense	N-terminus	N-terminus	0.363	0.118	T	0.165	0.309	T	0.001	0.075	B	0.002	0.069	B	0	0.486	D	0.655	0.81	D	0.695	0.18	N	-0.78	0.736	T	-1.15	0.295	N	0.14	0.139	-0.988	0.331	T	0.163	0.499	T	0.127	0.241	T	0.012	0.302	T	0.127	0.354	0.344	0.338	0.838	0.836	1.194	0.803	0.588	0.512	T	0.236	0.603	T	-0.03	0.474	T	-0.281	0.467	T	0.692	0.403	D	0.86	0.553	D	.;.;.;.;.;.;.;.;.;.;.;.;.;.;.;.;.;.;.;.;.;.;.;	.;.;.;.;.;.;.;.;.;.;.;.;.;.;.;.;.;.;.;.;.;.;.;	1.681	0.248	16.9	0.993	0.569	0.797	0.396	D	0.343	0.439	N	-0.541	0.208	-0.358	0.263	0.171	0.177	0.554	0.289	0	.	.	4.37	3.18	0.356	2.707	0.468	0.269	0.269	1	0.716	0.86	0.356	10.794	0.457	.;.;.;.;.;.;.;.;.;.;.;.;.;.;.;.;.;.;.;.;.;.;.	.	.	.	0	0	0	0	-0.233436	Typical
chr3	11017321	A	G	chr3:11017321:A:G	chr3:11059007:A:G	AAG-G	0.00523913	CDS	ENST00000646702.1	3	445	110	c.110A	c.110A>G	37	1	AAG	K	AGG	R	p.K37	p.K37R	K37R	Missense	N-terminus	N-terminus	0.395	0.107	T	0.202	0.274	T	0.124	0.268	B	0.045	0.245	B	0	0.486	D	1	0.81	D	0.695	0.18	N	-0.77	0.735	T	-1.02	0.268	N	0.085	0.062	-0.983	0.344	T	0.161	0.496	T	0.125	0.237	T	0.013	0.321	T	0.088	0.26	0.251	0.189	0.85	0.849	0.842	0.681	0.515	0.41	T	0.247	0.616	T	-0.055	0.437	T	-0.316	0.43	T	0.718	0.416	D	0.869	0.574	D	.;.;.;.;.;.;.;.;.;.;.;.;.;.;.;.;.;.;.;.;.;.;.;	.;.;.;.;.;.;.;.;.;.;.;.;.;.;.;.;.;.;.;.;.;.;.;	1.906	0.288	18.53	0.993	0.588	0.842	0.433	D	0.511	0.54	D	-0.497	0.222	-0.328	0.272	0.171	0.177	0.554	0.289	0	.	.	4.37	3.18	0.356	2.707	0.468	0.269	0.269	1	0.716	0.86	0.356	10.794	0.457	.;.;.;.;.;.;.;.;.;.;.;.;.;.;.;.;.;.;.;.;.;.;.	.	.	.	0	0	0	0	-0.247543	Typical
chr3	11017321	A	T	chr3:11017321:A:T	chr3:11059007:A:T	AAG-T	0.000898136	CDS	ENST00000646702.1	3	445	110	c.110A	c.110A>T	37	1	AAG	K	ATG	M	p.K37	p.K37M	K37M	Missense	N-terminus	N-terminus	0.036	0.434	D	0.024	0.566	D	0.883	0.485	P	0.372	0.436	B	0	0.486	D	0.81	0.81	D	0.695	0.18	N	-0.85	0.744	T	-2.15	0.487	N	0.428	0.467	-0.782	0.562	T	0.185	0.535	T	0.25	0.423	T	0.04	0.591	D	0.304	0.629	0.374	0.387	0.878	0.876	1.656	0.896	0.521	0.418	T	0.33	0.701	T	0.02	0.543	T	-0.209	0.538	T	0.81	0.47	D	0.868	0.57	D	.;.;.;.;.;.;.;.;.;.;.;.;.;.;.;.;.;.;.;.;.;.;.;	.;.;.;.;.;.;.;.;.;.;.;.;.;.;.;.;.;.;.;.;.;.;.;	2.614	0.437	22.7	0.991	0.536	0.822	0.414	D	0.397	0.473	N	-0.077	0.384	-0.017	0.389	0.171	0.177	0.554	0.289	0	.	.	4.37	3.18	0.356	2.707	0.468	0.269	0.269	1	0.716	0.86	0.356	10.794	0.457	.;.;.;.;.;.;.;.;.;.;.;.;.;.;.;.;.;.;.;.;.;.;.	.	.	.	0	0	0	0	-0.306144	Typical
chr3	11017322	G	A	chr3:11017322:G:A	chr3:11059008:G:A	AGG-A	0.0123494	CDS	ENST00000646702.1	3	446	111	c.111G	c.111G>A	37	2	AAG	K	AAA	K	p.K37	p.K37K	K37K	Synonymous	N-terminus	N-terminus	.	.	.	.	.	.	.	.	.	.	.	.	.	.	.	.	.	.	.	.	.	.	.	.	.	.	.	.	.	.	.	.	.	.	.	.	.	.	.	.	.	.	.	.	.	.	.	.	.	.	.	.	.	.	.	.	.	.	.	.	.	.	.	.	.	.	.	.	.	.	.	.	.	.	.	.	.	.	.	.	.	.	.	.	.	.	.	.	.	.	.	.	.	.	.	.	.	.	.	.	.	.	.	.	.	.	.	.	0	0	0	0	.	.
chr3	11017322	G	C	chr3:11017322:G:C	chr3:11059008:G:C	AGG-C	0.00456553	CDS	ENST00000646702.1	3	446	111	c.111G	c.111G>C	37	2	AAG	K	AAC	N	p.K37	p.K37N	K37N	Missense	N-terminus	N-terminus	0.208	0.198	T	0.194	0.281	T	0.001	0.075	B	0.001	0.044	B	0	0.486	D	0.922	0.81	D	0.695	0.18	N	-0.78	0.736	T	-1.03	0.271	N	0.339	0.38	-0.962	0.387	T	0.164	0.501	T	0.208	0.371	T	0.014	0.346	T	0.134	0.368	0.35	0.347	0.824	0.822	1.176	0.799	0.604	0.534	T	0.228	0.593	T	-0.075	0.404	T	-0.346	0.396	T	0.782	0.452	D	0.825	0.487	T	.;.;.;.;.;.;.;.;.;.;.;.;.;.;.;.;.;.;.;.;.;.;.;	.;.;.;.;.;.;.;.;.;.;.;.;.;.;.;.;.;.;.;.;.;.;.;	2.04	0.314	19.56	0.994	0.606	0.952	0.64	D	0.817	0.739	D	-0.42	0.248	-0.238	0.302	0.991	0.324	0.554	0.289	0	.	.	4.37	3.5	0.392	3.385	0.522	1.176	0.789	1	0.716	0.808	0.338	9.834	0.401	.;.;.;.;.;.;.;.;.;.;.;.;.;.;.;.;.;.;.;.;.;.;.	.	.	.	0	0	0	0	-0.28661	Typical
chr3	11017322	G	T	chr3:11017322:G:T	chr3:11059008:G:T	AGG-T	0.00254472	CDS	ENST00000646702.1	3	446	111	c.111G	c.111G>T	37	2	AAG	K	AAT	N	p.K37	p.K37N	K37N	Missense	N-terminus	N-terminus	0.208	0.198	T	0.194	0.281	T	0.001	0.075	B	0.001	0.044	B	0	0.486	D	0.925	0.81	D	0.695	0.18	N	-0.78	0.736	T	-1.03	0.271	N	0.339	0.38	-0.962	0.387	T	0.164	0.501	T	0.208	0.371	T	0.014	0.345	T	0.134	0.368	0.35	0.347	0.825	0.823	1.176	0.799	0.604	0.534	T	0.228	0.593	T	-0.075	0.404	T	-0.346	0.396	T	0.782	0.452	D	0.825	0.487	T	.;.;.;.;.;.;.;.;.;.;.;.;.;.;.;.;.;.;.;.;.;.;.;	.;.;.;.;.;.;.;.;.;.;.;.;.;.;.;.;.;.;.;.;.;.;.;	2.034	0.313	19.52	0.994	0.65	0.947	0.621	D	0.817	0.739	D	-0.42	0.248	-0.238	0.302	0.991	0.324	0.554	0.289	0	.	.	4.37	3.5	0.392	3.385	0.522	1.176	0.789	1	0.716	0.808	0.338	9.834	0.401	.;.;.;.;.;.;.;.;.;.;.;.;.;.;.;.;.;.;.;.;.;.;.	.	.	.	0	0	0	0	-0.28661	Typical
chr3	11017323	G	A	chr3:11017323:G:A	chr3:11059009:G:A	GGC-A	0.00950528	CDS	ENST00000646702.1	3	447	112	c.112G	c.112G>A	38	0	GCG	A	ACG	T	p.A38	p.A38T	A38T	Missense	N-terminus	N-terminus	0.526	0.071	T	0.541	0.097	T	0	0.029	B	0	0.014	B	0.253	0.155	N	1	0.81	D	0	0.065	N	-0.75	0.733	T	-0.21	0.103	N	0.059	0.031	-1.036	0.186	T	0.154	0.484	T	0.074	0.112	T	0.012	0.306	T	0.136	0.372	0.282	0.238	0.756	0.754	0.984	0.738	0.436	0.3	T	0.13	0.459	T	-0.096	0.371	T	-0.375	0.363	T	0.242	0.225	T	0.713	0.33	T	.;.;.;.;.;.;.;.;.;.;.;.;.;.;.;.;.;.;.;.;.;.;.;	.;.;.;.;.;.;.;.;.;.;.;.;.;.;.;.;.;.;.;.;.;.;.;	1.552	0.227	16.07	0.983	0.4	0.689	0.34	D	0.154	0.279	N	-0.621	0.183	-0.496	0.223	0.078	0.158	0.554	0.289	0	.	.	4.37	0.567	0.165	2.767	0.473	0.224	0.249	1	0.716	0.633	0.295	7.595	0.272	.;.;.;.;.;.;.;.;.;.;.;.;.;.;.;.;.;.;.;.;.;.;.	.	.	.	0	0	0	0	-0.04027	Typical
chr3	11017323	G	C	chr3:11017323:G:C	chr3:11059009:G:C	GGC-C	0.00254472	CDS	ENST00000646702.1	3	447	112	c.112G	c.112G>C	38	0	GCG	A	CCG	P	p.A38	p.A38P	A38P	Missense	N-terminus	N-terminus	0.252	0.17	T	0.266	0.226	T	0.04	0.212	B	0.016	0.177	B	0.253	0.155	N	0.565	0.81	D	0	0.065	N	-0.81	0.739	T	-0.34	0.127	N	0.147	0.149	-1.008	0.275	T	0.16	0.495	T	0.117	0.221	T	0.014	0.331	T	0.13	0.36	0.35	0.347	0.811	0.809	1.286	0.827	0.489	0.373	T	0.131	0.461	T	-0.067	0.418	T	-0.334	0.41	T	0.31	0.254	T	0.82	0.479	T	.;.;.;.;.;.;.;.;.;.;.;.;.;.;.;.;.;.;.;.;.;.;.;	.;.;.;.;.;.;.;.;.;.;.;.;.;.;.;.;.;.;.;.;.;.;.;	1.733	0.256	17.25	0.987	0.453	0.869	0.462	D	0.658	0.63	D	-0.567	0.199	-0.453	0.235	0.078	0.158	0.554	0.289	0	.	.	4.37	0.567	0.165	2.767	0.473	0.224	0.249	1	0.716	0.633	0.295	7.595	0.272	.;.;.;.;.;.;.;.;.;.;.;.;.;.;.;.;.;.;.;.;.;.;.	.	.	.	0	0	0	0	-0.0717408	Typical
chr3	11017323	G	T	chr3:11017323:G:T	chr3:11059009:G:T	GGC-T	0.00464037	CDS	ENST00000646702.1	3	447	112	c.112G	c.112G>T	38	0	GCG	A	TCG	S	p.A38	p.A38S	A38S	Missense	N-terminus	N-terminus	0.683	0.044	T	0.73	0.052	T	0	0.029	B	0	0.014	B	0.253	0.155	N	1	0.81	D	0	0.065	N	-0.72	0.73	T	0.39	0.035	N	0.055	0.027	-1.062	0.112	T	0.127	0.433	T	0.07	0.101	T	0.01	0.26	T	0.11	0.315	0.283	0.239	0.774	0.772	0.932	0.719	0.416	0.273	T	0.101	0.408	T	-0.102	0.362	T	-0.384	0.353	T	0.105	0.129	T	0.815	0.468	T	.;.;.;.;.;.;.;.;.;.;.;.;.;.;.;.;.;.;.;.;.;.;.;	.;.;.;.;.;.;.;.;.;.;.;.;.;.;.;.;.;.;.;.;.;.;.;	1.326	0.194	14.58	0.957	0.277	0.841	0.432	D	0.343	0.439	N	-0.654	0.173	-0.525	0.215	0.078	0.158	0.554	0.289	0	.	.	4.37	0.567	0.165	2.767	0.473	0.224	0.249	1	0.716	0.633	0.295	7.595	0.272	.;.;.;.;.;.;.;.;.;.;.;.;.;.;.;.;.;.;.;.;.;.;.	.	.	.	0	0	0	0	0.0639092	Typical
chr3	11017324	C	A	chr3:11017324:C:A	chr3:11059010:C:A	GCG-A	0.00366739	CDS	ENST00000646702.1	3	448	113	c.113C	c.113C>A	38	1	GCG	A	GAG	E	p.A38	p.A38E	A38E	Missense	N-terminus	N-terminus	1	0.01	T	1	0.012	T	0	0.029	B	0.001	0.044	B	0.253	0.155	N	0.998	0.44	D	0	0.065	N	-0.71	0.729	T	1.07	0.013	N	0.139	0.138	-0.99	0.326	T	0.123	0.426	T	0.054	0.058	T	0.013	0.312	T	0.113	0.322	0.358	0.36	0.762	0.759	1.167	0.797	0.489	0.373	T	0.102	0.408	T	-0.095	0.372	T	-0.375	0.363	T	0.098	0.122	T	0.738	0.359	T	.;.;.;.;.;.;.;.;.;.;.;.;.;.;.;.;.;.;.;.;.;.;.;	.;.;.;.;.;.;.;.;.;.;.;.;.;.;.;.;.;.;.;.;.;.;.;	1.04	0.156	12.12	0.95	0.259	0.553	0.298	D	0.12	0.234	N	-0.817	0.129	-0.691	0.172	0.183	0.179	0.554	0.289	0	.	.	4.37	2.5	0.294	2.964	0.489	1.026	0.459	0.972	0.345	0.462	0.267	9.07	0.356	.;.;.;.;.;.;.;.;.;.;.;.;.;.;.;.;.;.;.;.;.;.;.	.	.	.	0	0	0	0	0.0715056	Typical
chr3	11017324	C	G	chr3:11017324:C:G	chr3:11059010:C:G	GCG-G	0.00269441	CDS	ENST00000646702.1	3	448	113	c.113C	c.113C>G	38	1	GCG	A	GGG	G	p.A38	p.A38G	A38G	Missense	N-terminus	N-terminus	0.376	0.113	T	0.384	0.158	T	0	0.029	B	0	0.014	B	0.253	0.155	N	0.998	0.441	D	-0.345	0.033	N	-0.79	0.737	T	-0.62	0.182	N	0.089	0.067	-1.008	0.274	T	0.164	0.5	T	0.068	0.096	T	0.012	0.295	T	0.124	0.347	0.222	0.145	0.699	0.696	1.021	0.751	0.431	0.293	T	0.168	0.515	T	-0.11	0.348	T	-0.396	0.339	T	0.234	0.222	T	0.657	0.271	T	.;.;.;.;.;.;.;.;.;.;.;.;.;.;.;.;.;.;.;.;.;.;.;	.;.;.;.;.;.;.;.;.;.;.;.;.;.;.;.;.;.;.;.;.;.;.;	1.546	0.226	16.03	0.914	0.206	0.729	0.357	D	0.249	0.369	N	-0.694	0.162	-0.586	0.199	0.183	0.179	0.554	0.289	0	.	.	4.37	2.5	0.294	2.964	0.489	1.026	0.459	0.972	0.345	0.462	0.267	9.07	0.356	.;.;.;.;.;.;.;.;.;.;.;.;.;.;.;.;.;.;.;.;.;.;.	.	.	.	0	0	0	0	-0.0370144	Typical
chr3	11017324	C	T	chr3:11017324:C:T	chr3:11059010:C:T	GCG-T	0.0425118	CDS	ENST00000646702.1	3	448	113	c.113C	c.113C>T	38	1	GCG	A	GTG	V	p.A38	p.A38V	A38V	Missense	N-terminus	N-terminus	0.262	0.165	T	0.274	0.221	T	0.001	0.075	B	0.001	0.044	B	0.253	0.155	N	0.997	0.438	D	0	0.065	N	-0.75	0.733	T	-0.89	0.24	N	0.106	0.091	-0.972	0.367	T	0.172	0.514	T	0.084	0.139	T	0.018	0.399	T	0.098	0.286	0.251	0.189	0.769	0.767	1.024	0.752	0.455	0.326	T	0.191	0.546	T	-0.111	0.346	T	-0.398	0.337	T	0.192	0.2	T	0.882	0.603	D	.;.;.;.;.;.;.;.;.;.;.;.;.;.;.;.;.;.;.;.;.;.;.;	.;.;.;.;.;.;.;.;.;.;.;.;.;.;.;.;.;.;.;.;.;.;.;	1.641	0.241	16.64	0.99	0.505	0.691	0.34	D	0.191	0.318	N	-0.642	0.177	-0.542	0.21	0.183	0.179	0.554	0.289	0	.	.	4.37	2.5	0.294	2.964	0.489	1.026	0.459	0.972	0.345	0.462	0.267	9.07	0.356	.;.;.;.;.;.;.;.;.;.;.;.;.;.;.;.;.;.;.;.;.;.;.	.	.	.	0	0	0	0	-0.01314	Typical
chr3	11017325	G	A	chr3:11017325:G:A	chr3:11059011:G:A	CGG-A	0.0598758	CDS	ENST00000646702.1	3	449	114	c.114G	c.114G>A	38	2	GCG	A	GCA	A	p.A38	p.A38A	A38A	Synonymous	N-terminus	N-terminus	.	.	.	.	.	.	.	.	.	.	.	.	.	.	.	.	.	.	.	.	.	.	.	.	.	.	.	.	.	.	.	.	.	.	.	.	.	.	.	.	.	.	.	.	.	.	.	.	.	.	.	.	.	.	.	.	.	.	.	.	.	.	.	.	.	.	.	.	.	.	.	.	.	.	.	.	.	.	.	.	.	.	.	.	.	.	.	.	.	.	.	.	.	.	.	.	.	.	.	.	.	.	.	.	.	.	.	.	1	11	208076	5.29e-05	.	.
chr3	11017325	G	C	chr3:11017325:G:C	chr3:11059011:G:C	CGG-C	0.00396677	CDS	ENST00000646702.1	3	449	114	c.114G	c.114G>C	38	2	GCG	A	GCC	A	p.A38	p.A38A	A38A	Synonymous	N-terminus	N-terminus	.	.	.	.	.	.	.	.	.	.	.	.	.	.	.	.	.	.	.	.	.	.	.	.	.	.	.	.	.	.	.	.	.	.	.	.	.	.	.	.	.	.	.	.	.	.	.	.	.	.	.	.	.	.	.	.	.	.	.	.	.	.	.	.	.	.	.	.	.	.	.	.	.	.	.	.	.	.	.	.	.	.	.	.	.	.	.	.	.	.	.	.	.	.	.	.	.	.	.	.	.	.	.	.	.	.	.	.	0	0	0	0	.	.
chr3	11017325	G	T	chr3:11017325:G:T	chr3:11059011:G:T	CGG-T	0.00276925	CDS	ENST00000646702.1	3	449	114	c.114G	c.114G>T	38	2	GCG	A	GCT	A	p.A38	p.A38A	A38A	Synonymous	N-terminus	N-terminus	.	.	.	.	.	.	.	.	.	.	.	.	.	.	.	.	.	.	.	.	.	.	.	.	.	.	.	.	.	.	.	.	.	.	.	.	.	.	.	.	.	.	.	.	.	.	.	.	.	.	.	.	.	.	.	.	.	.	.	.	.	.	.	.	.	.	.	.	.	.	.	.	.	.	.	.	.	.	.	.	.	.	.	.	.	.	.	.	.	.	.	.	.	.	.	.	.	.	.	.	.	.	.	.	.	.	.	.	0	0	0	0	.	.
chr3	11017326	G	A	chr3:11017326:G:A	chr3:11059012:G:A	GGC-A	0.00950528	CDS	ENST00000646702.1	3	450	115	c.115G	c.115G>A	39	0	GCA	A	ACA	T	p.A39	p.A39T	A39T	Missense	N-terminus	N-terminus	0.54	0.068	T	0.532	0.1	T	0	0.029	B	0	0.014	B	0.273	0.151	N	1	0.09	N	0	0.065	N	-0.74	0.732	T	-0.38	0.134	N	0.024	0.004	-0.999	0.301	T	0.158	0.491	T	0.062	0.078	T	0.008	0.224	T	0.094	0.276	0.27	0.219	0.569	0.566	0.984	0.738	0.338	0.162	T	0.135	0.467	T	-0.252	0.138	T	-0.6	0.128	T	0.048	0.051	T	0.678	0.287	T	.;.;.;.;.;.;.;.;.;.;.;.;.;.;.;.;.;.;.;.;.;.;.;	.;.;.;.;.;.;.;.;.;.;.;.;.;.;.;.;.;.;.;.;.;.;.;	0.921	0.141	10.66	0.923	0.217	0.331	0.248	N	0.15	0.275	N	-0.821	0.128	-0.741	0.159	0.072	0.156	0.554	0.289	0	.	.	4.37	1.59	0.226	1.724	0.377	1.176	0.789	0.035	0.207	0.02	0.141	9.276	0.369	.;.;.;.;.;.;.;.;.;.;.;.;.;.;.;.;.;.;.;.;.;.;.	.	.	.	0	0	0	0	0.148555	Typical
chr3	11017326	G	C	chr3:11017326:G:C	chr3:11059012:G:C	GGC-C	0.00254472	CDS	ENST00000646702.1	3	450	115	c.115G	c.115G>C	39	0	GCA	A	CCA	P	p.A39	p.A39P	A39P	Missense	N-terminus	N-terminus	0.307	0.142	T	0.266	0.226	T	0.066	0.236	B	0.024	0.203	B	0.273	0.151	N	1	0.09	N	0.345	0.112	N	-0.81	0.739	T	-0.27	0.114	N	0.074	0.048	-0.971	0.369	T	0.164	0.501	T	0.1	0.183	T	0.016	0.375	T	0.085	0.252	0.384	0.403	0.664	0.662	1.285	0.826	0.371	0.21	T	0.132	0.462	T	-0.124	0.325	T	-0.416	0.316	T	0.139	0.162	T	0.717	0.33	T	.;.;.;.;.;.;.;.;.;.;.;.;.;.;.;.;.;.;.;.;.;.;.;	.;.;.;.;.;.;.;.;.;.;.;.;.;.;.;.;.;.;.;.;.;.;.;	1.088	0.162	12.66	0.954	0.268	0.57	0.303	D	0.577	0.579	D	-0.748	0.147	-0.683	0.174	0.072	0.156	0.554	0.289	0	.	.	4.37	1.59	0.226	1.724	0.377	1.176	0.789	0.035	0.207	0.02	0.141	9.276	0.369	.;.;.;.;.;.;.;.;.;.;.;.;.;.;.;.;.;.;.;.;.;.;.	.	.	.	0	0	0	0	0.0280976	Typical
chr3	11017326	G	T	chr3:11017326:G:T	chr3:11059012:G:T	GGC-T	0.00464037	CDS	ENST00000646702.1	3	450	115	c.115G	c.115G>T	39	0	GCA	A	TCA	S	p.A39	p.A39S	A39S	Missense	N-terminus	N-terminus	0.687	0.043	T	0.715	0.054	T	0.003	0.112	B	0.005	0.112	B	0.273	0.151	N	1	0.09	N	0	0.065	N	-0.7	0.728	T	0.39	0.035	N	0.036	0.011	-1.016	0.249	T	0.133	0.447	T	0.062	0.08	T	0.016	0.366	T	0.08	0.238	0.226	0.151	0.639	0.636	0.932	0.719	0.331	0.15	T	0.106	0.416	T	-0.204	0.203	T	-0.53	0.193	T	0.034	0.026	T	0.675	0.283	T	.;.;.;.;.;.;.;.;.;.;.;.;.;.;.;.;.;.;.;.;.;.;.;	.;.;.;.;.;.;.;.;.;.;.;.;.;.;.;.;.;.;.;.;.;.;.;	0.624	0.105	7.741	0.774	0.119	0.515	0.289	D	0.328	0.429	N	-0.838	0.123	-0.757	0.156	0.072	0.156	0.554	0.289	0	.	.	4.37	1.59	0.226	1.724	0.377	1.176	0.789	0.035	0.207	0.02	0.141	9.276	0.369	.;.;.;.;.;.;.;.;.;.;.;.;.;.;.;.;.;.;.;.;.;.;.	.	.	.	0	0	0	0	0.175685	Typical
chr3	11017327	C	A	chr3:11017327:C:A	chr3:11059013:C:A	GCA-A	0.0028441	CDS	ENST00000646702.1	3	451	116	c.116C	c.116C>A	39	1	GCA	A	GAA	E	p.A39	p.A39E	A39E	Missense	N-terminus	N-terminus	1	0.01	T	1	0.012	T	0	0.029	B	0	0.014	B	0.273	0.151	N	1	0.09	N	0.345	0.112	N	-0.69	0.727	T	1.11	0.012	N	0.049	0.021	-1.018	0.242	T	0.126	0.432	T	0.052	0.052	T	0.015	0.356	T	0.133	0.366	0.343	0.336	0.484	0.48	1.166	0.796	0.375	0.215	T	0.105	0.414	T	-0.168	0.255	T	-0.479	0.246	T	0.041	0.039	T	0.688	0.297	T	.;.;.;.;.;.;.;.;.;.;.;.;.;.;.;.;.;.;.;.;.;.;.;	.;.;.;.;.;.;.;.;.;.;.;.;.;.;.;.;.;.;.;.;.;.;.;	0.452	0.086	5.995	0.793	0.127	0.373	0.257	N	0.127	0.245	N	-0.892	0.11	-0.788	0.148	0.16	0.176	0.554	0.289	0	.	.	4.37	2.5	0.294	2.009	0.405	0.088	0.16	0.038	0.209	0.01	0.119	10.111	0.417	.;.;.;.;.;.;.;.;.;.;.;.;.;.;.;.;.;.;.;.;.;.;.	.	.	.	0	0	0	0	0.161577	Typical
chr3	11017327	C	G	chr3:11017327:C:G	chr3:11059013:C:G	GCA-G	0.00254472	CDS	ENST00000646702.1	3	451	116	c.116C	c.116C>G	39	1	GCA	A	GGA	G	p.A39	p.A39G	A39G	Missense	N-terminus	N-terminus	0.438	0.093	T	0.374	0.163	T	0	0.029	B	0	0.014	B	0.273	0.151	N	1	0.09	N	0.345	0.112	N	-0.78	0.736	T	-0.27	0.114	N	0.028	0.006	-1.005	0.284	T	0.163	0.499	T	0.064	0.083	T	0.013	0.319	T	0.109	0.313	0.25	0.187	0.512	0.508	1.02	0.751	0.34	0.165	T	0.131	0.46	T	-0.23	0.166	T	-0.569	0.156	T	0.048	0.052	T	0.617	0.236	T	.;.;.;.;.;.;.;.;.;.;.;.;.;.;.;.;.;.;.;.;.;.;.;	.;.;.;.;.;.;.;.;.;.;.;.;.;.;.;.;.;.;.;.;.;.;.;	0.85	0.132	9.898	0.896	0.189	0.423	0.268	N	0.125	0.241	N	-0.795	0.134	-0.705	0.168	0.16	0.176	0.554	0.289	0	.	.	4.37	2.5	0.294	2.009	0.405	0.088	0.16	0.038	0.209	0.01	0.119	10.111	0.417	.;.;.;.;.;.;.;.;.;.;.;.;.;.;.;.;.;.;.;.;.;.;.	.	.	.	0	0	0	0	0.14747	Typical
chr3	11017327	C	T	chr3:11017327:C:T	chr3:11059013:C:T	GCA-T	0.00681087	CDS	ENST00000646702.1	3	451	116	c.116C	c.116C>T	39	1	GCA	A	GTA	V	p.A39	p.A39V	A39V	Missense	N-terminus	N-terminus	0.271	0.16	T	0.267	0.226	T	0.007	0.142	B	0.008	0.137	B	0.273	0.151	N	1	0.09	N	0.345	0.112	N	-0.78	0.736	T	-0.87	0.236	N	0.057	0.029	-0.96	0.392	T	0.175	0.518	T	0.076	0.119	T	0.02	0.421	T	0.085	0.252	0.228	0.154	0.596	0.593	1.021	0.751	0.362	0.197	T	0.2	0.557	T	-0.188	0.225	T	-0.508	0.215	T	0.072	0.089	T	0.767	0.395	T	.;.;.;.;.;.;.;.;.;.;.;.;.;.;.;.;.;.;.;.;.;.;.;	.;.;.;.;.;.;.;.;.;.;.;.;.;.;.;.;.;.;.;.;.;.;.;	1.004	0.151	11.67	0.983	0.404	0.44	0.272	N	0.16	0.286	N	-0.725	0.153	-0.646	0.183	0.16	0.176	0.554	0.289	0	.	.	4.37	2.5	0.294	2.009	0.405	0.088	0.16	0.038	0.209	0.01	0.119	10.111	0.417	.;.;.;.;.;.;.;.;.;.;.;.;.;.;.;.;.;.;.;.;.;.;.	.	.	.	0	0	0	0	0.107317	Typical
chr3	11017328	A	C	chr3:11017328:A:C	chr3:11059014:A:C	CAG-C	0.00299379	CDS	ENST00000646702.1	3	452	117	c.117A	c.117A>C	39	2	GCA	A	GCC	A	p.A39	p.A39A	A39A	Synonymous	N-terminus	N-terminus	.	.	.	.	.	.	.	.	.	.	.	.	.	.	.	.	.	.	.	.	.	.	.	.	.	.	.	.	.	.	.	.	.	.	.	.	.	.	.	.	.	.	.	.	.	.	.	.	.	.	.	.	.	.	.	.	.	.	.	.	.	.	.	.	.	.	.	.	.	.	.	.	.	.	.	.	.	.	.	.	.	.	.	.	.	.	.	.	.	.	.	.	.	.	.	.	.	.	.	.	.	.	.	.	.	.	.	.	0	0	0	0	.	.
chr3	11017328	A	G	chr3:11017328:A:G	chr3:11059014:A:G	CAG-G	0.0107028	CDS	ENST00000646702.1	3	452	117	c.117A	c.117A>G	39	2	GCA	A	GCG	A	p.A39	p.A39A	A39A	Synonymous	N-terminus	N-terminus	.	.	.	.	.	.	.	.	.	.	.	.	.	.	.	.	.	.	.	.	.	.	.	.	.	.	.	.	.	.	.	.	.	.	.	.	.	.	.	.	.	.	.	.	.	.	.	.	.	.	.	.	.	.	.	.	.	.	.	.	.	.	.	.	.	.	.	.	.	.	.	.	.	.	.	.	.	.	.	.	.	.	.	.	.	.	.	.	.	.	.	.	.	.	.	.	.	.	.	.	.	.	.	.	.	.	.	.	0	0	0	0	.	.
chr3	11017328	A	T	chr3:11017328:A:T	chr3:11059014:A:T	CAG-T	0.00157174	CDS	ENST00000646702.1	3	452	117	c.117A	c.117A>T	39	2	GCA	A	GCT	A	p.A39	p.A39A	A39A	Synonymous	N-terminus	N-terminus	.	.	.	.	.	.	.	.	.	.	.	.	.	.	.	.	.	.	.	.	.	.	.	.	.	.	.	.	.	.	.	.	.	.	.	.	.	.	.	.	.	.	.	.	.	.	.	.	.	.	.	.	.	.	.	.	.	.	.	.	.	.	.	.	.	.	.	.	.	.	.	.	.	.	.	.	.	.	.	.	.	.	.	.	.	.	.	.	.	.	.	.	.	.	.	.	.	.	.	.	.	.	.	.	.	.	.	.	0	0	0	0	.	.
chr3	11017329	G	A	chr3:11017329:G:A	chr3:11059015:G:A	AGA-A	0.00763416	CDS	ENST00000646702.1	3	453	118	c.118G	c.118G>A	40	0	GAC	D	AAC	N	p.D40	p.D40N	D40N	Missense	N-terminus	N-terminus	0.257	0.167	T	0.279	0.217	T	0.112	0.263	B	0.031	0.219	B	0.001	0.438	D	1	0.81	D	0.345	0.112	N	-0.74	0.732	T	-0.76	0.212	N	0.284	0.321	-0.802	0.55	T	0.202	0.559	T	0.294	0.47	T	0.036	0.566	D	0.167	0.432	0.309	0.281	0.832	0.83	0.997	0.743	0.462	0.336	T	0.183	0.536	T	-0.194	0.217	T	-0.433	0.296	T	0.553	0.346	D	0.89	0.624	D	.;.;.;.;.;.;.;.;.;.;.;.;.;.;.;.;.;.;.;.;.;.;.;	.;.;.;.;.;.;.;.;.;.;.;.;.;.;.;.;.;.;.;.;.;.;.;	2.237	0.355	21.1	0.995	0.668	0.983	0.815	D	0.948	0.96	D	-0.115	0.367	0.056	0.423	1	0.748	0.554	0.289	0	.	.	4.37	4.37	0.518	6.112	0.712	1.176	0.789	1	0.716	0.156	0.211	17.466	0.875	.;.;.;.;.;.;.;.;.;.;.;.;.;.;.;.;.;.;.;.;.;.;.	.	.	.	0	1	208088	4.81e-06	-0.171579	Typical
chr3	11017329	G	C	chr3:11017329:G:C	chr3:11059015:G:C	AGA-C	0.00493975	CDS	ENST00000646702.1	3	453	118	c.118G	c.118G>C	40	0	GAC	D	CAC	H	p.D40	p.D40H	D40H	Missense	N-terminus	N-terminus	0.048	0.401	D	0.058	0.462	T	0.472	0.366	P	0.243	0.388	B	0.001	0.438	D	1	0.81	D	0.345	0.112	N	-0.8	0.738	T	-1.76	0.416	N	0.392	0.433	-0.548	0.669	T	0.225	0.589	T	0.458	0.591	T	0.049	0.638	D	0.272	0.591	0.24	0.172	0.742	0.74	1.202	0.806	0.481	0.362	T	0.322	0.693	T	-0.008	0.506	T	-0.249	0.499	T	0.815	0.474	D	0.866	0.566	D	.;.;.;.;.;.;.;.;.;.;.;.;.;.;.;.;.;.;.;.;.;.;.;	.;.;.;.;.;.;.;.;.;.;.;.;.;.;.;.;.;.;.;.;.;.;.;	2.345	0.378	21.8	0.985	0.421	0.987	0.852	D	0.948	0.959	D	0.087	0.459	0.203	0.5	1	0.748	0.554	0.289	0	.	.	4.37	4.37	0.518	6.112	0.712	1.176	0.789	1	0.716	0.156	0.211	17.466	0.875	.;.;.;.;.;.;.;.;.;.;.;.;.;.;.;.;.;.;.;.;.;.;.	.	.	.	0	0	0	0	-0.310485	Typical
chr3	11017329	G	T	chr3:11017329:G:T	chr3:11059015:G:T	AGA-T	0.00202081	CDS	ENST00000646702.1	3	453	118	c.118G	c.118G>T	40	0	GAC	D	TAC	Y	p.D40	p.D40Y	D40Y	Missense	N-terminus	N-terminus	0.011	0.555	D	0.012	0.639	D	0.731	0.427	P	0.322	0.418	B	0.001	0.438	D	1	0.81	D	0.345	0.112	N	-0.82	0.741	T	-3	0.623	D	0.504	0.536	-0.499	0.687	T	0.221	0.584	T	0.593	0.665	D	0.056	0.665	D	0.375	0.697	0.309	0.281	0.534	0.531	1.54	0.877	0.477	0.357	T	0.635	0.887	D	0.024	0.55	T	-0.203	0.544	T	0.765	0.441	D	0.892	0.627	D	.;.;.;.;.;.;.;.;.;.;.;.;.;.;.;.;.;.;.;.;.;.;.;	.;.;.;.;.;.;.;.;.;.;.;.;.;.;.;.;.;.;.;.;.;.;.;	2.888	0.496	23.2	0.978	0.361	0.985	0.835	D	0.948	0.96	D	0.188	0.506	0.274	0.54	1	0.748	0.554	0.289	0	.	.	4.37	4.37	0.518	6.112	0.712	1.176	0.789	1	0.716	0.156	0.211	17.466	0.875	.;.;.;.;.;.;.;.;.;.;.;.;.;.;.;.;.;.;.;.;.;.;.	.	.	.	0	0	0	0	-0.274673	Typical
chr3	11017330	A	C	chr3:11017330:A:C	chr3:11059016:A:C	GAC-C	0.00104783	CDS	ENST00000646702.1	3	454	119	c.119A	c.119A>C	40	1	GAC	D	GCC	A	p.D40	p.D40A	D40A	Missense	N-terminus	N-terminus	0.521	0.072	T	0.288	0.211	T	0	0.029	B	0.001	0.044	B	0.001	0.438	D	1	0.81	D	0.345	0.112	N	-0.73	0.731	T	-1.76	0.416	N	0.404	0.445	-0.94	0.427	T	0.153	0.483	T	0.284	0.459	T	0.023	0.46	T	0.224	0.526	0.269	0.217	0.515	0.511	1.241	0.816	0.427	0.288	T	0.281	0.654	T	-0.023	0.485	T	-0.27	0.478	T	0.735	0.425	D	0.714	0.327	T	.;.;.;.;.;.;.;.;.;.;.;.;.;.;.;.;.;.;.;.;.;.;.;	.;.;.;.;.;.;.;.;.;.;.;.;.;.;.;.;.;.;.;.;.;.;.;	2.326	0.374	21.7	0.96	0.285	0.981	0.797	D	0.941	0.944	D	-0.281	0.299	-0.087	0.359	1	0.748	0.554	0.289	0	.	.	4.37	4.37	0.518	8.276	0.898	1.312	0.947	1	0.716	0.202	0.222	14.028	0.641	.;.;.;.;.;.;.;.;.;.;.;.;.;.;.;.;.;.;.;.;.;.;.	.	.	.	0	0	0	0	-0.25731	Typical
chr3	11017330	A	G	chr3:11017330:A:G	chr3:11059016:A:G	GAC-G	0.00299379	CDS	ENST00000646702.1	3	454	119	c.119A	c.119A>G	40	1	GAC	D	GGC	G	p.D40	p.D40G	D40G	Missense	N-terminus	N-terminus	0.272	0.159	T	0.297	0.206	T	0.025	0.192	B	0.022	0.197	B	0.001	0.438	D	1	0.81	D	0.345	0.112	N	-0.77	0.735	T	-1.89	0.441	N	0.322	0.363	-0.827	0.535	T	0.194	0.548	T	0.325	0.498	T	0.029	0.515	D	0.251	0.564	0.283	0.239	0.729	0.727	1.355	0.842	0.426	0.286	T	0.297	0.67	T	0.005	0.523	T	-0.231	0.517	T	0.647	0.383	D	0.826	0.488	T	.;.;.;.;.;.;.;.;.;.;.;.;.;.;.;.;.;.;.;.;.;.;.;	.;.;.;.;.;.;.;.;.;.;.;.;.;.;.;.;.;.;.;.;.;.;.;	2.361	0.382	21.9	0.983	0.405	0.979	0.779	D	0.954	0.971	D	-0.193	0.334	-0.014	0.391	1	0.748	0.554	0.289	0	.	.	4.37	4.37	0.518	8.276	0.898	1.312	0.947	1	0.716	0.202	0.222	14.028	0.641	.;.;.;.;.;.;.;.;.;.;.;.;.;.;.;.;.;.;.;.;.;.;.	.	.	.	0	0	0	0	-0.211732	Typical
chr3	11017330	A	T	chr3:11017330:A:T	chr3:11059016:A:T	GAC-T	0.0013472	CDS	ENST00000646702.1	3	454	119	c.119A	c.119A>T	40	1	GAC	D	GTC	V	p.D40	p.D40V	D40V	Missense	N-terminus	N-terminus	0.079	0.338	T	0.146	0.329	T	0.059	0.231	B	0.022	0.197	B	0.001	0.438	D	1	0.81	D	0.345	0.112	N	-0.8	0.738	T	-2.6	0.56	D	0.478	0.513	-0.776	0.565	T	0.196	0.551	T	0.499	0.614	T	0.04	0.592	D	0.36	0.684	0.366	0.373	0.653	0.65	1.411	0.854	0.418	0.276	T	0.6	0.872	D	0.023	0.548	T	-0.204	0.542	T	0.702	0.408	D	0.862	0.557	D	.;.;.;.;.;.;.;.;.;.;.;.;.;.;.;.;.;.;.;.;.;.;.;	.;.;.;.;.;.;.;.;.;.;.;.;.;.;.;.;.;.;.;.;.;.;.;	2.365	0.383	21.9	0.981	0.381	0.979	0.78	D	0.951	0.966	D	-0.158	0.349	0.014	0.404	1	0.748	0.554	0.289	0	.	.	4.37	4.37	0.518	8.276	0.898	1.312	0.947	1	0.716	0.202	0.222	14.028	0.641	.;.;.;.;.;.;.;.;.;.;.;.;.;.;.;.;.;.;.;.;.;.;.	.	.	.	0	0	0	0	-0.238862	Typical
chr3	11017331	C	A	chr3:11017331:C:A	chr3:11059017:C:A	ACC-A	0.00583789	CDS	ENST00000646702.1	3	455	120	c.120C	c.120C>A	40	2	GAC	D	GAA	E	p.D40	p.D40E	D40E	Missense	N-terminus	N-terminus	1	0.01	T	1	0.012	T	0	0.029	B	0	0.014	B	0.001	0.438	D	0.966	0.81	D	-0.46	0.028	N	-0.63	0.72	T	-0.2	0.101	N	0.045	0.017	-0.984	0.34	T	0.115	0.409	T	0.046	0.037	T	0.012	0.302	T	0.11	0.315	0.225	0.15	0.602	0.599	0.952	0.727	0.439	0.304	T	0.13	0.459	T	-0.21	0.193	T	-0.54	0.183	T	0.071	0.088	T	0.649	0.26	T	.;.;.;.;.;.;.;.;.;.;.;.;.;.;.;.;.;.;.;.;.;.;.;	.;.;.;.;.;.;.;.;.;.;.;.;.;.;.;.;.;.;.;.;.;.;.;	0.494	0.091	6.443	0.74	0.105	0.193	0.206	N	0.199	0.326	N	-0.884	0.112	-0.743	0.159	0.168	0.177	0.554	0.289	0	.	.	4.37	3.48	0.389	-0.445	0.069	1.026	0.459	0.009	0.182	0.212	0.224	6.968	0.238	.;.;.;.;.;.;.;.;.;.;.;.;.;.;.;.;.;.;.;.;.;.;.	.	.	.	0	0	0	0	0.108402	Typical
chr3	11017331	C	G	chr3:11017331:C:G	chr3:11059017:C:G	ACC-G	0.0028441	CDS	ENST00000646702.1	3	455	120	c.120C	c.120C>G	40	2	GAC	D	GAG	E	p.D40	p.D40E	D40E	Missense	N-terminus	N-terminus	1	0.01	T	1	0.012	T	0	0.029	B	0	0.014	B	0.001	0.438	D	0.964	0.81	D	-0.46	0.028	N	-0.63	0.72	T	-0.2	0.101	N	0.045	0.017	-0.984	0.34	T	0.115	0.409	T	0.046	0.037	T	0.012	0.301	T	0.11	0.315	0.225	0.15	0.602	0.599	0.952	0.727	0.439	0.304	T	0.13	0.459	T	-0.21	0.193	T	-0.54	0.183	T	0.059	0.07	T	0.649	0.26	T	.;.;.;.;.;.;.;.;.;.;.;.;.;.;.;.;.;.;.;.;.;.;.;	.;.;.;.;.;.;.;.;.;.;.;.;.;.;.;.;.;.;.;.;.;.;.;	0.511	0.093	6.623	0.638	0.073	0.185	0.203	N	0.199	0.326	N	-0.884	0.112	-0.743	0.159	0.168	0.177	0.554	0.289	0	.	.	4.37	3.48	0.389	-0.445	0.069	1.026	0.459	0.009	0.182	0.212	0.224	6.968	0.238	.;.;.;.;.;.;.;.;.;.;.;.;.;.;.;.;.;.;.;.;.;.;.	.	.	.	0	0	0	0	0.127936	Typical
chr3	11017331	C	T	chr3:11017331:C:T	chr3:11059017:C:T	ACC-T	0.0113015	CDS	ENST00000646702.1	3	455	120	c.120C	c.120C>T	40	2	GAC	D	GAT	D	p.D40	p.D40D	D40D	Synonymous	N-terminus	N-terminus	.	.	.	.	.	.	.	.	.	.	.	.	.	.	.	.	.	.	.	.	.	.	.	.	.	.	.	.	.	.	.	.	.	.	.	.	.	.	.	.	.	.	.	.	.	.	.	.	.	.	.	.	.	.	.	.	.	.	.	.	.	.	.	.	.	.	.	.	.	.	.	.	.	.	.	.	.	.	.	.	.	.	.	.	.	.	.	.	.	.	.	.	.	.	.	.	.	.	.	.	.	.	.	.	.	.	.	.	0	0	0	0	.	.
chr3	11017332	C	A	chr3:11017332:C:A	chr3:11059018:C:A	CCT-A	0.00209565	CDS	ENST00000646702.1	3	456	121	c.121C	c.121C>A	41	0	CTC	L	ATC	I	p.L41	p.L41I	L41I	Missense	N-terminus	N-terminus	0.495	0.079	T	0.859	0.034	T	0	0.029	B	0	0.014	B	0.006	0.325	N	0.974	0.81	D	0.345	0.112	N	-0.75	0.733	T	-0.13	0.09	N	0.097	0.078	-0.91	0.468	T	0.166	0.504	T	0.06	0.072	T	0.011	0.287	T	0.108	0.311	0.197	0.11	0.403	0.399	1.094	0.775	0.577	0.497	T	0.138	0.471	T	-0.167	0.257	T	-0.477	0.247	T	0.157	0.177	T	0.754	0.377	T	.;.;.;.;.;.;.;.;.;.;.;.;.;.;.;.;.;.;.;.;.;.;.;	.;.;.;.;.;.;.;.;.;.;.;.;.;.;.;.;.;.;.;.;.;.;.;	0.892	0.137	10.35	0.929	0.224	0.281	0.235	N	0.219	0.344	N	-0.635	0.179	-0.481	0.227	0.417	0.203	0.554	0.289	0	.	.	4.37	4.37	0.518	0.184	0.167	1.026	0.459	0.024	0.2	0.21	0.224	11.729	0.51	.;.;.;.;.;.;.;.;.;.;.;.;.;.;.;.;.;.;.;.;.;.;.	.	.	.	0	0	0	0	0.0118196	Typical
chr3	11017332	C	G	chr3:11017332:C:G	chr3:11059018:C:G	CCT-G	0.00471522	CDS	ENST00000646702.1	3	456	121	c.121C	c.121C>G	41	0	CTC	L	GTC	V	p.L41	p.L41V	L41V	Missense	N-terminus	N-terminus	0.887	0.025	T	0.802	0.04	T	0	0.029	B	0.001	0.044	B	0.006	0.325	N	0.986	0.81	D	0.345	0.112	N	-0.71	0.729	T	-0.31	0.121	N	0.047	0.019	-0.954	0.403	T	0.135	0.45	T	0.048	0.041	T	0.012	0.293	T	0.124	0.347	0.191	0.102	0.449	0.445	1.027	0.753	0.525	0.423	T	0.144	0.48	T	-0.192	0.219	T	-0.514	0.209	T	0.107	0.131	T	0.784	0.421	T	.;.;.;.;.;.;.;.;.;.;.;.;.;.;.;.;.;.;.;.;.;.;.;	.;.;.;.;.;.;.;.;.;.;.;.;.;.;.;.;.;.;.;.;.;.;.;	0.791	0.125	9.302	0.741	0.106	0.345	0.251	N	0.289	0.401	N	-0.679	0.166	-0.519	0.216	0.417	0.203	0.554	0.289	0	.	.	4.37	4.37	0.518	0.184	0.167	1.026	0.459	0.024	0.2	0.21	0.224	11.729	0.51	.;.;.;.;.;.;.;.;.;.;.;.;.;.;.;.;.;.;.;.;.;.;.	.	.	.	0	0	0	0	0.0617388	Typical
chr3	11017332	C	T	chr3:11017332:C:T	chr3:11059018:C:T	CCT-T	0.0114512	CDS	ENST00000646702.1	3	456	121	c.121C	c.121C>T	41	0	CTC	L	TTC	F	p.L41	p.L41F	L41F	Missense	N-terminus	N-terminus	0.068	0.357	T	0.348	0.176	T	0.306	0.327	B	0.067	0.275	B	0.006	0.325	N	0.997	0.81	D	0.695	0.18	N	-0.81	0.739	T	-2.08	0.475	N	0.155	0.16	-0.883	0.495	T	0.157	0.489	T	0.099	0.179	T	0.024	0.47	T	0.172	0.441	0.195	0.107	0.65	0.647	1.389	0.849	0.568	0.483	T	0.372	0.737	T	-0.043	0.455	T	-0.3	0.448	T	0.267	0.236	T	0.849	0.531	T	.;.;.;.;.;.;.;.;.;.;.;.;.;.;.;.;.;.;.;.;.;.;.;	.;.;.;.;.;.;.;.;.;.;.;.;.;.;.;.;.;.;.;.;.;.;.;	1.459	0.213	15.47	0.994	0.627	0.292	0.238	N	0.232	0.355	N	-0.531	0.211	-0.409	0.247	0.417	0.203	0.554	0.289	0	.	.	4.37	4.37	0.518	0.184	0.167	1.026	0.459	0.024	0.2	0.21	0.224	11.729	0.51	.;.;.;.;.;.;.;.;.;.;.;.;.;.;.;.;.;.;.;.;.;.;.	.	.	.	0	0	0	0	-0.0522072	Typical
chr3	11017333	T	A	chr3:11017333:T:A	chr3:11059019:T:A	CTC-A	0.00157174	CDS	ENST00000646702.1	3	457	122	c.122T	c.122T>A	41	1	CTC	L	CAC	H	p.L41	p.L41H	L41H	Missense	N-terminus	N-terminus	0.046	0.406	D	0.254	0.234	T	0.771	0.439	P	0.28	0.403	B	0.006	0.325	N	1	0.81	D	0.695	0.18	N	-0.81	0.739	T	-3.04	0.629	D	0.392	0.433	-0.844	0.524	T	0.172	0.514	T	0.47	0.598	T	0.05	0.641	D	0.366	0.689	0.377	0.391	0.743	0.74	1.939	0.932	0.646	0.594	T	0.605	0.874	D	0.028	0.555	T	-0.197	0.549	T	0.855	0.506	D	0.804	0.451	T	.;.;.;.;.;.;.;.;.;.;.;.;.;.;.;.;.;.;.;.;.;.;.;	.;.;.;.;.;.;.;.;.;.;.;.;.;.;.;.;.;.;.;.;.;.;.;	2.423	0.396	22.2	0.98	0.377	0.967	0.707	D	0.917	0.884	D	-0.017	0.411	0.082	0.436	1	0.748	0.554	0.289	0	.	.	4.37	4.37	0.518	7.405	0.792	1.138	0.647	0.963	0.338	0.193	0.22	12.587	0.558	.;.;.;.;.;.;.;.;.;.;.;.;.;.;.;.;.;.;.;.;.;.;.	.	.	.	0	0	0	0	-0.345211	Typical
chr3	11017333	T	C	chr3:11017333:T:C	chr3:11059019:T:C	CTC-C	0.00396677	CDS	ENST00000646702.1	3	457	122	c.122T	c.122T>C	41	1	CTC	L	CCC	P	p.L41	p.L41P	L41P	Missense	N-terminus	N-terminus	0.069	0.355	T	0.204	0.272	T	0	0.029	B	0.002	0.069	B	0.006	0.325	N	1	0.81	D	0.695	0.18	N	-0.79	0.737	T	-2.93	0.613	D	0.377	0.419	-0.886	0.493	T	0.18	0.527	T	0.399	0.554	T	0.023	0.46	T	0.335	0.661	0.478	0.556	0.858	0.857	1.574	0.882	0.674	0.634	T	0.585	0.865	D	0.03	0.557	T	-0.195	0.551	T	0.596	0.362	D	0.745	0.366	T	.;.;.;.;.;.;.;.;.;.;.;.;.;.;.;.;.;.;.;.;.;.;.;	.;.;.;.;.;.;.;.;.;.;.;.;.;.;.;.;.;.;.;.;.;.;.;	2.434	0.398	22.2	0.989	0.49	0.963	0.685	D	0.951	0.966	D	-0.29	0.295	-0.104	0.352	1	0.748	0.554	0.289	0	.	.	4.37	4.37	0.518	7.405	0.792	1.138	0.647	0.963	0.338	0.193	0.22	12.587	0.558	.;.;.;.;.;.;.;.;.;.;.;.;.;.;.;.;.;.;.;.;.;.;.	.	.	.	0	0	0	0	-0.188942	Typical
chr3	11017333	T	G	chr3:11017333:T:G	chr3:11059019:T:G	CTC-G	0.00104783	CDS	ENST00000646702.1	3	457	122	c.122T	c.122T>G	41	1	CTC	L	CGC	R	p.L41	p.L41R	L41R	Missense	N-terminus	N-terminus	0.025	0.473	D	0.173	0.301	T	0.306	0.327	B	0.067	0.275	B	0.006	0.325	N	1	0.81	D	0.695	0.18	N	-0.77	0.735	T	-2.9	0.608	D	0.312	0.352	-0.839	0.527	T	0.172	0.515	T	0.382	0.543	T	0.043	0.609	D	0.283	0.605	0.38	0.396	0.685	0.682	1.735	0.908	0.651	0.602	T	0.597	0.87	D	0.024	0.549	T	-0.204	0.543	T	0.671	0.394	D	0.861	0.555	D	.;.;.;.;.;.;.;.;.;.;.;.;.;.;.;.;.;.;.;.;.;.;.;	.;.;.;.;.;.;.;.;.;.;.;.;.;.;.;.;.;.;.;.;.;.;.;	2.402	0.391	22.1	0.995	0.657	0.969	0.717	D	0.919	0.89	D	-0.175	0.342	-0.023	0.387	1	0.748	0.554	0.289	0	.	.	4.37	4.37	0.518	7.405	0.792	1.138	0.647	0.963	0.338	0.193	0.22	12.587	0.558	.;.;.;.;.;.;.;.;.;.;.;.;.;.;.;.;.;.;.;.;.;.;.	.	.	.	0	0	0	0	-0.223669	Typical
chr3	11017334	C	A	chr3:11017334:C:A	chr3:11059020:C:A	TCC-A	0.00254472	CDS	ENST00000646702.1	3	458	123	c.123C	c.123C>A	41	2	CTC	L	CTA	L	p.L41	p.L41L	L41L	Synonymous	N-terminus	N-terminus	.	.	.	.	.	.	.	.	.	.	.	.	.	.	.	.	.	.	.	.	.	.	.	.	.	.	.	.	.	.	.	.	.	.	.	.	.	.	.	.	.	.	.	.	.	.	.	.	.	.	.	.	.	.	.	.	.	.	.	.	.	.	.	.	.	.	.	.	.	.	.	.	.	.	.	.	.	.	.	.	.	.	.	.	.	.	.	.	.	.	.	.	.	.	.	.	.	.	.	.	.	.	.	.	.	.	.	.	0	0	0	0	.	.
chr3	11017334	C	G	chr3:11017334:C:G	chr3:11059020:C:G	TCC-G	0.00359254	CDS	ENST00000646702.1	3	458	123	c.123C	c.123C>G	41	2	CTC	L	CTG	L	p.L41	p.L41L	L41L	Synonymous	N-terminus	N-terminus	.	.	.	.	.	.	.	.	.	.	.	.	.	.	.	.	.	.	.	.	.	.	.	.	.	.	.	.	.	.	.	.	.	.	.	.	.	.	.	.	.	.	.	.	.	.	.	.	.	.	.	.	.	.	.	.	.	.	.	.	.	.	.	.	.	.	.	.	.	.	.	.	.	.	.	.	.	.	.	.	.	.	.	.	.	.	.	.	.	.	.	.	.	.	.	.	.	.	.	.	.	.	.	.	.	.	.	.	0	0	0	0	.	.
chr3	11017334	C	T	chr3:11017334:C:T	chr3:11059020:C:T	TCC-T	0.00913105	CDS	ENST00000646702.1	3	458	123	c.123C	c.123C>T	41	2	CTC	L	CTT	L	p.L41	p.L41L	L41L	Synonymous	N-terminus	N-terminus	.	.	.	.	.	.	.	.	.	.	.	.	.	.	.	.	.	.	.	.	.	.	.	.	.	.	.	.	.	.	.	.	.	.	.	.	.	.	.	.	.	.	.	.	.	.	.	.	.	.	.	.	.	.	.	.	.	.	.	.	.	.	.	.	.	.	.	.	.	.	.	.	.	.	.	.	.	.	.	.	.	.	.	.	.	.	.	.	.	.	.	.	.	.	.	.	.	.	.	.	.	.	.	.	.	.	.	.	0	0	0	0	.	.
chr3	11017335	C	A	chr3:11017335:C:A	chr3:11059021:C:A	CCC-A	0.0028441	CDS	ENST00000646702.1	3	459	124	c.124C	c.124C>A	42	0	CCC	P	ACC	T	p.P42	p.P42T	P42T	Missense	N-terminus	N-terminus	0.054	0.386	T	0.156	0.318	T	0.376	0.342	B	0.144	0.338	B	0.001	0.401	N	1	0.81	D	0.895	0.224	L	-0.75	0.733	T	-3.89	0.728	D	0.612	0.629	-0.706	0.601	T	0.198	0.553	T	0.549	0.641	D	0.03	0.524	D	0.384	0.704	0.308	0.28	0.897	0.896	1.71	0.904	0.71	0.686	T	0.699	0.913	D	0.148	0.691	D	-0.025	0.687	D	0.938	0.608	D	0.895	0.634	D	.;.;.;.;.;.;.;.;.;.;.;.;.;.;.;.;.;.;.;.;.;.;.;	.;.;.;.;.;.;.;.;.;.;.;.;.;.;.;.;.;.;.;.;.;.;.;	1.809	0.27	17.8	0.998	0.856	0.973	0.741	D	0.916	0.881	D	-0.094	0.376	0.026	0.409	1	0.748	0.554	0.289	0	.	.	4.37	4.37	0.518	7.484	0.802	1.026	0.459	1	0.716	0.149	0.209	15.633	0.767	.;.;.;.;.;.;.;.;.;.;.;.;.;.;.;.;.;.;.;.;.;.;.	.	.	.	0	0	0	0	-0.455902	Typical
chr3	11017335	C	G	chr3:11017335:C:G	chr3:11059021:C:G	CCC-G	0.00456553	CDS	ENST00000646702.1	3	459	124	c.124C	c.124C>G	42	0	CCC	P	GCC	A	p.P42	p.P42A	P42A	Missense	N-terminus	N-terminus	0.115	0.285	T	0.151	0.324	T	0.232	0.307	B	0.108	0.313	B	0.001	0.401	N	1	0.81	D	0.895	0.224	L	-0.72	0.73	T	-3.66	0.701	D	0.563	0.587	-0.801	0.551	T	0.175	0.518	T	0.369	0.533	T	0.027	0.501	D	0.3	0.624	0.259	0.202	0.825	0.823	1.143	0.79	0.673	0.632	T	0.683	0.907	D	0.061	0.598	T	-0.15	0.593	T	0.707	0.411	D	0.868	0.569	D	.;.;.;.;.;.;.;.;.;.;.;.;.;.;.;.;.;.;.;.;.;.;.;	.;.;.;.;.;.;.;.;.;.;.;.;.;.;.;.;.;.;.;.;.;.;.;	1.648	0.242	16.68	0.98	0.378	0.975	0.751	D	0.9	0.844	D	-0.147	0.354	-0.011	0.392	1	0.748	0.554	0.289	0	.	.	4.37	4.37	0.518	7.484	0.802	1.026	0.459	1	0.716	0.149	0.209	15.633	0.767	.;.;.;.;.;.;.;.;.;.;.;.;.;.;.;.;.;.;.;.;.;.;.	.	.	.	0	0	0	0	-0.242117	Typical
chr3	11017335	C	T	chr3:11017335:C:T	chr3:11059021:C:T	CCC-T	0.00980466	CDS	ENST00000646702.1	3	459	124	c.124C	c.124C>T	42	0	CCC	P	TCC	S	p.P42	p.P42S	P42S	Missense	N-terminus	N-terminus	0.084	0.329	T	0.187	0.288	T	0.376	0.342	B	0.193	0.365	B	0.001	0.401	N	1	0.81	D	0.895	0.224	L	-0.73	0.731	T	-3.59	0.692	D	0.551	0.577	-0.767	0.57	T	0.178	0.524	T	0.518	0.625	D	0.028	0.506	D	0.382	0.703	0.289	0.249	0.908	0.907	1.607	0.888	0.682	0.645	T	0.642	0.89	D	0.137	0.681	D	-0.041	0.677	D	0.948	0.629	D	0.851	0.585	D	.;.;.;.;.;.;.;.;.;.;.;.;.;.;.;.;.;.;.;.;.;.;.;	.;.;.;.;.;.;.;.;.;.;.;.;.;.;.;.;.;.;.;.;.;.;.;	1.894	0.286	18.45	0.997	0.802	0.965	0.696	D	0.898	0.842	D	-0.084	0.381	0.033	0.412	1	0.748	0.554	0.289	0	.	.	4.37	4.37	0.518	7.484	0.802	1.026	0.459	1	0.716	0.149	0.209	15.633	0.767	.;.;.;.;.;.;.;.;.;.;.;.;.;.;.;.;.;.;.;.;.;.;.	.	.	.	0	0	0	0	-0.478691	Typical
chr3	11017336	C	A	chr3:11017336:C:A	chr3:11059022:C:A	CCC-A	0.0028441	CDS	ENST00000646702.1	3	460	125	c.125C	c.125C>A	42	1	CCC	P	CAC	H	p.P42	p.P42H	P42H	Missense	N-terminus	N-terminus	0.135	0.262	T	0.063	0.451	T	0.98	0.594	D	0.691	0.538	P	0.001	0.401	N	1	0.81	D	0.895	0.224	L	-0.77	0.735	T	-4.02	0.743	D	0.667	0.676	-0.529	0.676	T	0.268	0.639	T	0.575	0.655	D	0.052	0.65	D	0.402	0.719	0.233	0.161	0.796	0.794	2.216	0.958	0.724	0.706	T	0.715	0.919	D	0.138	0.681	D	-0.04	0.677	D	0.978	0.719	D	0.814	0.467	T	.;.;.;.;.;.;.;.;.;.;.;.;.;.;.;.;.;.;.;.;.;.;.;	.;.;.;.;.;.;.;.;.;.;.;.;.;.;.;.;.;.;.;.;.;.;.;	2.539	0.421	22.5	0.995	0.7	0.973	0.741	D	0.918	0.885	D	0.23	0.526	0.253	0.528	1	0.748	0.554	0.289	0	.	.	4.37	4.37	0.518	5.767	0.685	1.026	0.459	1	0.716	0.153	0.21	15.633	0.767	.;.;.;.;.;.;.;.;.;.;.;.;.;.;.;.;.;.;.;.;.;.;.	.	.	.	0	0	0	0	-0.576359	LoF
chr3	11017336	C	G	chr3:11017336:C:G	chr3:11059022:C:G	CCC-G	0.00456553	CDS	ENST00000646702.1	3	460	125	c.125C	c.125C>G	42	1	CCC	P	CGC	R	p.P42	p.P42R	P42R	Missense	N-terminus	N-terminus	0.092	0.317	T	0.157	0.317	T	0.679	0.414	P	0.448	0.46	P	0.001	0.401	N	1	0.81	D	0.895	0.224	L	-0.73	0.731	T	-4.29	0.764	D	0.701	0.705	-0.636	0.633	T	0.209	0.568	T	0.609	0.673	D	0.037	0.57	D	0.436	0.744	0.246	0.181	0.922	0.921	2.024	0.94	0.736	0.724	T	0.718	0.92	D	0.258	0.793	D	0.133	0.791	D	0.975	0.707	D	0.83	0.495	T	.;.;.;.;.;.;.;.;.;.;.;.;.;.;.;.;.;.;.;.;.;.;.;	.;.;.;.;.;.;.;.;.;.;.;.;.;.;.;.;.;.;.;.;.;.;.;	2.453	0.402	22.3	0.997	0.838	0.975	0.751	D	0.92	0.891	D	0.09	0.46	0.158	0.475	1	0.748	0.554	0.289	0	.	.	4.37	4.37	0.518	5.767	0.685	1.026	0.459	1	0.716	0.153	0.21	15.633	0.767	.;.;.;.;.;.;.;.;.;.;.;.;.;.;.;.;.;.;.;.;.;.;.	.	.	.	0	0	0	0	-0.563336	LoF
chr3	11017336	C	T	chr3:11017336:C:T	chr3:11059022:C:T	CCC-T	0.00980466	CDS	ENST00000646702.1	3	460	125	c.125C	c.125C>T	42	1	CCC	P	CTC	L	p.P42	p.P42L	P42L	Missense	N-terminus	N-terminus	0.08	0.336	T	0.147	0.328	T	0.094	0.254	B	0.037	0.231	B	0.001	0.401	N	1	0.81	D	0.895	0.224	L	-0.78	0.736	T	-5.14	0.833	D	0.418	0.458	-0.756	0.576	T	0.203	0.56	T	0.567	0.651	D	0.041	0.596	D	0.414	0.728	0.335	0.323	0.896	0.895	1.309	0.832	0.737	0.725	T	0.729	0.924	D	0.149	0.692	D	-0.024	0.688	D	0.903	0.556	D	0.926	0.728	D	.;.;.;.;.;.;.;.;.;.;.;.;.;.;.;.;.;.;.;.;.;.;.;	.;.;.;.;.;.;.;.;.;.;.;.;.;.;.;.;.;.;.;.;.;.;.;	1.913	0.289	18.59	0.992	0.541	0.965	0.696	D	0.893	0.83	D	-0.193	0.334	-0.04	0.379	1	0.748	0.554	0.289	0	.	.	4.37	4.37	0.518	5.767	0.685	1.026	0.459	1	0.716	0.153	0.21	15.633	0.767	.;.;.;.;.;.;.;.;.;.;.;.;.;.;.;.;.;.;.;.;.;.;.	.	.	.	0	0	0	0	-0.399471	Typical
chr3	11017337	C	A	chr3:11017337:C:A	chr3:11059023:C:A	CCG-A	0.0035177	CDS	ENST00000646702.1	3	461	126	c.126C	c.126C>A	42	2	CCC	P	CCA	P	p.P42	p.P42P	P42P	Synonymous	N-terminus	N-terminus	.	.	.	.	.	.	.	.	.	.	.	.	.	.	.	.	.	.	.	.	.	.	.	.	.	.	.	.	.	.	.	.	.	.	.	.	.	.	.	.	.	.	.	.	.	.	.	.	.	.	.	.	.	.	.	.	.	.	.	.	.	.	.	.	.	.	.	.	.	.	.	.	.	.	.	.	.	.	.	.	.	.	.	.	.	.	.	.	.	.	.	.	.	.	.	.	.	.	.	.	.	.	.	.	.	.	.	.	0	0	0	0	.	.
chr3	11017337	C	G	chr3:11017337:C:G	chr3:11059023:C:G	CCG-G	0.00434099	CDS	ENST00000646702.1	3	461	126	c.126C	c.126C>G	42	2	CCC	P	CCG	P	p.P42	p.P42P	P42P	Synonymous	N-terminus	N-terminus	.	.	.	.	.	.	.	.	.	.	.	.	.	.	.	.	.	.	.	.	.	.	.	.	.	.	.	.	.	.	.	.	.	.	.	.	.	.	.	.	.	.	.	.	.	.	.	.	.	.	.	.	.	.	.	.	.	.	.	.	.	.	.	.	.	.	.	.	.	.	.	.	.	.	.	.	.	.	.	.	.	.	.	.	.	.	.	.	.	.	.	.	.	.	.	.	.	.	.	.	.	.	.	.	.	.	.	.	0	3	208092	1.44e-05	.	.
chr3	11017337	C	T	chr3:11017337:C:T	chr3:11059023:C:T	CCG-T	0.0586782	CDS	ENST00000646702.1	3	461	126	c.126C	c.126C>T	42	2	CCC	P	CCT	P	p.P42	p.P42P	P42P	Synonymous	N-terminus	N-terminus	.	.	.	.	.	.	.	.	.	.	.	.	.	.	.	.	.	.	.	.	.	.	.	.	.	.	.	.	.	.	.	.	.	.	.	.	.	.	.	.	.	.	.	.	.	.	.	.	.	.	.	.	.	.	.	.	.	.	.	.	.	.	.	.	.	.	.	.	.	.	.	.	.	.	.	.	.	.	.	.	.	.	.	.	.	.	.	.	.	.	.	.	.	.	.	.	.	.	.	.	.	.	.	.	.	.	.	.	0	6	229344	2.62e-05	.	.
chr3	11017338	G	A	chr3:11017338:G:A	chr3:11059024:G:A	CGA-A	0.032782	CDS	ENST00000646702.1	3	462	127	c.127G	c.127G>A	43	0	GAC	D	AAC	N	p.D43	p.D43N	D43N	Missense	N-terminus	N-terminus	0.011	0.555	D	0.041	0.505	D	0.955	0.545	P	0.441	0.457	B	0	0.629	D	1	0.81	D	0.805	0.202	L	-0.74	0.732	T	-2.14	0.485	N	0.313	0.353	-0.465	0.699	T	0.229	0.594	T	0.524	0.628	D	0.04	0.592	D	0.288	0.611	0.274	0.225	0.891	0.89	1.359	0.843	0.583	0.505	T	0.351	0.719	T	-0.08	0.398	T	-0.352	0.39	T	0.892	0.543	D	0.892	0.646	D	.;.;.;.;.;.;.;.;.;.;.;.;.;.;.;.;.;.;.;.;.;.;.;	.;.;.;.;.;.;.;.;.;.;.;.;.;.;.;.;.;.;.;.;.;.;.;	3.21	0.568	23.9	0.999	0.945	0.983	0.818	D	0.948	0.959	D	0.324	0.574	0.392	0.611	1	0.748	0.554	0.289	0	.	.	4.37	4.37	0.518	7.985	0.878	1.176	0.789	1	0.716	0.612	0.292	17.466	0.875	.;.;.;.;.;.;.;.;.;.;.;.;.;.;.;.;.;.;.;.;.;.;.	.	.	.	1	0	0	0	-0.385364	Typical
chr3	11017338	G	C	chr3:11017338:G:C	chr3:11059024:G:C	CGA-C	0.00202081	CDS	ENST00000646702.1	3	462	127	c.127G	c.127G>C	43	0	GAC	D	CAC	H	p.D43	p.D43H	D43H	Missense	N-terminus	N-terminus	0.003	0.682	D	0.004	0.742	D	0.987	0.619	D	0.84	0.602	P	0	0.629	D	1	0.81	D	0.805	0.202	L	-0.8	0.738	T	-2.56	0.553	D	0.388	0.429	-0.196	0.778	T	0.328	0.696	T	0.586	0.661	D	0.077	0.727	D	0.369	0.692	0.259	0.202	0.768	0.766	2.097	0.948	0.605	0.537	T	0.657	0.897	D	0.043	0.575	T	-0.176	0.569	T	0.981	0.737	D	0.883	0.625	D	.;.;.;.;.;.;.;.;.;.;.;.;.;.;.;.;.;.;.;.;.;.;.;	.;.;.;.;.;.;.;.;.;.;.;.;.;.;.;.;.;.;.;.;.;.;.;	3.738	0.704	25.6	0.995	0.681	0.987	0.854	D	0.951	0.964	D	0.456	0.646	0.487	0.671	1	0.748	0.554	0.289	0	.	.	4.37	4.37	0.518	7.985	0.878	1.176	0.789	1	0.716	0.612	0.292	17.466	0.875	.;.;.;.;.;.;.;.;.;.;.;.;.;.;.;.;.;.;.;.;.;.;.	.	.	.	1	0	0	0	-0.595892	LoF
chr3	11017338	G	T	chr3:11017338:G:T	chr3:11059024:G:T	CGA-T	0.00112267	CDS	ENST00000646702.1	3	462	127	c.127G	c.127G>T	43	0	GAC	D	TAC	Y	p.D43	p.D43Y	D43Y	Missense	N-terminus	N-terminus	0.001	0.785	D	0.001	0.834	D	0.996	0.688	D	0.886	0.629	P	0	0.629	D	1	0.81	D	0.805	0.202	L	-0.81	0.739	T	-4.12	0.751	D	0.5	0.533	-0.161	0.787	T	0.341	0.707	T	0.698	0.723	D	0.097	0.767	D	0.508	0.791	0.379	0.395	0.583	0.58	2.132	0.952	0.593	0.519	T	0.72	0.921	D	0.078	0.618	D	-0.125	0.614	T	0.996	0.895	D	0.888	0.639	D	.;.;.;.;.;.;.;.;.;.;.;.;.;.;.;.;.;.;.;.;.;.;.;	.;.;.;.;.;.;.;.;.;.;.;.;.;.;.;.;.;.;.;.;.;.;.;	3.788	0.718	25.8	0.994	0.646	0.985	0.838	D	0.948	0.96	D	0.473	0.655	0.498	0.679	1	0.748	0.554	0.289	0	.	.	4.37	4.37	0.518	7.985	0.878	1.176	0.789	1	0.716	0.612	0.292	17.466	0.875	.;.;.;.;.;.;.;.;.;.;.;.;.;.;.;.;.;.;.;.;.;.;.	.	.	.	0	0	0	0	-0.767354	LoF
chr3	11017339	A	C	chr3:11017339:A:C	chr3:11059025:A:C	GAC-C	0.00104783	CDS	ENST00000646702.1	3	463	128	c.128A	c.128A>C	43	1	GAC	D	GCC	A	p.D43	p.D43A	D43A	Missense	N-terminus	N-terminus	0.064	0.365	T	0.058	0.462	T	0.003	0.112	B	0.011	0.155	B	0	0.629	D	1	0.81	D	0.805	0.202	L	-0.72	0.73	T	-3.37	0.667	D	0.129	0.123	-0.954	0.402	T	0.155	0.486	T	0.361	0.527	T	0.02	0.421	T	0.157	0.414	0.302	0.27	0.557	0.554	1.251	0.818	0.538	0.442	T	0.633	0.886	D	-0.056	0.435	T	-0.319	0.427	T	0.883	0.533	D	0.718	0.343	T	.;.;.;.;.;.;.;.;.;.;.;.;.;.;.;.;.;.;.;.;.;.;.;	.;.;.;.;.;.;.;.;.;.;.;.;.;.;.;.;.;.;.;.;.;.;.;	2.272	0.362	21.4	0.98	0.373	0.897	0.504	D	0.543	0.559	D	-0.391	0.258	-0.223	0.307	0.368	0.198	0.554	0.289	0	.	.	4.37	3.18	0.356	4.118	0.576	0.269	0.269	1	0.716	0.753	0.322	11.216	0.481	.;.;.;.;.;.;.;.;.;.;.;.;.;.;.;.;.;.;.;.;.;.;.	.	.	.	0	0	0	0	-0.374512	Typical
chr3	11017339	A	G	chr3:11017339:A:G	chr3:11059025:A:G	GAC-G	0.00299379	CDS	ENST00000646702.1	3	463	128	c.128A	c.128A>G	43	1	GAC	D	GGC	G	p.D43	p.D43G	D43G	Missense	N-terminus	N-terminus	0.03	0.454	D	0.011	0.648	D	0.349	0.336	B	0.185	0.36	B	0	0.629	D	1	0.81	D	0.805	0.202	L	-0.77	0.735	T	-3.77	0.714	D	0.343	0.384	-0.761	0.574	T	0.193	0.546	T	0.445	0.583	T	0.044	0.615	D	0.307	0.632	0.272	0.222	0.763	0.76	1.491	0.869	0.544	0.45	T	0.643	0.891	D	0.002	0.52	T	-0.234	0.513	T	0.985	0.764	D	0.875	0.607	D	.;.;.;.;.;.;.;.;.;.;.;.;.;.;.;.;.;.;.;.;.;.;.;	.;.;.;.;.;.;.;.;.;.;.;.;.;.;.;.;.;.;.;.;.;.;.;	2.848	0.488	23.1	0.995	0.653	0.904	0.515	D	0.632	0.613	D	-0.214	0.325	-0.095	0.356	0.368	0.198	0.554	0.289	0	.	.	4.37	3.18	0.356	4.118	0.576	0.269	0.269	1	0.716	0.753	0.322	11.216	0.481	.;.;.;.;.;.;.;.;.;.;.;.;.;.;.;.;.;.;.;.;.;.;.	.	.	.	0	0	0	0	-0.625193	LoF
chr3	11017339	A	T	chr3:11017339:A:T	chr3:11059025:A:T	GAC-T	0.0013472	CDS	ENST00000646702.1	3	463	128	c.128A	c.128A>T	43	1	GAC	D	GTC	V	p.D43	p.D43V	D43V	Missense	N-terminus	N-terminus	0.006	0.614	D	0.009	0.668	D	0.653	0.408	P	0.343	0.425	B	0	0.629	D	1	0.81	D	0.805	0.202	L	-0.79	0.737	T	-3.98	0.738	D	0.194	0.213	-0.697	0.606	T	0.202	0.559	T	0.46	0.592	T	0.05	0.64	D	0.273	0.593	0.357	0.359	0.667	0.664	1.421	0.856	0.531	0.432	T	0.693	0.911	D	-0.016	0.495	T	-0.26	0.488	T	0.979	0.728	D	0.866	0.583	D	.;.;.;.;.;.;.;.;.;.;.;.;.;.;.;.;.;.;.;.;.;.;.;	.;.;.;.;.;.;.;.;.;.;.;.;.;.;.;.;.;.;.;.;.;.;.;	2.823	0.482	23.1	0.993	0.603	0.884	0.483	D	0.529	0.55	D	-0.079	0.383	-0.001	0.397	0.368	0.198	0.554	0.289	0	.	.	4.37	3.18	0.356	4.118	0.576	0.269	0.269	1	0.716	0.753	0.322	11.216	0.481	.;.;.;.;.;.;.;.;.;.;.;.;.;.;.;.;.;.;.;.;.;.;.	.	.	.	0	0	0	0	-0.586126	LoF
chr3	11017340	C	A	chr3:11017340:C:A	chr3:11059026:C:A	ACC-A	0.00583789	CDS	ENST00000646702.1	3	464	129	c.129C	c.129C>A	43	2	GAC	D	GAA	E	p.D43	p.D43E	D43E	Missense	N-terminus	N-terminus	1	0.01	T	1	0.012	T	0.003	0.112	B	0.007	0.13	B	0	0.629	D	0.961	0.81	D	0.255	0.098	N	-0.53	0.708	T	0.92	0.016	N	0.038	0.012	-0.979	0.353	T	0.115	0.409	T	0.122	0.231	T	0.01	0.255	T	0.098	0.286	.	.	0.597	0.594	0.953	0.727	0.559	0.472	T	0.11	0.424	T	-0.341	0.053	T	-0.536	0.187	T	0.032	0.023	T	0.715	0.339	T	.;.;.;.;.;.;.;.;.;.;.;.;.;.;.;.;.;.;.;.;.;.;.;	.;.;.;.;.;.;.;.;.;.;.;.;.;.;.;.;.;.;.;.;.;.;.;	0.852	0.132	9.918	0.829	0.144	0.668	0.332	D	0.266	0.383	N	-0.767	0.142	-0.596	0.196	0.064	0.153	0.554	0.289	0	.	.	4.37	1.58	0.226	0.108	0.152	1.026	0.459	0.588	0.277	0.902	0.378	8.523	0.324	.;.;.;.;.;.;.;.;.;.;.;.;.;.;.;.;.;.;.;.;.;.;.	.	.	.	1	8	229348	3.49e-05	0.17894	Typical
chr3	11017340	C	G	chr3:11017340:C:G	chr3:11059026:C:G	ACC-G	0.0028441	CDS	ENST00000646702.1	3	464	129	c.129C	c.129C>G	43	2	GAC	D	GAG	E	p.D43	p.D43E	D43E	Missense	N-terminus	N-terminus	1	0.01	T	1	0.012	T	0.003	0.112	B	0.007	0.13	B	0	0.629	D	0.961	0.81	D	0.255	0.098	N	-0.53	0.708	T	0.92	0.016	N	0.038	0.012	-0.979	0.353	T	0.115	0.409	T	0.113	0.213	T	0.009	0.232	T	0.098	0.286	0.244	0.178	0.596	0.593	0.953	0.727	0.559	0.472	T	0.11	0.424	T	-0.207	0.197	T	-0.536	0.187	T	0.073	0.09	T	0.715	0.339	T	.;.;.;.;.;.;.;.;.;.;.;.;.;.;.;.;.;.;.;.;.;.;.;	.;.;.;.;.;.;.;.;.;.;.;.;.;.;.;.;.;.;.;.;.;.;.;	0.869	0.134	10.11	0.721	0.098	0.649	0.326	D	0.247	0.368	N	-0.767	0.142	-0.596	0.196	0.064	0.153	0.554	0.289	0	.	.	4.37	1.58	0.226	0.108	0.152	1.026	0.459	0.588	0.277	0.902	0.378	8.523	0.324	.;.;.;.;.;.;.;.;.;.;.;.;.;.;.;.;.;.;.;.;.;.;.	.	.	.	0	0	0	0	0.106232	Typical
chr3	11017340	C	T	chr3:11017340:C:T	chr3:11059026:C:T	ACC-T	0.0113015	CDS	ENST00000646702.1	3	464	129	c.129C	c.129C>T	43	2	GAC	D	GAT	D	p.D43	p.D43D	D43D	Synonymous	N-terminus	N-terminus	.	.	.	.	.	.	.	.	.	.	.	.	.	.	.	.	.	.	.	.	.	.	.	.	.	.	.	.	.	.	.	.	.	.	.	.	.	.	.	.	.	.	.	.	.	.	.	.	.	.	.	.	.	.	.	.	.	.	.	.	.	.	.	.	.	.	.	.	.	.	.	.	.	.	.	.	.	.	.	.	.	.	.	.	.	.	.	.	.	.	.	.	.	.	.	.	.	.	.	.	.	.	.	.	.	.	.	.	0	0	0	0	.	.
chr3	11017341	C	A	chr3:11017341:C:A	chr3:11059027:C:A	CCG-A	0.0035177	CDS	ENST00000646702.1	3	465	130	c.130C	c.130C>A	44	0	CGG	R	AGG	R	p.R44	p.R44R	R44R	Synonymous	N-terminus	N-terminus	.	.	.	.	.	.	.	.	.	.	.	.	.	.	.	.	.	.	.	.	.	.	.	.	.	.	.	.	.	.	.	.	.	.	.	.	.	.	.	.	.	.	.	.	.	.	.	.	.	.	.	.	.	.	.	.	.	.	.	.	.	.	.	.	.	.	.	.	.	.	.	.	.	.	.	.	.	.	.	.	.	.	.	.	.	.	.	.	.	.	.	.	.	.	.	.	.	.	.	.	.	.	.	.	.	.	.	.	0	0	0	0	.	.
chr3	11017341	C	G	chr3:11017341:C:G	chr3:11059027:C:G	CCG-G	0.00434099	CDS	ENST00000646702.1	3	465	130	c.130C	c.130C>G	44	0	CGG	R	GGG	G	p.R44	p.R44G	R44G	Missense	N-terminus	N-terminus	0	0.913	D	0.002	0.794	D	1	0.906	D	0.999	0.924	D	0	0.629	D	1	0.81	D	4.03	0.969	H	-2.51	0.893	D	-6.03	0.897	D	0.919	0.922	0.879	0.954	D	0.846	0.948	D	0.979	0.977	D	0.552	0.959	D	0.907	0.975	0.905	0.98	0.995	0.995	2.459	0.974	0.739	0.728	T	0.824	0.957	D	0.419	0.91	D	0.365	0.909	D	0.998	0.923	D	0.897	0.64	D	.;.;.;.;.;.;.;.;.;.;.;.;.;.;.;.;.;.;.;.;.;.;.;	.;.;.;.;.;.;.;.;.;.;.;.;.;.;.;.;.;.;.;.;.;.;.;	3.264	0.581	24	0.998	0.914	0.787	0.389	D	0.633	0.613	D	0.503	0.673	0.367	0.595	0.514	0.21	0.554	0.289	0	.	.	4.37	3.48	0.389	0.473	0.218	1.026	0.459	0.608	0.278	0.96	0.432	12.724	0.565	.;.;.;.;.;.;.;.;.;.;.;.;.;.;.;.;.;.;.;.;.;.;.	.	.	.	0	0	0	0	-0.79774	LoF
chr3	11017341	C	T	chr3:11017341:C:T	chr3:11059027:C:T	CCG-T	0.0586782	CDS	ENST00000646702.1	3	465	130	c.130C	c.130C>T	44	0	CGG	R	TGG	W	p.R44	p.R44W	R44W	Missense	N-terminus	N-terminus	0	0.913	D	0	0.928	D	1	0.906	D	1	0.974	D	0	0.629	D	1	0.81	D	4.375	0.986	H	-2.52	0.894	D	-7.05	0.939	D	0.926	0.93	0.993	0.971	D	0.893	0.964	D	0.983	0.984	D	0.557	0.959	D	0.913	0.977	0.927	0.988	0.993	0.993	2.236	0.96	0.804	0.826	D	0.893	0.978	D	0.42	0.91	D	0.366	0.909	D	0.998	0.924	D	0.953	0.821	D	.;.;.;.;.;.;.;.;.;.;.;.;.;.;.;.;.;.;.;.;.;.;.;	.;.;.;.;.;.;.;.;.;.;.;.;.;.;.;.;.;.;.;.;.;.;.;	3.594	0.665	25	0.999	0.984	0.739	0.362	D	0.775	0.708	D	0.627	0.749	0.446	0.644	0.514	0.21	0.554	0.289	0	.	.	4.37	3.48	0.389	0.473	0.218	1.026	0.459	0.608	0.278	0.96	0.432	12.724	0.565	.;.;.;.;.;.;.;.;.;.;.;.;.;.;.;.;.;.;.;.;.;.;.	.	.	.	5	0	0	0	-0.798825	LoF
chr3	11017342	G	A	chr3:11017342:G:A	chr3:11059028:G:A	CGG-A	0.0598758	CDS	ENST00000646702.1	3	466	131	c.131G	c.131G>A	44	1	CGG	R	CAG	Q	p.R44	p.R44Q	R44Q	Missense	N-terminus	N-terminus	0	0.913	D	0.001	0.834	D	1	0.906	D	0.999	0.924	D	0	0.629	D	1	0.81	D	3.57	0.935	H	-2.48	0.891	D	-3.53	0.685	D	0.914	0.916	0.982	0.969	D	0.867	0.956	D	0.982	0.982	D	0.545	0.958	D	0.977	0.998	0.909	0.982	0.989	0.989	2.337	0.967	0.694	0.663	T	0.819	0.956	D	0.453	0.926	D	0.413	0.925	D	0.999	0.963	D	0.936	0.763	D	.;.;.;.;.;.;.;.;.;.;.;.;.;.;.;.;.;.;.;.;.;.;.;	.;.;.;.;.;.;.;.;.;.;.;.;.;.;.;.;.;.;.;.;.;.;.;	4.293	0.881	29.5	1	1	0.983	0.818	D	0.945	0.953	D	0.915	0.925	0.812	0.906	1	0.748	0.554	0.289	0	.	.	4.37	4.37	0.518	9.864	0.984	1.176	0.789	1	0.716	0.982	0.484	17.466	0.875	.;.;.;.;.;.;.;.;.;.;.;.;.;.;.;.;.;.;.;.;.;.;.	.	.	.	2	0	0	0	-0.841148	LoF
chr3	11017342	G	C	chr3:11017342:G:C	chr3:11059028:G:C	CGG-C	0.00396677	CDS	ENST00000646702.1	3	466	131	c.131G	c.131G>C	44	1	CGG	R	CCG	P	p.R44	p.R44P	R44P	Missense	N-terminus	N-terminus	0	0.913	D	0.001	0.834	D	1	0.906	D	1	0.974	D	0	0.629	D	1	0.81	D	3.825	0.956	H	-2.51	0.893	D	-6.2	0.904	D	0.934	0.94	1.059	0.983	D	0.894	0.965	D	0.986	0.989	D	0.623	0.967	D	0.948	0.99	0.906	0.98	0.992	0.991	2.582	0.981	0.77	0.774	T	0.84	0.963	D	0.479	0.937	D	0.45	0.936	D	0.999	0.959	D	0.898	0.645	D	.;.;.;.;.;.;.;.;.;.;.;.;.;.;.;.;.;.;.;.;.;.;.;	.;.;.;.;.;.;.;.;.;.;.;.;.;.;.;.;.;.;.;.;.;.;.;	4.341	0.891	29.9	0.998	0.875	0.987	0.854	D	0.98	0.998	D	0.989	0.954	0.859	0.935	1	0.748	0.554	0.289	0	.	.	4.37	4.37	0.518	9.864	0.984	1.176	0.789	1	0.716	0.982	0.484	17.466	0.875	.;.;.;.;.;.;.;.;.;.;.;.;.;.;.;.;.;.;.;.;.;.;.	.	.	.	1	0	0	0	-0.836807	LoF
chr3	11017342	G	T	chr3:11017342:G:T	chr3:11059028:G:T	CGG-T	0.00276925	CDS	ENST00000646702.1	3	466	131	c.131G	c.131G>T	44	1	CGG	R	CTG	L	p.R44	p.R44L	R44L	Missense	N-terminus	N-terminus	0	0.913	D	0.001	0.834	D	1	0.906	D	0.999	0.924	D	0	0.629	D	1	0.81	D	4.375	0.986	H	-2.5	0.892	D	-6.21	0.904	D	0.923	0.927	1.084	0.99	D	0.905	0.968	D	0.987	0.99	D	0.613	0.966	D	0.952	0.991	0.919	0.985	0.981	0.981	2.41	0.972	0.761	0.76	T	0.867	0.971	D	0.478	0.936	D	0.449	0.936	D	1	0.98	D	0.915	0.696	D	.;.;.;.;.;.;.;.;.;.;.;.;.;.;.;.;.;.;.;.;.;.;.;	.;.;.;.;.;.;.;.;.;.;.;.;.;.;.;.;.;.;.;.;.;.;.;	4.259	0.872	29.2	0.998	0.926	0.985	0.838	D	0.952	0.967	D	1.026	0.965	0.883	0.948	1	0.748	0.554	0.289	0	.	.	4.37	4.37	0.518	9.864	0.984	1.176	0.789	1	0.716	0.982	0.484	17.466	0.875	.;.;.;.;.;.;.;.;.;.;.;.;.;.;.;.;.;.;.;.;.;.;.	.	.	.	0	0	0	0	-0.859596	LoF
chr3	11017343	G	A	chr3:11017343:G:A	chr3:11059029:G:A	GGG-A	0.0100292	CDS	ENST00000646702.1	3	467	132	c.132G	c.132G>A	44	2	CGG	R	CGA	R	p.R44	p.R44R	R44R	Synonymous	N-terminus	N-terminus	.	.	.	.	.	.	.	.	.	.	.	.	.	.	.	.	.	.	.	.	.	.	.	.	.	.	.	.	.	.	.	.	.	.	.	.	.	.	.	.	.	.	.	.	.	.	.	.	.	.	.	.	.	.	.	.	.	.	.	.	.	.	.	.	.	.	.	.	.	.	.	.	.	.	.	.	.	.	.	.	.	.	.	.	.	.	.	.	.	.	.	.	.	.	.	.	.	.	.	.	.	.	.	.	.	.	.	.	0	0	0	0	.	.
chr3	11017343	G	C	chr3:11017343:G:C	chr3:11059029:G:C	GGG-C	0.00254472	CDS	ENST00000646702.1	3	467	132	c.132G	c.132G>C	44	2	CGG	R	CGC	R	p.R44	p.R44R	R44R	Synonymous	N-terminus	N-terminus	.	.	.	.	.	.	.	.	.	.	.	.	.	.	.	.	.	.	.	.	.	.	.	.	.	.	.	.	.	.	.	.	.	.	.	.	.	.	.	.	.	.	.	.	.	.	.	.	.	.	.	.	.	.	.	.	.	.	.	.	.	.	.	.	.	.	.	.	.	.	.	.	.	.	.	.	.	.	.	.	.	.	.	.	.	.	.	.	.	.	.	.	.	.	.	.	.	.	.	.	.	.	.	.	.	.	.	.	0	0	0	0	.	.
chr3	11017343	G	T	chr3:11017343:G:T	chr3:11059029:G:T	GGG-T	0.00299379	CDS	ENST00000646702.1	3	467	132	c.132G	c.132G>T	44	2	CGG	R	CGT	R	p.R44	p.R44R	R44R	Synonymous	N-terminus	N-terminus	.	.	.	.	.	.	.	.	.	.	.	.	.	.	.	.	.	.	.	.	.	.	.	.	.	.	.	.	.	.	.	.	.	.	.	.	.	.	.	.	.	.	.	.	.	.	.	.	.	.	.	.	.	.	.	.	.	.	.	.	.	.	.	.	.	.	.	.	.	.	.	.	.	.	.	.	.	.	.	.	.	.	.	.	.	.	.	.	.	.	.	.	.	.	.	.	.	.	.	.	.	.	.	.	.	.	.	.	0	0	0	0	.	.
chr3	11017344	G	A	chr3:11017344:G:A	chr3:11059030:G:A	GGA-A	0.00725994	CDS	ENST00000646702.1	3	468	133	c.133G	c.133G>A	45	0	GAC	D	AAC	N	p.D45	p.D45N	D45N	Missense	N-terminus	N-terminus	0.039	0.425	D	0.045	0.494	D	0.608	0.395	P	0.346	0.426	B	0	0.559	D	1	0.81	D	1.82	0.478	L	-0.9	0.749	T	-0.19	0.1	N	0.23	0.259	-0.247	0.764	T	0.359	0.721	T	0.63	0.685	D	0.071	0.712	D	0.386	0.706	0.564	0.685	0.926	0.926	1.576	0.883	0.791	0.805	T	0.165	0.511	T	-0.104	0.358	T	-0.387	0.349	T	0.973	0.7	D	0.979	0.928	D	.;.;.;.;.;.;.;.;.;.;.;.;.;.;.;.;.;.;.;.;.;.;.;	.;.;.;.;.;.;.;.;.;.;.;.;.;.;.;.;.;.;.;.;.;.;.;	3.534	0.65	24.8	0.999	0.943	0.983	0.818	D	0.948	0.96	D	0.409	0.619	0.472	0.662	1	0.748	0.554	0.289	0	.	.	4.37	4.37	0.518	9.864	0.984	1.176	0.789	1	0.716	0.996	0.595	17.466	0.875	.;.;.;.;.;.;.;.;.;.;.;.;.;.;.;.;.;.;.;.;.;.;.	.	.	.	0	0	0	0	-0.55574	LoF
chr3	11017344	G	C	chr3:11017344:G:C	chr3:11059030:G:C	GGA-C	0.00426615	CDS	ENST00000646702.1	3	468	133	c.133G	c.133G>C	45	0	GAC	D	CAC	H	p.D45	p.D45H	D45H	Missense	N-terminus	N-terminus	0.018	0.507	D	0.025	0.562	D	0.917	0.507	P	0.776	0.571	P	0	0.559	D	1	0.81	D	1.82	0.478	L	-0.97	0.757	T	-1.38	0.342	N	0.313	0.353	-0.001	0.822	T	0.467	0.794	T	0.771	0.771	D	0.098	0.769	D	0.493	0.782	0.565	0.686	0.783	0.781	2.25	0.961	0.804	0.825	D	0.321	0.692	T	0.05	0.583	T	-0.166	0.578	T	0.979	0.726	D	0.985	0.947	D	.;.;.;.;.;.;.;.;.;.;.;.;.;.;.;.;.;.;.;.;.;.;.;	.;.;.;.;.;.;.;.;.;.;.;.;.;.;.;.;.;.;.;.;.;.;.;	4.037	0.799	27.2	0.995	0.658	0.987	0.854	D	0.948	0.959	D	0.652	0.765	0.643	0.781	1	0.748	0.554	0.289	0	.	.	4.37	4.37	0.518	9.864	0.984	1.176	0.789	1	0.716	0.996	0.595	17.466	0.875	.;.;.;.;.;.;.;.;.;.;.;.;.;.;.;.;.;.;.;.;.;.;.	.	.	.	0	0	0	0	-0.583955	LoF
chr3	11017344	G	T	chr3:11017344:G:T	chr3:11059030:G:T	GGA-T	0.00239503	CDS	ENST00000646702.1	3	468	133	c.133G	c.133G>T	45	0	GAC	D	TAC	Y	p.D45	p.D45Y	D45Y	Missense	N-terminus	N-terminus	0.009	0.575	D	0.012	0.639	D	0.971	0.572	D	0.837	0.6	P	0	0.559	D	1	0.81	D	2.37	0.683	M	-0.98	0.758	T	-2.6	0.56	D	0.455	0.492	0.116	0.845	D	0.512	0.817	D	0.83	0.822	D	0.135	0.818	D	0.612	0.85	0.593	0.722	0.676	0.673	2.301	0.965	0.797	0.815	T	0.628	0.884	D	0.09	0.632	D	-0.108	0.628	T	0.988	0.785	D	0.986	0.951	D	.;.;.;.;.;.;.;.;.;.;.;.;.;.;.;.;.;.;.;.;.;.;.;	.;.;.;.;.;.;.;.;.;.;.;.;.;.;.;.;.;.;.;.;.;.;.;	4.341	0.891	29.9	0.995	0.671	0.985	0.838	D	0.948	0.96	D	0.723	0.812	0.69	0.816	1	0.748	0.554	0.289	0	.	.	4.37	4.37	0.518	9.864	0.984	1.176	0.789	1	0.716	0.996	0.595	17.466	0.875	.;.;.;.;.;.;.;.;.;.;.;.;.;.;.;.;.;.;.;.;.;.;.	.	.	.	0	0	0	0	-0.647982	LoF
chr3	11017345	A	C	chr3:11017345:A:C	chr3:11059031:A:C	GAC-C	0.00104783	CDS	ENST00000646702.1	3	469	134	c.134A	c.134A>C	45	1	GAC	D	GCC	A	p.D45	p.D45A	D45A	Missense	N-terminus	N-terminus	0.076	0.343	T	0.102	0.385	T	0.243	0.31	B	0.197	0.367	B	0	0.559	D	0.999	0.81	D	0.895	0.224	L	-0.92	0.751	T	-0.55	0.168	N	0.316	0.356	-0.682	0.613	T	0.232	0.598	T	0.487	0.608	T	0.041	0.596	D	0.283	0.605	0.593	0.722	0.593	0.59	1.615	0.89	0.753	0.748	T	0.125	0.45	T	-0.016	0.494	T	-0.261	0.487	T	0.822	0.479	D	0.949	0.804	D	.;.;.;.;.;.;.;.;.;.;.;.;.;.;.;.;.;.;.;.;.;.;.;	.;.;.;.;.;.;.;.;.;.;.;.;.;.;.;.;.;.;.;.;.;.;.;	2.772	0.471	23	0.986	0.431	0.942	0.604	D	0.762	0.699	D	-0.034	0.403	0.108	0.45	0.942	0.275	0.554	0.289	0	.	.	4.37	4.37	0.518	3.841	0.556	1.312	0.947	1	0.716	0.998	0.659	8.716	0.336	.;.;.;.;.;.;.;.;.;.;.;.;.;.;.;.;.;.;.;.;.;.;.	.	.	.	0	0	0	0	-0.315911	Typical
chr3	11017345	A	G	chr3:11017345:A:G	chr3:11059031:A:G	GAC-G	0.00299379	CDS	ENST00000646702.1	3	469	134	c.134A	c.134A>G	45	1	GAC	D	GGC	G	p.D45	p.D45G	D45G	Missense	N-terminus	N-terminus	0.793	0.032	T	0.591	0.082	T	0.001	0.075	B	0.005	0.112	B	0	0.559	D	0.999	0.81	D	-1.045	0.011	N	-0.72	0.73	T	2.36	0.003	N	0.118	0.108	-0.922	0.452	T	0.075	0.302	T	0.201	0.361	T	0.01	0.252	T	0.183	0.46	0.597	0.727	0.537	0.534	1.305	0.831	0.752	0.747	T	0.085	0.374	T	-0.09	0.381	T	-0.367	0.372	T	0.858	0.508	D	0.952	0.818	D	.;.;.;.;.;.;.;.;.;.;.;.;.;.;.;.;.;.;.;.;.;.;.;	.;.;.;.;.;.;.;.;.;.;.;.;.;.;.;.;.;.;.;.;.;.;.;	2.152	0.337	20.5	0.81	0.135	0.916	0.539	D	0.626	0.609	D	-0.591	0.192	-0.3	0.281	0.942	0.275	0.554	0.289	0	.	.	4.37	4.37	0.518	3.841	0.556	1.312	0.947	1	0.716	0.998	0.659	8.716	0.336	.;.;.;.;.;.;.;.;.;.;.;.;.;.;.;.;.;.;.;.;.;.;.	.	.	.	0	0	0	0	-0.347382	Typical
chr3	11017345	A	T	chr3:11017345:A:T	chr3:11059031:A:T	GAC-T	0.0013472	CDS	ENST00000646702.1	3	469	134	c.134A	c.134A>T	45	1	GAC	D	GTC	V	p.D45	p.D45V	D45V	Missense	N-terminus	N-terminus	0.035	0.437	D	0.042	0.502	D	0.608	0.395	P	0.502	0.477	P	0	0.559	D	1	0.81	D	1.27	0.321	L	-0.98	0.758	T	-2.57	0.555	D	0.401	0.442	-0.401	0.72	T	0.333	0.701	T	0.715	0.733	D	0.074	0.72	D	0.51	0.792	0.576	0.701	0.732	0.73	2.181	0.956	0.746	0.738	T	0.336	0.705	T	0.037	0.567	T	-0.184	0.561	T	0.974	0.703	D	0.979	0.925	D	.;.;.;.;.;.;.;.;.;.;.;.;.;.;.;.;.;.;.;.;.;.;.;	.;.;.;.;.;.;.;.;.;.;.;.;.;.;.;.;.;.;.;.;.;.;.;	3.793	0.72	25.8	0.994	0.632	0.933	0.577	D	0.757	0.696	D	0.254	0.539	0.307	0.559	0.942	0.275	0.554	0.289	0	.	.	4.37	4.37	0.518	3.841	0.556	1.312	0.947	1	0.716	0.998	0.659	8.716	0.336	.;.;.;.;.;.;.;.;.;.;.;.;.;.;.;.;.;.;.;.;.;.;.	.	.	.	0	0	0	0	-0.558996	LoF
chr3	11017346	C	A	chr3:11017346:C:A	chr3:11059032:C:A	ACA-A	0.00306863	CDS	ENST00000646702.1	3	470	135	c.135C	c.135C>A	45	2	GAC	D	GAA	E	p.D45	p.D45E	D45E	Missense	N-terminus	N-terminus	1	0.01	T	1	0.012	T	0.002	0.099	B	0.005	0.112	B	0	0.559	D	0.857	0.81	D	-0.99	0.012	N	-0.7	0.728	T	0.22	0.047	N	0.028	0.006	-0.927	0.445	T	0.092	0.351	T	0.126	0.24	T	0.009	0.23	T	0.223	0.524	0.447	0.506	0.589	0.586	0.961	0.73	0.769	0.773	T	0.087	0.378	T	-0.209	0.196	T	-0.538	0.185	T	0.586	0.358	D	0.914	0.693	D	.;.;.;.;.;.;.;.;.;.;.;.;.;.;.;.;.;.;.;.;.;.;.;	.;.;.;.;.;.;.;.;.;.;.;.;.;.;.;.;.;.;.;.;.;.;.;	1.43	0.208	15.28	0.858	0.161	0.75	0.367	D	0.253	0.373	N	-0.598	0.19	-0.323	0.273	0.795	0.241	0.554	0.289	0	.	.	4.37	4.37	0.518	0.516	0.225	1.026	0.459	0.996	0.394	0.999	0.704	13.011	0.581	.;.;.;.;.;.;.;.;.;.;.;.;.;.;.;.;.;.;.;.;.;.;.	.	.	.	0	0	0	0	-0.184602	Typical
chr3	11017346	C	G	chr3:11017346:C:G	chr3:11059032:C:G	ACA-G	0.00209565	CDS	ENST00000646702.1	3	470	135	c.135C	c.135C>G	45	2	GAC	D	GAG	E	p.D45	p.D45E	D45E	Missense	N-terminus	N-terminus	1	0.01	T	1	0.012	T	0.002	0.099	B	0.005	0.112	B	0	0.559	D	0.843	0.81	D	-0.99	0.012	N	-0.7	0.728	T	0.22	0.047	N	0.028	0.006	-0.927	0.445	T	0.092	0.351	T	0.131	0.25	T	0.009	0.234	T	0.223	0.524	0.447	0.506	0.59	0.587	0.961	0.73	0.769	0.773	T	0.087	0.378	T	-0.209	0.196	T	-0.538	0.185	T	0.405	0.291	T	0.914	0.693	D	.;.;.;.;.;.;.;.;.;.;.;.;.;.;.;.;.;.;.;.;.;.;.;	.;.;.;.;.;.;.;.;.;.;.;.;.;.;.;.;.;.;.;.;.;.;.;	1.435	0.209	15.32	0.81	0.135	0.817	0.411	D	0.476	0.52	N	-0.598	0.19	-0.323	0.273	0.795	0.241	0.554	0.289	0	.	.	4.37	4.37	0.518	0.516	0.225	1.026	0.459	0.996	0.394	0.999	0.704	13.011	0.581	.;.;.;.;.;.;.;.;.;.;.;.;.;.;.;.;.;.;.;.;.;.;.	.	.	.	0	0	0	0	-0.111893	Typical
chr3	11017346	C	T	chr3:11017346:C:T	chr3:11059032:C:T	ACA-T	0.00935559	CDS	ENST00000646702.1	3	470	135	c.135C	c.135C>T	45	2	GAC	D	GAT	D	p.D45	p.D45D	D45D	Synonymous	N-terminus	N-terminus	.	.	.	.	.	.	.	.	.	.	.	.	.	.	.	.	.	.	.	.	.	.	.	.	.	.	.	.	.	.	.	.	.	.	.	.	.	.	.	.	.	.	.	.	.	.	.	.	.	.	.	.	.	.	.	.	.	.	.	.	.	.	.	.	.	.	.	.	.	.	.	.	.	.	.	.	.	.	.	.	.	.	.	.	.	.	.	.	.	.	.	.	.	.	.	.	.	.	.	.	.	.	.	.	.	.	.	.	0	0	0	0	.	.
chr3	11017347	A	C	chr3:11017347:A:C	chr3:11059033:A:C	CAC-C	0.0021705	CDS	ENST00000646702.1	3	471	136	c.136A	c.136A>C	46	0	ACG	T	CCG	P	p.T46	p.T46P	T46P	Missense	N-terminus	N-terminus	0.157	0.24	T	0.207	0.27	T	0.917	0.507	P	0.697	0.541	P	0	0.843	D	1	0.81	D	3.205	0.892	M	-0.95	0.754	T	-2.46	0.537	N	0.503	0.535	0.142	0.849	D	0.544	0.832	D	0.775	0.774	D	0.206	0.87	D	0.668	0.878	0.537	0.647	0.848	0.847	2.169	0.955	0.726	0.709	T	0.287	0.66	T	0.168	0.709	D	0.003	0.705	D	0.84	0.493	D	0.902	0.705	D	.;.;.;.;.;.;.;.;.;.;.;.;.;.;.;.;.;.;.;.;.;.;.;	.;.;.;.;.;.;.;.;.;.;.;.;.;.;.;.;.;.;.;.;.;.;.;	3.265	0.582	24	0.992	0.551	0.954	0.644	D	0.947	0.957	D	0.587	0.723	0.532	0.701	0.998	0.361	0.554	0.289	0	.	.	4.37	4.37	0.518	4.345	0.591	1.312	0.947	1	0.716	0.999	0.704	14.028	0.641	.;.;.;.;.;.;.;.;.;.;.;.;.;.;.;.;.;.;.;.;.;.;.	.	.	.	0	0	0	0	-0.331104	Typical
chr3	11017347	A	G	chr3:11017347:A:G	chr3:11059033:A:G	CAC-G	0.00516428	CDS	ENST00000646702.1	3	471	136	c.136A	c.136A>G	46	0	ACG	T	GCG	A	p.T46	p.T46A	T46A	Missense	N-terminus	N-terminus	0.393	0.107	T	0.523	0.104	T	0.243	0.31	B	0.197	0.367	B	0	0.843	D	1	0.81	D	1.49	0.373	L	-0.82	0.741	T	-1.85	0.433	N	0.139	0.138	-0.684	0.612	T	0.291	0.663	T	0.513	0.622	D	0.016	0.371	T	0.327	0.653	0.435	0.486	0.803	0.801	1.011	0.748	0.729	0.714	T	0.215	0.577	T	-0.009	0.505	T	-0.25	0.498	T	0.721	0.418	D	0.874	0.612	D	.;.;.;.;.;.;.;.;.;.;.;.;.;.;.;.;.;.;.;.;.;.;.;	.;.;.;.;.;.;.;.;.;.;.;.;.;.;.;.;.;.;.;.;.;.;.;	2.482	0.409	22.4	0.967	0.307	0.942	0.606	D	0.742	0.686	D	-0.018	0.41	0.108	0.449	0.998	0.361	0.554	0.289	0	.	.	4.37	4.37	0.518	4.345	0.591	1.312	0.947	1	0.716	0.999	0.704	14.028	0.641	.;.;.;.;.;.;.;.;.;.;.;.;.;.;.;.;.;.;.;.;.;.;.	.	.	.	0	0	0	0	-0.249714	Typical
chr3	11017347	A	T	chr3:11017347:A:T	chr3:11059033:A:T	CAC-T	0.00127236	CDS	ENST00000646702.1	3	471	136	c.136A	c.136A>T	46	0	ACG	T	TCG	S	p.T46	p.T46S	T46S	Missense	N-terminus	N-terminus	0.504	0.076	T	0.671	0.063	T	0.009	0.151	B	0.019	0.188	B	0	0.843	D	1	0.81	D	0.64	0.16	N	-0.87	0.746	T	-0.64	0.187	N	0.119	0.109	-0.844	0.524	T	0.211	0.571	T	0.456	0.59	T	0.013	0.323	T	0.254	0.568	0.454	0.518	0.847	0.846	0.926	0.717	0.741	0.731	T	0.114	0.431	T	0.003	0.521	T	-0.233	0.515	T	0.667	0.392	D	0.789	0.457	T	.;.;.;.;.;.;.;.;.;.;.;.;.;.;.;.;.;.;.;.;.;.;.;	.;.;.;.;.;.;.;.;.;.;.;.;.;.;.;.;.;.;.;.;.;.;.;	2.161	0.339	20.6	0.946	0.251	0.945	0.613	D	0.842	0.759	D	-0.241	0.314	-0.046	0.377	0.998	0.361	0.554	0.289	0	.	.	4.37	4.37	0.518	4.345	0.591	1.312	0.947	1	0.716	0.999	0.704	14.028	0.641	.;.;.;.;.;.;.;.;.;.;.;.;.;.;.;.;.;.;.;.;.;.;.	.	.	.	0	0	0	0	-0.221498	Typical
chr3	11017348	C	A	chr3:11017348:C:A	chr3:11059034:C:A	ACG-A	0.00187112	CDS	ENST00000646702.1	3	472	137	c.137C	c.137C>A	46	1	ACG	T	AAG	K	p.T46	p.T46K	T46K	Missense	N-terminus	N-terminus	0.582	0.06	T	0.827	0.037	T	0.005	0.13	B	0.02	0.19	B	0	0.843	D	1	0.81	D	0.375	0.121	N	-0.83	0.742	T	-1.36	0.338	N	0.563	0.587	-0.812	0.545	T	0.227	0.592	T	0.584	0.66	D	0.029	0.518	D	0.364	0.687	0.509	0.605	0.859	0.858	1.234	0.814	0.799	0.818	T	0.165	0.511	T	0.145	0.688	D	-0.029	0.684	D	0.769	0.444	D	0.861	0.587	D	.;.;.;.;.;.;.;.;.;.;.;.;.;.;.;.;.;.;.;.;.;.;.;	.;.;.;.;.;.;.;.;.;.;.;.;.;.;.;.;.;.;.;.;.;.;.;	2.206	0.348	20.9	0.944	0.248	0.976	0.758	D	0.946	0.955	D	-0.138	0.357	0.062	0.427	1	0.748	0.554	0.289	0	.	.	4.37	4.37	0.518	5.969	0.701	1.026	0.459	1	0.716	0.997	0.62	17.466	0.875	.;.;.;.;.;.;.;.;.;.;.;.;.;.;.;.;.;.;.;.;.;.;.	.	.	.	0	0	0	0	-0.277929	Typical
chr3	11017348	C	G	chr3:11017348:C:G	chr3:11059034:C:G	ACG-G	0.00157174	CDS	ENST00000646702.1	3	472	137	c.137C	c.137C>G	46	1	ACG	T	AGG	R	p.T46	p.T46R	T46R	Missense	N-terminus	N-terminus	0.27	0.16	T	0.395	0.153	T	0.664	0.41	P	0.41	0.448	B	0	0.843	D	1	0.81	D	1.445	0.364	L	-0.89	0.748	T	-1.61	0.387	N	0.595	0.614	-0.46	0.701	T	0.361	0.723	T	0.693	0.72	D	0.051	0.644	D	0.507	0.79	0.472	0.547	0.807	0.805	1.697	0.902	0.787	0.801	T	0.194	0.549	T	0.156	0.698	D	-0.014	0.695	D	0.97	0.687	D	0.932	0.777	D	.;.;.;.;.;.;.;.;.;.;.;.;.;.;.;.;.;.;.;.;.;.;.;	.;.;.;.;.;.;.;.;.;.;.;.;.;.;.;.;.;.;.;.;.;.;.;	2.554	0.424	22.5	0.991	0.521	0.978	0.769	D	0.947	0.957	D	0.336	0.58	0.394	0.612	1	0.748	0.554	0.289	0	.	.	4.37	4.37	0.518	5.969	0.701	1.026	0.459	1	0.716	0.997	0.62	17.466	0.875	.;.;.;.;.;.;.;.;.;.;.;.;.;.;.;.;.;.;.;.;.;.;.	.	.	.	0	0	0	0	-0.541632	LoF
chr3	11017348	C	T	chr3:11017348:C:T	chr3:11059034:C:T	ACG-T	0.0412394	CDS	ENST00000646702.1	3	472	137	c.137C	c.137C>T	46	1	ACG	T	ATG	M	p.T46	p.T46M	T46M	Missense	N-terminus	N-terminus	0.188	0.213	T	0.213	0.265	T	0.44	0.359	B	0.086	0.295	B	0	0.843	D	1	0.81	D	1.965	0.532	M	-0.95	0.754	T	-2.2	0.495	N	0.536	0.564	-0.408	0.718	T	0.338	0.705	T	0.665	0.704	D	0.049	0.638	D	0.474	0.769	0.428	0.475	0.758	0.756	1.167	0.797	0.772	0.777	T	0.281	0.654	T	0.136	0.679	D	-0.043	0.675	D	0.695	0.405	D	0.897	0.659	D	.;.;.;.;.;.;.;.;.;.;.;.;.;.;.;.;.;.;.;.;.;.;.;	.;.;.;.;.;.;.;.;.;.;.;.;.;.;.;.;.;.;.;.;.;.;.;	2.471	0.406	22.3	0.988	0.47	0.969	0.715	D	0.931	0.919	D	0.247	0.535	0.333	0.575	1	0.748	0.554	0.289	0	.	.	4.37	4.37	0.518	5.969	0.701	1.026	0.459	1	0.716	0.997	0.62	17.466	0.875	.;.;.;.;.;.;.;.;.;.;.;.;.;.;.;.;.;.;.;.;.;.;.	.	.	.	0	0	0	0	-0.235606	Typical
chr3	11017349	G	A	chr3:11017349:G:A	chr3:11059035:G:A	CGT-A	0.0416137	CDS	ENST00000646702.1	3	473	138	c.138G	c.138G>A	46	2	ACG	T	ACA	T	p.T46	p.T46T	T46T	Synonymous	N-terminus	N-terminus	.	.	.	.	.	.	.	.	.	.	.	.	.	.	.	.	.	.	.	.	.	.	.	.	.	.	.	.	.	.	.	.	.	.	.	.	.	.	.	.	.	.	.	.	.	.	.	.	.	.	.	.	.	.	.	.	.	.	.	.	.	.	.	.	.	.	.	.	.	.	.	.	.	.	.	.	.	.	.	.	.	.	.	.	.	.	.	.	.	.	.	.	.	.	.	.	.	.	.	.	.	.	.	.	.	.	.	.	1	2098	229358	0.00914727	.	.
chr3	11017349	G	C	chr3:11017349:G:C	chr3:11059035:G:C	CGT-C	0.00194596	CDS	ENST00000646702.1	3	473	138	c.138G	c.138G>C	46	2	ACG	T	ACC	T	p.T46	p.T46T	T46T	Synonymous	N-terminus	N-terminus	.	.	.	.	.	.	.	.	.	.	.	.	.	.	.	.	.	.	.	.	.	.	.	.	.	.	.	.	.	.	.	.	.	.	.	.	.	.	.	.	.	.	.	.	.	.	.	.	.	.	.	.	.	.	.	.	.	.	.	.	.	.	.	.	.	.	.	.	.	.	.	.	.	.	.	.	.	.	.	.	.	.	.	.	.	.	.	.	.	.	.	.	.	.	.	.	.	.	.	.	.	.	.	.	.	.	.	.	0	1	208102	4.81e-06	.	.
chr3	11017349	G	T	chr3:11017349:G:T	chr3:11059035:G:T	CGT-T	0.00209565	CDS	ENST00000646702.1	3	473	138	c.138G	c.138G>T	46	2	ACG	T	ACT	T	p.T46	p.T46T	T46T	Synonymous	N-terminus	N-terminus	.	.	.	.	.	.	.	.	.	.	.	.	.	.	.	.	.	.	.	.	.	.	.	.	.	.	.	.	.	.	.	.	.	.	.	.	.	.	.	.	.	.	.	.	.	.	.	.	.	.	.	.	.	.	.	.	.	.	.	.	.	.	.	.	.	.	.	.	.	.	.	.	.	.	.	.	.	.	.	.	.	.	.	.	.	.	.	.	.	.	.	.	.	.	.	.	.	.	.	.	.	.	.	.	.	.	.	.	0	0	0	0	.	.
chr3	11017350	T	A	chr3:11017350:T:A	chr3:11059036:T:A	GTG-A	0.00179627	CDS	ENST00000646702.1	3	474	139	c.139T	c.139T>A	47	0	TGG	W	AGG	R	p.W47	p.W47R	W47R	Missense	N-terminus	TM1a	0.017	0.512	D	0.001	0.834	D	1	0.906	D	1	0.974	D	0	0.629	D	1	0.81	D	4.04	0.97	H	-2.3	0.877	D	-12.58	0.998	D	0.958	0.968	0.981	0.969	D	0.864	0.955	D	0.991	0.996	D	0.463	0.945	D	0.893	0.97	0.926	0.988	0.983	0.983	2.808	0.989	0.885	0.946	D	0.812	0.953	D	0.445	0.923	D	0.402	0.922	D	1	0.996	D	0.953	0.835	D	.;.;.;.;.;.;.;.;.;.;.;.;.;.;.;.;.;.;.;.;.;.;.;	.;.;.;.;.;.;.;.;.;.;.;.;.;.;.;.;.;.;.;.;.;.;.;	4.249	0.869	29.1	0.996	0.751	0.971	0.728	D	0.95	0.963	D	0.899	0.917	0.769	0.876	1	0.748	0.554	0.289	0	.	.	4.37	4.37	0.518	7.908	0.868	1.138	0.647	1	0.716	0.998	0.659	14.028	0.641	.;.;.;.;.;.;.;.;.;.;.;.;.;.;.;.;.;.;.;.;.;.;.	.	.	-0.287	0	0	0	0	-0.876959	LoF
chr3	11017350	T	C	chr3:11017350:T:C	chr3:11059036:T:C	GTG-C	0.00538882	CDS	ENST00000646702.1	3	474	139	c.139T	c.139T>C	47	0	TGG	W	CGG	R	p.W47	p.W47R	W47R	Missense	N-terminus	TM1a	0.017	0.512	D	0.001	0.834	D	1	0.906	D	1	0.974	D	0	0.629	D	1	0.81	D	4.04	0.97	H	-2.3	0.877	D	-12.58	0.998	D	0.958	0.968	0.981	0.969	D	0.864	0.955	D	0.991	0.996	D	0.482	0.949	D	0.893	0.97	0.926	0.988	0.983	0.983	2.808	0.989	0.885	0.946	D	0.812	0.953	D	0.445	0.923	D	0.402	0.922	D	1	0.996	D	0.953	0.835	D	.;.;.;.;.;.;.;.;.;.;.;.;.;.;.;.;.;.;.;.;.;.;.;	.;.;.;.;.;.;.;.;.;.;.;.;.;.;.;.;.;.;.;.;.;.;.;	4.31	0.885	29.7	0.996	0.733	0.967	0.707	D	0.945	0.954	D	0.899	0.917	0.769	0.876	1	0.748	0.554	0.289	0	.	.	4.37	4.37	0.518	7.908	0.868	1.138	0.647	1	0.716	0.998	0.659	14.028	0.641	.;.;.;.;.;.;.;.;.;.;.;.;.;.;.;.;.;.;.;.;.;.;.	.	.	-0.287	0	0	0	0	-0.876959	LoF
chr3	11017350	T	G	chr3:11017350:T:G	chr3:11059036:T:G	GTG-G	0.00194596	CDS	ENST00000646702.1	3	474	139	c.139T	c.139T>G	47	0	TGG	W	GGG	G	p.W47	p.W47G	W47G	Missense	N-terminus	TM1a	0.002	0.722	D	0.013	0.631	D	1	0.906	D	0.999	0.924	D	0	0.629	D	1	0.81	D	3.84	0.957	H	-2.3	0.877	D	-11.69	0.995	D	0.944	0.951	1.023	0.976	D	0.879	0.96	D	0.993	0.998	D	0.729	0.978	D	0.961	0.994	0.927	0.988	0.975	0.975	2.808	0.989	0.846	0.891	D	0.813	0.954	D	0.456	0.928	D	0.418	0.927	D	1	0.996	D	0.963	0.876	D	.;.;.;.;.;.;.;.;.;.;.;.;.;.;.;.;.;.;.;.;.;.;.;	.;.;.;.;.;.;.;.;.;.;.;.;.;.;.;.;.;.;.;.;.;.;.;	4.473	0.91	32	0.98	0.371	0.973	0.738	D	0.954	0.971	D	0.94	0.936	0.796	0.895	1	0.748	0.554	0.289	0	.	.	4.37	4.37	0.518	7.908	0.868	1.138	0.647	1	0.716	0.998	0.659	14.028	0.641	.;.;.;.;.;.;.;.;.;.;.;.;.;.;.;.;.;.;.;.;.;.;.	.	.	-0.594	0	0	0	0	-0.876959	LoF
chr3	11017351	G	A	chr3:11017351:G:A	chr3:11059037:G:A	TGG-A	0.00808323	CDS	ENST00000646702.1	3	475	140	c.140G	c.140G>A	47	1	TGG	W	TAG	X	p.W47	p.W47X	W47X	PTV	N-terminus	TM1a	.	.	.	.	.	.	.	.	.	.	.	.	0	0.629	D	1	0.81	A	.	.	.	.	.	.	.	.	.	0.759	0.757	.	.	.	.	.	.	.	.	.	.	.	.	.	.	.	.	.	.	.	.	.	.	.	.	.	.	0.625	0.994	D	0.66	0.994	D	.	.	.	.	.	.	.;Recessive;.;.;.;.;.;.;.;.;.;.;.;.;.;.;.;.;.;.;.;.;.;	.;High;.;.;.;.;.;.;.;.;.;.;.;.;.;.;.;.;.;.;.;.;.;	7.868	0.985	39	0.996	0.742	0.983	0.818	D	0.402	0.476	N	0.918	0.926	0.777	0.882	1	0.748	0.554	0.289	0	.	.	4.37	4.37	0.518	9.864	0.984	1.176	0.789	1	0.716	1	0.863	17.466	0.875	.;.;.;.;.;.;.;.;.;.;.;.;.;.;.;.;.;.;.;.;.;.;.	.	.	.	0	0	0	0	.	.
chr3	11017351	G	C	chr3:11017351:G:C	chr3:11059037:G:C	TGG-C	0.00232019	CDS	ENST00000646702.1	3	475	140	c.140G	c.140G>C	47	1	TGG	W	TCG	S	p.W47	p.W47S	W47S	Missense	N-terminus	TM1a	0	0.913	D	0.001	0.834	D	1	0.906	D	1	0.974	D	0	0.629	D	1	0.81	D	4.39	0.986	H	-2.3	0.877	D	-12.54	0.998	D	0.932	0.937	1.066	0.985	D	0.887	0.963	D	0.989	0.994	D	0.644	0.97	D	0.886	0.967	0.879	0.968	0.987	0.987	2.699	0.986	0.858	0.909	D	0.813	0.953	D	0.47	0.933	D	0.437	0.932	D	1	0.997	D	0.972	0.909	D	.;.;.;.;.;.;.;.;.;.;.;.;.;.;.;.;.;.;.;.;.;.;.;	.;.;.;.;.;.;.;.;.;.;.;.;.;.;.;.;.;.;.;.;.;.;.;	4.385	0.899	31	0.989	0.477	0.987	0.854	D	0.95	0.963	D	1.043	0.969	0.904	0.958	1	0.748	0.554	0.289	0	.	.	4.37	4.37	0.518	9.864	0.984	1.176	0.789	1	0.716	1	0.863	17.466	0.875	.;.;.;.;.;.;.;.;.;.;.;.;.;.;.;.;.;.;.;.;.;.;.	.	.	-0.349	0	0	0	0	-0.878044	LoF
chr3	11017351	G	T	chr3:11017351:G:T	chr3:11059037:G:T	TGG-T	0.00246987	CDS	ENST00000646702.1	3	475	140	c.140G	c.140G>T	47	1	TGG	W	TTG	L	p.W47	p.W47L	W47L	Missense	N-terminus	TM1a	0.001	0.785	D	0.001	0.834	D	1	0.906	D	0.999	0.924	D	0	0.629	D	1	0.81	D	3.84	0.957	H	-2.27	0.874	D	-11.53	0.995	D	0.917	0.92	1.033	0.978	D	0.874	0.958	D	0.993	0.998	D	0.6	0.965	D	0.919	0.98	0.949	0.994	0.964	0.964	2.808	0.989	0.868	0.922	D	0.801	0.949	D	0.463	0.931	D	0.428	0.93	D	1	0.996	D	0.981	0.944	D	.;.;.;.;.;.;.;.;.;.;.;.;.;.;.;.;.;.;.;.;.;.;.;	.;.;.;.;.;.;.;.;.;.;.;.;.;.;.;.;.;.;.;.;.;.;.;	4.35	0.893	30	0.987	0.454	0.985	0.838	D	0.95	0.963	D	1.006	0.959	0.88	0.947	1	0.748	0.554	0.289	0	.	.	4.37	4.37	0.518	9.864	0.984	1.176	0.789	1	0.716	1	0.863	17.466	0.875	.;.;.;.;.;.;.;.;.;.;.;.;.;.;.;.;.;.;.;.;.;.;.	.	.	-0.266	0	0	0	0	-0.876959	LoF
chr3	11017352	G	A	chr3:11017352:G:A	chr3:11059038:G:A	GGA-A	0.00725994	CDS	ENST00000646702.1	3	476	141	c.141G	c.141G>A	47	2	TGG	W	TGA	X	p.W47	p.W47X	W47X	PTV	N-terminus	TM1a	.	.	.	.	.	.	.	.	.	.	.	.	0	0.629	D	1	0.81	A	.	.	.	.	.	.	.	.	.	0.759	0.757	.	.	.	.	.	.	.	.	.	.	.	.	.	.	.	.	.	.	.	.	.	.	.	.	.	.	0.625	0.994	D	0.66	0.994	D	.	.	.	.	.	.	.;Recessive;.;.;.;.;.;.;.;.;.;.;.;.;.;.;.;.;.;.;.;.;.;	.;High;.;.;.;.;.;.;.;.;.;.;.;.;.;.;.;.;.;.;.;.;.;	7.815	0.984	39	0.996	0.743	0.983	0.818	D	0.43	0.493	N	0.919	0.926	0.778	0.882	1	0.748	0.554	0.289	0	.	.	4.37	4.37	0.518	9.864	0.984	1.176	0.789	1	0.716	1	0.863	17.466	0.875	.;.;.;.;.;.;.;.;.;.;.;.;.;.;.;.;.;.;.;.;.;.;.	.	.	.	0	0	0	0	.	.
chr3	11017352	G	C	chr3:11017352:G:C	chr3:11059038:G:C	GGA-C	0.00426615	CDS	ENST00000646702.1	3	476	141	c.141G	c.141G>C	47	2	TGG	W	TGC	C	p.W47	p.W47C	W47C	Missense	N-terminus	TM1a	0	0.913	D	0.001	0.834	D	1	0.906	D	1	0.974	D	0	0.629	D	1	0.81	D	4.39	0.986	H	-2.3	0.877	D	-11.62	0.995	D	0.966	0.976	1.066	0.985	D	0.887	0.963	D	0.993	0.999	D	0.694	0.975	D	0.924	0.981	0.944	0.993	0.972	0.972	2.673	0.985	0.865	0.918	D	0.813	0.953	D	0.47	0.933	D	0.437	0.932	D	1	0.998	D	0.989	0.968	D	.;.;.;.;.;.;.;.;.;.;.;.;.;.;.;.;.;.;.;.;.;.;.;	.;.;.;.;.;.;.;.;.;.;.;.;.;.;.;.;.;.;.;.;.;.;.;	4.489	0.911	32	0.993	0.597	0.987	0.854	D	0.959	0.979	D	1.043	0.969	0.905	0.958	1	0.748	0.554	0.289	0	.	.	4.37	4.37	0.518	9.864	0.984	1.176	0.789	1	0.716	1	0.863	17.466	0.875	.;.;.;.;.;.;.;.;.;.;.;.;.;.;.;.;.;.;.;.;.;.;.	.	.	-0.376	0	0	0	0	-0.87913	LoF
chr3	11017352	G	T	chr3:11017352:G:T	chr3:11059038:G:T	GGA-T	0.00239503	CDS	ENST00000646702.1	3	476	141	c.141G	c.141G>T	47	2	TGG	W	TGT	C	p.W47	p.W47C	W47C	Missense	N-terminus	TM1a	0	0.913	D	0.001	0.834	D	1	0.906	D	1	0.974	D	0	0.629	D	1	0.81	D	4.39	0.986	H	-2.3	0.877	D	-11.62	0.995	D	0.966	0.976	1.066	0.985	D	0.887	0.963	D	0.993	0.998	D	0.692	0.975	D	0.924	0.981	0.944	0.993	0.973	0.973	2.673	0.985	0.865	0.918	D	0.813	0.953	D	0.47	0.933	D	0.437	0.932	D	1	0.998	D	0.989	0.968	D	.;.;.;.;.;.;.;.;.;.;.;.;.;.;.;.;.;.;.;.;.;.;.;	.;.;.;.;.;.;.;.;.;.;.;.;.;.;.;.;.;.;.;.;.;.;.;	5.082	0.934	33	0.994	0.611	0.985	0.838	D	0.959	0.98	D	1.043	0.969	0.905	0.958	1	0.748	0.554	0.289	0	.	.	4.37	4.37	0.518	9.864	0.984	1.176	0.789	1	0.716	1	0.863	17.466	0.875	.;.;.;.;.;.;.;.;.;.;.;.;.;.;.;.;.;.;.;.;.;.;.	.	.	-0.376	0	0	0	0	-0.87913	LoF
chr3	11017353	A	C	chr3:11017353:A:C	chr3:11059039:A:C	GAA-C	0.00187112	CDS	ENST00000646702.1	3	477	142	c.142A	c.142A>C	48	0	AAG	K	CAG	Q	p.K48	p.K48Q	K48Q	Missense	N-terminus	TM1a	0.123	0.275	T	0.119	0.361	T	0.046	0.219	B	0.068	0.277	B	0	0.481	D	0.951	0.81	D	1.995	0.541	M	-0.85	0.744	T	-0.38	0.134	N	0.096	0.077	-0.452	0.703	T	0.345	0.71	T	0.299	0.474	T	0.03	0.524	D	0.271	0.59	0.476	0.553	0.868	0.866	1.106	0.779	0.707	0.682	T	0.115	0.433	T	-0.061	0.427	T	-0.326	0.419	T	0.768	0.443	D	0.845	0.806	T	.;.;.;.;.;.;.;.;.;.;.;.;.;.;.;.;.;.;.;.;.;.;.;	.;.;.;.;.;.;.;.;.;.;.;.;.;.;.;.;.;.;.;.;.;.;.;	2.656	0.447	22.7	0.976	0.348	0.912	0.531	D	0.713	0.666	D	0.033	0.434	0.153	0.473	0.902	0.261	0.554	0.289	0	.	.	4.37	4.37	0.518	5.886	0.695	1.312	0.947	1	0.716	1	0.863	14.028	0.641	.;.;.;.;.;.;.;.;.;.;.;.;.;.;.;.;.;.;.;.;.;.;.	.	.	-0.007	0	0	0	0	-0.276844	Typical
chr3	11017353	A	G	chr3:11017353:A:G	chr3:11059039:A:G	GAA-G	0.0021705	CDS	ENST00000646702.1	3	477	142	c.142A	c.142A>G	48	0	AAG	K	GAG	E	p.K48	p.K48E	K48E	Missense	N-terminus	TM1a	0.191	0.211	T	0.209	0.268	T	0.437	0.358	B	0.272	0.4	B	0	0.481	D	0.97	0.81	D	1.645	0.42	L	-0.82	0.741	T	-0.34	0.127	N	0.398	0.439	-0.518	0.68	T	0.301	0.673	T	0.337	0.508	T	0.032	0.542	D	0.339	0.664	0.487	0.571	0.759	0.757	1.569	0.882	0.746	0.739	T	0.121	0.443	T	0.043	0.574	T	-0.176	0.569	T	0.931	0.597	D	0.855	0.753	D	.;.;.;.;.;.;.;.;.;.;.;.;.;.;.;.;.;.;.;.;.;.;.;	.;.;.;.;.;.;.;.;.;.;.;.;.;.;.;.;.;.;.;.;.;.;.;	2.875	0.493	23.2	0.996	0.73	0.853	0.445	D	0.587	0.585	D	0.121	0.475	0.218	0.509	0.902	0.261	0.554	0.289	0	.	.	4.37	4.37	0.518	5.886	0.695	1.312	0.947	1	0.716	1	0.863	14.028	0.641	.;.;.;.;.;.;.;.;.;.;.;.;.;.;.;.;.;.;.;.;.;.;.	.	.	0.031	0	0	0	0	-0.443964	Typical
chr3	11017353	A	T	chr3:11017353:A:T	chr3:11059039:A:T	GAA-T	0.000374223	CDS	ENST00000646702.1	3	477	142	c.142A	c.142A>T	48	0	AAG	K	TAG	X	p.K48	p.K48X	K48X	PTV	N-terminus	TM1a	.	.	.	.	.	.	.	.	.	.	.	.	0	0.481	D	1	0.81	A	.	.	.	.	.	.	.	.	.	0.48	0.515	.	.	.	.	.	.	.	.	.	.	.	.	.	.	.	.	.	.	.	.	.	.	.	.	.	.	0.625	0.994	D	0.66	0.994	D	.	.	.	.	.	.	.;Recessive;.;.;.;.;.;.;.;.;.;.;.;.;.;.;.;.;.;.;.;.;.;	.;High;.;.;.;.;.;.;.;.;.;.;.;.;.;.;.;.;.;.;.;.;.;	8.311	0.991	42	0.995	0.687	0.897	0.503	D	0.154	0.278	N	0.881	0.908	0.715	0.835	0.902	0.261	0.554	0.289	0	.	.	4.37	4.37	0.518	5.886	0.695	1.312	0.947	1	0.716	1	0.863	14.028	0.641	.;.;.;.;.;.;.;.;.;.;.;.;.;.;.;.;.;.;.;.;.;.;.	.	.	.	0	0	0	0	.	.
chr3	11017354	A	C	chr3:11017354:A:C	chr3:11059040:A:C	AAG-C	0.00187112	CDS	ENST00000646702.1	3	478	143	c.143A	c.143A>C	48	1	AAG	K	ACG	T	p.K48	p.K48T	K48T	Missense	N-terminus	TM1a	0.638	0.05	T	0.453	0.128	T	0.608	0.395	P	0.443	0.458	B	0	0.481	D	0.702	0.81	D	0.75	0.19	N	-0.8	0.738	T	0.78	0.019	N	0.133	0.129	-0.774	0.566	T	0.22	0.583	T	0.21	0.374	T	0.021	0.435	T	0.272	0.591	0.512	0.61	0.717	0.715	1.205	0.807	0.747	0.74	T	0.084	0.371	T	-0.009	0.504	T	-0.25	0.498	T	0.388	0.285	T	0.884	0.808	D	.;.;.;.;.;.;.;.;.;.;.;.;.;.;.;.;.;.;.;.;.;.;.;	.;.;.;.;.;.;.;.;.;.;.;.;.;.;.;.;.;.;.;.;.;.;.;	2.278	0.364	21.4	0.961	0.287	0.842	0.433	D	0.404	0.477	N	-0.092	0.377	0.03	0.411	0.894	0.259	0.554	0.289	0	.	.	4.37	4.37	0.518	1.488	0.352	1.312	0.947	0.995	0.388	1	0.863	14.028	0.641	.;.;.;.;.;.;.;.;.;.;.;.;.;.;.;.;.;.;.;.;.;.;.	.	.	-0.087	0	0	0	0	-0.105382	Typical
chr3	11017354	A	G	chr3:11017354:A:G	chr3:11059040:A:G	AAG-G	0.00523913	CDS	ENST00000646702.1	3	478	143	c.143A	c.143A>G	48	1	AAG	K	AGG	R	p.K48	p.K48R	K48R	Missense	N-terminus	TM1a	0.177	0.222	T	0.104	0.382	T	0.005	0.13	B	0.027	0.211	B	0	0.481	D	1	0.81	D	1.5	0.378	L	-0.84	0.743	T	-0.47	0.152	N	0.075	0.049	-0.546	0.669	T	0.318	0.687	T	0.2	0.361	T	0.017	0.386	T	0.163	0.425	0.464	0.534	0.811	0.809	0.851	0.685	0.681	0.644	T	0.118	0.438	T	-0.065	0.421	T	-0.331	0.414	T	0.405	0.291	T	0.829	0.673	T	.;.;.;.;.;.;.;.;.;.;.;.;.;.;.;.;.;.;.;.;.;.;.;	.;.;.;.;.;.;.;.;.;.;.;.;.;.;.;.;.;.;.;.;.;.;.;	2.502	0.413	22.4	0.995	0.71	0.787	0.389	D	0.367	0.455	N	-0.118	0.366	0.014	0.404	0.894	0.259	0.554	0.289	0	.	.	4.37	4.37	0.518	1.488	0.352	1.312	0.947	0.995	0.388	1	0.863	14.028	0.641	.;.;.;.;.;.;.;.;.;.;.;.;.;.;.;.;.;.;.;.;.;.;.	.	.	-0.071	0	0	0	0	-0.111893	Typical
chr3	11017354	A	T	chr3:11017354:A:T	chr3:11059040:A:T	AAG-T	0.000898136	CDS	ENST00000646702.1	3	478	143	c.143A	c.143A>T	48	1	AAG	K	ATG	M	p.K48	p.K48M	K48M	Missense	N-terminus	TM1a	0.02	0.496	D	0.019	0.592	D	0.977	0.585	D	0.877	0.622	P	0	0.481	D	0.841	0.81	D	2.545	0.743	M	-0.9	0.749	T	-1.13	0.291	N	0.454	0.491	0.133	0.848	D	0.523	0.822	D	0.491	0.61	T	0.124	0.805	D	0.619	0.854	0.543	0.656	0.849	0.847	2.115	0.95	0.686	0.652	T	0.226	0.591	T	0.041	0.572	T	-0.179	0.566	T	0.949	0.629	D	0.869	0.781	D	.;.;.;.;.;.;.;.;.;.;.;.;.;.;.;.;.;.;.;.;.;.;.;	.;.;.;.;.;.;.;.;.;.;.;.;.;.;.;.;.;.;.;.;.;.;.;	3.829	0.731	26	0.995	0.702	0.82	0.413	D	0.395	0.472	N	0.501	0.672	0.449	0.647	0.894	0.259	0.554	0.289	0	.	.	4.37	4.37	0.518	1.488	0.352	1.312	0.947	0.995	0.388	1	0.863	14.028	0.641	.;.;.;.;.;.;.;.;.;.;.;.;.;.;.;.;.;.;.;.;.;.;.	.	.	0.112	0	0	0	0	-0.478691	Typical
chr3	11017355	G	A	chr3:11017355:G:A	chr3:11059041:G:A	AGG-A	0.0123494	CDS	ENST00000646702.1	3	479	144	c.144G	c.144G>A	48	2	AAG	K	AAA	K	p.K48	p.K48K	K48K	Synonymous	N-terminus	TM1a	.	.	.	.	.	.	.	.	.	.	.	.	.	.	.	.	.	.	.	.	.	.	.	.	.	.	.	.	.	.	.	.	.	.	.	.	.	.	.	.	.	.	.	.	.	.	.	.	.	.	.	.	.	.	.	.	.	.	.	.	.	.	.	.	.	.	.	.	.	.	.	.	.	.	.	.	.	.	.	.	.	.	.	.	.	.	.	.	.	.	.	.	.	.	.	.	.	.	.	.	.	.	.	.	.	.	.	.	0	0	0	0	.	.
chr3	11017355	G	C	chr3:11017355:G:C	chr3:11059041:G:C	AGG-C	0.00456553	CDS	ENST00000646702.1	3	479	144	c.144G	c.144G>C	48	2	AAG	K	AAC	N	p.K48	p.K48N	K48N	Missense	N-terminus	TM1a	0.505	0.076	T	0.339	0.181	T	0.608	0.395	P	0.53	0.485	P	0	0.481	D	0.959	0.81	D	0.75	0.19	N	-0.78	0.736	T	0.84	0.018	N	0.346	0.387	-0.875	0.501	T	0.223	0.587	T	0.199	0.359	T	0.02	0.428	T	0.173	0.443	0.519	0.621	0.829	0.828	1.202	0.806	0.769	0.773	T	0.083	0.371	T	-0.131	0.314	T	-0.426	0.304	T	0.266	0.236	T	0.862	0.766	D	.;.;.;.;.;.;.;.;.;.;.;.;.;.;.;.;.;.;.;.;.;.;.;	.;.;.;.;.;.;.;.;.;.;.;.;.;.;.;.;.;.;.;.;.;.;.;	2.648	0.445	22.7	0.919	0.213	0.818	0.412	D	0.476	0.52	N	-0.143	0.355	-0.069	0.367	0.101	0.164	0.554	0.289	0	.	.	4.37	2.56	0.298	0.219	0.174	0.23	0.257	0.979	0.352	1	0.863	6.735	0.226	.;.;.;.;.;.;.;.;.;.;.;.;.;.;.;.;.;.;.;.;.;.;.	.	.	-0.123	0	0	0	0	-0.0522072	Typical
chr3	11017355	G	T	chr3:11017355:G:T	chr3:11059041:G:T	AGG-T	0.00254472	CDS	ENST00000646702.1	3	479	144	c.144G	c.144G>T	48	2	AAG	K	AAT	N	p.K48	p.K48N	K48N	Missense	N-terminus	TM1a	0.505	0.076	T	0.339	0.181	T	0.608	0.395	P	0.53	0.485	P	0	0.481	D	0.96	0.81	D	0.75	0.19	N	-0.78	0.736	T	0.84	0.018	N	0.346	0.387	-0.875	0.501	T	0.223	0.587	T	0.163	0.305	T	0.023	0.454	T	0.173	0.443	.	.	0.827	0.826	1.202	0.806	0.769	0.773	T	0.083	0.371	T	-0.257	0.132	T	-0.426	0.304	T	0.198	0.203	T	0.862	0.766	D	.;.;.;.;.;.;.;.;.;.;.;.;.;.;.;.;.;.;.;.;.;.;.;	.;.;.;.;.;.;.;.;.;.;.;.;.;.;.;.;.;.;.;.;.;.;.;	2.652	0.446	22.7	0.923	0.217	0.751	0.368	D	0.289	0.4	N	-0.143	0.355	-0.069	0.367	0.101	0.164	0.554	0.289	0	.	.	4.37	2.56	0.298	0.219	0.174	0.23	0.257	0.979	0.352	1	0.863	6.735	0.226	.;.;.;.;.;.;.;.;.;.;.;.;.;.;.;.;.;.;.;.;.;.;.	.	.	-0.123	1	1	208110	4.81e-06	-0.0163956	Typical
chr3	11017356	G	A	chr3:11017356:G:A	chr3:11059042:G:A	GGG-A	0.0100292	CDS	ENST00000646702.1	3	480	145	c.145G	c.145G>A	49	0	GGC	G	AGC	S	p.G49	p.G49S	G49S	Missense	N-terminus	TM1a	1	0.01	T	0.998	0.023	T	1	0.906	D	1	0.974	D	0	0.457	D	1	0.81	D	0.395	0.122	N	-0.42	0.695	T	0.12	0.056	N	0.623	0.638	-0.802	0.55	T	0.205	0.564	T	0.578	0.657	D	0.056	0.666	D	0.461	0.761	0.586	0.714	0.925	0.924	1.477	0.867	0.814	0.841	D	0.094	0.394	T	0.145	0.688	D	-0.029	0.684	D	0.964	0.668	D	0.95	0.868	D	.;.;.;.;.;.;.;.;.;.;.;.;.;.;.;.;.;.;.;.;.;.;.;	.;.;.;.;.;.;.;.;.;.;.;.;.;.;.;.;.;.;.;.;.;.;.;	3.154	0.555	23.8	0.991	0.522	0.983	0.818	D	0.955	0.973	D	0.291	0.557	0.379	0.603	1	0.748	0.554	0.289	0	.	.	4.37	4.37	0.518	6.755	0.747	1.176	0.789	1	0.716	1	0.863	17.466	0.875	.;.;.;.;.;.;.;.;.;.;.;.;.;.;.;.;.;.;.;.;.;.;.	.	.	0.208	0	0	0	0	-0.521014	LoF
chr3	11017356	G	C	chr3:11017356:G:C	chr3:11059042:G:C	GGG-C	0.00254472	CDS	ENST00000646702.1	3	480	145	c.145G	c.145G>C	49	0	GGC	G	CGC	R	p.G49	p.G49R	G49R	Missense	N-terminus	TM1a	0.667	0.046	T	0.502	0.111	T	1	0.906	D	1	0.974	D	0	0.457	D	1	0.81	D	1.555	0.394	L	-0.87	0.746	T	-1.14	0.293	N	0.393	0.434	-0.373	0.729	T	0.456	0.788	T	0.679	0.712	D	0.103	0.777	D	0.525	0.801	0.614	0.748	0.911	0.91	2.34	0.968	0.866	0.92	D	0.189	0.544	T	0.221	0.759	D	0.08	0.756	D	0.989	0.793	D	0.954	0.882	D	.;.;.;.;.;.;.;.;.;.;.;.;.;.;.;.;.;.;.;.;.;.;.;	.;.;.;.;.;.;.;.;.;.;.;.;.;.;.;.;.;.;.;.;.;.;.;	3.396	0.614	24.4	0.999	0.964	0.987	0.854	D	0.956	0.975	D	0.564	0.71	0.569	0.727	1	0.748	0.554	0.289	0	.	.	4.37	4.37	0.518	6.755	0.747	1.176	0.789	1	0.716	1	0.863	17.466	0.875	.;.;.;.;.;.;.;.;.;.;.;.;.;.;.;.;.;.;.;.;.;.;.	.	.	0.429	0	0	0	0	-0.656664	LoF
chr3	11017356	G	T	chr3:11017356:G:T	chr3:11059042:G:T	GGG-T	0.00299379	CDS	ENST00000646702.1	3	480	145	c.145G	c.145G>T	49	0	GGC	G	TGC	C	p.G49	p.G49C	G49C	Missense	N-terminus	TM1a	0.01	0.565	D	0.016	0.61	D	1	0.906	D	1	0.974	D	0	0.457	D	1	0.81	D	3.305	0.905	M	-0.93	0.752	T	-3.19	0.646	D	0.757	0.756	0.225	0.863	D	0.569	0.844	D	0.83	0.821	D	0.185	0.858	D	0.692	0.89	0.618	0.752	0.91	0.909	2.25	0.961	0.849	0.895	D	0.524	0.834	D	0.343	0.86	D	0.255	0.859	D	0.996	0.891	D	0.948	0.885	D	.;.;.;.;.;.;.;.;.;.;.;.;.;.;.;.;.;.;.;.;.;.;.;	.;.;.;.;.;.;.;.;.;.;.;.;.;.;.;.;.;.;.;.;.;.;.;	4.221	0.861	28.9	0.998	0.877	0.985	0.838	D	0.964	0.987	D	0.798	0.86	0.748	0.86	1	0.748	0.554	0.289	0	.	.	4.37	4.37	0.518	6.755	0.747	1.176	0.789	1	0.716	1	0.863	17.466	0.875	.;.;.;.;.;.;.;.;.;.;.;.;.;.;.;.;.;.;.;.;.;.;.	.	.	0.501	0	0	0	0	-0.763013	LoF
chr3	11017357	G	A	chr3:11017357:G:A	chr3:11059043:G:A	GGC-A	0.00950528	CDS	ENST00000646702.1	3	481	146	c.146G	c.146G>A	49	1	GGC	G	GAC	D	p.G49	p.G49D	G49D	Missense	N-terminus	TM1a	0.139	0.258	T	0.187	0.288	T	1	0.906	D	1	0.974	D	0	0.457	D	1	0.81	D	3.305	0.905	M	-0.86	0.745	T	-1.34	0.334	N	0.706	0.71	0.312	0.877	D	0.63	0.87	D	0.822	0.814	D	0.189	0.86	D	0.623	0.856	0.646	0.783	0.952	0.951	2.398	0.971	0.879	0.938	D	0.339	0.708	T	0.37	0.88	D	0.293	0.879	D	0.986	0.766	D	0.927	0.808	D	.;.;.;.;.;.;.;.;.;.;.;.;.;.;.;.;.;.;.;.;.;.;.;	.;.;.;.;.;.;.;.;.;.;.;.;.;.;.;.;.;.;.;.;.;.;.;	3.521	0.646	24.8	0.999	0.935	0.983	0.818	D	0.955	0.973	D	0.851	0.892	0.775	0.88	1	0.748	0.554	0.289	0	.	.	4.37	4.37	0.518	8.017	0.887	1.176	0.789	1	0.716	1	0.863	17.466	0.875	.;.;.;.;.;.;.;.;.;.;.;.;.;.;.;.;.;.;.;.;.;.;.	.	.	-0.081	0	0	0	0	-0.627363	LoF
chr3	11017357	G	C	chr3:11017357:G:C	chr3:11059043:G:C	GGC-C	0.00254472	CDS	ENST00000646702.1	3	481	146	c.146G	c.146G>C	49	1	GGC	G	GCC	A	p.G49	p.G49A	G49A	Missense	N-terminus	TM1a	0.069	0.355	T	0.286	0.213	T	1	0.906	D	1	0.974	D	0	0.457	D	1	0.81	D	2.5	0.728	M	-0.88	0.747	T	-1.41	0.348	N	0.606	0.624	-0.038	0.814	T	0.55	0.835	D	0.715	0.733	D	0.148	0.83	D	0.542	0.811	0.582	0.709	0.91	0.909	2.128	0.951	0.817	0.846	D	0.39	0.75	T	0.205	0.743	D	0.056	0.74	D	0.979	0.724	D	0.937	0.907	D	.;.;.;.;.;.;.;.;.;.;.;.;.;.;.;.;.;.;.;.;.;.;.;	.;.;.;.;.;.;.;.;.;.;.;.;.;.;.;.;.;.;.;.;.;.;.;	3.887	0.749	26.3	0.997	0.832	0.987	0.854	D	0.95	0.964	D	0.732	0.817	0.691	0.817	1	0.748	0.554	0.289	0	.	.	4.37	4.37	0.518	8.017	0.887	1.176	0.789	1	0.716	1	0.863	17.466	0.875	.;.;.;.;.;.;.;.;.;.;.;.;.;.;.;.;.;.;.;.;.;.;.	.	.	0.137	0	0	0	0	-0.581785	LoF
chr3	11017357	G	T	chr3:11017357:G:T	chr3:11059043:G:T	GGC-T	0.00464037	CDS	ENST00000646702.1	3	481	146	c.146G	c.146G>T	49	1	GGC	G	GTC	V	p.G49	p.G49V	G49V	Missense	N-terminus	TM1a	0.028	0.461	D	0.073	0.432	T	1	0.906	D	1	0.974	D	0	0.457	D	1	0.81	D	3.305	0.905	M	-0.93	0.752	T	-3.29	0.657	D	0.801	0.797	0.404	0.892	D	0.636	0.873	D	0.831	0.823	D	0.236	0.885	D	0.701	0.894	0.592	0.721	0.939	0.939	2.378	0.97	0.83	0.865	D	0.708	0.916	D	0.381	0.888	D	0.31	0.887	D	0.996	0.886	D	0.957	0.91	D	.;.;.;.;.;.;.;.;.;.;.;.;.;.;.;.;.;.;.;.;.;.;.;	.;.;.;.;.;.;.;.;.;.;.;.;.;.;.;.;.;.;.;.;.;.;.;	4.499	0.912	32	0.998	0.893	0.985	0.838	D	0.956	0.975	D	0.873	0.904	0.794	0.893	1	0.748	0.554	0.289	0	.	.	4.37	4.37	0.518	8.017	0.887	1.176	0.789	1	0.716	1	0.863	17.466	0.875	.;.;.;.;.;.;.;.;.;.;.;.;.;.;.;.;.;.;.;.;.;.;.	.	.	0.79	0	0	0	0	-0.757587	LoF
chr3	11017358	C	A	chr3:11017358:C:A	chr3:11059044:C:A	GCC-A	0.0035177	CDS	ENST00000646702.1	3	482	147	c.147C	c.147C>A	49	2	GGC	G	GGA	G	p.G49	p.G49G	G49G	Synonymous	N-terminus	TM1a	.	.	.	.	.	.	.	.	.	.	.	.	.	.	.	.	.	.	.	.	.	.	.	.	.	.	.	.	.	.	.	.	.	.	.	.	.	.	.	.	.	.	.	.	.	.	.	.	.	.	.	.	.	.	.	.	.	.	.	.	.	.	.	.	.	.	.	.	.	.	.	.	.	.	.	.	.	.	.	.	.	.	.	.	.	.	.	.	.	.	.	.	.	.	.	.	.	.	.	.	.	.	.	.	.	.	.	.	0	0	0	0	.	.
chr3	11017358	C	G	chr3:11017358:C:G	chr3:11059044:C:G	GCC-G	0.00299379	CDS	ENST00000646702.1	3	482	147	c.147C	c.147C>G	49	2	GGC	G	GGG	G	p.G49	p.G49G	G49G	Synonymous	N-terminus	TM1a	.	.	.	.	.	.	.	.	.	.	.	.	.	.	.	.	.	.	.	.	.	.	.	.	.	.	.	.	.	.	.	.	.	.	.	.	.	.	.	.	.	.	.	.	.	.	.	.	.	.	.	.	.	.	.	.	.	.	.	.	.	.	.	.	.	.	.	.	.	.	.	.	.	.	.	.	.	.	.	.	.	.	.	.	.	.	.	.	.	.	.	.	.	.	.	.	.	.	.	.	.	.	.	.	.	.	.	.	0	0	0	0	.	.
chr3	11017358	C	T	chr3:11017358:C:T	chr3:11059044:C:T	GCC-T	0.007709	CDS	ENST00000646702.1	3	482	147	c.147C	c.147C>T	49	2	GGC	G	GGT	G	p.G49	p.G49G	G49G	Synonymous	N-terminus	TM1a	.	.	.	.	.	.	.	.	.	.	.	.	.	.	.	.	.	.	.	.	.	.	.	.	.	.	.	.	.	.	.	.	.	.	.	.	.	.	.	.	.	.	.	.	.	.	.	.	.	.	.	.	.	.	.	.	.	.	.	.	.	.	.	.	.	.	.	.	.	.	.	.	.	.	.	.	.	.	.	.	.	.	.	.	.	.	.	.	.	.	.	.	.	.	.	.	.	.	.	.	.	.	.	.	.	.	.	.	0	0	0	0	.	.
chr3	11017359	C	A	chr3:11017359:C:A	chr3:11059045:C:A	CCG-A	0.0035177	CDS	ENST00000646702.1	3	483	148	c.148C	c.148C>A	50	0	CGC	R	AGC	S	p.R50	p.R50S	R50S	Missense	N-terminus	TM1a	0.021	0.491	D	0.002	0.794	D	0.176	0.289	B	0.142	0.337	B	0.001	0.406	N	0.862	0.81	D	0.77	0.194	N	-0.98	0.758	T	-1.94	0.45	N	0.319	0.359	-0.585	0.654	T	0.264	0.635	T	0.609	0.673	D	0.042	0.6	D	0.513	0.794	0.744	0.876	0.902	0.901	1.408	0.854	0.714	0.692	T	0.281	0.654	T	0.074	0.613	D	-0.132	0.608	T	0.859	0.509	D	0.853	0.777	D	.;.;.;.;.;.;.;.;.;.;.;.;.;.;.;.;.;.;.;.;.;.;.;	.;.;.;.;.;.;.;.;.;.;.;.;.;.;.;.;.;.;.;.;.;.;.;	3.184	0.562	23.8	0.995	0.703	0.786	0.388	D	0.513	0.541	D	0.061	0.446	0.197	0.497	0.999	0.387	0.497	0.192	0	.	.	4.37	4.37	0.518	5.459	0.664	1.026	0.459	1	0.716	1	0.863	10.626	0.447	.;.;.;.;.;.;.;.;.;.;.;.;.;.;.;.;.;.;.;.;.;.;.	.	.	-0.093	0	0	0	0	-0.348467	Typical
chr3	11017359	C	G	chr3:11017359:C:G	chr3:11059045:C:G	CCG-G	0.00434099	CDS	ENST00000646702.1	3	483	148	c.148C	c.148C>G	50	0	CGC	R	GGC	G	p.R50	p.R50G	R50G	Missense	N-terminus	TM1a	0.013	0.539	D	0.012	0.639	D	0.299	0.325	B	0.201	0.369	B	0.001	0.406	N	0.858	0.81	D	0.28	0.1	N	-1.02	0.763	T	-3.64	0.698	D	0.352	0.394	-0.488	0.691	T	0.289	0.661	T	0.775	0.774	D	0.078	0.729	D	0.586	0.836	0.716	0.851	0.903	0.902	1.661	0.897	0.713	0.69	T	0.452	0.793	T	0.087	0.628	D	-0.113	0.623	T	0.916	0.573	D	0.859	0.786	D	.;.;.;.;.;.;.;.;.;.;.;.;.;.;.;.;.;.;.;.;.;.;.;	.;.;.;.;.;.;.;.;.;.;.;.;.;.;.;.;.;.;.;.;.;.;.;	3.276	0.584	24.1	0.997	0.795	0.904	0.515	D	0.865	0.783	D	0.09	0.46	0.22	0.51	0.999	0.387	0.497	0.192	0	.	.	4.37	4.37	0.518	5.459	0.664	1.026	0.459	1	0.716	1	0.863	10.626	0.447	.;.;.;.;.;.;.;.;.;.;.;.;.;.;.;.;.;.;.;.;.;.;.	.	.	-0.688	0	0	0	0	-0.41792	Typical
chr3	11017359	C	T	chr3:11017359:C:T	chr3:11059045:C:T	CCG-T	0.0586782	CDS	ENST00000646702.1	3	483	148	c.148C	c.148C>T	50	0	CGC	R	TGC	C	p.R50	p.R50C	R50C	Missense	N-terminus	TM1a	0	0.913	D	0	0.928	D	0.987	0.619	D	0.727	0.552	P	0.001	0.406	N	0.999	0.81	D	2.01	0.547	M	-1.05	0.767	T	-4.55	0.786	D	0.375	0.417	0.117	0.845	D	0.519	0.82	D	0.865	0.857	D	0.212	0.873	D	0.723	0.904	0.745	0.876	0.823	0.821	2.323	0.966	0.782	0.792	T	0.706	0.916	D	0.082	0.623	D	-0.12	0.618	T	0.993	0.839	D	0.947	0.959	D	.;.;.;.;.;.;.;.;.;.;.;.;.;.;.;.;.;.;.;.;.;.;.;	.;.;.;.;.;.;.;.;.;.;.;.;.;.;.;.;.;.;.;.;.;.;.;	4.189	0.851	28.6	0.999	0.977	0.88	0.478	D	0.774	0.708	D	0.634	0.754	0.591	0.743	0.999	0.387	0.497	0.192	0	.	.	4.37	4.37	0.518	5.459	0.664	1.026	0.459	1	0.716	1	0.863	10.626	0.447	.;.;.;.;.;.;.;.;.;.;.;.;.;.;.;.;.;.;.;.;.;.;.	.	.	-0.368	0	0	0	0	-0.706583	LoF
chr3	11017360	G	A	chr3:11017360:G:A	chr3:11059046:G:A	CGC-A	0.0387696	CDS	ENST00000646702.1	3	484	149	c.149G	c.149G>A	50	1	CGC	R	CAC	H	p.R50	p.R50H	R50H	Missense	N-terminus	TM1a	0.006	0.614	D	0.001	0.834	D	0.007	0.142	B	0.007	0.13	B	0.001	0.406	N	0.645	0.81	D	0.695	0.18	N	-1.01	0.762	T	-2.63	0.565	D	0.216	0.241	-0.462	0.7	T	0.334	0.702	T	0.459	0.592	T	0.032	0.542	D	0.341	0.666	0.739	0.871	0.851	0.85	1.261	0.82	0.727	0.71	T	0.615	0.879	D	-0.17	0.253	T	-0.285	0.463	T	0.694	0.404	D	0.839	0.645	T	.;.;.;.;.;.;.;.;.;.;.;.;.;.;.;.;.;.;.;.;.;.;.;	.;.;.;.;.;.;.;.;.;.;.;.;.;.;.;.;.;.;.;.;.;.;.;	3.274	0.584	24.1	0.998	0.877	0.802	0.399	D	0.351	0.444	N	0.007	0.422	0.137	0.464	0.555	0.214	0.497	0.192	0	.	.	4.37	4.37	0.518	2.578	0.457	1.176	0.789	1	0.716	1	0.863	8.163	0.304	.;.;.;.;.;.;.;.;.;.;.;.;.;.;.;.;.;.;.;.;.;.;.	.	.	-0.128	0	3	208112	1.44e-05	-0.234521	Typical
chr3	11017360	G	C	chr3:11017360:G:C	chr3:11059046:G:C	CGC-C	0.00269441	CDS	ENST00000646702.1	3	484	149	c.149G	c.149G>C	50	1	CGC	R	CCC	P	p.R50	p.R50P	R50P	Missense	N-terminus	TM1a	0.001	0.785	D	0.001	0.834	D	0.752	0.433	P	0.529	0.485	P	0.001	0.406	N	0.834	0.81	D	0	0.065	N	-1.03	0.764	T	-2.88	0.605	D	0.525	0.555	-0.355	0.734	T	0.347	0.712	T	0.82	0.812	D	0.102	0.775	D	0.646	0.868	0.736	0.869	0.97	0.97	2.223	0.959	0.746	0.739	T	0.455	0.794	T	0.215	0.753	D	0.071	0.75	D	0.906	0.56	D	0.819	0.817	T	.;.;.;.;.;.;.;.;.;.;.;.;.;.;.;.;.;.;.;.;.;.;.;	.;.;.;.;.;.;.;.;.;.;.;.;.;.;.;.;.;.;.;.;.;.;.;	4.006	0.788	27	0.996	0.752	0.906	0.519	D	0.872	0.794	D	0.306	0.564	0.352	0.586	0.555	0.214	0.497	0.192	0	.	.	4.37	4.37	0.518	2.578	0.457	1.176	0.789	1	0.716	1	0.863	8.163	0.304	.;.;.;.;.;.;.;.;.;.;.;.;.;.;.;.;.;.;.;.;.;.;.	.	.	-0.471	0	0	0	0	-0.403812	Typical
chr3	11017360	G	T	chr3:11017360:G:T	chr3:11059046:G:T	CGC-T	0.00336801	CDS	ENST00000646702.1	3	484	149	c.149G	c.149G>T	50	1	CGC	R	CTC	L	p.R50	p.R50L	R50L	Missense	N-terminus	TM1a	0.001	0.785	D	0.001	0.834	D	0.299	0.325	B	0.201	0.369	B	0.001	0.406	N	0.826	0.81	D	2.01	0.547	M	-1.01	0.762	T	-3.67	0.702	D	0.39	0.431	-0.168	0.785	T	0.418	0.764	T	0.818	0.81	D	0.151	0.833	D	0.613	0.851	0.758	0.887	0.903	0.902	1.623	0.891	0.731	0.716	T	0.701	0.914	D	0.102	0.645	D	-0.091	0.641	T	0.985	0.762	D	0.889	0.851	D	.;.;.;.;.;.;.;.;.;.;.;.;.;.;.;.;.;.;.;.;.;.;.;	.;.;.;.;.;.;.;.;.;.;.;.;.;.;.;.;.;.;.;.;.;.;.;	3.335	0.599	24.2	0.997	0.805	0.889	0.49	D	0.7	0.657	D	0.226	0.525	0.286	0.547	0.555	0.214	0.497	0.192	0	.	.	4.37	4.37	0.518	2.578	0.457	1.176	0.789	1	0.716	1	0.863	8.163	0.304	.;.;.;.;.;.;.;.;.;.;.;.;.;.;.;.;.;.;.;.;.;.;.	.	.	0.584	1	0	0	0	-0.623022	LoF
chr3	11017361	C	A	chr3:11017361:C:A	chr3:11059047:C:A	GCT-A	0.0021705	CDS	ENST00000646702.1	3	485	150	c.150C	c.150C>A	50	2	CGC	R	CGA	R	p.R50	p.R50R	R50R	Synonymous	N-terminus	TM1a	.	.	.	.	.	.	.	.	.	.	.	.	.	.	.	.	.	.	.	.	.	.	.	.	.	.	.	.	.	.	.	.	.	.	.	.	.	.	.	.	.	.	.	.	.	.	.	.	.	.	.	.	.	.	.	.	.	.	.	.	.	.	.	.	.	.	.	.	.	.	.	.	.	.	.	.	.	.	.	.	.	.	.	.	.	.	.	.	.	.	.	.	.	.	.	.	.	.	.	.	.	.	.	.	.	.	.	.	0	0	0	0	.	.
chr3	11017361	C	G	chr3:11017361:C:G	chr3:11059047:C:G	GCT-G	0.00314348	CDS	ENST00000646702.1	3	485	150	c.150C	c.150C>G	50	2	CGC	R	CGG	R	p.R50	p.R50R	R50R	Synonymous	N-terminus	TM1a	.	.	.	.	.	.	.	.	.	.	.	.	.	.	.	.	.	.	.	.	.	.	.	.	.	.	.	.	.	.	.	.	.	.	.	.	.	.	.	.	.	.	.	.	.	.	.	.	.	.	.	.	.	.	.	.	.	.	.	.	.	.	.	.	.	.	.	.	.	.	.	.	.	.	.	.	.	.	.	.	.	.	.	.	.	.	.	.	.	.	.	.	.	.	.	.	.	.	.	.	.	.	.	.	.	.	.	.	0	0	0	0	.	.
chr3	11017361	C	T	chr3:11017361:C:T	chr3:11059047:C:T	GCT-T	0.00958012	CDS	ENST00000646702.1	3	485	150	c.150C	c.150C>T	50	2	CGC	R	CGT	R	p.R50	p.R50R	R50R	Synonymous	N-terminus	TM1a	.	.	.	.	.	.	.	.	.	.	.	.	.	.	.	.	.	.	.	.	.	.	.	.	.	.	.	.	.	.	.	.	.	.	.	.	.	.	.	.	.	.	.	.	.	.	.	.	.	.	.	.	.	.	.	.	.	.	.	.	.	.	.	.	.	.	.	.	.	.	.	.	.	.	.	.	.	.	.	.	.	.	.	.	.	.	.	.	.	.	.	.	.	.	.	.	.	.	.	.	.	.	.	.	.	.	.	.	0	0	0	0	.	.
chr3	11017362	T	A	chr3:11017362:T:A	chr3:11059048:T:A	CTT-A	0.00119751	CDS	ENST00000646702.1	3	486	151	c.151T	c.151T>A	51	0	TTC	F	ATC	I	p.F51	p.F51I	F51I	Missense	N-terminus	TM1a	0.645	0.049	T	0.971	0.025	T	0.954	0.544	P	0.828	0.595	P	0	0.537	D	1	0.81	D	0.67	0.163	N	-0.71	0.729	T	0.66	0.023	N	0.729	0.73	-0.762	0.573	T	0.234	0.601	T	0.667	0.705	D	0.034	0.551	D	0.503	0.788	0.421	0.464	0.937	0.936	1.419	0.856	0.855	0.903	D	0.082	0.368	T	0.188	0.728	D	0.033	0.725	D	0.858	0.509	D	0.931	0.744	D	.;.;.;.;.;.;.;.;.;.;.;.;.;.;.;.;.;.;.;.;.;.;.;	.;.;.;.;.;.;.;.;.;.;.;.;.;.;.;.;.;.;.;.;.;.;.;	3.198	0.566	23.9	0.927	0.222	0.971	0.728	D	0.944	0.95	D	0.244	0.533	0.319	0.567	1	0.748	0.497	0.192	0	.	.	4.37	4.37	0.518	4.943	0.633	1.138	0.647	1	0.716	1	0.863	14.028	0.641	.;.;.;.;.;.;.;.;.;.;.;.;.;.;.;.;.;.;.;.;.;.;.	.	.	0.001	0	0	0	0	-0.348467	Typical
chr3	11017362	T	C	chr3:11017362:T:C	chr3:11059048:T:C	CTT-C	0.00516428	CDS	ENST00000646702.1	3	486	151	c.151T	c.151T>C	51	0	TTC	F	CTC	L	p.F51	p.F51L	F51L	Missense	N-terminus	TM1a	0.755	0.035	T	1	0.012	T	0.747	0.432	P	0.492	0.474	P	0	0.537	D	1	0.81	D	0.275	0.1	N	-0.59	0.715	T	1.03	0.013	N	0.704	0.708	-0.857	0.514	T	0.154	0.484	T	0.618	0.678	D	0.027	0.501	D	0.466	0.764	0.448	0.508	0.977	0.977	1.177	0.799	0.873	0.93	D	0.082	0.366	T	0.253	0.789	D	0.126	0.786	D	0.775	0.448	D	0.935	0.756	D	.;.;.;.;.;.;.;.;.;.;.;.;.;.;.;.;.;.;.;.;.;.;.;	.;.;.;.;.;.;.;.;.;.;.;.;.;.;.;.;.;.;.;.;.;.;.;	3.037	0.529	23.5	0.911	0.203	0.967	0.707	D	0.948	0.959	D	0.008	0.422	0.148	0.47	1	0.748	0.497	0.192	0	.	.	4.37	4.37	0.518	4.943	0.633	1.138	0.647	1	0.716	1	0.863	14.028	0.641	.;.;.;.;.;.;.;.;.;.;.;.;.;.;.;.;.;.;.;.;.;.;.	.	.	-0.026	0	0	0	0	-0.28227	Typical
chr3	11017362	T	G	chr3:11017362:T:G	chr3:11059048:T:G	CTT-G	0.00261956	CDS	ENST00000646702.1	3	486	151	c.151T	c.151T>G	51	0	TTC	F	GTC	V	p.F51	p.F51V	F51V	Missense	N-terminus	TM1a	0.584	0.059	T	0.625	0.073	T	0.855	0.471	P	0.674	0.532	P	0	0.537	D	1	0.81	D	0.89	0.216	L	-0.79	0.737	T	0.29	0.042	N	0.755	0.754	-0.666	0.62	T	0.299	0.67	T	0.659	0.7	D	0.037	0.574	D	0.495	0.783	0.425	0.47	0.968	0.967	1.327	0.836	0.846	0.89	D	0.083	0.369	T	0.281	0.814	D	0.165	0.811	D	0.682	0.399	D	0.932	0.746	D	.;.;.;.;.;.;.;.;.;.;.;.;.;.;.;.;.;.;.;.;.;.;.;	.;.;.;.;.;.;.;.;.;.;.;.;.;.;.;.;.;.;.;.;.;.;.;	3.245	0.577	24	0.952	0.263	0.973	0.738	D	0.951	0.966	D	0.264	0.543	0.328	0.572	1	0.748	0.497	0.192	0	.	.	4.37	4.37	0.518	4.943	0.633	1.138	0.647	1	0.716	1	0.863	14.028	0.641	.;.;.;.;.;.;.;.;.;.;.;.;.;.;.;.;.;.;.;.;.;.;.	.	.	-0.176	0	0	0	0	-0.229095	Typical
chr3	11017363	T	A	chr3:11017363:T:A	chr3:11059049:T:A	TTC-A	0.000823292	CDS	ENST00000646702.1	3	487	152	c.152T	c.152T>A	51	1	TTC	F	TAC	Y	p.F51	p.F51Y	F51Y	Missense	N-terminus	TM1a	0.039	0.425	D	0.125	0.353	T	0.018	0.178	B	0.042	0.241	B	0	0.537	D	1	0.81	D	1.55	0.393	L	-0.84	0.743	T	-1.07	0.279	N	0.599	0.618	-0.551	0.667	T	0.298	0.669	T	0.649	0.695	D	0.02	0.419	T	0.404	0.72	0.595	0.725	0.981	0.981	1.168	0.797	0.863	0.915	D	0.231	0.597	T	0.155	0.698	D	-0.015	0.694	D	0.949	0.631	D	0.857	0.546	D	.;.;.;.;.;.;.;.;.;.;.;.;.;.;.;.;.;.;.;.;.;.;.;	.;.;.;.;.;.;.;.;.;.;.;.;.;.;.;.;.;.;.;.;.;.;.;	2.805	0.478	23	0.987	0.451	0.96	0.672	D	0.883	0.811	D	-0.015	0.412	0.129	0.46	1	0.748	0.497	0.192	0	.	.	4.37	4.37	0.518	6.095	0.711	1.138	0.647	1	0.716	1	0.863	14.028	0.641	.;.;.;.;.;.;.;.;.;.;.;.;.;.;.;.;.;.;.;.;.;.;.	.	.	-0.116	1	0	0	0	-0.480861	Typical
chr3	11017363	T	C	chr3:11017363:T:C	chr3:11059049:T:C	TTC-C	0.00344286	CDS	ENST00000646702.1	3	487	152	c.152T	c.152T>C	51	1	TTC	F	TCC	S	p.F51	p.F51S	F51S	Missense	N-terminus	TM1a	0.006	0.614	D	0.04	0.508	D	0.954	0.544	P	0.868	0.617	P	0	0.537	D	1	0.81	D	1.71	0.443	L	-0.84	0.743	T	-2.29	0.51	N	0.829	0.825	-0.099	0.801	T	0.43	0.772	T	0.788	0.784	D	0.183	0.856	D	0.725	0.904	0.659	0.797	0.986	0.986	2.064	0.944	0.855	0.903	D	0.263	0.634	T	0.32	0.845	D	0.222	0.843	D	0.958	0.65	D	0.922	0.717	D	.;.;.;.;.;.;.;.;.;.;.;.;.;.;.;.;.;.;.;.;.;.;.;	.;.;.;.;.;.;.;.;.;.;.;.;.;.;.;.;.;.;.;.;.;.;.;	4.305	0.883	29.6	0.997	0.802	0.956	0.654	D	0.867	0.787	D	0.498	0.67	0.491	0.674	1	0.748	0.497	0.192	0	.	.	4.37	4.37	0.518	6.095	0.711	1.138	0.647	1	0.716	1	0.863	14.028	0.641	.;.;.;.;.;.;.;.;.;.;.;.;.;.;.;.;.;.;.;.;.;.;.	.	.	-0.213	0	0	0	0	-0.50148	LoF
chr3	11017363	T	G	chr3:11017363:T:G	chr3:11059049:T:G	TTC-G	0.00202081	CDS	ENST00000646702.1	3	487	152	c.152T	c.152T>G	51	1	TTC	F	TGC	C	p.F51	p.F51C	F51C	Missense	N-terminus	TM1a	0.005	0.632	D	0.02	0.586	D	0.998	0.732	D	0.965	0.712	D	0	0.537	D	1	0.81	D	2.1	0.584	M	-0.89	0.748	T	-1.84	0.431	N	0.548	0.574	0.137	0.848	D	0.526	0.824	D	0.809	0.802	D	0.237	0.885	D	0.728	0.906	0.66	0.798	0.968	0.967	1.473	0.866	0.869	0.924	D	0.254	0.625	T	0.327	0.85	D	0.233	0.848	D	0.944	0.62	D	0.902	0.658	D	.;.;.;.;.;.;.;.;.;.;.;.;.;.;.;.;.;.;.;.;.;.;.;	.;.;.;.;.;.;.;.;.;.;.;.;.;.;.;.;.;.;.;.;.;.;.;	4.255	0.871	29.2	0.995	0.67	0.961	0.677	D	0.909	0.865	D	0.62	0.744	0.572	0.729	1	0.748	0.497	0.192	0	.	.	4.37	4.37	0.518	6.095	0.711	1.138	0.647	1	0.716	1	0.863	14.028	0.641	.;.;.;.;.;.;.;.;.;.;.;.;.;.;.;.;.;.;.;.;.;.;.	.	.	-0.141	0	0	0	0	-0.468924	Typical
chr3	11017364	C	A	chr3:11017364:C:A	chr3:11059050:C:A	TCG-A	0.00127236	CDS	ENST00000646702.1	3	488	153	c.153C	c.153C>A	51	2	TTC	F	TTA	L	p.F51	p.F51L	F51L	Missense	N-terminus	TM1a	0.755	0.035	T	1	0.012	T	0.882	0.485	P	0.643	0.522	P	0	0.537	D	1	0.81	D	0.275	0.1	N	-0.59	0.715	T	1.03	0.013	N	0.704	0.708	-0.921	0.454	T	0.134	0.448	T	0.413	0.563	T	0.027	0.498	D	0.404	0.72	0.448	0.508	0.995	0.995	1.177	0.799	0.873	0.93	D	0.082	0.366	T	0.222	0.76	D	0.082	0.757	D	0.503	0.327	D	0.935	0.756	D	.;.;.;.;.;.;.;.;.;.;.;.;.;.;.;.;.;.;.;.;.;.;.;	.;.;.;.;.;.;.;.;.;.;.;.;.;.;.;.;.;.;.;.;.;.;.;	2.059	0.318	19.71	0.921	0.214	0.81	0.405	D	0.476	0.52	N	-0.257	0.308	-0.19	0.319	0.172	0.177	0.497	0.192	0	.	.	4.37	1.57	0.225	0.326	0.194	1.026	0.459	0.994	0.383	1	0.863	5.513	0.162	.;.;.;.;.;.;.;.;.;.;.;.;.;.;.;.;.;.;.;.;.;.;.	.	.	-0.026	0	0	0	0	-0.15096	Typical
chr3	11017364	C	G	chr3:11017364:C:G	chr3:11059050:C:G	TCG-G	0.0021705	CDS	ENST00000646702.1	3	488	153	c.153C	c.153C>G	51	2	TTC	F	TTG	L	p.F51	p.F51L	F51L	Missense	N-terminus	TM1a	0.755	0.035	T	1	0.012	T	0.882	0.485	P	0.643	0.522	P	0	0.537	D	1	0.81	D	0.275	0.1	N	-0.59	0.715	T	1.03	0.013	N	0.704	0.708	-0.921	0.454	T	0.134	0.448	T	0.393	0.55	T	0.026	0.487	D	0.404	0.72	0.448	0.508	0.995	0.995	1.177	0.799	0.873	0.93	D	0.082	0.366	T	0.222	0.76	D	0.082	0.757	D	0.347	0.269	T	0.935	0.756	D	.;.;.;.;.;.;.;.;.;.;.;.;.;.;.;.;.;.;.;.;.;.;.;	.;.;.;.;.;.;.;.;.;.;.;.;.;.;.;.;.;.;.;.;.;.;.;	1.997	0.305	19.24	0.911	0.203	0.823	0.416	D	0.561	0.569	D	-0.257	0.308	-0.19	0.319	0.172	0.177	0.497	0.192	0	.	.	4.37	1.57	0.225	0.326	0.194	1.026	0.459	0.994	0.383	1	0.863	5.513	0.162	.;.;.;.;.;.;.;.;.;.;.;.;.;.;.;.;.;.;.;.;.;.;.	.	.	-0.026	0	0	0	0	-0.0880188	Typical
chr3	11017364	C	T	chr3:11017364:C:T	chr3:11059050:C:T	TCG-T	0.0334556	CDS	ENST00000646702.1	3	488	153	c.153C	c.153C>T	51	2	TTC	F	TTT	F	p.F51	p.F51F	F51F	Synonymous	N-terminus	TM1a	.	.	.	.	.	.	.	.	.	.	.	.	.	.	.	.	.	.	.	.	.	.	.	.	.	.	.	.	.	.	.	.	.	.	.	.	.	.	.	.	.	.	.	.	.	.	.	.	.	.	.	.	.	.	.	.	.	.	.	.	.	.	.	.	.	.	.	.	.	.	.	.	.	.	.	.	.	.	.	.	.	.	.	.	.	.	.	.	.	.	.	.	.	.	.	.	.	.	.	.	.	.	.	.	.	.	.	.	0	0	0	0	.	.
chr3	11017365	G	A	chr3:11017365:G:A	chr3:11059051:G:A	CGA-A	0.032782	CDS	ENST00000646702.1	3	489	154	c.154G	c.154G>A	52	0	GAC	D	AAC	N	p.D52	p.D52N	D52N	Missense	N-terminus	TM1a	0.029	0.458	D	0.002	0.794	D	0.998	0.732	D	0.951	0.689	D	0	0.843	D	1	0.81	D	3.465	0.924	M	-0.92	0.751	T	-3.76	0.713	D	0.799	0.795	0.526	0.909	D	0.653	0.879	D	0.908	0.902	D	0.144	0.826	D	0.736	0.909	0.814	0.929	0.948	0.947	2.15	0.953	0.845	0.889	D	0.722	0.922	D	0.053	0.587	T	-0.162	0.582	T	0.996	0.887	D	0.965	0.937	D	.;.;.;.;.;.;.;.;.;.;.;.;.;.;.;.;.;.;.;.;.;.;.;	.;.;.;.;.;.;.;.;.;.;.;.;.;.;.;.;.;.;.;.;.;.;.;	4.324	0.888	29.8	0.999	0.986	0.983	0.818	D	0.948	0.959	D	0.896	0.916	0.809	0.904	1	0.748	0.497	0.192	0	.	.	4.37	4.37	0.518	9.864	0.984	1.176	0.789	1	0.716	1	0.863	17.466	0.875	.;.;.;.;.;.;.;.;.;.;.;.;.;.;.;.;.;.;.;.;.;.;.	.	.	-0.342	1	0	0	0	-0.758672	LoF
chr3	11017365	G	C	chr3:11017365:G:C	chr3:11059051:G:C	CGA-C	0.00202081	CDS	ENST00000646702.1	3	489	154	c.154G	c.154G>C	52	0	GAC	D	CAC	H	p.D52	p.D52H	D52H	Missense	N-terminus	TM1a	0.001	0.785	D	0.001	0.834	D	0.999	0.779	D	0.992	0.804	D	0	0.843	D	1	0.81	D	3.465	0.924	M	-0.96	0.756	T	-5.02	0.825	D	0.938	0.944	0.575	0.916	D	0.666	0.884	D	0.95	0.944	D	0.275	0.9	D	0.877	0.964	0.816	0.931	0.986	0.986	2.365	0.969	0.859	0.91	D	0.678	0.905	D	0.399	0.898	D	0.335	0.897	D	0.998	0.922	D	0.968	0.954	D	.;.;.;.;.;.;.;.;.;.;.;.;.;.;.;.;.;.;.;.;.;.;.;	.;.;.;.;.;.;.;.;.;.;.;.;.;.;.;.;.;.;.;.;.;.;.;	4.282	0.878	29.4	0.996	0.711	0.987	0.854	D	0.951	0.964	D	0.915	0.925	0.824	0.914	1	0.748	0.497	0.192	0	.	.	4.37	4.37	0.518	9.864	0.984	1.176	0.789	1	0.716	1	0.863	17.466	0.875	.;.;.;.;.;.;.;.;.;.;.;.;.;.;.;.;.;.;.;.;.;.;.	.	.	-0.398	0	0	0	0	-0.796654	LoF
chr3	11017365	G	T	chr3:11017365:G:T	chr3:11059051:G:T	CGA-T	0.00112267	CDS	ENST00000646702.1	3	489	154	c.154G	c.154G>T	52	0	GAC	D	TAC	Y	p.D52	p.D52Y	D52Y	Missense	N-terminus	TM1a	0	0.913	D	0	0.928	D	1	0.906	D	0.995	0.832	D	0	0.843	D	1	0.81	D	3.81	0.955	H	-0.97	0.757	T	-6.9	0.933	D	0.949	0.957	0.674	0.929	D	0.694	0.894	D	0.951	0.944	D	0.298	0.908	D	0.876	0.964	0.795	0.916	0.964	0.964	2.399	0.971	0.851	0.898	D	0.699	0.913	D	0.409	0.904	D	0.35	0.903	D	0.998	0.924	D	0.968	0.953	D	.;.;.;.;.;.;.;.;.;.;.;.;.;.;.;.;.;.;.;.;.;.;.;	.;.;.;.;.;.;.;.;.;.;.;.;.;.;.;.;.;.;.;.;.;.;.;	4.319	0.886	29.7	0.995	0.703	0.985	0.838	D	0.948	0.96	D	0.953	0.941	0.848	0.929	1	0.748	0.497	0.192	0	.	.	4.37	4.37	0.518	9.864	0.984	1.176	0.789	1	0.716	1	0.863	17.466	0.875	.;.;.;.;.;.;.;.;.;.;.;.;.;.;.;.;.;.;.;.;.;.;.	.	.	-0.523	1	0	0	0	-0.798825	LoF
chr3	11017366	A	C	chr3:11017366:A:C	chr3:11059052:A:C	GAC-C	0.00104783	CDS	ENST00000646702.1	3	490	155	c.155A	c.155A>C	52	1	GAC	D	GCC	A	p.D52	p.D52A	D52A	Missense	N-terminus	TM1a	0.001	0.785	D	0.003	0.765	D	0.981	0.597	D	0.928	0.663	D	0	0.843	D	1	0.81	D	3.81	0.955	H	-0.88	0.747	T	-5.96	0.892	D	0.845	0.841	0.152	0.851	D	0.53	0.825	D	0.948	0.941	D	0.238	0.886	D	0.892	0.97	0.815	0.93	0.967	0.967	2.385	0.97	0.811	0.836	D	0.513	0.828	D	0.397	0.897	D	0.332	0.896	D	0.997	0.914	D	0.852	0.644	D	.;.;.;.;.;.;.;.;.;.;.;.;.;.;.;.;.;.;.;.;.;.;.;	.;.;.;.;.;.;.;.;.;.;.;.;.;.;.;.;.;.;.;.;.;.;.;	4.236	0.866	29	0.996	0.719	0.981	0.799	D	0.941	0.944	D	0.704	0.799	0.66	0.793	1	0.748	0.497	0.192	0	.	.	4.37	4.37	0.518	9.197	0.941	1.312	0.947	1	0.716	1	0.863	14.028	0.641	.;.;.;.;.;.;.;.;.;.;.;.;.;.;.;.;.;.;.;.;.;.;.	.	.	0.679	0	0	0	0	-0.787973	LoF
chr3	11017366	A	G	chr3:11017366:A:G	chr3:11059052:A:G	GAC-G	0.00299379	CDS	ENST00000646702.1	3	490	155	c.155A	c.155A>G	52	1	GAC	D	GGC	G	p.D52	p.D52G	D52G	Missense	N-terminus	TM1a	0.001	0.785	D	0.019	0.592	D	0.99	0.634	D	0.961	0.705	D	0	0.843	D	1	0.81	D	3.81	0.955	H	-0.58	0.714	T	-5.64	0.869	D	0.852	0.848	-0.03	0.816	T	0.46	0.79	T	0.949	0.942	D	0.178	0.854	D	0.867	0.96	0.831	0.94	0.981	0.981	2.459	0.974	0.819	0.849	D	0.498	0.82	T	0.384	0.89	D	0.314	0.888	D	0.997	0.914	D	0.963	0.944	D	.;.;.;.;.;.;.;.;.;.;.;.;.;.;.;.;.;.;.;.;.;.;.;	.;.;.;.;.;.;.;.;.;.;.;.;.;.;.;.;.;.;.;.;.;.;.;	4.245	0.868	29.1	0.999	0.93	0.979	0.782	D	0.954	0.971	D	0.674	0.78	0.641	0.78	1	0.748	0.497	0.192	0	.	.	4.37	4.37	0.518	9.197	0.941	1.312	0.947	1	0.716	1	0.863	14.028	0.641	.;.;.;.;.;.;.;.;.;.;.;.;.;.;.;.;.;.;.;.;.;.;.	.	.	-1.215	0	0	0	0	-0.787973	LoF
chr3	11017366	A	T	chr3:11017366:A:T	chr3:11059052:A:T	GAC-T	0.0013472	CDS	ENST00000646702.1	3	490	155	c.155A	c.155A>T	52	1	GAC	D	GTC	V	p.D52	p.D52V	D52V	Missense	N-terminus	TM1a	0	0.913	D	0.001	0.834	D	0.995	0.675	D	0.974	0.732	D	0	0.843	D	1	0.81	D	3.81	0.955	H	-0.96	0.756	T	-6.89	0.933	D	0.906	0.907	0.505	0.906	D	0.643	0.875	D	0.959	0.952	D	0.404	0.935	D	0.926	0.982	0.812	0.928	0.982	0.981	2.563	0.98	0.813	0.839	D	0.588	0.866	D	0.407	0.903	D	0.346	0.902	D	0.998	0.93	D	0.973	0.961	D	.;.;.;.;.;.;.;.;.;.;.;.;.;.;.;.;.;.;.;.;.;.;.;	.;.;.;.;.;.;.;.;.;.;.;.;.;.;.;.;.;.;.;.;.;.;.;	4.197	0.853	28.6	0.994	0.636	0.979	0.783	D	0.951	0.966	D	0.842	0.887	0.749	0.861	1	0.748	0.497	0.192	0	.	.	4.37	4.37	0.518	9.197	0.941	1.312	0.947	1	0.716	1	0.863	14.028	0.641	.;.;.;.;.;.;.;.;.;.;.;.;.;.;.;.;.;.;.;.;.;.;.	.	.	0.541	0	0	0	0	-0.805336	LoF
chr3	11017367	C	A	chr3:11017367:C:A	chr3:11059053:C:A	ACT-A	0.00164658	CDS	ENST00000646702.1	3	491	156	c.156C	c.156C>A	52	2	GAC	D	GAA	E	p.D52	p.D52E	D52E	Missense	N-terminus	TM1a	0.734	0.038	T	0.663	0.064	T	0.174	0.288	B	0.217	0.376	B	0	0.843	D	1	0.81	D	0.515	0.135	N	-0.77	0.735	T	-1.61	0.387	N	0.464	0.501	-0.965	0.383	T	0.182	0.529	T	0.666	0.704	D	0.02	0.419	T	0.409	0.724	0.781	0.905	0.952	0.951	1.344	0.839	0.83	0.866	D	0.191	0.546	T	0.124	0.667	D	-0.06	0.663	T	0.721	0.418	D	0.922	0.848	D	.;.;.;.;.;.;.;.;.;.;.;.;.;.;.;.;.;.;.;.;.;.;.;	.;.;.;.;.;.;.;.;.;.;.;.;.;.;.;.;.;.;.;.;.;.;.;	1.489	0.217	15.66	0.978	0.36	0.906	0.518	D	0.688	0.649	D	-0.39	0.258	-0.233	0.304	0.64	0.22	0.497	0.192	0	.	.	4.37	2.46	0.29	2.158	0.42	1.026	0.459	1	0.716	1	0.863	9.974	0.409	.;.;.;.;.;.;.;.;.;.;.;.;.;.;.;.;.;.;.;.;.;.;.	.	.	0.396	0	0	0	0	-0.249714	Typical
chr3	11017367	C	G	chr3:11017367:C:G	chr3:11059053:C:G	ACT-G	0.00261956	CDS	ENST00000646702.1	3	491	156	c.156C	c.156C>G	52	2	GAC	D	GAG	E	p.D52	p.D52E	D52E	Missense	N-terminus	TM1a	0.734	0.038	T	0.663	0.064	T	0.174	0.288	B	0.217	0.376	B	0	0.843	D	1	0.81	D	0.515	0.135	N	-0.77	0.735	T	-1.61	0.387	N	0.464	0.501	-0.965	0.383	T	0.182	0.529	T	0.665	0.704	D	0.016	0.377	T	0.409	0.724	0.781	0.905	0.952	0.951	1.344	0.839	0.83	0.866	D	0.191	0.546	T	0.124	0.667	D	-0.06	0.663	T	0.721	0.418	D	0.922	0.848	D	.;.;.;.;.;.;.;.;.;.;.;.;.;.;.;.;.;.;.;.;.;.;.;	.;.;.;.;.;.;.;.;.;.;.;.;.;.;.;.;.;.;.;.;.;.;.;	1.507	0.22	15.78	0.976	0.349	0.912	0.531	D	0.695	0.654	D	-0.39	0.258	-0.233	0.304	0.64	0.22	0.497	0.192	0	.	.	4.37	2.46	0.29	2.158	0.42	1.026	0.459	1	0.716	1	0.863	9.974	0.409	.;.;.;.;.;.;.;.;.;.;.;.;.;.;.;.;.;.;.;.;.;.;.	.	.	0.396	0	0	0	0	-0.249714	Typical
chr3	11017367	C	T	chr3:11017367:C:T	chr3:11059053:C:T	ACT-T	0.00725994	CDS	ENST00000646702.1	3	491	156	c.156C	c.156C>T	52	2	GAC	D	GAT	D	p.D52	p.D52D	D52D	Synonymous	N-terminus	TM1a	.	.	.	.	.	.	.	.	.	.	.	.	.	.	.	.	.	.	.	.	.	.	.	.	.	.	.	.	.	.	.	.	.	.	.	.	.	.	.	.	.	.	.	.	.	.	.	.	.	.	.	.	.	.	.	.	.	.	.	.	.	.	.	.	.	.	.	.	.	.	.	.	.	.	.	.	.	.	.	.	.	.	.	.	.	.	.	.	.	.	.	.	.	.	.	.	.	.	.	.	.	.	.	.	.	.	.	.	0	0	0	0	.	.
chr3	11017368	T	A	chr3:11017368:T:A	chr3:11059054:T:A	CTT-A	0.00119751	CDS	ENST00000646702.1	3	492	157	c.157T	c.157T>A	53	0	TTC	F	ATC	I	p.F53	p.F53I	F53I	Missense	TM1	TM1a	0.016	0.519	D	0.001	0.834	D	1	0.906	D	0.999	0.924	D	0	0.843	D	1	0.81	D	4.285	0.982	H	-1.5	0.813	D	-5.54	0.861	D	0.91	0.912	0.878	0.954	D	0.798	0.931	D	0.986	0.989	D	0.388	0.931	D	0.913	0.977	0.928	0.988	0.963	0.962	2.551	0.979	0.918	0.981	D	0.769	0.938	D	0.415	0.907	D	0.358	0.906	D	0.999	0.95	D	0.948	0.81	D	.;.;.;.;.;.;.;.;.;.;.;.;.;.;.;.;.;.;.;.;.;.;.;	.;.;.;.;.;.;.;.;.;.;.;.;.;.;.;.;.;.;.;.;.;.;.;	4.207	0.857	28.7	0.992	0.555	0.971	0.728	D	0.944	0.95	D	0.93	0.932	0.79	0.891	1	0.748	0.497	0.192	0	.	.	4.37	4.37	0.518	7.908	0.868	1.138	0.647	1	0.716	1	0.863	14.028	0.641	.;.;.;.;.;.;.;.;.;.;.;.;.;.;.;.;.;.;.;.;.;.;.	.	.	-0.206	0	0	0	0	-0.82704	LoF
chr3	11017368	T	C	chr3:11017368:T:C	chr3:11059054:T:C	CTT-C	0.00516428	CDS	ENST00000646702.1	3	492	157	c.157T	c.157T>C	53	0	TTC	F	CTC	L	p.F53	p.F53L	F53L	Missense	TM1	TM1a	0.001	0.785	D	0.002	0.794	D	0.999	0.779	D	0.998	0.886	D	0	0.843	D	1	0.81	D	3.94	0.964	H	-1.45	0.809	T	-5.54	0.861	D	0.882	0.88	0.81	0.945	D	0.77	0.922	D	0.987	0.991	D	0.55	0.958	D	0.945	0.989	0.922	0.986	0.95	0.95	2.351	0.968	0.93	0.99	D	0.579	0.862	D	0.399	0.899	D	0.336	0.897	D	0.999	0.945	D	0.951	0.82	D	.;.;.;.;.;.;.;.;.;.;.;.;.;.;.;.;.;.;.;.;.;.;.;	.;.;.;.;.;.;.;.;.;.;.;.;.;.;.;.;.;.;.;.;.;.;.;	4.292	0.88	29.5	0.999	0.952	0.967	0.707	D	0.948	0.959	D	0.875	0.905	0.756	0.866	1	0.748	0.497	0.192	0	.	.	4.37	4.37	0.518	7.908	0.868	1.138	0.647	1	0.716	1	0.863	14.028	0.641	.;.;.;.;.;.;.;.;.;.;.;.;.;.;.;.;.;.;.;.;.;.;.	.	.	-0.237	0	0	0	0	-0.821614	LoF
chr3	11017368	T	G	chr3:11017368:T:G	chr3:11059054:T:G	CTT-G	0.00261956	CDS	ENST00000646702.1	3	492	157	c.157T	c.157T>G	53	0	TTC	F	GTC	V	p.F53	p.F53V	F53V	Missense	TM1	TM1a	0	0.913	D	0.001	0.834	D	1	0.906	D	0.999	0.924	D	0	0.843	D	1	0.81	D	4.285	0.982	H	-1.49	0.812	T	-6.43	0.913	D	0.912	0.914	0.81	0.945	D	0.77	0.922	D	0.991	0.997	D	0.691	0.975	D	0.967	0.996	0.946	0.993	0.962	0.961	2.481	0.975	0.916	0.98	D	0.71	0.917	D	0.435	0.918	D	0.387	0.917	D	1	0.982	D	0.948	0.811	D	.;.;.;.;.;.;.;.;.;.;.;.;.;.;.;.;.;.;.;.;.;.;.;	.;.;.;.;.;.;.;.;.;.;.;.;.;.;.;.;.;.;.;.;.;.;.;	4.198	0.854	28.6	0.99	0.502	0.973	0.738	D	0.951	0.966	D	0.876	0.905	0.757	0.866	1	0.748	0.497	0.192	0	.	.	4.37	4.37	0.518	7.908	0.868	1.138	0.647	1	0.716	1	0.863	14.028	0.641	.;.;.;.;.;.;.;.;.;.;.;.;.;.;.;.;.;.;.;.;.;.;.	.	.	-0.753	0	0	0	0	-0.861766	LoF
chr3	11017369	T	A	chr3:11017369:T:A	chr3:11059055:T:A	TTC-A	0.000823292	CDS	ENST00000646702.1	3	493	158	c.158T	c.158T>A	53	1	TTC	F	TAC	Y	p.F53	p.F53Y	F53Y	Missense	TM1	TM1a	0.019	0.501	D	0.044	0.497	D	0.999	0.779	D	0.998	0.886	D	0	0.843	D	1	0.81	D	1.57	0.396	L	-1.19	0.784	T	-2.56	0.553	D	0.8	0.796	0.18	0.856	D	0.563	0.841	D	0.973	0.97	D	0.08	0.735	D	0.776	0.926	0.928	0.988	0.952	0.952	2.321	0.966	0.924	0.986	D	0.528	0.836	D	0.323	0.847	D	0.227	0.845	D	0.983	0.748	D	0.768	0.421	T	.;.;.;.;.;.;.;.;.;.;.;.;.;.;.;.;.;.;.;.;.;.;.;	.;.;.;.;.;.;.;.;.;.;.;.;.;.;.;.;.;.;.;.;.;.;.;	4.151	0.838	28.2	0.996	0.748	0.971	0.728	D	0.95	0.963	D	0.653	0.766	0.613	0.759	1	0.748	0.497	0.192	0	.	.	4.37	4.37	0.518	7.908	0.868	1.138	0.647	1	0.716	1	0.863	14.028	0.641	.;.;.;.;.;.;.;.;.;.;.;.;.;.;.;.;.;.;.;.;.;.;.	.	.	-0.253	0	0	0	0	-0.60783	LoF
chr3	11017369	T	C	chr3:11017369:T:C	chr3:11059055:T:C	TTC-C	0.00344286	CDS	ENST00000646702.1	3	493	158	c.158T	c.158T>C	53	1	TTC	F	TCC	S	p.F53	p.F53S	F53S	Missense	TM1	TM1a	0	0.913	D	0.008	0.679	D	1	0.906	D	0.999	0.924	D	0	0.843	D	1	0.81	D	3.39	0.916	M	-1.52	0.815	D	-7.37	0.947	D	0.923	0.927	0.655	0.926	D	0.722	0.905	D	0.987	0.99	D	0.518	0.954	D	0.953	0.992	0.906	0.98	0.975	0.975	2.808	0.989	0.921	0.984	D	0.688	0.909	D	0.432	0.916	D	0.383	0.915	D	0.999	0.972	D	0.917	0.709	D	.;.;.;.;.;.;.;.;.;.;.;.;.;.;.;.;.;.;.;.;.;.;.;	.;.;.;.;.;.;.;.;.;.;.;.;.;.;.;.;.;.;.;.;.;.;.;	4.453	0.908	32	0.999	0.941	0.967	0.707	D	0.948	0.959	D	0.806	0.865	0.712	0.833	1	0.748	0.497	0.192	0	.	.	4.37	4.37	0.518	7.908	0.868	1.138	0.647	1	0.716	1	0.863	14.028	0.641	.;.;.;.;.;.;.;.;.;.;.;.;.;.;.;.;.;.;.;.;.;.;.	.	.	-0.436	0	0	0	0	-0.850914	LoF
chr3	11017369	T	G	chr3:11017369:T:G	chr3:11059055:T:G	TTC-G	0.00202081	CDS	ENST00000646702.1	3	493	158	c.158T	c.158T>G	53	1	TTC	F	TGC	C	p.F53	p.F53C	F53C	Missense	TM1	TM1a	0	0.913	D	0	0.928	D	1	0.906	D	0.999	0.924	D	0	0.843	D	1	0.81	D	4.285	0.982	H	-1.54	0.816	D	-7.38	0.947	D	0.925	0.929	0.891	0.956	D	0.798	0.932	D	0.992	0.997	D	0.654	0.971	D	0.962	0.994	0.944	0.993	0.95	0.95	2.578	0.98	0.928	0.989	D	0.799	0.948	D	0.437	0.919	D	0.391	0.918	D	1	0.988	D	0.955	0.838	D	.;.;.;.;.;.;.;.;.;.;.;.;.;.;.;.;.;.;.;.;.;.;.;	.;.;.;.;.;.;.;.;.;.;.;.;.;.;.;.;.;.;.;.;.;.;.;	4.356	0.894	30	0.995	0.677	0.973	0.738	D	0.962	0.983	D	0.935	0.933	0.794	0.894	1	0.748	0.497	0.192	0	.	.	4.37	4.37	0.518	7.908	0.868	1.138	0.647	1	0.716	1	0.863	14.028	0.641	.;.;.;.;.;.;.;.;.;.;.;.;.;.;.;.;.;.;.;.;.;.;.	.	.	-0.527	0	0	0	0	-0.868278	LoF
chr3	11017370	C	A	chr3:11017370:C:A	chr3:11059056:C:A	TCC-A	0.00254472	CDS	ENST00000646702.1	3	494	159	c.159C	c.159C>A	53	2	TTC	F	TTA	L	p.F53	p.F53L	F53L	Missense	TM1	TM1a	0.001	0.785	D	0.002	0.794	D	0.999	0.779	D	0.998	0.886	D	0	0.843	D	1	0.81	D	3.94	0.964	H	-1.45	0.809	T	-5.54	0.861	D	0.882	0.88	0.616	0.921	D	0.743	0.912	D	0.983	0.984	D	0.431	0.94	D	0.849	0.954	0.922	0.986	0.931	0.93	2.351	0.968	0.93	0.99	D	0.579	0.862	D	0.365	0.876	D	0.287	0.875	D	0.998	0.936	D	0.951	0.82	D	.;.;.;.;.;.;.;.;.;.;.;.;.;.;.;.;.;.;.;.;.;.;.;	.;.;.;.;.;.;.;.;.;.;.;.;.;.;.;.;.;.;.;.;.;.;.;	3.685	0.69	25.4	0.999	0.944	0.875	0.471	D	0.65	0.625	D	0.787	0.853	0.666	0.798	0.88	0.256	0.497	0.192	0	.	.	4.37	4.37	0.518	2.459	0.447	1.026	0.459	1	0.716	1	0.863	8.765	0.339	.;.;.;.;.;.;.;.;.;.;.;.;.;.;.;.;.;.;.;.;.;.;.	.	.	-0.237	0	0	0	0	-0.811847	LoF
chr3	11017370	C	G	chr3:11017370:C:G	chr3:11059056:C:G	TCC-G	0.00359254	CDS	ENST00000646702.1	3	494	159	c.159C	c.159C>G	53	2	TTC	F	TTG	L	p.F53	p.F53L	F53L	Missense	TM1	TM1a	0.001	0.785	D	0.002	0.794	D	0.999	0.779	D	0.998	0.886	D	0	0.843	D	1	0.81	D	3.94	0.964	H	-1.45	0.809	T	-5.54	0.861	D	0.882	0.88	0.616	0.921	D	0.743	0.912	D	0.983	0.984	D	0.428	0.939	D	0.849	0.954	0.922	0.986	0.931	0.93	2.351	0.968	0.93	0.99	D	0.579	0.862	D	0.365	0.876	D	0.287	0.875	D	0.998	0.936	D	0.951	0.82	D	.;.;.;.;.;.;.;.;.;.;.;.;.;.;.;.;.;.;.;.;.;.;.;	.;.;.;.;.;.;.;.;.;.;.;.;.;.;.;.;.;.;.;.;.;.;.;	3.688	0.69	25.4	0.999	0.935	0.884	0.483	D	0.686	0.648	D	0.787	0.853	0.666	0.798	0.88	0.256	0.497	0.192	0	.	.	4.37	4.37	0.518	2.459	0.447	1.026	0.459	1	0.716	1	0.863	8.765	0.339	.;.;.;.;.;.;.;.;.;.;.;.;.;.;.;.;.;.;.;.;.;.;.	.	.	-0.237	0	0	0	0	-0.811847	LoF
chr3	11017370	C	T	chr3:11017370:C:T	chr3:11059056:C:T	TCC-T	0.00913105	CDS	ENST00000646702.1	3	494	159	c.159C	c.159C>T	53	2	TTC	F	TTT	F	p.F53	p.F53F	F53F	Synonymous	TM1	TM1a	.	.	.	.	.	.	.	.	.	.	.	.	.	.	.	.	.	.	.	.	.	.	.	.	.	.	.	.	.	.	.	.	.	.	.	.	.	.	.	.	.	.	.	.	.	.	.	.	.	.	.	.	.	.	.	.	.	.	.	.	.	.	.	.	.	.	.	.	.	.	.	.	.	.	.	.	.	.	.	.	.	.	.	.	.	.	.	.	.	.	.	.	.	.	.	.	.	.	.	.	.	.	.	.	.	.	.	.	0	0	0	0	.	.
chr3	11017371	C	A	chr3:11017371:C:A	chr3:11059057:C:A	CCT-A	0.00209565	CDS	ENST00000646702.1	3	495	160	c.160C	c.160C>A	54	0	CTC	L	ATC	I	p.L54	p.L54I	L54I	Missense	TM1	TM1a	1	0.01	T	0.965	0.025	T	1	0.906	D	0.999	0.924	D	0	0.629	D	1	0.81	D	1.09	0.273	L	-0.6	0.717	T	0.94	0.015	N	0.384	0.425	-0.721	0.594	T	0.277	0.649	T	0.796	0.791	D	0.034	0.555	D	0.438	0.745	0.653	0.791	0.742	0.739	1.53	0.876	0.877	0.936	D	0.094	0.393	T	0.05	0.583	T	-0.166	0.578	T	0.884	0.534	D	0.942	0.783	D	.;.;.;.;.;.;.;.;.;.;.;.;.;.;.;.;.;.;.;.;.;.;.;	.;.;.;.;.;.;.;.;.;.;.;.;.;.;.;.;.;.;.;.;.;.;.;	2.494	0.411	22.4	0.943	0.246	0.976	0.758	D	0.937	0.935	D	0.286	0.554	0.351	0.586	1	0.748	0.497	0.192	0	.	.	4.37	4.37	0.518	4.008	0.568	1.026	0.459	1	0.716	1	0.863	17.466	0.875	.;.;.;.;.;.;.;.;.;.;.;.;.;.;.;.;.;.;.;.;.;.;.	.	.	-0.037	0	0	0	0	-0.375597	Typical
chr3	11017371	C	G	chr3:11017371:C:G	chr3:11059057:C:G	CCT-G	0.00471522	CDS	ENST00000646702.1	3	495	160	c.160C	c.160C>G	54	0	CTC	L	GTC	V	p.L54	p.L54V	L54V	Missense	TM1	TM1a	0.712	0.04	T	0.546	0.096	T	1	0.906	D	0.999	0.924	D	0	0.629	D	1	0.81	D	1.99	0.539	M	-0.92	0.751	T	0.47	0.031	N	0.475	0.51	-0.352	0.735	T	0.465	0.793	T	0.848	0.84	D	0.071	0.712	D	0.48	0.773	0.666	0.804	0.825	0.824	2	0.938	0.86	0.912	D	0.113	0.429	T	0.147	0.69	D	-0.026	0.686	D	0.933	0.6	D	0.953	0.819	D	.;.;.;.;.;.;.;.;.;.;.;.;.;.;.;.;.;.;.;.;.;.;.;	.;.;.;.;.;.;.;.;.;.;.;.;.;.;.;.;.;.;.;.;.;.;.;	2.588	0.432	22.6	0.989	0.484	0.978	0.769	D	0.946	0.955	D	0.52	0.682	0.517	0.691	1	0.748	0.497	0.192	0	.	.	4.37	4.37	0.518	4.008	0.568	1.026	0.459	1	0.716	1	0.863	17.466	0.875	.;.;.;.;.;.;.;.;.;.;.;.;.;.;.;.;.;.;.;.;.;.;.	.	.	-0.182	0	0	0	0	-0.44722	Typical
chr3	11017371	C	T	chr3:11017371:C:T	chr3:11059057:C:T	CCT-T	0.0114512	CDS	ENST00000646702.1	3	495	160	c.160C	c.160C>T	54	0	CTC	L	TTC	F	p.L54	p.L54F	L54F	Missense	TM1	TM1a	0.048	0.401	D	0.073	0.432	T	1	0.906	D	1	0.974	D	0	0.629	D	1	0.81	D	2.51	0.731	M	-1.06	0.768	T	-2.35	0.52	N	0.64	0.652	0.238	0.866	D	0.592	0.854	D	0.881	0.875	D	0.159	0.839	D	0.631	0.86	0.677	0.815	0.838	0.837	2.263	0.962	0.883	0.943	D	0.301	0.674	T	0.076	0.615	D	0.052	0.737	D	0.958	0.652	D	0.954	0.823	D	.;.;.;.;.;.;.;.;.;.;.;.;.;.;.;.;.;.;.;.;.;.;.;	.;.;.;.;.;.;.;.;.;.;.;.;.;.;.;.;.;.;.;.;.;.;.;	3.71	0.696	25.4	0.999	0.945	0.969	0.715	D	0.933	0.925	D	0.703	0.798	0.663	0.796	1	0.748	0.497	0.192	0	.	.	4.37	4.37	0.518	4.008	0.568	1.026	0.459	1	0.716	1	0.863	17.466	0.875	.;.;.;.;.;.;.;.;.;.;.;.;.;.;.;.;.;.;.;.;.;.;.	.	.	-0.124	1	1	208110	4.81e-06	-0.50365	LoF
chr3	11017372	T	A	chr3:11017372:T:A	chr3:11059058:T:A	CTC-A	0.00157174	CDS	ENST00000646702.1	3	496	161	c.161T	c.161T>A	54	1	CTC	L	CAC	H	p.L54	p.L54H	L54H	Missense	TM1	TM1a	0	0.913	D	0	0.928	D	1	0.906	D	1	0.974	D	0	0.629	D	1	0.81	D	4.055	0.971	H	-1.14	0.778	T	-4.91	0.816	D	0.874	0.872	0.691	0.931	D	0.718	0.903	D	0.962	0.956	D	0.52	0.954	D	0.943	0.988	0.795	0.916	0.985	0.984	2.456	0.974	0.912	0.977	D	0.732	0.925	D	0.414	0.907	D	0.357	0.906	D	0.999	0.976	D	0.953	0.822	D	.;.;.;.;.;.;.;.;.;.;.;.;.;.;.;.;.;.;.;.;.;.;.;	.;.;.;.;.;.;.;.;.;.;.;.;.;.;.;.;.;.;.;.;.;.;.;	4.147	0.837	28.2	0.985	0.424	0.971	0.728	D	0.946	0.954	D	0.852	0.892	0.741	0.855	1	0.748	0.497	0.192	0	.	.	4.37	4.37	0.518	7.908	0.868	1.138	0.647	1	0.716	1	0.863	14.028	0.641	.;.;.;.;.;.;.;.;.;.;.;.;.;.;.;.;.;.;.;.;.;.;.	.	.	-0.621	0	0	0	0	-0.855255	LoF
chr3	11017372	T	C	chr3:11017372:T:C	chr3:11059058:T:C	CTC-C	0.00396677	CDS	ENST00000646702.1	3	496	161	c.161T	c.161T>C	54	1	CTC	L	CCC	P	p.L54	p.L54P	L54P	Missense	TM1	TM1a	0	0.913	D	0.001	0.834	D	1	0.906	D	1	0.974	D	0	0.629	D	1	0.81	D	3.705	0.947	H	-1.14	0.778	T	-4.68	0.797	D	0.932	0.937	0.604	0.919	D	0.692	0.894	D	0.969	0.964	D	0.482	0.949	D	0.951	0.991	0.823	0.935	0.985	0.985	2.693	0.986	0.924	0.986	D	0.716	0.919	D	0.414	0.907	D	0.357	0.906	D	0.999	0.955	D	0.958	0.84	D	.;.;.;.;.;.;.;.;.;.;.;.;.;.;.;.;.;.;.;.;.;.;.;	.;.;.;.;.;.;.;.;.;.;.;.;.;.;.;.;.;.;.;.;.;.;.;	4.283	0.878	29.4	0.999	0.96	0.967	0.707	D	0.974	0.995	D	0.815	0.87	0.717	0.837	1	0.748	0.497	0.192	0	.	.	4.37	4.37	0.518	7.908	0.868	1.138	0.647	1	0.716	1	0.863	14.028	0.641	.;.;.;.;.;.;.;.;.;.;.;.;.;.;.;.;.;.;.;.;.;.;.	.	.	-0.883	0	0	0	0	-0.832466	LoF
chr3	11017372	T	G	chr3:11017372:T:G	chr3:11059058:T:G	CTC-G	0.00104783	CDS	ENST00000646702.1	3	496	161	c.161T	c.161T>G	54	1	CTC	L	CGC	R	p.L54	p.L54R	L54R	Missense	TM1	TM1a	0	0.913	D	0.001	0.834	D	1	0.906	D	1	0.974	D	0	0.629	D	1	0.81	D	4.055	0.971	H	-1.13	0.777	T	-4.69	0.797	D	0.909	0.91	0.691	0.931	D	0.718	0.903	D	0.974	0.971	D	0.513	0.953	D	0.941	0.988	0.839	0.945	0.971	0.97	2.586	0.981	0.916	0.98	D	0.698	0.913	D	0.413	0.907	D	0.356	0.905	D	1	0.978	D	0.969	0.886	D	.;.;.;.;.;.;.;.;.;.;.;.;.;.;.;.;.;.;.;.;.;.;.;	.;.;.;.;.;.;.;.;.;.;.;.;.;.;.;.;.;.;.;.;.;.;.;	4.179	0.848	28.5	0.998	0.849	0.973	0.738	D	0.951	0.966	D	0.852	0.892	0.741	0.855	1	0.748	0.497	0.192	0	.	.	4.37	4.37	0.518	7.908	0.868	1.138	0.647	1	0.716	1	0.863	14.028	0.641	.;.;.;.;.;.;.;.;.;.;.;.;.;.;.;.;.;.;.;.;.;.;.	.	.	-0.291	0	0	0	0	-0.857426	LoF
chr3	11017373	C	A	chr3:11017373:C:A	chr3:11059059:C:A	TCA-A	0.00157174	CDS	ENST00000646702.1	3	497	162	c.162C	c.162C>A	54	2	CTC	L	CTA	L	p.L54	p.L54L	L54L	Synonymous	TM1	TM1a	.	.	.	.	.	.	.	.	.	.	.	.	.	.	.	.	.	.	.	.	.	.	.	.	.	.	.	.	.	.	.	.	.	.	.	.	.	.	.	.	.	.	.	.	.	.	.	.	.	.	.	.	.	.	.	.	.	.	.	.	.	.	.	.	.	.	.	.	.	.	.	.	.	.	.	.	.	.	.	.	.	.	.	.	.	.	.	.	.	.	.	.	.	.	.	.	.	.	.	.	.	.	.	.	.	.	.	.	0	0	0	0	.	.
chr3	11017373	C	G	chr3:11017373:C:G	chr3:11059059:C:G	TCA-G	0.00209565	CDS	ENST00000646702.1	3	497	162	c.162C	c.162C>G	54	2	CTC	L	CTG	L	p.L54	p.L54L	L54L	Synonymous	TM1	TM1a	.	.	.	.	.	.	.	.	.	.	.	.	.	.	.	.	.	.	.	.	.	.	.	.	.	.	.	.	.	.	.	.	.	.	.	.	.	.	.	.	.	.	.	.	.	.	.	.	.	.	.	.	.	.	.	.	.	.	.	.	.	.	.	.	.	.	.	.	.	.	.	.	.	.	.	.	.	.	.	.	.	.	.	.	.	.	.	.	.	.	.	.	.	.	.	.	.	.	.	.	.	.	.	.	.	.	.	.	0	3	229378	1.31e-05	.	.
chr3	11017373	C	T	chr3:11017373:C:T	chr3:11059059:C:T	TCA-T	0.00576304	CDS	ENST00000646702.1	3	497	162	c.162C	c.162C>T	54	2	CTC	L	CTT	L	p.L54	p.L54L	L54L	Synonymous	TM1	TM1a	.	.	.	.	.	.	.	.	.	.	.	.	.	.	.	.	.	.	.	.	.	.	.	.	.	.	.	.	.	.	.	.	.	.	.	.	.	.	.	.	.	.	.	.	.	.	.	.	.	.	.	.	.	.	.	.	.	.	.	.	.	.	.	.	.	.	.	.	.	.	.	.	.	.	.	.	.	.	.	.	.	.	.	.	.	.	.	.	.	.	.	.	.	.	.	.	.	.	.	.	.	.	.	.	.	.	.	.	0	3	208114	1.44e-05	.	.
chr3	11017374	A	C	chr3:11017374:A:C	chr3:11059060:A:C	CAT-C	0.00164658	CDS	ENST00000646702.1	3	498	163	c.163A	c.163A>C	55	0	ATG	M	CTG	L	p.M55	p.M55L	M55L	Missense	TM1	TM1a	1	0.01	T	1	0.012	T	0	0.029	B	0.001	0.044	B	0	0.629	D	0.998	0.81	D	-1.99	0.002	N	0.17	0.605	T	0.98	0.014	N	0.326	0.367	-0.953	0.405	T	0.038	0.166	T	0.148	0.28	T	0.003	0.059	T	0.163	0.425	0.595	0.725	0.432	0.428	0.953	0.727	0.819	0.849	D	0.115	0.434	T	-0.106	0.355	T	-0.39	0.346	T	0.35	0.27	T	0.909	0.678	D	.;.;.;.;.;.;.;.;.;.;.;.;.;.;.;.;.;.;.;.;.;.;.;	.;.;.;.;.;.;.;.;.;.;.;.;.;.;.;.;.;.;.;.;.;.;.;	1.776	0.264	17.56	0.818	0.138	0.807	0.403	D	0.394	0.472	N	-0.678	0.167	-0.371	0.259	0.9	0.261	0.497	0.192	0	.	.	4.37	4.37	0.518	2.35	0.437	1.312	0.947	1	0.716	1	0.863	10.242	0.425	.;.;.;.;.;.;.;.;.;.;.;.;.;.;.;.;.;.;.;.;.;.;.	.	.	0.09	0	0	0	0	-0.089104	Typical
chr3	11017374	A	G	chr3:11017374:A:G	chr3:11059060:A:G	CAT-G	0.0124991	CDS	ENST00000646702.1	3	498	163	c.163A	c.163A>G	55	0	ATG	M	GTG	V	p.M55	p.M55V	M55V	Missense	TM1	TM1a	0.002	0.722	D	0.003	0.765	D	0.026	0.194	B	0.038	0.234	B	0	0.629	D	0.998	0.81	D	1.975	0.535	M	-0.86	0.745	T	-1.43	0.352	N	0.558	0.583	-0.509	0.683	T	0.305	0.675	T	0.604	0.671	D	0.067	0.702	D	0.432	0.741	0.789	0.911	0.839	0.837	1.207	0.807	0.779	0.788	T	0.239	0.607	T	0.051	0.585	T	-0.165	0.579	T	0.82	0.478	D	0.969	0.887	D	.;.;.;.;.;.;.;.;.;.;.;.;.;.;.;.;.;.;.;.;.;.;.;	.;.;.;.;.;.;.;.;.;.;.;.;.;.;.;.;.;.;.;.;.;.;.;	2.704	0.457	22.8	0.99	0.509	0.87	0.464	D	0.578	0.579	D	-0.049	0.396	0.079	0.435	0.9	0.261	0.497	0.192	0	.	.	4.37	4.37	0.518	2.35	0.437	1.312	0.947	1	0.716	1	0.863	10.242	0.425	.;.;.;.;.;.;.;.;.;.;.;.;.;.;.;.;.;.;.;.;.;.;.	.	.	-0.226	0	0	0	0	-0.314826	Typical
chr3	11017374	A	T	chr3:11017374:A:T	chr3:11059060:A:T	CAT-T	0.00149689	CDS	ENST00000646702.1	3	498	163	c.163A	c.163A>T	55	0	ATG	M	TTG	L	p.M55	p.M55L	M55L	Missense	TM1	TM1a	1	0.01	T	1	0.012	T	0	0.029	B	0.001	0.044	B	0	0.629	D	0.998	0.81	D	-1.99	0.002	N	0.17	0.605	T	0.98	0.014	N	0.326	0.367	-0.953	0.405	T	0.038	0.166	T	0.151	0.286	T	0.003	0.059	T	0.162	0.423	0.595	0.725	0.435	0.431	0.953	0.727	0.819	0.849	D	0.115	0.434	T	-0.106	0.355	T	-0.39	0.346	T	0.35	0.27	T	0.909	0.678	D	.;.;.;.;.;.;.;.;.;.;.;.;.;.;.;.;.;.;.;.;.;.;.;	.;.;.;.;.;.;.;.;.;.;.;.;.;.;.;.;.;.;.;.;.;.;.;	1.779	0.264	17.58	0.905	0.198	0.843	0.433	D	0.439	0.498	N	-0.678	0.167	-0.371	0.259	0.9	0.261	0.497	0.192	0	.	.	4.37	4.37	0.518	2.35	0.437	1.312	0.947	1	0.716	1	0.863	10.242	0.425	.;.;.;.;.;.;.;.;.;.;.;.;.;.;.;.;.;.;.;.;.;.;.	.	.	0.09	0	0	0	0	-0.089104	Typical
chr3	11017375	T	A	chr3:11017375:T:A	chr3:11059061:T:A	ATG-A	0.00179627	CDS	ENST00000646702.1	3	499	164	c.164T	c.164T>A	55	1	ATG	M	AAG	K	p.M55	p.M55K	M55K	Missense	TM1	TM1a	0	0.913	D	0	0.928	D	0.366	0.34	B	0.303	0.411	B	0	0.629	D	1	0.81	D	2.32	0.664	M	-0.93	0.752	T	-4.05	0.745	D	0.774	0.771	-0.093	0.803	T	0.424	0.768	T	0.925	0.918	D	0.16	0.84	D	0.854	0.956	0.844	0.948	0.87	0.869	2.167	0.954	0.865	0.918	D	0.762	0.936	D	0.228	0.765	D	0.09	0.762	D	0.996	0.894	D	0.965	0.869	D	.;.;.;.;.;.;.;.;.;.;.;.;.;.;.;.;.;.;.;.;.;.;.;	.;.;.;.;.;.;.;.;.;.;.;.;.;.;.;.;.;.;.;.;.;.;.;	3.435	0.624	24.5	0.986	0.44	0.971	0.728	D	0.951	0.966	D	0.325	0.574	0.379	0.603	1	0.748	0.497	0.192	0	.	.	4.37	4.37	0.518	7.908	0.868	1.138	0.647	1	0.716	1	0.863	14.028	0.641	.;.;.;.;.;.;.;.;.;.;.;.;.;.;.;.;.;.;.;.;.;.;.	.	.	-0.362	0	0	0	0	-0.766269	LoF
chr3	11017375	T	C	chr3:11017375:T:C	chr3:11059061:T:C	ATG-C	0.0114512	CDS	ENST00000646702.1	3	499	164	c.164T	c.164T>C	55	1	ATG	M	ACG	T	p.M55	p.M55T	M55T	Missense	TM1	TM1a	0	0.913	D	0.001	0.834	D	0.222	0.304	B	0.239	0.386	B	0	0.629	D	1	0.81	D	2.32	0.664	M	-0.92	0.751	T	-3.27	0.655	D	0.693	0.698	-0.217	0.772	T	0.393	0.746	T	0.873	0.866	D	0.144	0.827	D	0.722	0.903	0.827	0.938	0.743	0.74	1.602	0.887	0.884	0.945	D	0.635	0.888	D	0.167	0.709	D	0.002	0.705	D	0.989	0.79	D	0.922	0.717	D	.;.;.;.;.;.;.;.;.;.;.;.;.;.;.;.;.;.;.;.;.;.;.;	.;.;.;.;.;.;.;.;.;.;.;.;.;.;.;.;.;.;.;.;.;.;.;	3.236	0.575	24	0.987	0.45	0.967	0.707	D	0.939	0.939	D	0.227	0.525	0.313	0.563	1	0.748	0.497	0.192	0	.	.	4.37	4.37	0.518	7.908	0.868	1.138	0.647	1	0.716	1	0.863	14.028	0.641	.;.;.;.;.;.;.;.;.;.;.;.;.;.;.;.;.;.;.;.;.;.;.	.	.	-0.246	0	0	0	0	-0.653408	LoF
chr3	11017375	T	G	chr3:11017375:T:G	chr3:11059061:T:G	ATG-G	0.00164658	CDS	ENST00000646702.1	3	499	164	c.164T	c.164T>G	55	1	ATG	M	AGG	R	p.M55	p.M55R	M55R	Missense	TM1	TM1a	0	0.913	D	0.013	0.631	D	0.583	0.389	P	0.398	0.444	B	0	0.629	D	1	0.81	D	2.32	0.664	M	-0.93	0.752	T	-4.04	0.744	D	0.786	0.783	-0.138	0.792	T	0.4	0.751	T	0.921	0.914	D	0.154	0.835	D	0.835	0.949	0.845	0.949	0.873	0.872	2.352	0.968	0.854	0.901	D	0.782	0.943	D	0.233	0.77	D	0.097	0.767	D	0.996	0.894	D	0.963	0.862	D	.;.;.;.;.;.;.;.;.;.;.;.;.;.;.;.;.;.;.;.;.;.;.;	.;.;.;.;.;.;.;.;.;.;.;.;.;.;.;.;.;.;.;.;.;.;.;	3.972	0.776	26.8	0.986	0.436	0.973	0.738	D	0.953	0.968	D	0.379	0.603	0.419	0.628	1	0.748	0.497	0.192	0	.	.	4.37	4.37	0.518	7.908	0.868	1.138	0.647	1	0.716	1	0.863	14.028	0.641	.;.;.;.;.;.;.;.;.;.;.;.;.;.;.;.;.;.;.;.;.;.;.	.	.	-0.726	0	0	0	0	-0.766269	LoF
chr3	11017376	G	A	chr3:11017376:G:A	chr3:11059062:G:A	TGT-A	0.00860714	CDS	ENST00000646702.1	3	500	165	c.165G	c.165G>A	55	2	ATG	M	ATA	I	p.M55	p.M55I	M55I	Missense	TM1	TM1a	0.003	0.682	D	0.006	0.706	D	0.026	0.194	B	0.038	0.234	B	0	0.629	D	1	0.81	D	1.625	0.416	L	-0.83	0.742	T	-0.66	0.191	N	0.495	0.528	-0.558	0.665	T	0.29	0.662	T	0.483	0.605	T	0.063	0.689	D	0.315	0.641	0.662	0.8	0.746	0.744	1.228	0.813	0.822	0.854	D	0.169	0.516	T	0.026	0.552	T	-0.2	0.547	T	0.902	0.554	D	0.956	0.831	D	.;.;.;.;.;.;.;.;.;.;.;.;.;.;.;.;.;.;.;.;.;.;.;	.;.;.;.;.;.;.;.;.;.;.;.;.;.;.;.;.;.;.;.;.;.;.;	3.046	0.531	23.5	0.994	0.63	0.903	0.513	D	0.644	0.621	D	-0.073	0.386	0.082	0.437	0.99	0.319	0.497	0.192	0	.	.	4.37	4.37	0.518	3.407	0.524	1.176	0.789	1	0.716	1	0.863	17.466	0.875	.;.;.;.;.;.;.;.;.;.;.;.;.;.;.;.;.;.;.;.;.;.;.	.	.	0.036	0	0	0	0	-0.397301	Typical
chr3	11017376	G	C	chr3:11017376:G:C	chr3:11059062:G:C	TGT-C	0.00291894	CDS	ENST00000646702.1	3	500	165	c.165G	c.165G>C	55	2	ATG	M	ATC	I	p.M55	p.M55I	M55I	Missense	TM1	TM1a	0.003	0.682	D	0.006	0.706	D	0.026	0.194	B	0.038	0.234	B	0	0.629	D	1	0.81	D	1.625	0.416	L	-0.83	0.742	T	-0.66	0.191	N	0.495	0.528	-0.558	0.665	T	0.29	0.662	T	0.479	0.603	T	0.063	0.689	D	0.315	0.641	0.662	0.8	0.746	0.744	1.228	0.813	0.822	0.854	D	0.169	0.516	T	0.026	0.552	T	-0.2	0.547	T	0.862	0.512	D	0.956	0.831	D	.;.;.;.;.;.;.;.;.;.;.;.;.;.;.;.;.;.;.;.;.;.;.;	.;.;.;.;.;.;.;.;.;.;.;.;.;.;.;.;.;.;.;.;.;.;.;	2.986	0.517	23.4	0.994	0.63	0.895	0.5	D	0.652	0.625	D	-0.073	0.386	0.082	0.437	0.99	0.319	0.497	0.192	0	.	.	4.37	4.37	0.518	3.407	0.524	1.176	0.789	1	0.716	1	0.863	17.466	0.875	.;.;.;.;.;.;.;.;.;.;.;.;.;.;.;.;.;.;.;.;.;.;.	.	.	0.036	0	0	0	0	-0.351722	Typical
chr3	11017376	G	T	chr3:11017376:G:T	chr3:11059062:G:T	TGT-T	0.00261956	CDS	ENST00000646702.1	3	500	165	c.165G	c.165G>T	55	2	ATG	M	ATT	I	p.M55	p.M55I	M55I	Missense	TM1	TM1a	0.003	0.682	D	0.006	0.706	D	0.026	0.194	B	0.038	0.234	B	0	0.629	D	1	0.81	D	1.625	0.416	L	-0.83	0.742	T	-0.66	0.191	N	0.495	0.528	-0.558	0.665	T	0.29	0.662	T	0.487	0.608	T	0.063	0.689	D	0.315	0.641	0.662	0.8	0.746	0.744	1.228	0.813	0.822	0.854	D	0.169	0.516	T	0.026	0.552	T	-0.2	0.547	T	0.902	0.554	D	0.956	0.831	D	.;.;.;.;.;.;.;.;.;.;.;.;.;.;.;.;.;.;.;.;.;.;.;	.;.;.;.;.;.;.;.;.;.;.;.;.;.;.;.;.;.;.;.;.;.;.;	2.984	0.517	23.4	0.994	0.637	0.901	0.511	D	0.652	0.625	D	-0.073	0.386	0.082	0.437	0.99	0.319	0.497	0.192	0	.	.	4.37	4.37	0.518	3.407	0.524	1.176	0.789	1	0.716	1	0.863	17.466	0.875	.;.;.;.;.;.;.;.;.;.;.;.;.;.;.;.;.;.;.;.;.;.;.	.	.	0.036	0	0	0	0	-0.397301	Typical
chr3	11017377	T	A	chr3:11017377:T:A	chr3:11059063:T:A	GTC-A	0.000673602	CDS	ENST00000646702.1	3	501	166	c.166T	c.166T>A	56	0	TCC	S	ACC	T	p.S56	p.S56T	S56T	Missense	TM1	TM1a	0.043	0.414	D	0.061	0.455	T	0.999	0.779	D	0.998	0.886	D	0	0.629	D	1	0.81	D	2.08	0.574	M	-0.97	0.757	T	-2.74	0.582	D	0.805	0.801	0.202	0.859	D	0.559	0.839	D	0.925	0.919	D	0.139	0.821	D	0.839	0.95	0.842	0.947	0.942	0.941	2.11	0.949	0.877	0.935	D	0.464	0.8	T	0.261	0.796	D	0.138	0.794	D	0.982	0.742	D	0.954	0.826	D	.;.;.;.;.;.;.;.;.;.;.;.;.;.;.;.;.;.;.;.;.;.;.;	.;.;.;.;.;.;.;.;.;.;.;.;.;.;.;.;.;.;.;.;.;.;.;	3.474	0.634	24.6	0.996	0.743	0.971	0.728	D	0.946	0.955	D	0.701	0.797	0.643	0.781	1	0.748	0.497	0.192	0	.	.	4.37	4.37	0.518	7.908	0.868	1.138	0.647	1	0.716	1	0.863	14.028	0.641	.;.;.;.;.;.;.;.;.;.;.;.;.;.;.;.;.;.;.;.;.;.;.	.	.	-0.635	0	0	0	0	-0.601318	LoF
chr3	11017377	T	C	chr3:11017377:T:C	chr3:11059063:T:C	GTC-C	0.00254472	CDS	ENST00000646702.1	3	501	166	c.166T	c.166T>C	56	0	TCC	S	CCC	P	p.S56	p.S56P	S56P	Missense	TM1	TM1a	0.001	0.785	D	0.003	0.765	D	1	0.906	D	0.999	0.924	D	0	0.629	D	1	0.81	D	4.125	0.974	H	-1.06	0.768	T	-4.58	0.788	D	0.938	0.944	0.794	0.943	D	0.751	0.915	D	0.974	0.971	D	0.653	0.971	D	0.945	0.989	0.887	0.972	0.988	0.987	2.436	0.973	0.884	0.945	D	0.744	0.929	D	0.405	0.902	D	0.344	0.901	D	0.999	0.973	D	0.975	0.91	D	.;.;.;.;.;.;.;.;.;.;.;.;.;.;.;.;.;.;.;.;.;.;.;	.;.;.;.;.;.;.;.;.;.;.;.;.;.;.;.;.;.;.;.;.;.;.;	4.296	0.881	29.5	0.999	0.95	0.967	0.707	D	0.974	0.995	D	0.905	0.92	0.774	0.88	1	0.748	0.497	0.192	0	.	.	4.37	4.37	0.518	7.908	0.868	1.138	0.647	1	0.716	1	0.863	14.028	0.641	.;.;.;.;.;.;.;.;.;.;.;.;.;.;.;.;.;.;.;.;.;.;.	.	.	-1.906	0	0	0	0	-0.852	LoF
chr3	11017377	T	G	chr3:11017377:T:G	chr3:11059063:T:G	GTC-G	0.00112267	CDS	ENST00000646702.1	3	501	166	c.166T	c.166T>G	56	0	TCC	S	GCC	A	p.S56	p.S56A	S56A	Missense	TM1	TM1a	0.262	0.165	T	0.269	0.224	T	0.998	0.732	D	0.996	0.845	D	0	0.629	D	1	0.81	D	1.135	0.29	L	-0.23	0.667	T	-2.6	0.56	D	0.748	0.747	-0.397	0.721	T	0.364	0.725	T	0.869	0.861	D	0.045	0.619	D	0.539	0.809	0.858	0.957	0.917	0.916	2.031	0.941	0.871	0.927	D	0.466	0.801	T	0.148	0.691	D	-0.025	0.687	D	0.986	0.772	D	0.921	0.713	D	.;.;.;.;.;.;.;.;.;.;.;.;.;.;.;.;.;.;.;.;.;.;.;	.;.;.;.;.;.;.;.;.;.;.;.;.;.;.;.;.;.;.;.;.;.;.;	3.462	0.631	24.6	0.996	0.732	0.973	0.738	D	0.942	0.945	D	0.553	0.703	0.541	0.708	1	0.748	0.497	0.192	0	.	.	4.37	4.37	0.518	7.908	0.868	1.138	0.647	1	0.716	1	0.863	14.028	0.641	.;.;.;.;.;.;.;.;.;.;.;.;.;.;.;.;.;.;.;.;.;.;.	.	.	-0.556	0	0	0	0	-0.633874	LoF
chr3	11017378	C	A	chr3:11017378:C:A	chr3:11059064:C:A	TCC-A	0.00254472	CDS	ENST00000646702.1	3	502	167	c.167C	c.167C>A	56	1	TCC	S	TAC	Y	p.S56	p.S56Y	S56Y	Missense	TM1	TM1a	0	0.913	D	0	0.928	D	1	0.906	D	0.999	0.924	D	0	0.629	D	1	0.81	D	4.125	0.974	H	-1.06	0.768	T	-5.51	0.859	D	0.955	0.964	0.779	0.942	D	0.743	0.912	D	0.969	0.965	D	0.508	0.953	D	0.922	0.981	0.874	0.965	0.978	0.978	2.459	0.974	0.905	0.97	D	0.751	0.932	D	0.407	0.903	D	0.347	0.902	D	0.999	0.973	D	0.987	0.957	D	.;.;.;.;.;.;.;.;.;.;.;.;.;.;.;.;.;.;.;.;.;.;.;	.;.;.;.;.;.;.;.;.;.;.;.;.;.;.;.;.;.;.;.;.;.;.;	3.971	0.776	26.8	0.995	0.662	0.976	0.758	D	0.944	0.951	D	0.913	0.924	0.798	0.897	1	0.748	0.497	0.192	0	.	.	4.37	4.37	0.518	7.798	0.845	1.026	0.459	1	0.716	0.999	0.704	17.466	0.875	.;.;.;.;.;.;.;.;.;.;.;.;.;.;.;.;.;.;.;.;.;.;.	.	.	-0.826	0	0	0	0	-0.852	LoF
chr3	11017378	C	G	chr3:11017378:C:G	chr3:11059064:C:G	TCC-G	0.00359254	CDS	ENST00000646702.1	3	502	167	c.167C	c.167C>G	56	1	TCC	S	TGC	C	p.S56	p.S56C	S56C	Missense	TM1	TM1a	0	0.913	D	0.001	0.834	D	1	0.906	D	0.999	0.924	D	0	0.629	D	1	0.81	D	3.78	0.953	H	-1.05	0.767	T	-4.55	0.786	D	0.871	0.868	0.597	0.919	D	0.692	0.894	D	0.97	0.966	D	0.434	0.94	D	0.9	0.973	0.892	0.974	0.96	0.959	2.167	0.954	0.881	0.941	D	0.621	0.881	D	0.394	0.895	D	0.328	0.894	D	0.999	0.946	D	0.981	0.937	D	.;.;.;.;.;.;.;.;.;.;.;.;.;.;.;.;.;.;.;.;.;.;.;	.;.;.;.;.;.;.;.;.;.;.;.;.;.;.;.;.;.;.;.;.;.;.;	3.971	0.776	26.8	0.993	0.591	0.978	0.769	D	0.941	0.944	D	0.839	0.885	0.751	0.863	1	0.748	0.497	0.192	0	.	.	4.37	4.37	0.518	7.798	0.845	1.026	0.459	1	0.716	0.999	0.704	17.466	0.875	.;.;.;.;.;.;.;.;.;.;.;.;.;.;.;.;.;.;.;.;.;.;.	.	.	-0.282	0	0	0	0	-0.822699	LoF
chr3	11017378	C	T	chr3:11017378:C:T	chr3:11059064:C:T	TCC-T	0.00913105	CDS	ENST00000646702.1	3	502	167	c.167C	c.167C>T	56	1	TCC	S	TTC	F	p.S56	p.S56F	S56F	Missense	TM1	TM1a	0	0.913	D	0	0.928	D	1	0.906	D	0.999	0.924	D	0	0.629	D	1	0.81	D	4.125	0.974	H	-1.06	0.768	T	-5.52	0.86	D	0.949	0.957	0.858	0.951	D	0.766	0.92	D	0.976	0.973	D	0.631	0.968	D	0.934	0.985	0.887	0.972	0.98	0.98	2.287	0.964	0.895	0.959	D	0.733	0.925	D	0.407	0.903	D	0.347	0.902	D	0.999	0.973	D	0.989	0.965	D	.;.;.;.;.;.;.;.;.;.;.;.;.;.;.;.;.;.;.;.;.;.;.;	.;.;.;.;.;.;.;.;.;.;.;.;.;.;.;.;.;.;.;.;.;.;.;	4.092	0.818	27.7	0.998	0.893	0.969	0.715	D	0.933	0.925	D	0.951	0.94	0.822	0.913	1	0.748	0.497	0.192	0	.	.	4.37	4.37	0.518	7.798	0.845	1.026	0.459	1	0.716	0.999	0.704	17.466	0.875	.;.;.;.;.;.;.;.;.;.;.;.;.;.;.;.;.;.;.;.;.;.;.	.	.	-0.248	1	0	0	0	-0.852	LoF
chr3	11017379	C	A	chr3:11017379:C:A	chr3:11059065:C:A	CCT-A	0.00209565	CDS	ENST00000646702.1	3	503	168	c.168C	c.168C>A	56	2	TCC	S	TCA	S	p.S56	p.S56S	S56S	Synonymous	TM1	TM1a	.	.	.	.	.	.	.	.	.	.	.	.	.	.	.	.	.	.	.	.	.	.	.	.	.	.	.	.	.	.	.	.	.	.	.	.	.	.	.	.	.	.	.	.	.	.	.	.	.	.	.	.	.	.	.	.	.	.	.	.	.	.	.	.	.	.	.	.	.	.	.	.	.	.	.	.	.	.	.	.	.	.	.	.	.	.	.	.	.	.	.	.	.	.	.	.	.	.	.	.	.	.	.	.	.	.	.	.	0	0	0	0	.	.
chr3	11017379	C	G	chr3:11017379:C:G	chr3:11059065:C:G	CCT-G	0.00471522	CDS	ENST00000646702.1	3	503	168	c.168C	c.168C>G	56	2	TCC	S	TCG	S	p.S56	p.S56S	S56S	Synonymous	TM1	TM1a	.	.	.	.	.	.	.	.	.	.	.	.	.	.	.	.	.	.	.	.	.	.	.	.	.	.	.	.	.	.	.	.	.	.	.	.	.	.	.	.	.	.	.	.	.	.	.	.	.	.	.	.	.	.	.	.	.	.	.	.	.	.	.	.	.	.	.	.	.	.	.	.	.	.	.	.	.	.	.	.	.	.	.	.	.	.	.	.	.	.	.	.	.	.	.	.	.	.	.	.	.	.	.	.	.	.	.	.	0	0	0	0	.	.
chr3	11017379	C	T	chr3:11017379:C:T	chr3:11059065:C:T	CCT-T	0.0114512	CDS	ENST00000646702.1	3	503	168	c.168C	c.168C>T	56	2	TCC	S	TCT	S	p.S56	p.S56S	S56S	Synonymous	TM1	TM1a	.	.	.	.	.	.	.	.	.	.	.	.	.	.	.	.	.	.	.	.	.	.	.	.	.	.	.	.	.	.	.	.	.	.	.	.	.	.	.	.	.	.	.	.	.	.	.	.	.	.	.	.	.	.	.	.	.	.	.	.	.	.	.	.	.	.	.	.	.	.	.	.	.	.	.	.	.	.	.	.	.	.	.	.	.	.	.	.	.	.	.	.	.	.	.	.	.	.	.	.	.	.	.	.	.	.	.	.	0	1	208110	4.81e-06	.	.
chr3	11017380	T	A	chr3:11017380:T:A	chr3:11059066:T:A	CTG-A	0.00209565	CDS	ENST00000646702.1	3	504	169	c.169T	c.169T>A	57	0	TGT	C	AGT	S	p.C57	p.C57S	C57S	Missense	TM1	TM1a	0.035	0.437	D	0.057	0.464	T	1	0.906	D	0.999	0.924	D	0	0.452	D	1	0.81	D	2.47	0.717	M	-0.86	0.745	T	-4.86	0.812	D	0.826	0.822	0.151	0.851	D	0.547	0.834	D	0.871	0.864	D	0.166	0.845	D	0.74	0.911	0.665	0.803	0.837	0.835	2.308	0.965	0.903	0.968	D	0.484	0.811	T	0.166	0.708	D	0.001	0.704	D	0.997	0.915	D	0.869	0.675	D	.;.;.;.;.;.;.;.;.;.;.;.;.;.;.;.;.;.;.;.;.;.;.;	.;.;.;.;.;.;.;.;.;.;.;.;.;.;.;.;.;.;.;.;.;.;.;	4.015	0.791	27.1	0.993	0.571	0.971	0.728	D	0.963	0.985	D	0.681	0.784	0.628	0.77	1	0.748	0.497	0.192	0	.	.	4.37	4.37	0.518	6.112	0.712	1.138	0.647	1	0.716	0.996	0.595	14.028	0.641	.;.;.;.;.;.;.;.;.;.;.;.;.;.;.;.;.;.;.;.;.;.;.	.	.	-0.649	0	0	0	0	-0.789058	LoF
chr3	11017380	T	C	chr3:11017380:T:C	chr3:11059066:T:C	CTG-C	0.0117506	CDS	ENST00000646702.1	3	504	169	c.169T	c.169T>C	57	0	TGT	C	CGT	R	p.C57	p.C57R	C57R	Missense	TM1	TM1a	0.003	0.682	D	0.015	0.616	D	1	0.906	D	0.999	0.924	D	0	0.452	D	1	0.81	D	3.965	0.965	H	-0.95	0.754	T	-6.24	0.905	D	0.928	0.933	0.644	0.925	D	0.688	0.892	D	0.974	0.971	D	0.45	0.943	D	0.921	0.98	0.878	0.967	0.961	0.961	2.798	0.989	0.937	0.993	D	0.742	0.929	D	0.376	0.884	D	0.302	0.883	D	0.998	0.942	D	0.942	0.783	D	.;.;.;.;.;.;.;.;.;.;.;.;.;.;.;.;.;.;.;.;.;.;.;	.;.;.;.;.;.;.;.;.;.;.;.;.;.;.;.;.;.;.;.;.;.;.;	4.201	0.855	28.7	0.997	0.802	0.967	0.707	D	0.965	0.987	D	0.869	0.902	0.751	0.862	1	0.748	0.497	0.192	0	.	.	4.37	4.37	0.518	6.112	0.712	1.138	0.647	1	0.716	0.996	0.595	14.028	0.641	.;.;.;.;.;.;.;.;.;.;.;.;.;.;.;.;.;.;.;.;.;.;.	.	.	-0.748	0	0	0	0	-0.818358	LoF
chr3	11017380	T	G	chr3:11017380:T:G	chr3:11059066:T:G	CTG-G	0.00359254	CDS	ENST00000646702.1	3	504	169	c.169T	c.169T>G	57	0	TGT	C	GGT	G	p.C57	p.C57G	C57G	Missense	TM1	TM1a	0.001	0.785	D	0.034	0.527	D	1	0.906	D	0.999	0.924	D	0	0.452	D	1	0.81	D	2.995	0.858	M	-0.95	0.754	T	-6.35	0.91	D	0.874	0.872	0.454	0.899	D	0.631	0.871	D	0.91	0.903	D	0.423	0.938	D	0.896	0.971	0.657	0.795	0.956	0.956	2.368	0.969	0.89	0.953	D	0.679	0.906	D	0.364	0.876	D	0.285	0.874	D	0.998	0.925	D	0.921	0.714	D	.;.;.;.;.;.;.;.;.;.;.;.;.;.;.;.;.;.;.;.;.;.;.;	.;.;.;.;.;.;.;.;.;.;.;.;.;.;.;.;.;.;.;.;.;.;.;	4.301	0.882	29.6	0.982	0.393	0.973	0.738	D	0.969	0.991	D	0.796	0.858	0.704	0.826	1	0.748	0.497	0.192	0	.	.	4.37	4.37	0.518	6.112	0.712	1.138	0.647	1	0.716	0.996	0.595	14.028	0.641	.;.;.;.;.;.;.;.;.;.;.;.;.;.;.;.;.;.;.;.;.;.;.	.	.	-0.758	0	0	0	0	-0.79991	LoF
chr3	11017381	G	A	chr3:11017381:G:A	chr3:11059067:G:A	TGT-A	0.00860714	CDS	ENST00000646702.1	3	505	170	c.170G	c.170G>A	57	1	TGT	C	TAT	Y	p.C57	p.C57Y	C57Y	Missense	TM1	TM1a	0.001	0.785	D	0.035	0.524	D	1	0.906	D	0.999	0.924	D	0	0.452	D	1	0.81	D	3.965	0.965	H	-0.95	0.754	T	-4.97	0.821	D	0.919	0.922	0.71	0.933	D	0.705	0.899	D	0.903	0.897	D	0.413	0.936	D	0.849	0.954	0.571	0.694	0.977	0.977	2.757	0.987	0.943	0.996	D	0.73	0.924	D	0.399	0.899	D	0.336	0.898	D	1	0.983	D	0.967	0.881	D	.;.;.;.;.;.;.;.;.;.;.;.;.;.;.;.;.;.;.;.;.;.;.;	.;.;.;.;.;.;.;.;.;.;.;.;.;.;.;.;.;.;.;.;.;.;.;	4.269	0.875	29.3	0.997	0.825	0.983	0.818	D	0.965	0.987	D	0.971	0.948	0.857	0.934	1	0.748	0.497	0.192	0	.	.	4.37	4.37	0.518	7.914	0.869	1.176	0.789	1	0.716	0.992	0.541	17.466	0.875	.;.;.;.;.;.;.;.;.;.;.;.;.;.;.;.;.;.;.;.;.;.;.	.	.	-0.599	0	0	0	0	-0.862852	LoF
chr3	11017381	G	C	chr3:11017381:G:C	chr3:11059067:G:C	TGT-C	0.00291894	CDS	ENST00000646702.1	3	505	170	c.170G	c.170G>C	57	1	TGT	C	TCT	S	p.C57	p.C57S	C57S	Missense	TM1	TM1a	0.035	0.437	D	0.057	0.464	T	1	0.906	D	0.999	0.924	D	0	0.452	D	1	0.81	D	2.47	0.717	M	-0.86	0.745	T	-4.86	0.812	D	0.826	0.822	0.203	0.86	D	0.568	0.843	D	0.869	0.862	D	0.16	0.84	D	0.672	0.88	0.665	0.803	0.84	0.838	2.308	0.965	0.903	0.968	D	0.484	0.811	T	0.182	0.723	D	0.024	0.719	D	0.998	0.93	D	0.869	0.675	D	.;.;.;.;.;.;.;.;.;.;.;.;.;.;.;.;.;.;.;.;.;.;.;	.;.;.;.;.;.;.;.;.;.;.;.;.;.;.;.;.;.;.;.;.;.;.;	4.05	0.804	27.3	0.993	0.588	0.987	0.854	D	0.966	0.988	D	0.782	0.85	0.735	0.85	1	0.748	0.497	0.192	0	.	.	4.37	4.37	0.518	7.914	0.869	1.176	0.789	1	0.716	0.992	0.541	17.466	0.875	.;.;.;.;.;.;.;.;.;.;.;.;.;.;.;.;.;.;.;.;.;.;.	.	.	-0.649	0	0	0	0	-0.805336	LoF
chr3	11017381	G	T	chr3:11017381:G:T	chr3:11059067:G:T	TGT-T	0.00261956	CDS	ENST00000646702.1	3	505	170	c.170G	c.170G>T	57	1	TGT	C	TTT	F	p.C57	p.C57F	C57F	Missense	TM1	TM1a	0.003	0.682	D	0.035	0.524	D	1	0.906	D	0.999	0.924	D	0	0.452	D	1	0.81	D	3.965	0.965	H	-0.94	0.753	T	-4.93	0.818	D	0.898	0.898	0.7	0.932	D	0.705	0.898	D	0.895	0.889	D	0.27	0.898	D	0.837	0.949	0.597	0.727	0.913	0.912	2.616	0.983	0.914	0.978	D	0.698	0.913	D	0.391	0.894	D	0.324	0.893	D	0.999	0.967	D	0.934	0.752	D	.;.;.;.;.;.;.;.;.;.;.;.;.;.;.;.;.;.;.;.;.;.;.;	.;.;.;.;.;.;.;.;.;.;.;.;.;.;.;.;.;.;.;.;.;.;.;	4.243	0.868	29.1	0.992	0.563	0.985	0.838	D	0.966	0.988	D	0.969	0.947	0.855	0.933	1	0.748	0.497	0.192	0	.	.	4.37	4.37	0.518	7.914	0.869	1.176	0.789	1	0.716	0.992	0.541	17.466	0.875	.;.;.;.;.;.;.;.;.;.;.;.;.;.;.;.;.;.;.;.;.;.;.	.	.	-0.711	0	0	0	0	-0.845488	LoF
chr3	11017382	T	A	chr3:11017382:T:A	chr3:11059068:T:A	GTG-A	0.00179627	CDS	ENST00000646702.1	3	506	171	c.171T	c.171T>A	57	2	TGT	C	TGA	X	p.C57	p.C57X	C57X	PTV	TM1	TM1a	.	.	.	.	.	.	.	.	.	.	.	.	0	0.452	D	1	0.81	A	.	.	.	.	.	.	.	.	.	0.868	0.865	.	.	.	.	.	.	.	.	.	.	.	.	.	.	.	.	.	.	.	.	.	.	.	.	.	.	0.625	0.994	D	0.66	0.994	D	.	.	.	.	.	.	.;Recessive;.;.;.;.;.;.;.;.;.;.;.;.;.;.;.;.;.;.;.;.;.;	.;High;.;.;.;.;.;.;.;.;.;.;.;.;.;.;.;.;.;.;.;.;.;	4.871	0.929	33	0.986	0.434	0.791	0.392	D	0.391	0.47	N	0.027	0.431	-0.238	0.302	0.424	0.203	0.497	0.192	0	.	.	4.37	-4.92	0.028	0.027	0.135	-1.233	0.018	0.948	0.33	0.978	0.47	15.151	0.724	.;.;.;.;.;.;.;.;.;.;.;.;.;.;.;.;.;.;.;.;.;.;.	.	.	.	0	0	0	0	.	.
chr3	11017382	T	C	chr3:11017382:T:C	chr3:11059068:T:C	GTG-C	0.00538882	CDS	ENST00000646702.1	3	506	171	c.171T	c.171T>C	57	2	TGT	C	TGC	C	p.C57	p.C57C	C57C	Synonymous	TM1	TM1a	.	.	.	.	.	.	.	.	.	.	.	.	.	.	.	.	.	.	.	.	.	.	.	.	.	.	.	.	.	.	.	.	.	.	.	.	.	.	.	.	.	.	.	.	.	.	.	.	.	.	.	.	.	.	.	.	.	.	.	.	.	.	.	.	.	.	.	.	.	.	.	.	.	.	.	.	.	.	.	.	.	.	.	.	.	.	.	.	.	.	.	.	.	.	.	.	.	.	.	.	.	.	.	.	.	.	.	.	0	0	0	0	.	.
chr3	11017382	T	G	chr3:11017382:T:G	chr3:11059068:T:G	GTG-G	0.00194596	CDS	ENST00000646702.1	3	506	171	c.171T	c.171T>G	57	2	TGT	C	TGG	W	p.C57	p.C57W	C57W	Missense	TM1	TM1a	0.001	0.785	D	0.007	0.692	D	1	0.906	D	0.999	0.924	D	0	0.452	D	1	0.81	D	3.965	0.965	H	-0.98	0.758	T	-5.83	0.884	D	0.888	0.887	0.371	0.887	D	0.636	0.873	D	0.905	0.898	D	0.618	0.967	D	0.723	0.904	0.651	0.788	0.931	0.93	2.504	0.977	0.928	0.989	D	0.741	0.928	D	0.324	0.848	D	0.228	0.846	D	1	0.979	D	0.958	0.841	D	.;.;.;.;.;.;.;.;.;.;.;.;.;.;.;.;.;.;.;.;.;.;.;	.;.;.;.;.;.;.;.;.;.;.;.;.;.;.;.;.;.;.;.;.;.;.;	2.973	0.515	23.4	0.991	0.53	0.804	0.401	D	0.873	0.795	D	0.022	0.429	-0.207	0.313	0.424	0.203	0.497	0.192	0	.	.	4.37	-4.92	0.028	0.027	0.135	-1.233	0.018	0.948	0.33	0.978	0.47	15.151	0.724	.;.;.;.;.;.;.;.;.;.;.;.;.;.;.;.;.;.;.;.;.;.;.	.	.	-0.297	0	0	0	0	-0.858511	LoF
chr3	11017383	G	A	chr3:11017383:G:A	chr3:11059069:G:A	TGT-A	0.00860714	CDS	ENST00000646702.1	3	507	172	c.172G	c.172G>A	58	0	GTG	V	ATG	M	p.V58	p.V58M	V58M	Missense	TM1	TM1a	0.033	0.444	D	0.073	0.432	T	1	0.906	D	1	0.974	D	0	0.466	D	1	0.81	D	2.41	0.696	M	-1.24	0.79	T	-2.18	0.492	N	0.838	0.834	0.271	0.871	D	0.594	0.855	D	0.859	0.852	D	0.222	0.878	D	0.737	0.91	0.717	0.852	0.939	0.938	2.204	0.957	0.926	0.987	D	0.274	0.647	T	0.331	0.852	D	0.238	0.851	D	0.986	0.771	D	0.97	0.891	D	.;.;.;.;.;.;.;.;.;.;.;.;.;.;.;.;.;.;.;.;.;.;.;	.;.;.;.;.;.;.;.;.;.;.;.;.;.;.;.;.;.;.;.;.;.;.;	3.792	0.72	25.8	0.999	0.967	0.983	0.818	D	0.948	0.96	D	0.761	0.836	0.723	0.841	1	0.748	0.554	0.289	0	.	.	4.37	4.37	0.518	9.864	0.984	1.176	0.789	1	0.716	0.993	0.551	17.466	0.875	.;.;.;.;.;.;.;.;.;.;.;.;.;.;.;.;.;.;.;.;.;.;.	.	.	-0.122	0	0	0	0	-0.632789	LoF
chr3	11017383	G	C	chr3:11017383:G:C	chr3:11059069:G:C	TGT-C	0.00291894	CDS	ENST00000646702.1	3	507	172	c.172G	c.172G>C	58	0	GTG	V	CTG	L	p.V58	p.V58L	V58L	Missense	TM1	TM1a	0.019	0.501	D	0.278	0.218	T	1	0.906	D	0.998	0.886	D	0	0.466	D	1	0.81	D	1.705	0.443	L	-1.13	0.777	T	-2.13	0.484	N	0.805	0.801	0.097	0.841	D	0.53	0.825	D	0.816	0.809	D	0.114	0.792	D	0.657	0.873	0.663	0.801	0.927	0.926	2.138	0.952	0.915	0.979	D	0.257	0.628	T	0.289	0.821	D	0.177	0.818	D	0.974	0.705	D	0.956	0.835	D	.;.;.;.;.;.;.;.;.;.;.;.;.;.;.;.;.;.;.;.;.;.;.;	.;.;.;.;.;.;.;.;.;.;.;.;.;.;.;.;.;.;.;.;.;.;.;	4.031	0.797	27.2	0.997	0.814	0.987	0.854	D	0.95	0.963	D	0.69	0.79	0.676	0.805	1	0.748	0.554	0.289	0	.	.	4.37	4.37	0.518	9.864	0.984	1.176	0.789	1	0.716	0.993	0.551	17.466	0.875	.;.;.;.;.;.;.;.;.;.;.;.;.;.;.;.;.;.;.;.;.;.;.	.	.	-0.032	0	0	0	0	-0.561166	LoF
chr3	11017383	G	T	chr3:11017383:G:T	chr3:11059069:G:T	TGT-T	0.00261956	CDS	ENST00000646702.1	3	507	172	c.172G	c.172G>T	58	0	GTG	V	TTG	L	p.V58	p.V58L	V58L	Missense	TM1	TM1a	0.019	0.501	D	0.278	0.218	T	1	0.906	D	0.998	0.886	D	0	0.466	D	1	0.81	D	1.705	0.443	L	-1.13	0.777	T	-2.13	0.484	N	0.805	0.801	0.097	0.841	D	0.53	0.825	D	0.816	0.809	D	0.112	0.789	D	0.657	0.873	0.663	0.801	0.927	0.926	2.138	0.952	0.915	0.979	D	0.257	0.628	T	0.289	0.821	D	0.177	0.818	D	0.974	0.705	D	0.956	0.835	D	.;.;.;.;.;.;.;.;.;.;.;.;.;.;.;.;.;.;.;.;.;.;.;	.;.;.;.;.;.;.;.;.;.;.;.;.;.;.;.;.;.;.;.;.;.;.;	4.013	0.791	27.1	0.997	0.802	0.985	0.838	D	0.95	0.963	D	0.69	0.79	0.676	0.805	1	0.748	0.554	0.289	0	.	.	4.37	4.37	0.518	9.864	0.984	1.176	0.789	1	0.716	0.993	0.551	17.466	0.875	.;.;.;.;.;.;.;.;.;.;.;.;.;.;.;.;.;.;.;.;.;.;.	.	.	-0.032	0	0	0	0	-0.561166	LoF
chr3	11017384	T	A	chr3:11017384:T:A	chr3:11059070:T:A	GTG-A	0.00179627	CDS	ENST00000646702.1	3	508	173	c.173T	c.173T>A	58	1	GTG	V	GAG	E	p.V58	p.V58E	V58E	Missense	TM1	TM1a	0.004	0.654	D	0.032	0.534	D	1	0.906	D	1	0.974	D	0	0.466	D	1	0.81	D	3.73	0.949	H	-1.26	0.792	T	-4.34	0.768	D	0.941	0.948	0.604	0.919	D	0.692	0.894	D	0.953	0.946	D	0.513	0.953	D	0.935	0.985	0.82	0.933	0.983	0.983	2.712	0.986	0.915	0.979	D	0.729	0.924	D	0.394	0.895	D	0.328	0.894	D	0.998	0.935	D	0.953	0.821	D	.;.;.;.;.;.;.;.;.;.;.;.;.;.;.;.;.;.;.;.;.;.;.;	.;.;.;.;.;.;.;.;.;.;.;.;.;.;.;.;.;.;.;.;.;.;.;	4.363	0.895	31	0.991	0.518	0.971	0.728	D	0.95	0.963	D	0.817	0.871	0.718	0.837	1	0.748	0.554	0.289	0	.	.	4.37	4.37	0.518	6.164	0.717	1.138	0.647	1	0.716	0.998	0.659	14.028	0.641	.;.;.;.;.;.;.;.;.;.;.;.;.;.;.;.;.;.;.;.;.;.;.	.	.	-1.651	0	0	0	0	-0.810762	LoF
chr3	11017384	T	C	chr3:11017384:T:C	chr3:11059070:T:C	GTG-C	0.00538882	CDS	ENST00000646702.1	3	508	173	c.173T	c.173T>C	58	1	GTG	V	GCG	A	p.V58	p.V58A	V58A	Missense	TM1	TM1a	0.847	0.028	T	0.563	0.09	T	1	0.906	D	0.999	0.924	D	0	0.466	D	1	0.81	D	1.55	0.393	L	-1.15	0.78	T	-1.73	0.41	N	0.515	0.546	-0.335	0.74	T	0.466	0.794	T	0.793	0.788	D	0.11	0.787	D	0.674	0.881	0.731	0.865	0.932	0.931	2.373	0.97	0.92	0.983	D	0.214	0.575	T	0.258	0.793	D	0.133	0.791	D	0.972	0.694	D	0.943	0.786	D	.;.;.;.;.;.;.;.;.;.;.;.;.;.;.;.;.;.;.;.;.;.;.;	.;.;.;.;.;.;.;.;.;.;.;.;.;.;.;.;.;.;.;.;.;.;.;	2.962	0.512	23.3	0.984	0.415	0.967	0.707	D	0.931	0.919	D	0.431	0.631	0.436	0.638	1	0.748	0.554	0.289	0	.	.	4.37	4.37	0.518	6.164	0.717	1.138	0.647	1	0.716	0.998	0.659	14.028	0.641	.;.;.;.;.;.;.;.;.;.;.;.;.;.;.;.;.;.;.;.;.;.;.	.	.	-0.494	0	0	0	0	-0.549229	LoF
chr3	11017384	T	G	chr3:11017384:T:G	chr3:11059070:T:G	GTG-G	0.00194596	CDS	ENST00000646702.1	3	508	173	c.173T	c.173T>G	58	1	GTG	V	GGG	G	p.V58	p.V58G	V58G	Missense	TM1	TM1a	0	0.913	D	0.006	0.706	D	1	0.906	D	1	0.974	D	0	0.466	D	1	0.81	D	3.38	0.914	M	-1.26	0.792	T	-4.78	0.805	D	0.626	0.641	0.604	0.919	D	0.692	0.894	D	0.95	0.943	D	0.524	0.955	D	0.937	0.986	0.799	0.919	0.983	0.983	2.472	0.975	0.871	0.927	D	0.685	0.908	D	0.407	0.903	D	0.346	0.902	D	0.999	0.948	D	0.858	0.548	D	.;.;.;.;.;.;.;.;.;.;.;.;.;.;.;.;.;.;.;.;.;.;.;	.;.;.;.;.;.;.;.;.;.;.;.;.;.;.;.;.;.;.;.;.;.;.;	4.348	0.892	30	0.997	0.83	0.973	0.738	D	0.954	0.971	D	0.817	0.871	0.718	0.837	1	0.748	0.554	0.289	0	.	.	4.37	4.37	0.518	6.164	0.717	1.138	0.647	1	0.716	0.998	0.659	14.028	0.641	.;.;.;.;.;.;.;.;.;.;.;.;.;.;.;.;.;.;.;.;.;.;.	.	.	-0.983	0	0	0	0	-0.82487	LoF
chr3	11017385	G	A	chr3:11017385:G:A	chr3:11059071:G:A	TGG-A	0.00808323	CDS	ENST00000646702.1	3	509	174	c.174G	c.174G>A	58	2	GTG	V	GTA	V	p.V58	p.V58V	V58V	Synonymous	TM1	TM1a	.	.	.	.	.	.	.	.	.	.	.	.	.	.	.	.	.	.	.	.	.	.	.	.	.	.	.	.	.	.	.	.	.	.	.	.	.	.	.	.	.	.	.	.	.	.	.	.	.	.	.	.	.	.	.	.	.	.	.	.	.	.	.	.	.	.	.	.	.	.	.	.	.	.	.	.	.	.	.	.	.	.	.	.	.	.	.	.	.	.	.	.	.	.	.	.	.	.	.	.	.	.	.	.	.	.	.	.	0	0	0	0	.	.
chr3	11017385	G	C	chr3:11017385:G:C	chr3:11059071:G:C	TGG-C	0.00232019	CDS	ENST00000646702.1	3	509	174	c.174G	c.174G>C	58	2	GTG	V	GTC	V	p.V58	p.V58V	V58V	Synonymous	TM1	TM1a	.	.	.	.	.	.	.	.	.	.	.	.	.	.	.	.	.	.	.	.	.	.	.	.	.	.	.	.	.	.	.	.	.	.	.	.	.	.	.	.	.	.	.	.	.	.	.	.	.	.	.	.	.	.	.	.	.	.	.	.	.	.	.	.	.	.	.	.	.	.	.	.	.	.	.	.	.	.	.	.	.	.	.	.	.	.	.	.	.	.	.	.	.	.	.	.	.	.	.	.	.	.	.	.	.	.	.	.	0	0	0	0	.	.
chr3	11017385	G	T	chr3:11017385:G:T	chr3:11059071:G:T	TGG-T	0.00246987	CDS	ENST00000646702.1	3	509	174	c.174G	c.174G>T	58	2	GTG	V	GTT	V	p.V58	p.V58V	V58V	Synonymous	TM1	TM1a	.	.	.	.	.	.	.	.	.	.	.	.	.	.	.	.	.	.	.	.	.	.	.	.	.	.	.	.	.	.	.	.	.	.	.	.	.	.	.	.	.	.	.	.	.	.	.	.	.	.	.	.	.	.	.	.	.	.	.	.	.	.	.	.	.	.	.	.	.	.	.	.	.	.	.	.	.	.	.	.	.	.	.	.	.	.	.	.	.	.	.	.	.	.	.	.	.	.	.	.	.	.	.	.	.	.	.	.	0	0	0	0	.	.
chr3	11017386	G	A	chr3:11017386:G:A	chr3:11059072:G:A	GGG-A	0.0100292	CDS	ENST00000646702.1	3	510	175	c.175G	c.175G>A	59	0	GGC	G	AGC	S	p.G59	p.G59S	G59S	Missense	TM1	TM1_binding-pocket	0.017	0.512	D	0.041	0.505	D	1	0.906	D	1	0.974	D	0	0.843	D	1	0.81	D	2.545	0.743	M	-2.04	0.857	D	-5.63	0.868	D	0.93	0.935	0.729	0.935	D	0.776	0.924	D	0.982	0.983	D	0.336	0.919	D	0.896	0.971	0.95	0.994	0.974	0.974	2.191	0.956	0.928	0.989	D	0.563	0.854	D	0.415	0.907	D	0.358	0.906	D	0.998	0.92	D	0.978	0.922	D	.;.;.;.;.;.;.;.;.;.;.;.;.;.;.;.;.;.;.;.;.;.;.;	.;.;.;.;.;.;.;.;.;.;.;.;.;.;.;.;.;.;.;.;.;.;.;	4.715	0.924	32	0.999	0.957	0.983	0.818	D	0.955	0.973	D	0.849	0.891	0.78	0.884	1	0.748	0.554	0.289	0	.	.	4.37	4.37	0.518	9.864	0.984	1.176	0.789	1	0.716	1	0.863	17.466	0.875	.;.;.;.;.;.;.;.;.;.;.;.;.;.;.;.;.;.;.;.;.;.;.	.	.	-0.457	0	0	0	0	-0.794484	LoF
chr3	11017386	G	C	chr3:11017386:G:C	chr3:11059072:G:C	GGG-C	0.00254472	CDS	ENST00000646702.1	3	510	175	c.175G	c.175G>C	59	0	GGC	G	CGC	R	p.G59	p.G59R	G59R	Missense	TM1	TM1_binding-pocket	0	0.913	D	0	0.928	D	1	0.906	D	1	0.974	D	0	0.843	D	1	0.81	D	4.375	0.986	H	-2.14	0.864	D	-7.5	0.95	D	0.954	0.963	0.99	0.97	D	0.86	0.953	D	0.984	0.986	D	0.623	0.967	D	0.94	0.987	0.914	0.983	0.981	0.981	2.373	0.97	0.948	0.997	D	0.795	0.947	D	0.464	0.931	D	0.429	0.93	D	1	0.987	D	0.989	0.964	D	.;.;.;.;.;.;.;.;.;.;.;.;.;.;.;.;.;.;.;.;.;.;.;	.;.;.;.;.;.;.;.;.;.;.;.;.;.;.;.;.;.;.;.;.;.;.;	4.332	0.889	29.8	0.999	0.993	0.987	0.854	D	0.956	0.975	D	0.964	0.945	0.854	0.932	1	0.748	0.554	0.289	0	.	.	4.37	4.37	0.518	9.864	0.984	1.176	0.789	1	0.716	1	0.863	17.466	0.875	.;.;.;.;.;.;.;.;.;.;.;.;.;.;.;.;.;.;.;.;.;.;.	.	.	-0.333	0	0	0	0	-0.867192	LoF
chr3	11017386	G	T	chr3:11017386:G:T	chr3:11059072:G:T	GGG-T	0.00299379	CDS	ENST00000646702.1	3	510	175	c.175G	c.175G>T	59	0	GGC	G	TGC	C	p.G59	p.G59C	G59C	Missense	TM1	TM1_binding-pocket	0	0.913	D	0.001	0.834	D	1	0.906	D	1	0.974	D	0	0.843	D	1	0.81	D	4.375	0.986	H	-2.12	0.863	D	-8.44	0.972	D	0.921	0.924	1.033	0.978	D	0.874	0.958	D	0.989	0.993	D	0.594	0.964	D	0.938	0.987	0.943	0.993	0.983	0.983	2.257	0.961	0.94	0.994	D	0.755	0.933	D	0.464	0.931	D	0.428	0.93	D	1	0.984	D	0.966	0.876	D	.;.;.;.;.;.;.;.;.;.;.;.;.;.;.;.;.;.;.;.;.;.;.;	.;.;.;.;.;.;.;.;.;.;.;.;.;.;.;.;.;.;.;.;.;.;.;	4.527	0.915	32	0.998	0.884	0.985	0.838	D	0.964	0.987	D	1	0.958	0.877	0.945	1	0.748	0.554	0.289	0	.	.	4.37	4.37	0.518	9.864	0.984	1.176	0.789	1	0.716	1	0.863	17.466	0.875	.;.;.;.;.;.;.;.;.;.;.;.;.;.;.;.;.;.;.;.;.;.;.	.	.	-0.276	0	0	0	0	-0.863937	LoF
chr3	11017387	G	A	chr3:11017387:G:A	chr3:11059073:G:A	GGC-A	0.00950528	CDS	ENST00000646702.1	3	511	176	c.176G	c.176G>A	59	1	GGC	G	GAC	D	p.G59	p.G59D	G59D	Missense	TM1	TM1_binding-pocket	0	0.913	D	0	0.928	D	1	0.906	D	1	0.974	D	0	0.843	D	1	0.81	D	4.375	0.986	H	-2.14	0.864	D	-6.57	0.919	D	0.949	0.957	1.066	0.985	D	0.887	0.963	D	0.989	0.994	D	0.647	0.97	D	0.948	0.99	0.952	0.994	0.987	0.987	2.472	0.975	0.949	0.997	D	0.794	0.947	D	0.464	0.931	D	0.429	0.93	D	1	0.989	D	0.981	0.935	D	.;.;.;.;.;.;.;.;.;.;.;.;.;.;.;.;.;.;.;.;.;.;.;	.;.;.;.;.;.;.;.;.;.;.;.;.;.;.;.;.;.;.;.;.;.;.;	4.18	0.848	28.5	0.999	0.944	0.983	0.818	D	0.955	0.973	D	1.038	0.968	0.901	0.956	1	0.748	0.554	0.289	0	.	.	4.37	4.37	0.518	9.864	0.984	1.176	0.789	1	0.716	1	0.863	17.466	0.875	.;.;.;.;.;.;.;.;.;.;.;.;.;.;.;.;.;.;.;.;.;.;.	.	.	-0.746	0	0	0	0	-0.869363	LoF
chr3	11017387	G	C	chr3:11017387:G:C	chr3:11059073:G:C	GGC-C	0.00254472	CDS	ENST00000646702.1	3	511	176	c.176G	c.176G>C	59	1	GGC	G	GCC	A	p.G59	p.G59A	G59A	Missense	TM1	TM1_binding-pocket	0.002	0.722	D	0.016	0.61	D	1	0.906	D	1	0.974	D	0	0.843	D	1	0.81	D	2.53	0.738	M	-1.96	0.851	D	-5.63	0.868	D	0.919	0.922	0.675	0.929	D	0.754	0.916	D	0.983	0.983	D	0.418	0.937	D	0.946	0.989	0.937	0.991	0.971	0.971	2.268	0.963	0.927	0.988	D	0.562	0.854	D	0.424	0.912	D	0.371	0.911	D	0.998	0.923	D	0.975	0.911	D	.;.;.;.;.;.;.;.;.;.;.;.;.;.;.;.;.;.;.;.;.;.;.;	.;.;.;.;.;.;.;.;.;.;.;.;.;.;.;.;.;.;.;.;.;.;.;	4.048	0.803	27.3	0.998	0.904	0.987	0.854	D	0.95	0.964	D	0.823	0.875	0.764	0.872	1	0.748	0.554	0.289	0	.	.	4.37	4.37	0.518	9.864	0.984	1.176	0.789	1	0.716	1	0.863	17.466	0.875	.;.;.;.;.;.;.;.;.;.;.;.;.;.;.;.;.;.;.;.;.;.;.	.	.	-0.441	0	0	0	0	-0.79774	LoF
chr3	11017387	G	T	chr3:11017387:G:T	chr3:11059073:G:T	GGC-T	0.00464037	CDS	ENST00000646702.1	3	511	176	c.176G	c.176G>T	59	1	GGC	G	GTC	V	p.G59	p.G59V	G59V	Missense	TM1	TM1_binding-pocket	0	0.913	D	0.001	0.834	D	1	0.906	D	1	0.974	D	0	0.843	D	1	0.81	D	4.03	0.969	H	-2.14	0.864	D	-8.45	0.972	D	0.954	0.963	1.033	0.978	D	0.874	0.958	D	0.989	0.993	D	0.59	0.964	D	0.943	0.988	0.939	0.992	0.985	0.984	2.427	0.973	0.93	0.99	D	0.796	0.947	D	0.464	0.931	D	0.429	0.93	D	1	0.984	D	0.985	0.949	D	.;.;.;.;.;.;.;.;.;.;.;.;.;.;.;.;.;.;.;.;.;.;.;	.;.;.;.;.;.;.;.;.;.;.;.;.;.;.;.;.;.;.;.;.;.;.;	4.138	0.834	28.1	0.998	0.889	0.985	0.838	D	0.956	0.975	D	1.001	0.958	0.878	0.945	1	0.748	0.554	0.289	0	.	.	4.37	4.37	0.518	9.864	0.984	1.176	0.789	1	0.716	1	0.863	17.466	0.875	.;.;.;.;.;.;.;.;.;.;.;.;.;.;.;.;.;.;.;.;.;.;.	.	.	-0.527	0	0	0	0	-0.863937	LoF
chr3	11017388	C	A	chr3:11017388:C:A	chr3:11059074:C:A	GCT-A	0.0021705	CDS	ENST00000646702.1	3	512	177	c.177C	c.177C>A	59	2	GGC	G	GGA	G	p.G59	p.G59G	G59G	Synonymous	TM1	TM1_binding-pocket	.	.	.	.	.	.	.	.	.	.	.	.	.	.	.	.	.	.	.	.	.	.	.	.	.	.	.	.	.	.	.	.	.	.	.	.	.	.	.	.	.	.	.	.	.	.	.	.	.	.	.	.	.	.	.	.	.	.	.	.	.	.	.	.	.	.	.	.	.	.	.	.	.	.	.	.	.	.	.	.	.	.	.	.	.	.	.	.	.	.	.	.	.	.	.	.	.	.	.	.	.	.	.	.	.	.	.	.	0	0	0	0	.	.
chr3	11017388	C	G	chr3:11017388:C:G	chr3:11059074:C:G	GCT-G	0.00314348	CDS	ENST00000646702.1	3	512	177	c.177C	c.177C>G	59	2	GGC	G	GGG	G	p.G59	p.G59G	G59G	Synonymous	TM1	TM1_binding-pocket	.	.	.	.	.	.	.	.	.	.	.	.	.	.	.	.	.	.	.	.	.	.	.	.	.	.	.	.	.	.	.	.	.	.	.	.	.	.	.	.	.	.	.	.	.	.	.	.	.	.	.	.	.	.	.	.	.	.	.	.	.	.	.	.	.	.	.	.	.	.	.	.	.	.	.	.	.	.	.	.	.	.	.	.	.	.	.	.	.	.	.	.	.	.	.	.	.	.	.	.	.	.	.	.	.	.	.	.	0	0	0	0	.	.
chr3	11017388	C	T	chr3:11017388:C:T	chr3:11059074:C:T	GCT-T	0.00958012	CDS	ENST00000646702.1	3	512	177	c.177C	c.177C>T	59	2	GGC	G	GGT	G	p.G59	p.G59G	G59G	Synonymous	TM1	TM1_binding-pocket	.	.	.	.	.	.	.	.	.	.	.	.	.	.	.	.	.	.	.	.	.	.	.	.	.	.	.	.	.	.	.	.	.	.	.	.	.	.	.	.	.	.	.	.	.	.	.	.	.	.	.	.	.	.	.	.	.	.	.	.	.	.	.	.	.	.	.	.	.	.	.	.	.	.	.	.	.	.	.	.	.	.	.	.	.	.	.	.	.	.	.	.	.	.	.	.	.	.	.	.	.	.	.	.	.	.	.	.	0	0	0	0	.	.
chr3	11017389	T	A	chr3:11017389:T:A	chr3:11059075:T:A	CTA-A	0.000598758	CDS	ENST00000646702.1	3	513	178	c.178T	c.178T>A	60	0	TAT	Y	AAT	N	p.Y60	p.Y60N	Y60N	Missense	TM1	TM1_binding-pocket	0.302	0.144	T	0.245	0.241	T	1	0.906	D	1	0.974	D	0	0.477	D	1	0.81	D	2.455	0.712	M	-0.89	0.748	T	-3.5	0.682	D	0.915	0.917	-0.042	0.814	T	0.532	0.826	D	0.859	0.851	D	0.262	0.895	D	0.708	0.897	0.7	0.837	0.959	0.958	2.704	0.986	0.942	0.995	D	0.442	0.786	T	0.309	0.836	D	0.205	0.834	D	0.987	0.773	D	0.965	0.868	D	.;.;.;.;.;.;.;.;.;.;.;.;.;.;.;.;.;.;.;.;.;.;.;	.;.;.;.;.;.;.;.;.;.;.;.;.;.;.;.;.;.;.;.;.;.;.;	3.55	0.654	24.9	0.984	0.415	0.971	0.728	D	0.946	0.954	D	0.63	0.751	0.586	0.74	1	0.748	0.554	0.289	0	.	.	4.37	4.37	0.518	6.112	0.712	1.138	0.647	1	0.716	0.997	0.62	14.028	0.641	.;.;.;.;.;.;.;.;.;.;.;.;.;.;.;.;.;.;.;.;.;.;.	.	.	-0.778	0	0	0	0	-0.63496	LoF
chr3	11017389	T	C	chr3:11017389:T:C	chr3:11059075:T:C	CTA-C	0.00374224	CDS	ENST00000646702.1	3	513	178	c.178T	c.178T>C	60	0	TAT	Y	CAT	H	p.Y60	p.Y60H	Y60H	Missense	TM1	TM1_binding-pocket	0.486	0.081	T	0.407	0.147	T	1	0.906	D	1	0.974	D	0	0.477	D	1	0.81	D	3.07	0.871	M	-0.91	0.75	T	-2.13	0.484	N	0.796	0.792	0.134	0.848	D	0.595	0.855	D	0.819	0.811	D	0.164	0.843	D	0.665	0.877	0.692	0.829	0.931	0.93	2.459	0.974	0.945	0.996	D	0.496	0.818	T	0.282	0.815	D	0.168	0.813	D	0.994	0.848	D	0.906	0.668	D	.;.;.;.;.;.;.;.;.;.;.;.;.;.;.;.;.;.;.;.;.;.;.;	.;.;.;.;.;.;.;.;.;.;.;.;.;.;.;.;.;.;.;.;.;.;.;	3.377	0.609	24.3	0.997	0.785	0.967	0.707	D	0.942	0.946	D	0.686	0.787	0.614	0.76	1	0.748	0.554	0.289	0	.	.	4.37	4.37	0.518	6.112	0.712	1.138	0.647	1	0.716	0.997	0.62	14.028	0.641	.;.;.;.;.;.;.;.;.;.;.;.;.;.;.;.;.;.;.;.;.;.;.	.	.	-0.726	0	0	0	0	-0.71635	LoF
chr3	11017389	T	G	chr3:11017389:T:G	chr3:11059075:T:G	CTA-G	0.000523913	CDS	ENST00000646702.1	3	513	178	c.178T	c.178T>G	60	0	TAT	Y	GAT	D	p.Y60	p.Y60D	Y60D	Missense	TM1	TM1_binding-pocket	0.181	0.219	T	0.149	0.326	T	1	0.906	D	1	0.974	D	0	0.477	D	1	0.81	D	3.875	0.959	H	-0.92	0.751	T	-3.51	0.683	D	0.892	0.891	0.479	0.903	D	0.669	0.885	D	0.906	0.899	D	0.33	0.917	D	0.785	0.93	0.746	0.877	0.981	0.981	2.801	0.989	0.941	0.995	D	0.722	0.922	D	0.361	0.873	D	0.281	0.872	D	0.998	0.936	D	0.928	0.735	D	.;.;.;.;.;.;.;.;.;.;.;.;.;.;.;.;.;.;.;.;.;.;.;	.;.;.;.;.;.;.;.;.;.;.;.;.;.;.;.;.;.;.;.;.;.;.;	3.629	0.675	25.1	0.993	0.575	0.973	0.738	D	0.95	0.963	D	0.82	0.873	0.713	0.833	1	0.748	0.554	0.289	0	.	.	4.37	4.37	0.518	6.112	0.712	1.138	0.647	1	0.716	0.997	0.62	14.028	0.641	.;.;.;.;.;.;.;.;.;.;.;.;.;.;.;.;.;.;.;.;.;.;.	.	.	-1.158	0	0	0	0	-0.811847	LoF
chr3	11017390	A	C	chr3:11017390:A:C	chr3:11059076:A:C	TAT-C	0.000748447	CDS	ENST00000646702.1	3	514	179	c.179A	c.179A>C	60	1	TAT	Y	TCT	S	p.Y60	p.Y60S	Y60S	Missense	TM1	TM1_binding-pocket	0.367	0.117	T	0.296	0.206	T	1	0.906	D	1	0.974	D	0	0.477	D	1	0.81	D	2.43	0.705	M	-0.66	0.723	T	-2.99	0.622	D	0.848	0.844	-0.381	0.726	T	0.408	0.758	T	0.814	0.807	D	0.122	0.803	D	0.663	0.876	0.686	0.824	0.967	0.966	2.555	0.979	0.927	0.988	D	0.432	0.78	T	0.325	0.849	D	0.23	0.847	D	0.993	0.841	D	0.949	0.804	D	.;.;.;.;.;.;.;.;.;.;.;.;.;.;.;.;.;.;.;.;.;.;.;	.;.;.;.;.;.;.;.;.;.;.;.;.;.;.;.;.;.;.;.;.;.;.;	3.466	0.632	24.6	0.986	0.435	0.981	0.799	D	0.951	0.966	D	0.569	0.712	0.558	0.72	1	0.748	0.554	0.289	0	.	.	4.37	4.37	0.518	7.342	0.785	1.312	0.947	1	0.716	0.991	0.532	14.028	0.641	.;.;.;.;.;.;.;.;.;.;.;.;.;.;.;.;.;.;.;.;.;.;.	.	.	-1.325	0	0	0	0	-0.708753	LoF
chr3	11017390	A	G	chr3:11017390:A:G	chr3:11059076:A:G	TAT-G	0.00845745	CDS	ENST00000646702.1	3	514	179	c.179A	c.179A>G	60	1	TAT	Y	TGT	C	p.Y60	p.Y60C	Y60C	Missense	TM1	TM1_binding-pocket	0.156	0.241	T	0.129	0.348	T	1	0.906	D	1	0.974	D	0	0.477	D	1	0.81	D	2.98	0.855	M	-0.87	0.746	T	-3.86	0.725	D	0.861	0.858	0.226	0.863	D	0.593	0.854	D	0.889	0.883	D	0.256	0.893	D	0.759	0.919	0.719	0.854	0.907	0.906	2.407	0.972	0.942	0.995	D	0.444	0.787	T	0.344	0.861	D	0.257	0.859	D	0.979	0.724	D	0.961	0.853	D	.;.;.;.;.;.;.;.;.;.;.;.;.;.;.;.;.;.;.;.;.;.;.;	.;.;.;.;.;.;.;.;.;.;.;.;.;.;.;.;.;.;.;.;.;.;.;	3.688	0.69	25.4	0.998	0.877	0.979	0.782	D	0.962	0.983	D	0.765	0.839	0.692	0.818	1	0.748	0.554	0.289	0	.	.	4.37	4.37	0.518	7.342	0.785	1.312	0.947	1	0.716	0.991	0.532	14.028	0.641	.;.;.;.;.;.;.;.;.;.;.;.;.;.;.;.;.;.;.;.;.;.;.	.	.	-0.592	0	0	0	0	-0.581785	LoF
chr3	11017390	A	T	chr3:11017390:A:T	chr3:11059076:A:T	TAT-T	0.000972981	CDS	ENST00000646702.1	3	514	179	c.179A	c.179A>T	60	1	TAT	Y	TTT	F	p.Y60	p.Y60F	Y60F	Missense	TM1	TM1_binding-pocket	0.772	0.034	T	0.701	0.057	T	1	0.906	D	0.999	0.924	D	0	0.477	D	1	0.81	D	1.325	0.332	L	-0.82	0.741	T	-0.05	0.077	N	0.439	0.478	-0.504	0.685	T	0.388	0.743	T	0.65	0.695	D	0.029	0.518	D	0.474	0.769	0.572	0.696	0.855	0.854	1.226	0.812	0.921	0.984	D	0.096	0.397	T	0.051	0.585	T	-0.165	0.579	T	0.961	0.659	D	0.928	0.733	D	.;.;.;.;.;.;.;.;.;.;.;.;.;.;.;.;.;.;.;.;.;.;.;	.;.;.;.;.;.;.;.;.;.;.;.;.;.;.;.;.;.;.;.;.;.;.;	3.051	0.532	23.5	0.948	0.255	0.979	0.783	D	0.951	0.966	D	0.425	0.628	0.446	0.645	1	0.748	0.554	0.289	0	.	.	4.37	4.37	0.518	7.342	0.785	1.312	0.947	1	0.716	0.991	0.532	14.028	0.641	.;.;.;.;.;.;.;.;.;.;.;.;.;.;.;.;.;.;.;.;.;.;.	.	.	-0.405	0	0	0	0	-0.511247	LoF
chr3	11017391	T	A	chr3:11017391:T:A	chr3:11059077:T:A	ATG-A	0.00179627	CDS	ENST00000646702.1	3	515	180	c.180T	c.180T>A	60	2	TAT	Y	TAA	X	p.Y60	p.Y60X	Y60X	PTV	TM1	TM1_binding-pocket	.	.	.	.	.	.	.	.	.	.	.	.	0	0.477	D	1	0.81	A	.	.	.	.	.	.	.	.	.	0.838	0.834	.	.	.	.	.	.	.	.	.	.	.	.	.	.	.	.	.	.	.	.	.	.	.	.	.	.	0.625	0.994	D	0.66	0.994	D	.	.	.	.	.	.	.;Recessive;.;.;.;.;.;.;.;.;.;.;.;.;.;.;.;.;.;.;.;.;.;	.;High;.;.;.;.;.;.;.;.;.;.;.;.;.;.;.;.;.;.;.;.;.;	3.633	0.675	25.2	0.992	0.543	0.205	0.211	N	0.268	0.384	N	-0.068	0.388	-0.389	0.253	0.505	0.21	0.554	0.289	0	.	.	4.37	-5.21	0.026	-1.186	0.032	-1.509	0.012	0.003	0.161	0.972	0.455	14.607	0.681	.;.;.;.;.;.;.;.;.;.;.;.;.;.;.;.;.;.;.;.;.;.;.	.	.	.	0	0	0	0	.	.
chr3	11017391	T	C	chr3:11017391:T:C	chr3:11059077:T:C	ATG-C	0.0114512	CDS	ENST00000646702.1	3	515	180	c.180T	c.180T>C	60	2	TAT	Y	TAC	Y	p.Y60	p.Y60Y	Y60Y	Synonymous	TM1	TM1_binding-pocket	.	.	.	.	.	.	.	.	.	.	.	.	.	.	.	.	.	.	.	.	.	.	.	.	.	.	.	.	.	.	.	.	.	.	.	.	.	.	.	.	.	.	.	.	.	.	.	.	.	.	.	.	.	.	.	.	.	.	.	.	.	.	.	.	.	.	.	.	.	.	.	.	.	.	.	.	.	.	.	.	.	.	.	.	.	.	.	.	.	.	.	.	.	.	.	.	.	.	.	.	.	.	.	.	.	.	.	.	0	0	0	0	.	.
chr3	11017391	T	G	chr3:11017391:T:G	chr3:11059077:T:G	ATG-G	0.00164658	CDS	ENST00000646702.1	3	515	180	c.180T	c.180T>G	60	2	TAT	Y	TAG	X	p.Y60	p.Y60X	Y60X	PTV	TM1	TM1_binding-pocket	.	.	.	.	.	.	.	.	.	.	.	.	0	0.477	D	1	0.81	A	.	.	.	.	.	.	.	.	.	0.838	0.834	.	.	.	.	.	.	.	.	.	.	.	.	.	.	.	.	.	.	.	.	.	.	.	.	.	.	0.625	0.994	D	0.66	0.994	D	.	.	.	.	.	.	.;Recessive;.;.;.;.;.;.;.;.;.;.;.;.;.;.;.;.;.;.;.;.;.;	.;High;.;.;.;.;.;.;.;.;.;.;.;.;.;.;.;.;.;.;.;.;.;	3.838	0.733	26	0.991	0.532	0.219	0.215	N	0.295	0.406	N	-0.068	0.388	-0.389	0.253	0.505	0.21	0.554	0.289	0	.	.	4.37	-5.21	0.026	-1.186	0.032	-1.509	0.012	0.003	0.161	0.972	0.455	14.607	0.681	.;.;.;.;.;.;.;.;.;.;.;.;.;.;.;.;.;.;.;.;.;.;.	.	.	.	0	0	0	0	.	.
chr3	11017392	G	A	chr3:11017392:G:A	chr3:11059078:G:A	TGC-A	0.00755931	CDS	ENST00000646702.1	3	516	181	c.181G	c.181G>A	61	0	GCC	A	ACC	T	p.A61	p.A61T	A61T	Missense	TM1	TM1_binding-pocket	0.159	0.238	T	0.189	0.286	T	1	0.906	D	0.999	0.924	D	0	0.629	D	1	0.81	D	3.03	0.864	M	-1.45	0.809	T	-2.59	0.558	D	0.864	0.861	0.462	0.9	D	0.704	0.898	D	0.908	0.902	D	0.216	0.875	D	0.77	0.924	0.747	0.878	0.944	0.943	2.144	0.953	0.906	0.971	D	0.476	0.807	T	0.393	0.895	D	0.327	0.894	D	0.978	0.72	D	0.921	0.819	D	.;.;.;.;.;.;.;.;.;.;.;.;.;.;.;.;.;.;.;.;.;.;.;	.;.;.;.;.;.;.;.;.;.;.;.;.;.;.;.;.;.;.;.;.;.;.;	3.668	0.685	25.3	0.999	0.985	0.983	0.818	D	0.943	0.948	D	0.838	0.884	0.766	0.873	1	0.748	0.554	0.289	0	.	.	4.37	4.37	0.518	8.017	0.887	1.176	0.789	1	0.716	0.99	0.524	17.466	0.875	.;.;.;.;.;.;.;.;.;.;.;.;.;.;.;.;.;.;.;.;.;.;.	.	.	-0.419	0	0	0	0	-0.577444	LoF
chr3	11017392	G	C	chr3:11017392:G:C	chr3:11059078:G:C	TGC-C	0.00269441	CDS	ENST00000646702.1	3	516	181	c.181G	c.181G>C	61	0	GCC	A	CCC	P	p.A61	p.A61P	A61P	Missense	TM1	TM1_binding-pocket	0.058	0.378	T	0.058	0.462	T	1	0.906	D	1	0.974	D	0	0.629	D	1	0.81	D	4.07	0.972	H	-1.52	0.815	D	-3.82	0.72	D	0.915	0.917	0.864	0.952	D	0.796	0.931	D	0.967	0.961	D	0.493	0.95	D	0.89	0.969	0.857	0.956	0.96	0.96	2.465	0.974	0.923	0.985	D	0.729	0.924	D	0.416	0.908	D	0.359	0.907	D	0.999	0.967	D	0.963	0.864	D	.;.;.;.;.;.;.;.;.;.;.;.;.;.;.;.;.;.;.;.;.;.;.;	.;.;.;.;.;.;.;.;.;.;.;.;.;.;.;.;.;.;.;.;.;.;.;	4.216	0.86	28.8	0.997	0.802	0.987	0.854	D	0.978	0.998	D	0.99	0.954	0.868	0.94	1	0.748	0.554	0.289	0	.	.	4.37	4.37	0.518	8.017	0.887	1.176	0.789	1	0.716	0.99	0.524	17.466	0.875	.;.;.;.;.;.;.;.;.;.;.;.;.;.;.;.;.;.;.;.;.;.;.	.	.	-0.845	0	0	0	0	-0.845488	LoF
chr3	11017392	G	T	chr3:11017392:G:T	chr3:11059078:G:T	TGC-T	0.00291894	CDS	ENST00000646702.1	3	516	181	c.181G	c.181G>T	61	0	GCC	A	TCC	S	p.A61	p.A61S	A61S	Missense	TM1	TM1_binding-pocket	0.183	0.217	T	0.196	0.279	T	1	0.906	D	0.999	0.924	D	0	0.629	D	1	0.81	D	1.335	0.333	L	-1.42	0.806	T	-2.06	0.472	N	0.718	0.72	0.06	0.834	D	0.549	0.835	D	0.87	0.863	D	0.122	0.803	D	0.674	0.881	0.715	0.85	0.887	0.886	1.95	0.934	0.893	0.956	D	0.254	0.625	T	0.234	0.771	D	0.098	0.768	D	0.983	0.747	D	0.941	0.78	D	.;.;.;.;.;.;.;.;.;.;.;.;.;.;.;.;.;.;.;.;.;.;.;	.;.;.;.;.;.;.;.;.;.;.;.;.;.;.;.;.;.;.;.;.;.;.;	3.412	0.618	24.4	0.997	0.835	0.985	0.838	D	0.949	0.961	D	0.634	0.753	0.636	0.776	1	0.748	0.554	0.289	0	.	.	4.37	4.37	0.518	8.017	0.887	1.176	0.789	1	0.716	0.99	0.524	17.466	0.875	.;.;.;.;.;.;.;.;.;.;.;.;.;.;.;.;.;.;.;.;.;.;.	.	.	-0.197	0	0	0	0	-0.606744	LoF
chr3	11017393	C	A	chr3:11017393:C:A	chr3:11059079:C:A	GCC-A	0.0035177	CDS	ENST00000646702.1	3	517	182	c.182C	c.182C>A	61	1	GCC	A	GAC	D	p.A61	p.A61D	A61D	Missense	TM1	TM1_binding-pocket	0.016	0.519	D	0.014	0.624	D	1	0.906	D	1	0.974	D	0	0.629	D	1	0.81	D	4.07	0.972	H	-1.53	0.816	D	-4.39	0.772	D	0.927	0.931	0.904	0.957	D	0.798	0.931	D	0.961	0.955	D	0.553	0.959	D	0.915	0.978	0.828	0.938	0.946	0.946	2.609	0.982	0.935	0.992	D	0.726	0.923	D	0.405	0.902	D	0.343	0.901	D	0.999	0.962	D	0.956	0.833	D	.;.;.;.;.;.;.;.;.;.;.;.;.;.;.;.;.;.;.;.;.;.;.;	.;.;.;.;.;.;.;.;.;.;.;.;.;.;.;.;.;.;.;.;.;.;.;	3.902	0.754	26.4	0.997	0.809	0.976	0.758	D	0.943	0.948	D	0.945	0.938	0.82	0.912	1	0.748	0.554	0.289	0	.	.	4.37	4.37	0.518	6.061	0.708	1.026	0.459	1	0.716	0.996	0.595	17.466	0.875	.;.;.;.;.;.;.;.;.;.;.;.;.;.;.;.;.;.;.;.;.;.;.	.	.	-1.232	0	0	0	0	-0.840062	LoF
chr3	11017393	C	G	chr3:11017393:C:G	chr3:11059079:C:G	GCC-G	0.00299379	CDS	ENST00000646702.1	3	517	182	c.182C	c.182C>G	61	1	GCC	A	GGC	G	p.A61	p.A61G	A61G	Missense	TM1	TM1_binding-pocket	0.039	0.425	D	0.008	0.679	D	1	0.906	D	0.999	0.924	D	0	0.629	D	1	0.81	D	4.07	0.972	H	-1.51	0.814	D	-3.32	0.661	D	0.733	0.734	0.762	0.939	D	0.761	0.919	D	0.929	0.922	D	0.358	0.924	D	0.868	0.961	0.768	0.895	0.887	0.886	2.181	0.956	0.903	0.968	D	0.699	0.913	D	0.324	0.848	D	0.228	0.846	D	0.999	0.949	D	0.94	0.775	D	.;.;.;.;.;.;.;.;.;.;.;.;.;.;.;.;.;.;.;.;.;.;.;	.;.;.;.;.;.;.;.;.;.;.;.;.;.;.;.;.;.;.;.;.;.;.;	3.848	0.737	26.1	0.998	0.858	0.978	0.769	D	0.948	0.958	D	0.882	0.909	0.779	0.883	1	0.748	0.554	0.289	0	.	.	4.37	4.37	0.518	6.061	0.708	1.026	0.459	1	0.716	0.996	0.595	17.466	0.875	.;.;.;.;.;.;.;.;.;.;.;.;.;.;.;.;.;.;.;.;.;.;.	.	.	-0.323	0	0	0	0	-0.825955	LoF
chr3	11017393	C	T	chr3:11017393:C:T	chr3:11059079:C:T	GCC-T	0.007709	CDS	ENST00000646702.1	3	517	182	c.182C	c.182C>T	61	1	GCC	A	GTC	V	p.A61	p.A61V	A61V	Missense	TM1	TM1_binding-pocket	0.673	0.045	T	0.718	0.054	T	1	0.906	D	0.999	0.924	D	0	0.629	D	1	0.81	D	2.525	0.737	M	-1.45	0.809	T	-1.75	0.414	N	0.868	0.865	0.083	0.839	D	0.634	0.872	D	0.882	0.875	D	0.147	0.829	D	0.7	0.893	0.771	0.898	0.957	0.957	2.181	0.956	0.915	0.979	D	0.321	0.692	T	0.354	0.868	D	0.271	0.866	D	0.806	0.467	D	0.958	0.84	D	.;.;.;.;.;.;.;.;.;.;.;.;.;.;.;.;.;.;.;.;.;.;.;	.;.;.;.;.;.;.;.;.;.;.;.;.;.;.;.;.;.;.;.;.;.;.;	3.298	0.59	24.1	0.997	0.793	0.969	0.715	D	0.932	0.921	D	0.627	0.749	0.588	0.741	1	0.748	0.554	0.289	0	.	.	4.37	4.37	0.518	6.061	0.708	1.026	0.459	1	0.716	0.996	0.595	17.466	0.875	.;.;.;.;.;.;.;.;.;.;.;.;.;.;.;.;.;.;.;.;.;.;.	.	.	0.133	0	0	0	0	-0.302888	Typical
chr3	11017394	C	A	chr3:11017394:C:A	chr3:11059080:C:A	CCA-A	0.00194596	CDS	ENST00000646702.1	3	518	183	c.183C	c.183C>A	61	2	GCC	A	GCA	A	p.A61	p.A61A	A61A	Synonymous	TM1	TM1_binding-pocket	.	.	.	.	.	.	.	.	.	.	.	.	.	.	.	.	.	.	.	.	.	.	.	.	.	.	.	.	.	.	.	.	.	.	.	.	.	.	.	.	.	.	.	.	.	.	.	.	.	.	.	.	.	.	.	.	.	.	.	.	.	.	.	.	.	.	.	.	.	.	.	.	.	.	.	.	.	.	.	.	.	.	.	.	.	.	.	.	.	.	.	.	.	.	.	.	.	.	.	.	.	.	.	.	.	.	.	.	0	0	0	0	.	.
chr3	11017394	C	G	chr3:11017394:C:G	chr3:11059080:C:G	CCA-G	0.00336801	CDS	ENST00000646702.1	3	518	183	c.183C	c.183C>G	61	2	GCC	A	GCG	A	p.A61	p.A61A	A61A	Synonymous	TM1	TM1_binding-pocket	.	.	.	.	.	.	.	.	.	.	.	.	.	.	.	.	.	.	.	.	.	.	.	.	.	.	.	.	.	.	.	.	.	.	.	.	.	.	.	.	.	.	.	.	.	.	.	.	.	.	.	.	.	.	.	.	.	.	.	.	.	.	.	.	.	.	.	.	.	.	.	.	.	.	.	.	.	.	.	.	.	.	.	.	.	.	.	.	.	.	.	.	.	.	.	.	.	.	.	.	.	.	.	.	.	.	.	.	0	0	0	0	.	.
chr3	11017394	C	T	chr3:11017394:C:T	chr3:11059080:C:T	CCA-T	0.00763416	CDS	ENST00000646702.1	3	518	183	c.183C	c.183C>T	61	2	GCC	A	GCT	A	p.A61	p.A61A	A61A	Synonymous	TM1	TM1_binding-pocket	.	.	.	.	.	.	.	.	.	.	.	.	.	.	.	.	.	.	.	.	.	.	.	.	.	.	.	.	.	.	.	.	.	.	.	.	.	.	.	.	.	.	.	.	.	.	.	.	.	.	.	.	.	.	.	.	.	.	.	.	.	.	.	.	.	.	.	.	.	.	.	.	.	.	.	.	.	.	.	.	.	.	.	.	.	.	.	.	.	.	.	.	.	.	.	.	.	.	.	.	.	.	.	.	.	.	.	.	0	0	0	0	.	.
chr3	11017395	A	C	chr3:11017395:A:C	chr3:11059081:A:C	CAT-C	0.00164658	CDS	ENST00000646702.1	3	519	184	c.184A	c.184A>C	62	0	ATC	I	CTC	L	p.I62	p.I62L	I62L	Missense	TM1	TM1_binding-pocket	0.004	0.654	D	0.008	0.679	D	0.998	0.732	D	0.996	0.845	D	0	0.523	D	1	0.81	D	3.57	0.935	H	-1.03	0.764	T	-1.86	0.435	N	0.747	0.746	0.439	0.897	D	0.645	0.876	D	0.899	0.893	D	0.158	0.839	D	0.796	0.934	0.832	0.941	0.921	0.92	2.095	0.948	0.855	0.903	D	0.266	0.638	T	0.253	0.789	D	0.126	0.786	D	0.991	0.811	D	0.921	0.717	D	.;.;.;.;.;.;.;.;.;.;.;.;.;.;.;.;.;.;.;.;.;.;.;	.;.;.;.;.;.;.;.;.;.;.;.;.;.;.;.;.;.;.;.;.;.;.;	4.227	0.863	28.9	0.994	0.623	0.981	0.799	D	0.954	0.97	D	0.793	0.857	0.718	0.837	1	0.748	0.554	0.289	0	.	.	4.37	4.37	0.518	7.385	0.79	1.312	0.947	1	0.716	0.999	0.704	14.028	0.641	.;.;.;.;.;.;.;.;.;.;.;.;.;.;.;.;.;.;.;.;.;.;.	.	.	-0.29	0	0	0	0	-0.676197	LoF
chr3	11017395	A	G	chr3:11017395:A:G	chr3:11059081:A:G	CAT-G	0.0124991	CDS	ENST00000646702.1	3	519	184	c.184A	c.184A>G	62	0	ATC	I	GTC	V	p.I62	p.I62V	I62V	Missense	TM1	TM1_binding-pocket	0.709	0.041	T	1	0.012	T	0.998	0.732	D	0.996	0.845	D	0	0.523	D	1	0.81	D	0.015	0.08	N	-0.28	0.675	T	-0.36	0.13	N	0.374	0.416	-0.802	0.55	T	0.214	0.575	T	0.671	0.707	D	0.02	0.43	T	0.39	0.709	0.716	0.851	0.842	0.84	1.517	0.873	0.803	0.825	D	0.136	0.469	T	0.095	0.637	D	-0.101	0.633	T	0.935	0.603	D	0.922	0.738	D	.;.;.;.;.;.;.;.;.;.;.;.;.;.;.;.;.;.;.;.;.;.;.;	.;.;.;.;.;.;.;.;.;.;.;.;.;.;.;.;.;.;.;.;.;.;.;	3.015	0.524	23.4	0.994	0.626	0.979	0.782	D	0.951	0.966	D	0.26	0.541	0.333	0.575	1	0.748	0.554	0.289	0	.	.	4.37	4.37	0.518	7.385	0.79	1.312	0.947	1	0.716	0.999	0.704	14.028	0.641	.;.;.;.;.;.;.;.;.;.;.;.;.;.;.;.;.;.;.;.;.;.;.	.	.	-0.344	0	0	0	0	-0.450476	Typical
chr3	11017395	A	T	chr3:11017395:A:T	chr3:11059081:A:T	CAT-T	0.00149689	CDS	ENST00000646702.1	3	519	184	c.184A	c.184A>T	62	0	ATC	I	TTC	F	p.I62	p.I62F	I62F	Missense	TM1	TM1_binding-pocket	0.001	0.785	D	0.001	0.834	D	1	0.906	D	0.999	0.924	D	0	0.523	D	1	0.81	D	3.02	0.862	M	-1.13	0.777	T	-3.75	0.712	D	0.899	0.899	0.542	0.911	D	0.674	0.887	D	0.955	0.949	D	0.405	0.935	D	0.92	0.98	0.849	0.951	0.957	0.957	2.649	0.984	0.862	0.913	D	0.551	0.848	D	0.394	0.896	D	0.328	0.894	D	0.997	0.902	D	0.96	0.854	D	.;.;.;.;.;.;.;.;.;.;.;.;.;.;.;.;.;.;.;.;.;.;.;	.;.;.;.;.;.;.;.;.;.;.;.;.;.;.;.;.;.;.;.;.;.;.;	4.083	0.815	27.6	0.99	0.497	0.979	0.783	D	0.951	0.966	D	0.824	0.876	0.738	0.852	1	0.748	0.554	0.289	0	.	.	4.37	4.37	0.518	7.385	0.79	1.312	0.947	1	0.716	0.999	0.704	14.028	0.641	.;.;.;.;.;.;.;.;.;.;.;.;.;.;.;.;.;.;.;.;.;.;.	.	.	-0.491	0	0	0	0	-0.77495	LoF
chr3	11017396	T	A	chr3:11017396:T:A	chr3:11059082:T:A	ATC-A	0.00172143	CDS	ENST00000646702.1	3	520	185	c.185T	c.185T>A	62	1	ATC	I	AAC	N	p.I62	p.I62N	I62N	Missense	TM1	TM1_binding-pocket	0	0.913	D	0	0.928	D	1	0.906	D	0.999	0.924	D	0	0.523	D	1	0.81	D	3.57	0.935	H	-1.18	0.783	T	-6.26	0.906	D	0.924	0.928	0.663	0.927	D	0.71	0.9	D	0.965	0.959	D	0.514	0.953	D	0.895	0.971	0.856	0.955	0.945	0.944	2.808	0.989	0.898	0.962	D	0.794	0.947	D	0.319	0.844	D	0.22	0.842	D	0.998	0.941	D	0.973	0.906	D	.;.;.;.;.;.;.;.;.;.;.;.;.;.;.;.;.;.;.;.;.;.;.;	.;.;.;.;.;.;.;.;.;.;.;.;.;.;.;.;.;.;.;.;.;.;.;	4.298	0.882	29.6	0.994	0.639	0.971	0.728	D	0.95	0.963	D	0.848	0.89	0.739	0.853	1	0.748	0.554	0.289	0	.	.	4.37	4.37	0.518	7.908	0.868	1.138	0.647	1	0.716	0.999	0.704	14.028	0.641	.;.;.;.;.;.;.;.;.;.;.;.;.;.;.;.;.;.;.;.;.;.;.	.	.	-2.44	0	0	0	0	-0.817273	LoF
chr3	11017396	T	C	chr3:11017396:T:C	chr3:11059082:T:C	ATC-C	0.0041913	CDS	ENST00000646702.1	3	520	185	c.185T	c.185T>C	62	1	ATC	I	ACC	T	p.I62	p.I62T	I62T	Missense	TM1	TM1_binding-pocket	0.001	0.785	D	0.003	0.765	D	1	0.906	D	0.999	0.924	D	0	0.523	D	1	0.81	D	3.57	0.935	H	-1.13	0.777	T	-4.08	0.747	D	0.924	0.928	0.573	0.915	D	0.683	0.89	D	0.959	0.952	D	0.458	0.945	D	0.931	0.984	0.85	0.952	0.957	0.957	2.422	0.973	0.902	0.967	D	0.649	0.893	D	0.413	0.906	D	0.355	0.905	D	0.999	0.948	D	0.963	0.865	D	.;.;.;.;.;.;.;.;.;.;.;.;.;.;.;.;.;.;.;.;.;.;.;	.;.;.;.;.;.;.;.;.;.;.;.;.;.;.;.;.;.;.;.;.;.;.;	4.098	0.82	27.7	0.998	0.914	0.967	0.707	D	0.942	0.946	D	0.811	0.868	0.715	0.835	1	0.748	0.554	0.289	0	.	.	4.37	4.37	0.518	7.908	0.868	1.138	0.647	1	0.716	0.999	0.704	14.028	0.641	.;.;.;.;.;.;.;.;.;.;.;.;.;.;.;.;.;.;.;.;.;.;.	.	.	-1.655	0	0	0	0	-0.82487	LoF
chr3	11017396	T	G	chr3:11017396:T:G	chr3:11059082:T:G	ATC-G	0.00104783	CDS	ENST00000646702.1	3	520	185	c.185T	c.185T>G	62	1	ATC	I	AGC	S	p.I62	p.I62S	I62S	Missense	TM1	TM1_binding-pocket	0	0.913	D	0.001	0.834	D	1	0.906	D	0.999	0.924	D	0	0.523	D	1	0.81	D	3.57	0.935	H	-1.17	0.782	T	-5.32	0.845	D	0.924	0.928	0.663	0.927	D	0.71	0.9	D	0.96	0.954	D	0.506	0.952	D	0.948	0.99	0.838	0.945	0.977	0.977	2.584	0.981	0.861	0.913	D	0.773	0.939	D	0.421	0.911	D	0.367	0.91	D	0.999	0.959	D	0.965	0.873	D	.;.;.;.;.;.;.;.;.;.;.;.;.;.;.;.;.;.;.;.;.;.;.;	.;.;.;.;.;.;.;.;.;.;.;.;.;.;.;.;.;.;.;.;.;.;.;	4.33	0.889	29.8	0.995	0.656	0.973	0.738	D	0.95	0.963	D	0.848	0.89	0.739	0.853	1	0.748	0.554	0.289	0	.	.	4.37	4.37	0.518	7.908	0.868	1.138	0.647	1	0.716	0.999	0.704	14.028	0.641	.;.;.;.;.;.;.;.;.;.;.;.;.;.;.;.;.;.;.;.;.;.;.	.	.	-2.265	0	0	0	0	-0.836807	LoF
chr3	11017397	C	A	chr3:11017397:C:A	chr3:11059083:C:A	TCG-A	0.00127236	CDS	ENST00000646702.1	3	521	186	c.186C	c.186C>A	62	2	ATC	I	ATA	I	p.I62	p.I62I	I62I	Synonymous	TM1	TM1_binding-pocket	.	.	.	.	.	.	.	.	.	.	.	.	.	.	.	.	.	.	.	.	.	.	.	.	.	.	.	.	.	.	.	.	.	.	.	.	.	.	.	.	.	.	.	.	.	.	.	.	.	.	.	.	.	.	.	.	.	.	.	.	.	.	.	.	.	.	.	.	.	.	.	.	.	.	.	.	.	.	.	.	.	.	.	.	.	.	.	.	.	.	.	.	.	.	.	.	.	.	.	.	.	.	.	.	.	.	.	.	0	0	0	0	.	.
chr3	11017397	C	G	chr3:11017397:C:G	chr3:11059083:C:G	TCG-G	0.0021705	CDS	ENST00000646702.1	3	521	186	c.186C	c.186C>G	62	2	ATC	I	ATG	M	p.I62	p.I62M	I62M	Missense	TM1	TM1_binding-pocket	0.001	0.785	D	0.002	0.794	D	1	0.906	D	1	0.974	D	0	0.523	D	1	0.81	D	3.02	0.862	M	-1.15	0.78	T	-2.51	0.545	D	0.859	0.856	-0.098	0.801	T	0.576	0.847	D	0.854	0.846	D	0.203	0.868	D	0.584	0.835	0.844	0.948	0.986	0.985	2.212	0.958	0.835	0.873	D	0.457	0.796	T	0.308	0.836	D	0.204	0.834	D	0.982	0.743	D	0.889	0.818	D	.;.;.;.;.;.;.;.;.;.;.;.;.;.;.;.;.;.;.;.;.;.;.;	.;.;.;.;.;.;.;.;.;.;.;.;.;.;.;.;.;.;.;.;.;.;.;	1.803	0.269	17.76	0.995	0.697	0.184	0.202	N	0.417	0.485	N	0.092	0.461	-0.122	0.345	0.054	0.15	0.554	0.289	0	.	.	4.37	-1.04	0.096	-1.628	0.021	-0.279	0.077	0.001	0.138	0.997	0.62	3.585	0.075	.;.;.;.;.;.;.;.;.;.;.;.;.;.;.;.;.;.;.;.;.;.;.	.	.	-0.602	0	0	0	0	-0.602404	LoF
chr3	11017397	C	T	chr3:11017397:C:T	chr3:11059083:C:T	TCG-T	0.0334556	CDS	ENST00000646702.1	3	521	186	c.186C	c.186C>T	62	2	ATC	I	ATT	I	p.I62	p.I62I	I62I	Synonymous	TM1	TM1_binding-pocket	.	.	.	.	.	.	.	.	.	.	.	.	.	.	.	.	.	.	.	.	.	.	.	.	.	.	.	.	.	.	.	.	.	.	.	.	.	.	.	.	.	.	.	.	.	.	.	.	.	.	.	.	.	.	.	.	.	.	.	.	.	.	.	.	.	.	.	.	.	.	.	.	.	.	.	.	.	.	.	.	.	.	.	.	.	.	.	.	.	.	.	.	.	.	.	.	.	.	.	.	.	.	.	.	.	.	.	.	0	1	208104	4.81e-06	.	.
chr3	11017398	G	A	chr3:11017398:G:A	chr3:11059084:G:A	CGG-A	0.0598758	CDS	ENST00000646702.1	3	522	187	c.187G	c.187G>A	63	0	GGC	G	AGC	S	p.G63	p.G63S	G63S	Missense	TM1	TM1_binding-pocket	0	0.913	D	0.006	0.706	D	1	0.906	D	1	0.974	D	0	0.559	D	1	0.81	D	4.385	0.986	H	-1.97	0.852	D	-5.6	0.866	D	0.921	0.924	0.993	0.971	D	0.852	0.951	D	0.976	0.974	D	0.538	0.957	D	0.932	0.984	0.885	0.971	0.986	0.986	2.191	0.956	0.95	0.998	D	0.753	0.933	D	0.46	0.929	D	0.423	0.928	D	1	0.986	D	0.976	0.915	D	.;.;.;.;.;.;.;.;.;.;.;.;.;.;.;.;.;.;.;.;.;.;.;	.;.;.;.;.;.;.;.;.;.;.;.;.;.;.;.;.;.;.;.;.;.;.;	4.362	0.895	31	0.999	0.957	0.983	0.818	D	0.955	0.972	D	1.003	0.958	0.879	0.946	1	0.748	0.554	0.289	0	.	.	4.37	4.37	0.518	9.864	0.984	1.176	0.789	1	0.716	1	0.863	17.466	0.875	.;.;.;.;.;.;.;.;.;.;.;.;.;.;.;.;.;.;.;.;.;.;.	.	.	-0.578	2	0	0	0	-0.866107	LoF
chr3	11017398	G	C	chr3:11017398:G:C	chr3:11059084:G:C	CGG-C	0.00396677	CDS	ENST00000646702.1	3	522	187	c.187G	c.187G>C	63	0	GGC	G	CGC	R	p.G63	p.G63R	G63R	Missense	TM1	TM1_binding-pocket	0	0.913	D	0	0.928	D	1	0.906	D	1	0.974	D	0	0.559	D	1	0.81	D	4.04	0.97	H	-2.03	0.856	D	-7.5	0.95	D	0.953	0.962	0.947	0.964	D	0.836	0.945	D	0.983	0.984	D	0.646	0.97	D	0.939	0.987	0.899	0.977	0.98	0.98	2.373	0.97	0.964	0.999	D	0.791	0.946	D	0.462	0.93	D	0.425	0.929	D	1	0.987	D	0.985	0.95	D	.;.;.;.;.;.;.;.;.;.;.;.;.;.;.;.;.;.;.;.;.;.;.;	.;.;.;.;.;.;.;.;.;.;.;.;.;.;.;.;.;.;.;.;.;.;.;	4.371	0.896	31	0.999	0.993	0.987	0.854	D	0.956	0.975	D	0.968	0.947	0.857	0.934	1	0.748	0.554	0.289	0	.	.	4.37	4.37	0.518	9.864	0.984	1.176	0.789	1	0.716	1	0.863	17.466	0.875	.;.;.;.;.;.;.;.;.;.;.;.;.;.;.;.;.;.;.;.;.;.;.	.	.	-0.939	0	0	0	0	-0.867192	LoF
chr3	11017398	G	T	chr3:11017398:G:T	chr3:11059084:G:T	CGG-T	0.00276925	CDS	ENST00000646702.1	3	522	187	c.187G	c.187G>T	63	0	GGC	G	TGC	C	p.G63	p.G63C	G63C	Missense	TM1	TM1_binding-pocket	0	0.913	D	0	0.928	D	1	0.906	D	1	0.974	D	0	0.559	D	1	0.81	D	4.385	0.986	H	-2.05	0.858	D	-8.44	0.972	D	0.951	0.96	1	0.972	D	0.852	0.951	D	0.981	0.98	D	0.668	0.972	D	0.938	0.987	0.879	0.968	0.979	0.979	2.257	0.961	0.958	0.999	D	0.798	0.948	D	0.462	0.93	D	0.426	0.929	D	1	0.984	D	0.974	0.907	D	.;.;.;.;.;.;.;.;.;.;.;.;.;.;.;.;.;.;.;.;.;.;.;	.;.;.;.;.;.;.;.;.;.;.;.;.;.;.;.;.;.;.;.;.;.;.;	4.504	0.913	32	0.998	0.888	0.985	0.838	D	0.964	0.987	D	1.005	0.959	0.881	0.947	1	0.748	0.554	0.289	0	.	.	4.37	4.37	0.518	9.864	0.984	1.176	0.789	1	0.716	1	0.863	17.466	0.875	.;.;.;.;.;.;.;.;.;.;.;.;.;.;.;.;.;.;.;.;.;.;.	.	.	-0.672	0	0	0	0	-0.863937	LoF
chr3	11017399	G	A	chr3:11017399:G:A	chr3:11059085:G:A	GGC-A	0.00950528	CDS	ENST00000646702.1	3	523	188	c.188G	c.188G>A	63	1	GGC	G	GAC	D	p.G63	p.G63D	G63D	Missense	TM1	TM1_binding-pocket	0	0.913	D	0.03	0.542	D	1	0.906	D	1	0.974	D	0	0.559	D	1	0.81	D	2.28	0.649	M	-1.99	0.853	D	-6.56	0.919	D	0.952	0.961	0.699	0.932	D	0.761	0.919	D	0.982	0.982	D	0.529	0.956	D	0.939	0.987	0.912	0.983	0.986	0.986	2.472	0.975	0.965	1	D	0.652	0.894	D	0.429	0.915	D	0.378	0.914	D	0.999	0.954	D	0.958	0.84	D	.;.;.;.;.;.;.;.;.;.;.;.;.;.;.;.;.;.;.;.;.;.;.;	.;.;.;.;.;.;.;.;.;.;.;.;.;.;.;.;.;.;.;.;.;.;.;	4.172	0.846	28.4	0.999	0.943	0.983	0.818	D	0.955	0.973	D	0.831	0.88	0.77	0.876	1	0.748	0.554	0.289	0	.	.	4.37	4.37	0.518	9.864	0.984	1.176	0.789	1	0.716	1	0.863	17.466	0.875	.;.;.;.;.;.;.;.;.;.;.;.;.;.;.;.;.;.;.;.;.;.;.	.	.	-0.954	0	0	0	0	-0.831381	LoF
chr3	11017399	G	C	chr3:11017399:G:C	chr3:11059085:G:C	GGC-C	0.00254472	CDS	ENST00000646702.1	3	523	188	c.188G	c.188G>C	63	1	GGC	G	GCC	A	p.G63	p.G63A	G63A	Missense	TM1	TM1_binding-pocket	0	0.913	D	0.003	0.765	D	1	0.906	D	1	0.974	D	0	0.559	D	1	0.81	D	4.385	0.986	H	-2.01	0.855	D	-5.62	0.868	D	0.935	0.941	1.041	0.979	D	0.867	0.956	D	0.983	0.984	D	0.637	0.969	D	0.931	0.984	0.91	0.982	0.981	0.981	2.268	0.963	0.952	0.998	D	0.775	0.94	D	0.461	0.93	D	0.424	0.929	D	0.999	0.975	D	0.981	0.935	D	.;.;.;.;.;.;.;.;.;.;.;.;.;.;.;.;.;.;.;.;.;.;.;	.;.;.;.;.;.;.;.;.;.;.;.;.;.;.;.;.;.;.;.;.;.;.;	4.153	0.839	28.2	0.998	0.903	0.987	0.854	D	0.95	0.964	D	1.042	0.969	0.905	0.958	1	0.748	0.554	0.289	0	.	.	4.37	4.37	0.518	9.864	0.984	1.176	0.789	1	0.716	1	0.863	17.466	0.875	.;.;.;.;.;.;.;.;.;.;.;.;.;.;.;.;.;.;.;.;.;.;.	.	.	-1.255	0	0	0	0	-0.85417	LoF
chr3	11017399	G	T	chr3:11017399:G:T	chr3:11059085:G:T	GGC-T	0.00464037	CDS	ENST00000646702.1	3	523	188	c.188G	c.188G>T	63	1	GGC	G	GTC	V	p.G63	p.G63V	G63V	Missense	TM1	TM1_binding-pocket	0	0.913	D	0	0.928	D	1	0.906	D	1	0.974	D	0	0.559	D	1	0.81	D	4.385	0.986	H	-2.05	0.858	D	-8.43	0.972	D	0.966	0.976	1.041	0.979	D	0.867	0.956	D	0.982	0.983	D	0.666	0.972	D	0.935	0.985	0.883	0.97	0.977	0.977	2.427	0.973	0.952	0.998	D	0.809	0.952	D	0.462	0.93	D	0.426	0.929	D	1	0.984	D	0.979	0.929	D	.;.;.;.;.;.;.;.;.;.;.;.;.;.;.;.;.;.;.;.;.;.;.;	.;.;.;.;.;.;.;.;.;.;.;.;.;.;.;.;.;.;.;.;.;.;.;	4.151	0.838	28.2	0.998	0.888	0.985	0.838	D	0.956	0.975	D	1.042	0.969	0.905	0.958	1	0.748	0.554	0.289	0	.	.	4.37	4.37	0.518	9.864	0.984	1.176	0.789	1	0.716	1	0.863	17.466	0.875	.;.;.;.;.;.;.;.;.;.;.;.;.;.;.;.;.;.;.;.;.;.;.	.	.	-0.745	0	0	0	0	-0.863937	LoF
chr3	11017400	C	A	chr3:11017400:C:A	chr3:11059086:C:A	GCC-A	0.0035177	CDS	ENST00000646702.1	3	524	189	c.189C	c.189C>A	63	2	GGC	G	GGA	G	p.G63	p.G63G	G63G	Synonymous	TM1	TM1_binding-pocket	.	.	.	.	.	.	.	.	.	.	.	.	.	.	.	.	.	.	.	.	.	.	.	.	.	.	.	.	.	.	.	.	.	.	.	.	.	.	.	.	.	.	.	.	.	.	.	.	.	.	.	.	.	.	.	.	.	.	.	.	.	.	.	.	.	.	.	.	.	.	.	.	.	.	.	.	.	.	.	.	.	.	.	.	.	.	.	.	.	.	.	.	.	.	.	.	.	.	.	.	.	.	.	.	.	.	.	.	0	0	0	0	.	.
chr3	11017400	C	G	chr3:11017400:C:G	chr3:11059086:C:G	GCC-G	0.00299379	CDS	ENST00000646702.1	3	524	189	c.189C	c.189C>G	63	2	GGC	G	GGG	G	p.G63	p.G63G	G63G	Synonymous	TM1	TM1_binding-pocket	.	.	.	.	.	.	.	.	.	.	.	.	.	.	.	.	.	.	.	.	.	.	.	.	.	.	.	.	.	.	.	.	.	.	.	.	.	.	.	.	.	.	.	.	.	.	.	.	.	.	.	.	.	.	.	.	.	.	.	.	.	.	.	.	.	.	.	.	.	.	.	.	.	.	.	.	.	.	.	.	.	.	.	.	.	.	.	.	.	.	.	.	.	.	.	.	.	.	.	.	.	.	.	.	.	.	.	.	0	0	0	0	.	.
chr3	11017400	C	T	chr3:11017400:C:T	chr3:11059086:C:T	GCC-T	0.007709	CDS	ENST00000646702.1	3	524	189	c.189C	c.189C>T	63	2	GGC	G	GGT	G	p.G63	p.G63G	G63G	Synonymous	TM1	TM1_binding-pocket	.	.	.	.	.	.	.	.	.	.	.	.	.	.	.	.	.	.	.	.	.	.	.	.	.	.	.	.	.	.	.	.	.	.	.	.	.	.	.	.	.	.	.	.	.	.	.	.	.	.	.	.	.	.	.	.	.	.	.	.	.	.	.	.	.	.	.	.	.	.	.	.	.	.	.	.	.	.	.	.	.	.	.	.	.	.	.	.	.	.	.	.	.	.	.	.	.	.	.	.	.	.	.	.	.	.	.	.	0	0	0	0	.	.
chr3	11017401	C	A	chr3:11017401:C:A	chr3:11059087:C:A	CCT-A	0.00209565	CDS	ENST00000646702.1	3	525	190	c.190C	c.190C>A	64	0	CTG	L	ATG	M	p.L64	p.L64M	L64M	Missense	TM1	TM1_binding-pocket	0.001	0.785	D	0.002	0.794	D	1	0.906	D	1	0.974	D	0	0.537	D	1	0.81	D	4.4	0.986	H	-1.86	0.843	D	-1.84	0.431	N	0.76	0.758	0.682	0.929	D	0.781	0.926	D	0.952	0.945	D	0.327	0.916	D	0.743	0.912	0.898	0.977	0.958	0.957	2.165	0.954	0.909	0.974	D	0.46	0.797	T	0.278	0.812	D	0.162	0.809	D	0.997	0.908	D	0.963	0.864	D	.;.;.;.;.;.;.;.;.;.;.;.;.;.;.;.;.;.;.;.;.;.;.;	.;.;.;.;.;.;.;.;.;.;.;.;.;.;.;.;.;.;.;.;.;.;.;	3.619	0.672	25.1	0.997	0.787	0.906	0.519	D	0.708	0.663	D	0.742	0.824	0.639	0.778	0.979	0.3	0.554	0.289	0	.	.	4.37	4.37	0.518	2.576	0.457	1.026	0.459	0.995	0.388	1	0.863	8.765	0.339	.;.;.;.;.;.;.;.;.;.;.;.;.;.;.;.;.;.;.;.;.;.;.	.	.	-0.71	0	0	0	0	-0.781462	LoF
chr3	11017401	C	G	chr3:11017401:C:G	chr3:11059087:C:G	CCT-G	0.00471522	CDS	ENST00000646702.1	3	525	190	c.190C	c.190C>G	64	0	CTG	L	GTG	V	p.L64	p.L64V	L64V	Missense	TM1	TM1_binding-pocket	0.016	0.519	D	0.002	0.794	D	1	0.906	D	0.999	0.924	D	0	0.537	D	1	0.81	D	3.595	0.937	H	-1.8	0.839	D	-2.78	0.589	D	0.867	0.864	0.554	0.913	D	0.73	0.908	D	0.962	0.957	D	0.249	0.89	D	0.796	0.934	0.901	0.978	0.97	0.97	2.209	0.957	0.897	0.961	D	0.727	0.923	D	0.343	0.86	D	0.255	0.859	D	0.995	0.872	D	0.987	0.955	D	.;.;.;.;.;.;.;.;.;.;.;.;.;.;.;.;.;.;.;.;.;.;.;	.;.;.;.;.;.;.;.;.;.;.;.;.;.;.;.;.;.;.;.;.;.;.;	3.5	0.641	24.7	0.998	0.889	0.913	0.532	D	0.733	0.68	D	0.722	0.811	0.626	0.768	0.979	0.3	0.554	0.289	0	.	.	4.37	4.37	0.518	2.576	0.457	1.026	0.459	0.995	0.388	1	0.863	8.765	0.339	.;.;.;.;.;.;.;.;.;.;.;.;.;.;.;.;.;.;.;.;.;.;.	.	.	-1.607	0	0	0	0	-0.742394	LoF
chr3	11017401	C	T	chr3:11017401:C:T	chr3:11059087:C:T	CCT-T	0.0114512	CDS	ENST00000646702.1	3	525	190	c.190C	c.190C>T	64	0	CTG	L	TTG	L	p.L64	p.L64L	L64L	Synonymous	TM1	TM1_binding-pocket	.	.	.	.	.	.	.	.	.	.	.	.	.	.	.	.	.	.	.	.	.	.	.	.	.	.	.	.	.	.	.	.	.	.	.	.	.	.	.	.	.	.	.	.	.	.	.	.	.	.	.	.	.	.	.	.	.	.	.	.	.	.	.	.	.	.	.	.	.	.	.	.	.	.	.	.	.	.	.	.	.	.	.	.	.	.	.	.	.	.	.	.	.	.	.	.	.	.	.	.	.	.	.	.	.	.	.	.	0	0	0	0	.	.
chr3	11017402	T	A	chr3:11017402:T:A	chr3:11059088:T:A	CTG-A	0.00209565	CDS	ENST00000646702.1	3	526	191	c.191T	c.191T>A	64	1	CTG	L	CAG	Q	p.L64	p.L64Q	L64Q	Missense	TM1	TM1_binding-pocket	0	0.913	D	0	0.928	D	1	0.906	D	1	0.974	D	0	0.537	D	1	0.81	D	4.4	0.986	H	-1.9	0.846	D	-5.58	0.865	D	0.961	0.971	0.903	0.957	D	0.824	0.941	D	0.979	0.978	D	0.669	0.972	D	0.974	0.997	0.884	0.97	0.989	0.989	2.242	0.96	0.914	0.979	D	0.77	0.938	D	0.455	0.927	D	0.415	0.926	D	1	0.98	D	0.99	0.971	D	.;.;.;.;.;.;.;.;.;.;.;.;.;.;.;.;.;.;.;.;.;.;.;	.;.;.;.;.;.;.;.;.;.;.;.;.;.;.;.;.;.;.;.;.;.;.;	4.315	0.886	29.7	0.997	0.774	0.971	0.728	D	0.946	0.954	D	0.863	0.898	0.749	0.861	1	0.748	0.554	0.289	0	.	.	4.37	4.37	0.518	7.908	0.868	1.138	0.647	1	0.716	1	0.863	14.028	0.641	.;.;.;.;.;.;.;.;.;.;.;.;.;.;.;.;.;.;.;.;.;.;.	.	.	-3.135	0	0	0	0	-0.859596	LoF
chr3	11017402	T	C	chr3:11017402:T:C	chr3:11059088:T:C	CTG-C	0.0117506	CDS	ENST00000646702.1	3	526	191	c.191T	c.191T>C	64	1	CTG	L	CCG	P	p.L64	p.L64P	L64P	Missense	TM1	TM1_binding-pocket	0.01	0.565	D	0.008	0.679	D	1	0.906	D	1	0.974	D	0	0.537	D	1	0.81	D	3.505	0.928	H	-1.91	0.847	D	-6.52	0.917	D	0.956	0.965	0.843	0.949	D	0.805	0.934	D	0.979	0.979	D	0.594	0.964	D	0.972	0.997	0.888	0.972	0.991	0.991	2.696	0.986	0.939	0.994	D	0.734	0.926	D	0.434	0.917	D	0.386	0.916	D	0.998	0.938	D	0.966	0.878	D	.;.;.;.;.;.;.;.;.;.;.;.;.;.;.;.;.;.;.;.;.;.;.;	.;.;.;.;.;.;.;.;.;.;.;.;.;.;.;.;.;.;.;.;.;.;.;	4.334	0.89	29.9	0.999	0.96	0.967	0.707	D	0.974	0.995	D	0.826	0.877	0.725	0.843	1	0.748	0.554	0.289	0	.	.	4.37	4.37	0.518	7.908	0.868	1.138	0.647	1	0.716	1	0.863	14.028	0.641	.;.;.;.;.;.;.;.;.;.;.;.;.;.;.;.;.;.;.;.;.;.;.	.	.	-3.371	0	0	0	0	-0.814018	LoF
chr3	11017402	T	G	chr3:11017402:T:G	chr3:11059088:T:G	CTG-G	0.00359254	CDS	ENST00000646702.1	3	526	191	c.191T	c.191T>G	64	1	CTG	L	CGG	R	p.L64	p.L64R	L64R	Missense	TM1	TM1_binding-pocket	0	0.913	D	0	0.928	D	1	0.906	D	1	0.974	D	0	0.537	D	1	0.81	D	4.4	0.986	H	-1.9	0.846	D	-5.56	0.863	D	0.966	0.976	0.991	0.97	D	0.858	0.953	D	0.974	0.971	D	0.696	0.975	D	0.969	0.996	0.856	0.955	0.989	0.989	2.594	0.981	0.933	0.991	D	0.786	0.944	D	0.454	0.927	D	0.415	0.926	D	1	0.98	D	0.989	0.964	D	.;.;.;.;.;.;.;.;.;.;.;.;.;.;.;.;.;.;.;.;.;.;.;	.;.;.;.;.;.;.;.;.;.;.;.;.;.;.;.;.;.;.;.;.;.;.;	4.301	0.882	29.6	0.998	0.851	0.973	0.738	D	0.954	0.971	D	0.937	0.935	0.796	0.895	1	0.748	0.554	0.289	0	.	.	4.37	4.37	0.518	7.908	0.868	1.138	0.647	1	0.716	1	0.863	14.028	0.641	.;.;.;.;.;.;.;.;.;.;.;.;.;.;.;.;.;.;.;.;.;.;.	.	.	-3.864	0	0	0	0	-0.859596	LoF
chr3	11017403	G	A	chr3:11017403:G:A	chr3:11059089:G:A	TGG-A	0.00808323	CDS	ENST00000646702.1	3	527	192	c.192G	c.192G>A	64	2	CTG	L	CTA	L	p.L64	p.L64L	L64L	Synonymous	TM1	TM1_binding-pocket	.	.	.	.	.	.	.	.	.	.	.	.	.	.	.	.	.	.	.	.	.	.	.	.	.	.	.	.	.	.	.	.	.	.	.	.	.	.	.	.	.	.	.	.	.	.	.	.	.	.	.	.	.	.	.	.	.	.	.	.	.	.	.	.	.	.	.	.	.	.	.	.	.	.	.	.	.	.	.	.	.	.	.	.	.	.	.	.	.	.	.	.	.	.	.	.	.	.	.	.	.	.	.	.	.	.	.	.	0	0	0	0	.	.
chr3	11017403	G	C	chr3:11017403:G:C	chr3:11059089:G:C	TGG-C	0.00232019	CDS	ENST00000646702.1	3	527	192	c.192G	c.192G>C	64	2	CTG	L	CTC	L	p.L64	p.L64L	L64L	Synonymous	TM1	TM1_binding-pocket	.	.	.	.	.	.	.	.	.	.	.	.	.	.	.	.	.	.	.	.	.	.	.	.	.	.	.	.	.	.	.	.	.	.	.	.	.	.	.	.	.	.	.	.	.	.	.	.	.	.	.	.	.	.	.	.	.	.	.	.	.	.	.	.	.	.	.	.	.	.	.	.	.	.	.	.	.	.	.	.	.	.	.	.	.	.	.	.	.	.	.	.	.	.	.	.	.	.	.	.	.	.	.	.	.	.	.	.	0	0	0	0	.	.
chr3	11017403	G	T	chr3:11017403:G:T	chr3:11059089:G:T	TGG-T	0.00246987	CDS	ENST00000646702.1	3	527	192	c.192G	c.192G>T	64	2	CTG	L	CTT	L	p.L64	p.L64L	L64L	Synonymous	TM1	TM1_binding-pocket	.	.	.	.	.	.	.	.	.	.	.	.	.	.	.	.	.	.	.	.	.	.	.	.	.	.	.	.	.	.	.	.	.	.	.	.	.	.	.	.	.	.	.	.	.	.	.	.	.	.	.	.	.	.	.	.	.	.	.	.	.	.	.	.	.	.	.	.	.	.	.	.	.	.	.	.	.	.	.	.	.	.	.	.	.	.	.	.	.	.	.	.	.	.	.	.	.	.	.	.	.	.	.	.	.	.	.	.	0	0	0	0	.	.
chr3	11017404	G	A	chr3:11017404:G:A	chr3:11059090:G:A	GGG-A	0.0100292	CDS	ENST00000646702.1	3	528	193	c.193G	c.193G>A	65	0	GGC	G	AGC	S	p.G65	p.G65S	G65S	Missense	TM1	TM1b	0.005	0.632	D	0.009	0.668	D	1	0.906	D	1	0.974	D	0	0.513	D	1	0.81	D	3.305	0.905	M	-1.57	0.819	D	-5.62	0.868	D	0.918	0.921	0.794	0.943	D	0.78	0.925	D	0.977	0.974	D	0.422	0.938	D	0.907	0.975	0.905	0.98	0.972	0.972	2.191	0.956	0.946	0.996	D	0.699	0.913	D	0.424	0.912	D	0.371	0.911	D	0.998	0.936	D	0.969	0.887	D	.;.;.;.;.;.;.;.;.;.;.;.;.;.;.;.;.;.;.;.;.;.;.;	.;.;.;.;.;.;.;.;.;.;.;.;.;.;.;.;.;.;.;.;.;.;.;	4.268	0.874	29.3	0.999	0.957	0.983	0.818	D	0.955	0.973	D	0.919	0.926	0.825	0.915	1	0.748	0.554	0.289	0	.	.	4.37	4.37	0.518	9.864	0.984	1.176	0.789	1	0.716	1	0.863	17.466	0.875	.;.;.;.;.;.;.;.;.;.;.;.;.;.;.;.;.;.;.;.;.;.;.	.	.	-1.552	0	0	0	0	-0.811847	LoF
chr3	11017404	G	C	chr3:11017404:G:C	chr3:11059090:G:C	GGG-C	0.00254472	CDS	ENST00000646702.1	3	528	193	c.193G	c.193G>C	65	0	GGC	G	CGC	R	p.G65	p.G65R	G65R	Missense	TM1	TM1b	0.003	0.682	D	0	0.928	D	1	0.906	D	1	0.974	D	0	0.513	D	1	0.81	D	4.405	0.987	H	-1.61	0.823	D	-7.5	0.95	D	0.962	0.972	0.828	0.948	D	0.787	0.928	D	0.982	0.983	D	0.594	0.964	D	0.938	0.987	0.907	0.981	0.964	0.963	2.373	0.97	0.96	0.999	D	0.798	0.948	D	0.438	0.919	D	0.391	0.918	D	0.999	0.97	D	0.956	0.831	D	.;.;.;.;.;.;.;.;.;.;.;.;.;.;.;.;.;.;.;.;.;.;.;	.;.;.;.;.;.;.;.;.;.;.;.;.;.;.;.;.;.;.;.;.;.;.;	4.3	0.882	29.6	0.999	0.993	0.987	0.854	D	0.956	0.975	D	0.933	0.933	0.835	0.921	1	0.748	0.554	0.289	0	.	.	4.37	4.37	0.518	9.864	0.984	1.176	0.789	1	0.716	1	0.863	17.466	0.875	.;.;.;.;.;.;.;.;.;.;.;.;.;.;.;.;.;.;.;.;.;.;.	.	.	-2.051	0	0	0	0	-0.848744	LoF
chr3	11017404	G	T	chr3:11017404:G:T	chr3:11059090:G:T	GGG-T	0.00299379	CDS	ENST00000646702.1	3	528	193	c.193G	c.193G>T	65	0	GGC	G	TGC	C	p.G65	p.G65C	G65C	Missense	TM1	TM1b	0	0.913	D	0	0.928	D	1	0.906	D	1	0.974	D	0	0.513	D	1	0.81	D	4.06	0.971	H	-1.65	0.826	D	-8.44	0.972	D	0.95	0.958	1.009	0.973	D	0.844	0.948	D	0.981	0.98	D	0.667	0.972	D	0.937	0.986	0.883	0.97	0.977	0.976	2.257	0.961	0.953	0.998	D	0.807	0.951	D	0.452	0.926	D	0.412	0.925	D	1	0.984	D	0.973	0.903	D	.;.;.;.;.;.;.;.;.;.;.;.;.;.;.;.;.;.;.;.;.;.;.;	.;.;.;.;.;.;.;.;.;.;.;.;.;.;.;.;.;.;.;.;.;.;.;	4.396	0.9	31	0.998	0.885	0.985	0.838	D	0.964	0.987	D	1.044	0.969	0.906	0.958	1	0.748	0.554	0.289	0	.	.	4.37	4.37	0.518	9.864	0.984	1.176	0.789	1	0.716	1	0.863	17.466	0.875	.;.;.;.;.;.;.;.;.;.;.;.;.;.;.;.;.;.;.;.;.;.;.	.	.	-1.253	0	0	0	0	-0.863937	LoF
chr3	11017405	G	A	chr3:11017405:G:A	chr3:11059091:G:A	GGC-A	0.00950528	CDS	ENST00000646702.1	3	529	194	c.194G	c.194G>A	65	1	GGC	G	GAC	D	p.G65	p.G65D	G65D	Missense	TM1	TM1b	0.001	0.785	D	0	0.928	D	1	0.906	D	1	0.974	D	0	0.513	D	1	0.81	D	4.405	0.987	H	-1.57	0.819	D	-6.57	0.919	D	0.967	0.978	0.959	0.965	D	0.827	0.942	D	0.984	0.986	D	0.685	0.974	D	0.934	0.985	0.915	0.984	0.97	0.97	2.472	0.975	0.961	0.999	D	0.788	0.945	D	0.444	0.922	D	0.4	0.921	D	1	0.986	D	0.974	0.906	D	.;.;.;.;.;.;.;.;.;.;.;.;.;.;.;.;.;.;.;.;.;.;.;	.;.;.;.;.;.;.;.;.;.;.;.;.;.;.;.;.;.;.;.;.;.;.;	4.222	0.861	28.9	0.999	0.945	0.983	0.818	D	0.955	0.973	D	1.007	0.96	0.882	0.948	1	0.748	0.554	0.289	0	.	.	4.37	4.37	0.518	9.864	0.984	1.176	0.789	1	0.716	1	0.863	17.466	0.875	.;.;.;.;.;.;.;.;.;.;.;.;.;.;.;.;.;.;.;.;.;.;.	.	.	-3.285	0	0	0	0	-0.866107	LoF
chr3	11017405	G	C	chr3:11017405:G:C	chr3:11059091:G:C	GGC-C	0.00254472	CDS	ENST00000646702.1	3	529	194	c.194G	c.194G>C	65	1	GGC	G	GCC	A	p.G65	p.G65A	G65A	Missense	TM1	TM1b	0.003	0.682	D	0.033	0.531	D	1	0.906	D	1	0.974	D	0	0.513	D	1	0.81	D	2.55	0.744	M	-1.55	0.817	D	-5.61	0.867	D	0.909	0.91	0.672	0.928	D	0.742	0.912	D	0.979	0.979	D	0.485	0.949	D	0.914	0.978	0.914	0.983	0.964	0.964	2.268	0.963	0.945	0.996	D	0.615	0.879	D	0.409	0.904	D	0.35	0.903	D	0.997	0.904	D	0.965	0.872	D	.;.;.;.;.;.;.;.;.;.;.;.;.;.;.;.;.;.;.;.;.;.;.;	.;.;.;.;.;.;.;.;.;.;.;.;.;.;.;.;.;.;.;.;.;.;.;	4.065	0.809	27.5	0.998	0.902	0.987	0.854	D	0.95	0.964	D	0.862	0.898	0.79	0.891	1	0.748	0.554	0.289	0	.	.	4.37	4.37	0.518	9.864	0.984	1.176	0.789	1	0.716	1	0.863	17.466	0.875	.;.;.;.;.;.;.;.;.;.;.;.;.;.;.;.;.;.;.;.;.;.;.	.	.	-1.092	0	0	0	0	-0.777121	LoF
chr3	11017405	G	T	chr3:11017405:G:T	chr3:11059091:G:T	GGC-T	0.00464037	CDS	ENST00000646702.1	3	529	194	c.194G	c.194G>T	65	1	GGC	G	GTC	V	p.G65	p.G65V	G65V	Missense	TM1	TM1b	0	0.913	D	0.001	0.834	D	1	0.906	D	1	0.974	D	0	0.513	D	1	0.81	D	4.06	0.971	H	-1.63	0.824	D	-8.43	0.972	D	0.974	0.985	0.959	0.965	D	0.827	0.942	D	0.986	0.988	D	0.705	0.976	D	0.943	0.988	0.91	0.982	0.975	0.975	2.427	0.973	0.945	0.996	D	0.807	0.951	D	0.452	0.925	D	0.411	0.925	D	1	0.984	D	0.979	0.926	D	.;.;.;.;.;.;.;.;.;.;.;.;.;.;.;.;.;.;.;.;.;.;.;	.;.;.;.;.;.;.;.;.;.;.;.;.;.;.;.;.;.;.;.;.;.;.;	4.176	0.847	28.4	0.998	0.891	0.985	0.838	D	0.956	0.975	D	1.007	0.96	0.882	0.948	1	0.748	0.554	0.289	0	.	.	4.37	4.37	0.518	9.864	0.984	1.176	0.789	1	0.716	1	0.863	17.466	0.875	.;.;.;.;.;.;.;.;.;.;.;.;.;.;.;.;.;.;.;.;.;.;.	.	.	-1.833	0	0	0	0	-0.863937	LoF
chr3	11017406	C	A	chr3:11017406:C:A	chr3:11059092:C:A	GCA-A	0.0028441	CDS	ENST00000646702.1	3	530	195	c.195C	c.195C>A	65	2	GGC	G	GGA	G	p.G65	p.G65G	G65G	Synonymous	TM1	TM1b	.	.	.	.	.	.	.	.	.	.	.	.	.	.	.	.	.	.	.	.	.	.	.	.	.	.	.	.	.	.	.	.	.	.	.	.	.	.	.	.	.	.	.	.	.	.	.	.	.	.	.	.	.	.	.	.	.	.	.	.	.	.	.	.	.	.	.	.	.	.	.	.	.	.	.	.	.	.	.	.	.	.	.	.	.	.	.	.	.	.	.	.	.	.	.	.	.	.	.	.	.	.	.	.	.	.	.	.	0	0	0	0	.	.
chr3	11017406	C	G	chr3:11017406:C:G	chr3:11059092:C:G	GCA-G	0.00254472	CDS	ENST00000646702.1	3	530	195	c.195C	c.195C>G	65	2	GGC	G	GGG	G	p.G65	p.G65G	G65G	Synonymous	TM1	TM1b	.	.	.	.	.	.	.	.	.	.	.	.	.	.	.	.	.	.	.	.	.	.	.	.	.	.	.	.	.	.	.	.	.	.	.	.	.	.	.	.	.	.	.	.	.	.	.	.	.	.	.	.	.	.	.	.	.	.	.	.	.	.	.	.	.	.	.	.	.	.	.	.	.	.	.	.	.	.	.	.	.	.	.	.	.	.	.	.	.	.	.	.	.	.	.	.	.	.	.	.	.	.	.	.	.	.	.	.	0	0	0	0	.	.
chr3	11017406	C	T	chr3:11017406:C:T	chr3:11059092:C:T	GCA-T	0.00681087	CDS	ENST00000646702.1	3	530	195	c.195C	c.195C>T	65	2	GGC	G	GGT	G	p.G65	p.G65G	G65G	Synonymous	TM1	TM1b	.	.	.	.	.	.	.	.	.	.	.	.	.	.	.	.	.	.	.	.	.	.	.	.	.	.	.	.	.	.	.	.	.	.	.	.	.	.	.	.	.	.	.	.	.	.	.	.	.	.	.	.	.	.	.	.	.	.	.	.	.	.	.	.	.	.	.	.	.	.	.	.	.	.	.	.	.	.	.	.	.	.	.	.	.	.	.	.	.	.	.	.	.	.	.	.	.	.	.	.	.	.	.	.	.	.	.	.	0	0	0	0	.	.
chr3	11017407	A	C	chr3:11017407:A:C	chr3:11059093:A:C	CAA-C	0.00202081	CDS	ENST00000646702.1	3	531	196	c.196A	c.196A>C	66	0	AAC	N	CAC	H	p.N66	p.N66H	N66H	Missense	TM1	TM1b	0	0.913	D	0	0.928	D	1	0.906	D	1	0.974	D	0	0.843	D	1	0.81	D	4.09	0.973	H	-1.66	0.827	D	-4.72	0.8	D	0.96	0.97	0.848	0.95	D	0.795	0.93	D	0.974	0.971	D	0.609	0.966	D	0.868	0.961	0.893	0.975	0.981	0.981	2.231	0.959	0.925	0.986	D	0.772	0.939	D	0.205	0.744	D	0.057	0.741	D	0.999	0.971	D	0.99	0.966	D	.;.;.;.;.;.;.;.;.;.;.;.;.;.;.;.;.;.;.;.;.;.;.;	.;.;.;.;.;.;.;.;.;.;.;.;.;.;.;.;.;.;.;.;.;.;.;	4.033	0.798	27.2	0.996	0.768	0.981	0.799	D	0.948	0.96	D	0.904	0.92	0.789	0.89	1	0.748	0.554	0.289	0	.	.	4.37	4.37	0.518	9.197	0.941	1.312	0.947	1	0.716	1	0.863	14.028	0.641	.;.;.;.;.;.;.;.;.;.;.;.;.;.;.;.;.;.;.;.;.;.;.	.	.	-0.729	0	0	0	0	-0.849829	LoF
chr3	11017407	A	G	chr3:11017407:A:G	chr3:11059093:A:G	CAA-G	0.00389192	CDS	ENST00000646702.1	3	531	196	c.196A	c.196A>G	66	0	AAC	N	GAC	D	p.N66	p.N66D	N66D	Missense	TM1	TM1b	0.017	0.512	D	0	0.928	D	1	0.906	D	0.999	0.924	D	0	0.843	D	1	0.81	D	4.09	0.973	H	-1.6	0.822	D	-4.72	0.8	D	0.965	0.975	0.811	0.945	D	0.787	0.928	D	0.974	0.971	D	0.405	0.935	D	0.846	0.953	0.91	0.982	0.948	0.948	2.319	0.966	0.932	0.991	D	0.787	0.944	D	0.202	0.741	D	0.053	0.738	D	0.999	0.964	D	0.99	0.968	D	.;.;.;.;.;.;.;.;.;.;.;.;.;.;.;.;.;.;.;.;.;.;.;	.;.;.;.;.;.;.;.;.;.;.;.;.;.;.;.;.;.;.;.;.;.;.;	4.128	0.831	28	0.998	0.866	0.979	0.782	D	0.95	0.963	D	0.888	0.911	0.778	0.882	1	0.748	0.554	0.289	0	.	.	4.37	4.37	0.518	9.197	0.941	1.312	0.947	1	0.716	1	0.863	14.028	0.641	.;.;.;.;.;.;.;.;.;.;.;.;.;.;.;.;.;.;.;.;.;.;.	.	.	-2.242	1	0	0	0	-0.842233	LoF
chr3	11017407	A	T	chr3:11017407:A:T	chr3:11059093:A:T	CAA-T	0.000299379	CDS	ENST00000646702.1	3	531	196	c.196A	c.196A>T	66	0	AAC	N	TAC	Y	p.N66	p.N66Y	N66Y	Missense	TM1	TM1b	0	0.913	D	0	0.928	D	1	0.906	D	1	0.974	D	0	0.843	D	1	0.81	D	4.435	0.988	H	-1.67	0.828	D	-7.55	0.952	D	0.963	0.973	0.826	0.947	D	0.788	0.928	D	0.983	0.985	D	0.694	0.975	D	0.958	0.993	0.892	0.974	0.968	0.968	2.391	0.971	0.931	0.99	D	0.813	0.954	D	0.437	0.919	D	0.39	0.918	D	1	0.994	D	0.99	0.967	D	.;.;.;.;.;.;.;.;.;.;.;.;.;.;.;.;.;.;.;.;.;.;.;	.;.;.;.;.;.;.;.;.;.;.;.;.;.;.;.;.;.;.;.;.;.;.;	4.256	0.871	29.2	0.995	0.675	0.979	0.783	D	0.95	0.963	D	0.892	0.914	0.782	0.885	1	0.748	0.554	0.289	0	.	.	4.37	4.37	0.518	9.197	0.941	1.312	0.947	1	0.716	1	0.863	14.028	0.641	.;.;.;.;.;.;.;.;.;.;.;.;.;.;.;.;.;.;.;.;.;.;.	.	.	-1.81	0	0	0	0	-0.874789	LoF
chr3	11017408	A	C	chr3:11017408:A:C	chr3:11059094:A:C	AAC-C	0.00142205	CDS	ENST00000646702.1	3	532	197	c.197A	c.197A>C	66	1	AAC	N	ACC	T	p.N66	p.N66T	N66T	Missense	TM1	TM1b	0	0.913	D	0	0.928	D	1	0.906	D	0.999	0.924	D	0	0.843	D	1	0.81	D	3.465	0.924	M	-1.63	0.824	D	-5.66	0.871	D	0.935	0.941	0.803	0.945	D	0.781	0.926	D	0.98	0.98	D	0.541	0.957	D	0.851	0.955	0.92	0.986	0.959	0.959	2.216	0.958	0.917	0.981	D	0.727	0.923	D	0.199	0.738	D	0.048	0.735	D	0.999	0.946	D	0.96	0.849	D	.;.;.;.;.;.;.;.;.;.;.;.;.;.;.;.;.;.;.;.;.;.;.;	.;.;.;.;.;.;.;.;.;.;.;.;.;.;.;.;.;.;.;.;.;.;.;	4.128	0.83	28	0.996	0.73	0.981	0.799	D	0.948	0.96	D	0.882	0.908	0.775	0.88	1	0.748	0.554	0.289	0	.	.	4.37	4.37	0.518	9.197	0.941	1.312	0.947	1	0.716	1	0.863	14.028	0.641	.;.;.;.;.;.;.;.;.;.;.;.;.;.;.;.;.;.;.;.;.;.;.	.	.	-0.601	0	0	0	0	-0.822699	LoF
chr3	11017408	A	G	chr3:11017408:A:G	chr3:11059094:A:G	AAC-G	0.00598758	CDS	ENST00000646702.1	3	532	197	c.197A	c.197A>G	66	1	AAC	N	AGC	S	p.N66	p.N66S	N66S	Missense	TM1	TM1b	0.001	0.785	D	0	0.928	D	1	0.906	D	0.999	0.924	D	0	0.843	D	1	0.81	D	3.34	0.91	M	-1.61	0.823	D	-4.72	0.8	D	0.918	0.921	0.755	0.939	D	0.766	0.92	D	0.975	0.972	D	0.473	0.947	D	0.872	0.962	0.908	0.981	0.963	0.962	1.986	0.937	0.905	0.97	D	0.673	0.903	D	0.147	0.69	D	-0.027	0.686	D	0.999	0.943	D	0.989	0.981	D	.;.;.;.;.;.;.;.;.;.;.;.;.;.;.;.;.;.;.;.;.;.;.;	.;.;.;.;.;.;.;.;.;.;.;.;.;.;.;.;.;.;.;.;.;.;.;	4.025	0.795	27.2	0.999	0.949	0.979	0.782	D	0.95	0.963	D	0.85	0.891	0.754	0.865	1	0.748	0.554	0.289	0	.	.	4.37	4.37	0.518	9.197	0.941	1.312	0.947	1	0.716	1	0.863	14.028	0.641	.;.;.;.;.;.;.;.;.;.;.;.;.;.;.;.;.;.;.;.;.;.;.	.	.	-0.776	0	0	0	0	-0.819444	LoF
chr3	11017408	A	T	chr3:11017408:A:T	chr3:11059094:A:T	AAC-T	0.000898136	CDS	ENST00000646702.1	3	532	197	c.197A	c.197A>T	66	1	AAC	N	ATC	I	p.N66	p.N66I	N66I	Missense	TM1	TM1b	0	0.913	D	0	0.928	D	1	0.906	D	1	0.974	D	0	0.843	D	1	0.81	D	4.435	0.988	H	-1.66	0.827	D	-8.5	0.973	D	0.957	0.966	0.953	0.964	D	0.833	0.944	D	0.979	0.978	D	0.661	0.972	D	0.859	0.958	0.88	0.968	0.952	0.951	2.414	0.972	0.923	0.986	D	0.813	0.954	D	0.25	0.786	D	0.122	0.784	D	1	0.992	D	0.993	0.978	D	.;.;.;.;.;.;.;.;.;.;.;.;.;.;.;.;.;.;.;.;.;.;.;	.;.;.;.;.;.;.;.;.;.;.;.;.;.;.;.;.;.;.;.;.;.;.;	4.17	0.845	28.4	0.993	0.574	0.979	0.783	D	0.948	0.959	D	0.978	0.95	0.836	0.922	1	0.748	0.554	0.289	0	.	.	4.37	4.37	0.518	9.197	0.941	1.312	0.947	1	0.716	1	0.863	14.028	0.641	.;.;.;.;.;.;.;.;.;.;.;.;.;.;.;.;.;.;.;.;.;.;.	.	.	0.013	0	0	0	0	-0.872618	LoF
chr3	11017409	C	A	chr3:11017409:C:A	chr3:11059095:C:A	ACG-A	0.00187112	CDS	ENST00000646702.1	3	533	198	c.198C	c.198C>A	66	2	AAC	N	AAA	K	p.N66	p.N66K	N66K	Missense	TM1	TM1b	0	0.913	D	0	0.928	D	1	0.906	D	1	0.974	D	0	0.843	D	1	0.81	D	4.435	0.988	H	-1.62	0.823	D	-5.65	0.87	D	0.958	0.968	0.614	0.921	D	0.795	0.931	D	0.96	0.954	D	0.571	0.961	D	0.746	0.914	0.899	0.977	0.965	0.965	2.336	0.967	0.938	0.994	D	0.806	0.951	D	0.085	0.626	D	-0.116	0.621	T	0.999	0.944	D	0.991	0.971	D	.;.;.;.;.;.;.;.;.;.;.;.;.;.;.;.;.;.;.;.;.;.;.;	.;.;.;.;.;.;.;.;.;.;.;.;.;.;.;.;.;.;.;.;.;.;.;	2.247	0.357	21.2	0.997	0.787	0.225	0.218	N	0.372	0.458	N	0.207	0.515	-0.078	0.363	0.104	0.165	0.554	0.289	0	.	.	4.37	-2.66	0.057	-0.913	0.042	0.138	0.195	0.012	0.187	1	0.863	11.823	0.515	.;.;.;.;.;.;.;.;.;.;.;.;.;.;.;.;.;.;.;.;.;.;.	.	.	-3.658	0	0	0	0	-0.820529	LoF
chr3	11017409	C	G	chr3:11017409:C:G	chr3:11059095:C:G	ACG-G	0.00157174	CDS	ENST00000646702.1	3	533	198	c.198C	c.198C>G	66	2	AAC	N	AAG	K	p.N66	p.N66K	N66K	Missense	TM1	TM1b	0	0.913	D	0	0.928	D	1	0.906	D	1	0.974	D	0	0.843	D	1	0.81	D	4.435	0.988	H	-1.62	0.823	D	-5.65	0.87	D	0.958	0.968	0.614	0.921	D	0.795	0.931	D	0.958	0.951	D	0.571	0.961	D	0.749	0.915	0.899	0.977	0.965	0.965	2.336	0.967	0.938	0.994	D	0.806	0.951	D	0.085	0.626	D	-0.116	0.621	T	0.997	0.909	D	0.991	0.971	D	.;.;.;.;.;.;.;.;.;.;.;.;.;.;.;.;.;.;.;.;.;.;.;	.;.;.;.;.;.;.;.;.;.;.;.;.;.;.;.;.;.;.;.;.;.;.;	3.03	0.527	23.5	0.996	0.771	0.24	0.223	N	0.446	0.502	N	0.207	0.515	-0.078	0.363	0.104	0.165	0.554	0.289	0	.	.	4.37	-2.66	0.057	-0.913	0.042	0.138	0.195	0.012	0.187	1	0.863	11.823	0.515	.;.;.;.;.;.;.;.;.;.;.;.;.;.;.;.;.;.;.;.;.;.;.	.	.	-3.658	0	0	0	0	-0.782547	LoF
chr3	11017409	C	T	chr3:11017409:C:T	chr3:11059095:C:T	ACG-T	0.0412394	CDS	ENST00000646702.1	3	533	198	c.198C	c.198C>T	66	2	AAC	N	AAT	N	p.N66	p.N66N	N66N	Synonymous	TM1	TM1b	.	.	.	.	.	.	.	.	.	.	.	.	.	.	.	.	.	.	.	.	.	.	.	.	.	.	.	.	.	.	.	.	.	.	.	.	.	.	.	.	.	.	.	.	.	.	.	.	.	.	.	.	.	.	.	.	.	.	.	.	.	.	.	.	.	.	.	.	.	.	.	.	.	.	.	.	.	.	.	.	.	.	.	.	.	.	.	.	.	.	.	.	.	.	.	.	.	.	.	.	.	.	.	.	.	.	.	.	0	2	208090	9.61e-06	.	.
chr3	11017410	G	A	chr3:11017410:G:A	chr3:11059096:G:A	CGT-A	0.0416137	CDS	ENST00000646702.1	3	534	199	c.199G	c.199G>A	67	0	GTC	V	ATC	I	p.V67	p.V67I	V67I	Missense	TM1	TM1b	0.041	0.419	D	0.129	0.348	T	1	0.906	D	0.998	0.886	D	0	0.629	D	1	0.81	D	1.545	0.391	L	-1	0.76	T	-0.87	0.236	N	0.515	0.546	0.04	0.83	D	0.505	0.813	D	0.834	0.825	D	0.051	0.643	D	0.489	0.779	0.81	0.926	0.817	0.815	1.983	0.937	0.892	0.955	D	0.177	0.527	T	0.086	0.628	D	-0.114	0.623	T	0.961	0.659	D	0.969	0.892	D	.;.;.;.;.;.;.;.;.;.;.;.;.;.;.;.;.;.;.;.;.;.;.;	.;.;.;.;.;.;.;.;.;.;.;.;.;.;.;.;.;.;.;.;.;.;.;	3.703	0.694	25.4	0.999	0.964	0.983	0.818	D	0.93	0.917	D	0.71	0.803	0.691	0.817	1	0.748	0.554	0.289	0	.	.	4.37	4.37	0.518	9.864	0.984	1.176	0.789	1	0.716	1	0.863	17.466	0.875	.;.;.;.;.;.;.;.;.;.;.;.;.;.;.;.;.;.;.;.;.;.;.	.	.	-0.042	0	0	0	0	-0.511247	LoF
chr3	11017410	G	C	chr3:11017410:G:C	chr3:11059096:G:C	CGT-C	0.00194596	CDS	ENST00000646702.1	3	534	199	c.199G	c.199G>C	67	0	GTC	V	CTC	L	p.V67	p.V67L	V67L	Missense	TM1	TM1b	0.035	0.437	D	0.041	0.505	D	1	0.906	D	0.999	0.924	D	0	0.629	D	1	0.81	D	2.24	0.634	M	-1.26	0.792	T	-2.58	0.557	D	0.795	0.791	0.26	0.869	D	0.593	0.855	D	0.909	0.902	D	0.149	0.831	D	0.798	0.935	0.785	0.908	0.917	0.916	1.978	0.936	0.937	0.993	D	0.511	0.827	D	0.323	0.847	D	0.226	0.845	D	0.995	0.871	D	0.972	0.903	D	.;.;.;.;.;.;.;.;.;.;.;.;.;.;.;.;.;.;.;.;.;.;.;	.;.;.;.;.;.;.;.;.;.;.;.;.;.;.;.;.;.;.;.;.;.;.;	4.411	0.903	31	0.998	0.855	0.987	0.854	D	0.952	0.968	D	0.765	0.839	0.726	0.844	1	0.748	0.554	0.289	0	.	.	4.37	4.37	0.518	9.864	0.984	1.176	0.789	1	0.716	1	0.863	17.466	0.875	.;.;.;.;.;.;.;.;.;.;.;.;.;.;.;.;.;.;.;.;.;.;.	.	.	-0.438	0	0	0	0	-0.741309	LoF
chr3	11017410	G	T	chr3:11017410:G:T	chr3:11059096:G:T	CGT-T	0.00209565	CDS	ENST00000646702.1	3	534	199	c.199G	c.199G>T	67	0	GTC	V	TTC	F	p.V67	p.V67F	V67F	Missense	TM1	TM1b	0.017	0.512	D	0.016	0.61	D	1	0.906	D	1	0.974	D	0	0.629	D	1	0.81	D	3.32	0.907	M	-1.4	0.805	T	-4.52	0.783	D	0.921	0.924	0.599	0.919	D	0.712	0.901	D	0.942	0.935	D	0.345	0.921	D	0.875	0.963	0.794	0.915	0.907	0.906	2.499	0.976	0.928	0.989	D	0.536	0.841	D	0.413	0.907	D	0.356	0.905	D	0.997	0.914	D	0.982	0.943	D	.;.;.;.;.;.;.;.;.;.;.;.;.;.;.;.;.;.;.;.;.;.;.;	.;.;.;.;.;.;.;.;.;.;.;.;.;.;.;.;.;.;.;.;.;.;.;	4.412	0.903	31	0.995	0.706	0.985	0.838	D	0.95	0.963	D	0.87	0.902	0.794	0.894	1	0.748	0.554	0.289	0	.	.	4.37	4.37	0.518	9.864	0.984	1.176	0.789	1	0.716	1	0.863	17.466	0.875	.;.;.;.;.;.;.;.;.;.;.;.;.;.;.;.;.;.;.;.;.;.;.	.	.	-0.111	0	0	0	0	-0.787973	LoF
chr3	11017411	T	A	chr3:11017411:T:A	chr3:11059097:T:A	GTC-A	0.000673602	CDS	ENST00000646702.1	3	535	200	c.200T	c.200T>A	67	1	GTC	V	GAC	D	p.V67	p.V67D	V67D	Missense	TM1	TM1b	0	0.913	D	0	0.928	D	1	0.906	D	1	0.974	D	0	0.629	D	1	0.81	D	4.215	0.979	H	-1.43	0.807	T	-6.5	0.916	D	0.946	0.954	0.873	0.953	D	0.791	0.929	D	0.973	0.969	D	0.718	0.977	D	0.97	0.997	0.849	0.951	0.99	0.989	2.699	0.986	0.941	0.995	D	0.793	0.946	D	0.438	0.919	D	0.392	0.918	D	0.999	0.972	D	0.988	0.96	D	.;.;.;.;.;.;.;.;.;.;.;.;.;.;.;.;.;.;.;.;.;.;.;	.;.;.;.;.;.;.;.;.;.;.;.;.;.;.;.;.;.;.;.;.;.;.;	4.36	0.894	31	0.983	0.404	0.971	0.728	D	0.95	0.963	D	0.914	0.924	0.781	0.885	1	0.748	0.554	0.289	0	.	.	4.37	4.37	0.518	7.908	0.868	1.138	0.647	1	0.716	1	0.863	14.028	0.641	.;.;.;.;.;.;.;.;.;.;.;.;.;.;.;.;.;.;.;.;.;.;.	.	.	-5.265	0	0	0	0	-0.850914	LoF
chr3	11017411	T	C	chr3:11017411:T:C	chr3:11059097:T:C	GTC-C	0.00254472	CDS	ENST00000646702.1	3	535	200	c.200T	c.200T>C	67	1	GTC	V	GCC	A	p.V67	p.V67A	V67A	Missense	TM1	TM1b	0	0.913	D	0	0.928	D	1	0.906	D	0.999	0.924	D	0	0.629	D	1	0.81	D	4.215	0.979	H	-1.38	0.803	T	-3.67	0.702	D	0.908	0.909	0.682	0.93	D	0.731	0.908	D	0.949	0.942	D	0.463	0.945	D	0.933	0.985	0.808	0.925	0.917	0.916	2.373	0.97	0.939	0.994	D	0.714	0.919	D	0.395	0.896	D	0.329	0.895	D	0.999	0.975	D	0.966	0.88	D	.;.;.;.;.;.;.;.;.;.;.;.;.;.;.;.;.;.;.;.;.;.;.;	.;.;.;.;.;.;.;.;.;.;.;.;.;.;.;.;.;.;.;.;.;.;.;	4.155	0.84	28.2	0.998	0.908	0.967	0.707	D	0.934	0.927	D	0.818	0.872	0.72	0.839	1	0.748	0.554	0.289	0	.	.	4.37	4.37	0.518	7.908	0.868	1.138	0.647	1	0.716	1	0.863	14.028	0.641	.;.;.;.;.;.;.;.;.;.;.;.;.;.;.;.;.;.;.;.;.;.;.	.	.	-1.569	0	0	0	0	-0.85417	LoF
chr3	11017411	T	G	chr3:11017411:T:G	chr3:11059097:T:G	GTC-G	0.00112267	CDS	ENST00000646702.1	3	535	200	c.200T	c.200T>G	67	1	GTC	V	GGC	G	p.V67	p.V67G	V67G	Missense	TM1	TM1b	0	0.913	D	0	0.928	D	1	0.906	D	1	0.974	D	0	0.629	D	1	0.81	D	4.215	0.979	H	-1.43	0.807	T	-6.5	0.916	D	0.66	0.67	0.873	0.953	D	0.791	0.929	D	0.972	0.969	D	0.732	0.978	D	0.967	0.996	0.844	0.948	0.985	0.985	2.472	0.975	0.907	0.972	D	0.79	0.945	D	0.438	0.919	D	0.392	0.918	D	1	0.981	D	0.86	0.8	D	.;.;.;.;.;.;.;.;.;.;.;.;.;.;.;.;.;.;.;.;.;.;.;	.;.;.;.;.;.;.;.;.;.;.;.;.;.;.;.;.;.;.;.;.;.;.;	4.322	0.887	29.8	0.997	0.833	0.973	0.738	D	0.954	0.971	D	0.914	0.924	0.781	0.885	1	0.748	0.554	0.289	0	.	.	4.37	4.37	0.518	7.908	0.868	1.138	0.647	1	0.716	1	0.863	14.028	0.641	.;.;.;.;.;.;.;.;.;.;.;.;.;.;.;.;.;.;.;.;.;.;.	.	.	-3.158	0	0	0	0	-0.860681	LoF
chr3	11017412	C	A	chr3:11017412:C:A	chr3:11059098:C:A	TCT-A	0.00306863	CDS	ENST00000646702.1	3	536	201	c.201C	c.201C>A	67	2	GTC	V	GTA	V	p.V67	p.V67V	V67V	Synonymous	TM1	TM1b	.	.	.	.	.	.	.	.	.	.	.	.	.	.	.	.	.	.	.	.	.	.	.	.	.	.	.	.	.	.	.	.	.	.	.	.	.	.	.	.	.	.	.	.	.	.	.	.	.	.	.	.	.	.	.	.	.	.	.	.	.	.	.	.	.	.	.	.	.	.	.	.	.	.	.	.	.	.	.	.	.	.	.	.	.	.	.	.	.	.	.	.	.	.	.	.	.	.	.	.	.	.	.	.	.	.	.	.	0	0	0	0	.	.
chr3	11017412	C	G	chr3:11017412:C:G	chr3:11059098:C:G	TCT-G	0.00456553	CDS	ENST00000646702.1	3	536	201	c.201C	c.201C>G	67	2	GTC	V	GTG	V	p.V67	p.V67V	V67V	Synonymous	TM1	TM1b	.	.	.	.	.	.	.	.	.	.	.	.	.	.	.	.	.	.	.	.	.	.	.	.	.	.	.	.	.	.	.	.	.	.	.	.	.	.	.	.	.	.	.	.	.	.	.	.	.	.	.	.	.	.	.	.	.	.	.	.	.	.	.	.	.	.	.	.	.	.	.	.	.	.	.	.	.	.	.	.	.	.	.	.	.	.	.	.	.	.	.	.	.	.	.	.	.	.	.	.	.	.	.	.	.	.	.	.	0	0	0	0	.	.
chr3	11017412	C	T	chr3:11017412:C:T	chr3:11059098:C:T	TCT-T	0.0063618	CDS	ENST00000646702.1	3	536	201	c.201C	c.201C>T	67	2	GTC	V	GTT	V	p.V67	p.V67V	V67V	Synonymous	TM1	TM1b	.	.	.	.	.	.	.	.	.	.	.	.	.	.	.	.	.	.	.	.	.	.	.	.	.	.	.	.	.	.	.	.	.	.	.	.	.	.	.	.	.	.	.	.	.	.	.	.	.	.	.	.	.	.	.	.	.	.	.	.	.	.	.	.	.	.	.	.	.	.	.	.	.	.	.	.	.	.	.	.	.	.	.	.	.	.	.	.	.	.	.	.	.	.	.	.	.	.	.	.	.	.	.	.	.	.	.	.	0	0	0	0	.	.
chr3	11017413	T	A	chr3:11017413:T:A	chr3:11059099:T:A	CTG-A	0.00209565	CDS	ENST00000646702.1	3	537	202	c.202T	c.202T>A	68	0	TGG	W	AGG	R	p.W68	p.W68R	W68R	Missense	TM1	TM1b	0	0.913	D	0	0.928	D	1	0.906	D	1	0.974	D	0	0.629	D	1	0.81	D	4.41	0.987	H	-2.11	0.862	D	-13.19	0.999	D	0.943	0.95	1.023	0.976	D	0.879	0.96	D	0.986	0.989	D	0.636	0.969	D	0.949	0.99	0.905	0.98	0.993	0.993	2.808	0.989	0.959	0.999	D	0.812	0.953	D	0.46	0.929	D	0.423	0.928	D	1	0.998	D	0.813	0.464	T	.;.;.;.;.;.;.;.;.;.;.;.;.;.;.;.;.;.;.;.;.;.;.;	.;.;.;.;.;.;.;.;.;.;.;.;.;.;.;.;.;.;.;.;.;.;.;	4.553	0.917	32	0.996	0.752	0.971	0.728	D	0.946	0.954	D	0.943	0.937	0.8	0.898	1	0.748	0.554	0.289	0	.	.	4.37	4.37	0.518	7.908	0.868	1.138	0.647	1	0.716	1	0.863	14.028	0.641	.;.;.;.;.;.;.;.;.;.;.;.;.;.;.;.;.;.;.;.;.;.;.	.	.	-2.383	0	0	0	0	-0.87913	LoF
chr3	11017413	T	C	chr3:11017413:T:C	chr3:11059099:T:C	CTG-C	0.0117506	CDS	ENST00000646702.1	3	537	202	c.202T	c.202T>C	68	0	TGG	W	CGG	R	p.W68	p.W68R	W68R	Missense	TM1	TM1b	0	0.913	D	0	0.928	D	1	0.906	D	1	0.974	D	0	0.629	D	1	0.81	D	4.41	0.987	H	-2.11	0.862	D	-13.19	0.999	D	0.943	0.95	1.023	0.976	D	0.879	0.96	D	0.987	0.99	D	0.639	0.969	D	0.949	0.99	0.905	0.98	0.993	0.993	2.808	0.989	0.959	0.999	D	0.812	0.953	D	0.46	0.929	D	0.423	0.928	D	1	0.998	D	0.813	0.464	T	.;.;.;.;.;.;.;.;.;.;.;.;.;.;.;.;.;.;.;.;.;.;.;	.;.;.;.;.;.;.;.;.;.;.;.;.;.;.;.;.;.;.;.;.;.;.;	4.452	0.908	32	0.996	0.733	0.967	0.707	D	0.948	0.959	D	0.943	0.937	0.8	0.898	1	0.748	0.554	0.289	0	.	.	4.37	4.37	0.518	7.908	0.868	1.138	0.647	1	0.716	1	0.863	14.028	0.641	.;.;.;.;.;.;.;.;.;.;.;.;.;.;.;.;.;.;.;.;.;.;.	.	.	-2.383	0	0	0	0	-0.87913	LoF
chr3	11017413	T	G	chr3:11017413:T:G	chr3:11059099:T:G	CTG-G	0.00359254	CDS	ENST00000646702.1	3	537	202	c.202T	c.202T>G	68	0	TGG	W	GGG	G	p.W68	p.W68G	W68G	Missense	TM1	TM1b	0.001	0.785	D	0	0.928	D	1	0.906	D	0.999	0.924	D	0	0.629	D	1	0.81	D	4.41	0.987	H	-2.11	0.862	D	-12.26	0.997	D	0.91	0.912	1.023	0.976	D	0.879	0.96	D	0.986	0.989	D	0.726	0.978	D	0.947	0.99	0.904	0.979	0.955	0.955	2.808	0.989	0.941	0.995	D	0.811	0.953	D	0.455	0.927	D	0.415	0.926	D	1	0.997	D	0.969	0.889	D	.;.;.;.;.;.;.;.;.;.;.;.;.;.;.;.;.;.;.;.;.;.;.;	.;.;.;.;.;.;.;.;.;.;.;.;.;.;.;.;.;.;.;.;.;.;.;	4.81	0.927	33	0.98	0.372	0.973	0.738	D	0.954	0.971	D	0.943	0.937	0.8	0.898	1	0.748	0.554	0.289	0	.	.	4.37	4.37	0.518	7.908	0.868	1.138	0.647	1	0.716	1	0.863	14.028	0.641	.;.;.;.;.;.;.;.;.;.;.;.;.;.;.;.;.;.;.;.;.;.;.	.	.	-3.995	0	0	0	0	-0.878044	LoF
chr3	11017414	G	A	chr3:11017414:G:A	chr3:11059100:G:A	TGG-A	0.00808323	CDS	ENST00000646702.1	3	538	203	c.203G	c.203G>A	68	1	TGG	W	TAG	X	p.W68	p.W68X	W68X	PTV	TM1	TM1b	.	.	.	.	.	.	.	.	.	.	.	.	0	0.629	D	1	0.81	A	.	.	.	.	.	.	.	.	.	0.823	0.819	.	.	.	.	.	.	.	.	.	.	.	.	.	.	.	.	.	.	.	.	.	.	.	.	.	.	0.625	0.994	D	0.66	0.994	D	.	.	.	.	.	.	.;Recessive;.;.;.;.;.;.;.;.;.;.;.;.;.;.;.;.;.;.;.;.;.;	.;High;.;.;.;.;.;.;.;.;.;.;.;.;.;.;.;.;.;.;.;.;.;	8.497	0.993	43	0.996	0.771	0.983	0.818	D	0.402	0.476	N	0.92	0.927	0.779	0.883	1	0.748	0.554	0.289	0	.	.	4.37	4.37	0.518	9.864	0.984	1.176	0.789	1	0.716	1	0.863	17.466	0.875	.;.;.;.;.;.;.;.;.;.;.;.;.;.;.;.;.;.;.;.;.;.;.	.	.	.	0	0	0	0	.	.
chr3	11017414	G	C	chr3:11017414:G:C	chr3:11059100:G:C	TGG-C	0.00232019	CDS	ENST00000646702.1	3	538	203	c.203G	c.203G>C	68	1	TGG	W	TCG	S	p.W68	p.W68S	W68S	Missense	TM1	TM1b	0	0.913	D	0	0.928	D	1	0.906	D	1	0.974	D	0	0.629	D	1	0.81	D	4.41	0.987	H	-2.11	0.862	D	-13.19	0.999	D	0.891	0.89	1.066	0.985	D	0.887	0.963	D	0.98	0.98	D	0.682	0.974	D	0.88	0.965	0.863	0.959	0.99	0.99	2.699	0.986	0.947	0.997	D	0.749	0.931	D	0.463	0.931	D	0.428	0.93	D	1	0.997	D	0.962	0.857	D	.;.;.;.;.;.;.;.;.;.;.;.;.;.;.;.;.;.;.;.;.;.;.;	.;.;.;.;.;.;.;.;.;.;.;.;.;.;.;.;.;.;.;.;.;.;.;	4.929	0.931	33	0.989	0.483	0.987	0.854	D	0.95	0.963	D	1.045	0.97	0.907	0.959	1	0.748	0.554	0.289	0	.	.	4.37	4.37	0.518	9.864	0.984	1.176	0.789	1	0.716	1	0.863	17.466	0.875	.;.;.;.;.;.;.;.;.;.;.;.;.;.;.;.;.;.;.;.;.;.;.	.	.	-2.474	0	0	0	0	-0.878044	LoF
chr3	11017414	G	T	chr3:11017414:G:T	chr3:11059100:G:T	TGG-T	0.00246987	CDS	ENST00000646702.1	3	538	203	c.203G	c.203G>T	68	1	TGG	W	TTG	L	p.W68	p.W68L	W68L	Missense	TM1	TM1b	0.001	0.785	D	0	0.928	D	1	0.906	D	0.999	0.924	D	0	0.629	D	1	0.81	D	3.37	0.913	M	-2.08	0.86	D	-12.24	0.997	D	0.918	0.921	0.837	0.949	D	0.814	0.937	D	0.985	0.988	D	0.536	0.957	D	0.884	0.967	0.918	0.985	0.97	0.97	2.808	0.989	0.952	0.998	D	0.611	0.877	D	0.453	0.926	D	0.412	0.925	D	1	0.985	D	0.976	0.916	D	.;.;.;.;.;.;.;.;.;.;.;.;.;.;.;.;.;.;.;.;.;.;.;	.;.;.;.;.;.;.;.;.;.;.;.;.;.;.;.;.;.;.;.;.;.;.;	4.916	0.93	33	0.987	0.456	0.985	0.838	D	0.95	0.963	D	0.869	0.901	0.794	0.894	1	0.748	0.554	0.289	0	.	.	4.37	4.37	0.518	9.864	0.984	1.176	0.789	1	0.716	1	0.863	17.466	0.875	.;.;.;.;.;.;.;.;.;.;.;.;.;.;.;.;.;.;.;.;.;.;.	.	.	-1.237	0	0	0	0	-0.865022	LoF
chr3	11017415	G	A	chr3:11017415:G:A	chr3:11059101:G:A	GGA-A	0.00725994	CDS	ENST00000646702.1	3	539	204	c.204G	c.204G>A	68	2	TGG	W	TGA	X	p.W68	p.W68X	W68X	PTV	TM1	TM1b	.	.	.	.	.	.	.	.	.	.	.	.	0	0.629	D	1	0.81	A	.	.	.	.	.	.	.	.	.	0.823	0.819	.	.	.	.	.	.	.	.	.	.	.	.	.	.	.	.	.	.	.	.	.	.	.	.	.	.	0.625	0.994	D	0.66	0.994	D	.	.	.	.	.	.	.;Recessive;.;.;.;.;.;.;.;.;.;.;.;.;.;.;.;.;.;.;.;.;.;	.;High;.;.;.;.;.;.;.;.;.;.;.;.;.;.;.;.;.;.;.;.;.;	8.127	0.989	41	0.996	0.771	0.983	0.818	D	0.43	0.493	N	0.92	0.927	0.779	0.883	1	0.748	0.554	0.289	0	.	.	4.37	4.37	0.518	9.864	0.984	1.176	0.789	1	0.716	0.999	0.704	17.466	0.875	.;.;.;.;.;.;.;.;.;.;.;.;.;.;.;.;.;.;.;.;.;.;.	.	.	.	0	0	0	0	.	.
chr3	11017415	G	C	chr3:11017415:G:C	chr3:11059101:G:C	GGA-C	0.00426615	CDS	ENST00000646702.1	3	539	204	c.204G	c.204G>C	68	2	TGG	W	TGC	C	p.W68	p.W68C	W68C	Missense	TM1	TM1b	0.001	0.785	D	0	0.928	D	1	0.906	D	1	0.974	D	0	0.629	D	1	0.81	D	4.06	0.971	H	-2.13	0.863	D	-12.25	0.997	D	0.957	0.966	1.033	0.978	D	0.874	0.958	D	0.986	0.988	D	0.612	0.966	D	0.903	0.974	0.91	0.982	0.93	0.93	2.673	0.985	0.949	0.997	D	0.809	0.952	D	0.459	0.929	D	0.421	0.928	D	1	0.997	D	0.991	0.971	D	.;.;.;.;.;.;.;.;.;.;.;.;.;.;.;.;.;.;.;.;.;.;.;	.;.;.;.;.;.;.;.;.;.;.;.;.;.;.;.;.;.;.;.;.;.;.;	5.051	0.934	33	0.993	0.6	0.987	0.854	D	0.959	0.979	D	1.008	0.96	0.883	0.948	1	0.748	0.554	0.289	0	.	.	4.37	4.37	0.518	9.864	0.984	1.176	0.789	1	0.716	0.999	0.704	17.466	0.875	.;.;.;.;.;.;.;.;.;.;.;.;.;.;.;.;.;.;.;.;.;.;.	.	.	-1.925	0	0	0	0	-0.878044	LoF
chr3	11017415	G	T	chr3:11017415:G:T	chr3:11059101:G:T	GGA-T	0.00239503	CDS	ENST00000646702.1	3	539	204	c.204G	c.204G>T	68	2	TGG	W	TGT	C	p.W68	p.W68C	W68C	Missense	TM1	TM1b	0.001	0.785	D	0	0.928	D	1	0.906	D	1	0.974	D	0	0.629	D	1	0.81	D	4.06	0.971	H	-2.13	0.863	D	-12.25	0.997	D	0.957	0.966	1.033	0.978	D	0.874	0.958	D	0.984	0.986	D	0.62	0.967	D	0.903	0.974	0.91	0.982	0.931	0.93	2.673	0.985	0.949	0.997	D	0.809	0.952	D	0.459	0.929	D	0.421	0.928	D	1	0.997	D	0.991	0.971	D	.;.;.;.;.;.;.;.;.;.;.;.;.;.;.;.;.;.;.;.;.;.;.;	.;.;.;.;.;.;.;.;.;.;.;.;.;.;.;.;.;.;.;.;.;.;.;	6.558	0.965	36	0.994	0.613	0.985	0.838	D	0.959	0.98	D	1.008	0.96	0.883	0.948	1	0.748	0.554	0.289	0	.	.	4.37	4.37	0.518	9.864	0.984	1.176	0.789	1	0.716	0.999	0.704	17.466	0.875	.;.;.;.;.;.;.;.;.;.;.;.;.;.;.;.;.;.;.;.;.;.;.	.	.	-1.925	0	0	0	0	-0.878044	LoF
chr3	11017416	A	C	chr3:11017416:A:C	chr3:11059102:A:C	GAG-C	0.000972981	CDS	ENST00000646702.1	3	540	205	c.205A	c.205A>C	69	0	AGG	R	CGG	R	p.R69	p.R69R	R69R	Synonymous	TM1	TM1b	.	.	.	.	.	.	.	.	.	.	.	.	.	.	.	.	.	.	.	.	.	.	.	.	.	.	.	.	.	.	.	.	.	.	.	.	.	.	.	.	.	.	.	.	.	.	.	.	.	.	.	.	.	.	.	.	.	.	.	.	.	.	.	.	.	.	.	.	.	.	.	.	.	.	.	.	.	.	.	.	.	.	.	.	.	.	.	.	.	.	.	.	.	.	.	.	.	.	.	.	.	.	.	.	.	.	.	.	0	0	0	0	.	.
chr3	11017416	A	G	chr3:11017416:A:G	chr3:11059102:A:G	GAG-G	0.00441584	CDS	ENST00000646702.1	3	540	205	c.205A	c.205A>G	69	0	AGG	R	GGG	G	p.R69	p.R69G	R69G	Missense	TM1	TM1b	0.001	0.785	D	0.001	0.834	D	1	0.906	D	0.999	0.924	D	0	0.629	D	1	0.81	D	4.445	0.988	H	-1.82	0.84	D	-6.6	0.92	D	0.93	0.935	0.877	0.954	D	0.843	0.947	D	0.985	0.988	D	0.652	0.971	D	0.868	0.961	0.948	0.994	0.992	0.992	2.459	0.974	0.875	0.933	D	0.734	0.926	D	0.393	0.895	D	0.326	0.893	D	1	0.989	D	0.982	0.939	D	.;.;.;.;.;.;.;.;.;.;.;.;.;.;.;.;.;.;.;.;.;.;.;	.;.;.;.;.;.;.;.;.;.;.;.;.;.;.;.;.;.;.;.;.;.;.;	3.988	0.782	26.9	0.998	0.859	0.766	0.376	D	0.564	0.571	D	0.374	0.6	0.124	0.458	0.193	0.18	0.554	0.289	0	.	.	4.37	-3.66	0.042	0.242	0.179	-0.096	0.124	0.972	0.345	0.996	0.595	18.151	0.896	.;.;.;.;.;.;.;.;.;.;.;.;.;.;.;.;.;.;.;.;.;.;.	.	.	-2.064	1	0	0	0	-0.869363	LoF
chr3	11017416	A	T	chr3:11017416:A:T	chr3:11059102:A:T	GAG-T	0.00142205	CDS	ENST00000646702.1	3	540	205	c.205A	c.205A>T	69	0	AGG	R	TGG	W	p.R69	p.R69W	R69W	Missense	TM1	TM1b	0	0.913	D	0	0.928	D	1	0.906	D	1	0.974	D	0	0.629	D	1	0.81	D	4.445	0.988	H	-1.85	0.843	D	-7.55	0.952	D	0.945	0.953	0.877	0.954	D	0.843	0.947	D	0.987	0.99	D	0.621	0.967	D	0.855	0.956	0.949	0.994	0.989	0.989	2.236	0.96	0.915	0.979	D	0.811	0.953	D	0.399	0.898	D	0.335	0.897	D	1	0.989	D	0.994	0.98	D	.;.;.;.;.;.;.;.;.;.;.;.;.;.;.;.;.;.;.;.;.;.;.;	.;.;.;.;.;.;.;.;.;.;.;.;.;.;.;.;.;.;.;.;.;.;.;	3.663	0.684	25.3	0.999	0.957	0.727	0.356	D	0.691	0.651	D	0.374	0.6	0.125	0.458	0.193	0.18	0.554	0.289	0	.	.	4.37	-3.66	0.042	0.242	0.179	-0.096	0.124	0.972	0.345	0.996	0.595	18.151	0.896	.;.;.;.;.;.;.;.;.;.;.;.;.;.;.;.;.;.;.;.;.;.;.	.	.	-0.58	0	0	0	0	-0.869363	LoF
chr3	11017417	G	A	chr3:11017417:G:A	chr3:11059103:G:A	AGG-A	0.0123494	CDS	ENST00000646702.1	3	541	206	c.206G	c.206G>A	69	1	AGG	R	AAG	K	p.R69	p.R69K	R69K	Missense	TM1	TM1b	0.001	0.785	D	0.012	0.639	D	0.999	0.779	D	0.996	0.845	D	0	0.629	D	1	0.81	D	3.47	0.925	M	-1.72	0.832	D	-2.82	0.595	D	0.912	0.914	0.751	0.938	D	0.766	0.92	D	0.976	0.974	D	0.371	0.927	D	0.888	0.968	0.932	0.99	0.984	0.984	2.21	0.958	0.905	0.97	D	0.596	0.87	D	0.425	0.913	D	0.373	0.912	D	0.994	0.853	D	0.918	0.704	D	.;.;.;.;.;.;.;.;.;.;.;.;.;.;.;.;.;.;.;.;.;.;.;	.;.;.;.;.;.;.;.;.;.;.;.;.;.;.;.;.;.;.;.;.;.;.;	4.223	0.862	28.9	0.998	0.845	0.983	0.818	D	0.95	0.964	D	0.893	0.914	0.809	0.904	1	0.748	0.554	0.289	0	.	.	4.37	4.37	0.518	9.864	0.984	1.176	0.789	1	0.716	0.997	0.62	17.466	0.875	.;.;.;.;.;.;.;.;.;.;.;.;.;.;.;.;.;.;.;.;.;.;.	.	.	-1.63	0	0	0	0	-0.721776	LoF
chr3	11017417	G	C	chr3:11017417:G:C	chr3:11059103:G:C	AGG-C	0.00456553	CDS	ENST00000646702.1	3	541	206	c.206G	c.206G>C	69	1	AGG	R	ACG	T	p.R69	p.R69T	R69T	Missense	TM1	TM1b	0.016	0.519	D	0.001	0.834	D	1	0.906	D	0.999	0.924	D	0	0.629	D	1	0.81	D	4.445	0.988	H	-1.82	0.84	D	-5.64	0.869	D	0.935	0.941	0.986	0.97	D	0.852	0.95	D	0.985	0.987	D	0.531	0.956	D	0.901	0.973	0.944	0.993	0.969	0.969	2.597	0.982	0.895	0.958	D	0.806	0.951	D	0.436	0.918	D	0.388	0.917	D	0.999	0.962	D	0.985	0.947	D	.;.;.;.;.;.;.;.;.;.;.;.;.;.;.;.;.;.;.;.;.;.;.;	.;.;.;.;.;.;.;.;.;.;.;.;.;.;.;.;.;.;.;.;.;.;.;	4.221	0.861	28.9	0.984	0.416	0.987	0.854	D	0.946	0.956	D	1.007	0.96	0.881	0.947	1	0.748	0.554	0.289	0	.	.	4.37	4.37	0.518	9.864	0.984	1.176	0.789	1	0.716	0.997	0.62	17.466	0.875	.;.;.;.;.;.;.;.;.;.;.;.;.;.;.;.;.;.;.;.;.;.;.	.	.	-1.121	0	0	0	0	-0.840062	LoF
chr3	11017417	G	T	chr3:11017417:G:T	chr3:11059103:G:T	AGG-T	0.00254472	CDS	ENST00000646702.1	3	541	206	c.206G	c.206G>T	69	1	AGG	R	ATG	M	p.R69	p.R69M	R69M	Missense	TM1	TM1b	0	0.913	D	0	0.928	D	1	0.906	D	0.999	0.924	D	0	0.629	D	1	0.81	D	4.445	0.988	H	-1.84	0.842	D	-5.66	0.871	D	0.901	0.901	1	0.972	D	0.852	0.951	D	0.984	0.986	D	0.648	0.97	D	0.929	0.983	0.927	0.988	0.985	0.985	2.305	0.965	0.893	0.956	D	0.791	0.946	D	0.457	0.928	D	0.418	0.927	D	1	0.986	D	0.962	0.857	D	.;.;.;.;.;.;.;.;.;.;.;.;.;.;.;.;.;.;.;.;.;.;.;	.;.;.;.;.;.;.;.;.;.;.;.;.;.;.;.;.;.;.;.;.;.;.;	4.329	0.889	29.8	0.965	0.299	0.985	0.838	D	0.95	0.964	D	1.012	0.961	0.885	0.949	1	0.748	0.554	0.289	0	.	.	4.37	4.37	0.518	9.864	0.984	1.176	0.789	1	0.716	0.997	0.62	17.466	0.875	.;.;.;.;.;.;.;.;.;.;.;.;.;.;.;.;.;.;.;.;.;.;.	.	.	-0.024	0	0	0	0	-0.866107	LoF
chr3	11017418	G	A	chr3:11017418:G:A	chr3:11059104:G:A	GGT-A	0.0113764	CDS	ENST00000646702.1	3	542	207	c.207G	c.207G>A	69	2	AGG	R	AGA	R	p.R69	p.R69R	R69R	Synonymous	TM1	TM1b	.	.	.	.	.	.	.	.	.	.	.	.	.	.	.	.	.	.	.	.	.	.	.	.	.	.	.	.	.	.	.	.	.	.	.	.	.	.	.	.	.	.	.	.	.	.	.	.	.	.	.	.	.	.	.	.	.	.	.	.	.	.	.	.	.	.	.	.	.	.	.	.	.	.	.	.	.	.	.	.	.	.	.	.	.	.	.	.	.	.	.	.	.	.	.	.	.	.	.	.	.	.	.	.	.	.	.	.	0	0	0	0	.	.
chr3	11017418	G	C	chr3:11017418:G:C	chr3:11059104:G:C	GGT-C	0.00299379	CDS	ENST00000646702.1	3	542	207	c.207G	c.207G>C	69	2	AGG	R	AGC	S	p.R69	p.R69S	R69S	Missense	TM1	TM1b	0	0.913	D	0.001	0.834	D	1	0.906	D	0.999	0.924	D	0	0.629	D	1	0.81	D	3.895	0.961	H	-1.81	0.84	D	-5.65	0.87	D	0.932	0.937	0.393	0.89	D	0.789	0.928	D	0.982	0.983	D	0.595	0.964	D	0.84	0.951	0.947	0.993	0.999	0.999	2.31	0.966	0.879	0.938	D	0.789	0.945	D	0.388	0.892	D	0.32	0.891	D	0.998	0.929	D	0.905	0.664	D	.;.;.;.;.;.;.;.;.;.;.;.;.;.;.;.;.;.;.;.;.;.;.;	.;.;.;.;.;.;.;.;.;.;.;.;.;.;.;.;.;.;.;.;.;.;.;	3.357	0.605	24.3	0.997	0.79	0.73	0.357	D	0.333	0.432	N	0.48	0.659	0.28	0.544	0.048	0.148	0.554	0.289	0	.	.	4.37	-0.186	0.126	0.237	0.178	-0.165	0.105	0.971	0.344	0.996	0.595	5.3	0.151	.;.;.;.;.;.;.;.;.;.;.;.;.;.;.;.;.;.;.;.;.;.;.	.	.	-0.96	0	0	0	0	-0.804251	LoF
chr3	11017418	G	T	chr3:11017418:G:T	chr3:11059104:G:T	GGT-T	0.00381708	CDS	ENST00000646702.1	3	542	207	c.207G	c.207G>T	69	2	AGG	R	AGT	S	p.R69	p.R69S	R69S	Missense	TM1	TM1b	0	0.913	D	0.001	0.834	D	1	0.906	D	0.999	0.924	D	0	0.629	D	1	0.81	D	3.895	0.961	H	-1.81	0.84	D	-5.65	0.87	D	0.932	0.937	0.393	0.89	D	0.789	0.928	D	0.982	0.983	D	0.614	0.966	D	0.84	0.951	0.947	0.993	0.999	0.999	2.31	0.966	0.879	0.938	D	0.789	0.945	D	0.388	0.892	D	0.32	0.891	D	0.998	0.929	D	0.905	0.664	D	.;.;.;.;.;.;.;.;.;.;.;.;.;.;.;.;.;.;.;.;.;.;.;	.;.;.;.;.;.;.;.;.;.;.;.;.;.;.;.;.;.;.;.;.;.;.;	3.334	0.599	24.2	0.997	0.783	0.724	0.354	D	0.319	0.422	N	0.48	0.659	0.28	0.544	0.048	0.148	0.554	0.289	0	.	.	4.37	-0.186	0.126	0.237	0.178	-0.165	0.105	0.971	0.344	0.996	0.595	5.3	0.151	.;.;.;.;.;.;.;.;.;.;.;.;.;.;.;.;.;.;.;.;.;.;.	.	.	-0.96	0	0	0	0	-0.804251	LoF
chr3	11017419	T	A	chr3:11017419:T:A	chr3:11059105:T:A	GTT-A	0.000972981	CDS	ENST00000646702.1	3	543	208	c.208T	c.208T>A	70	0	TTC	F	ATC	I	p.F70	p.F70I	F70I	Missense	TM1	TM1b	0	0.913	D	0.001	0.834	D	1	0.906	D	0.999	0.924	D	0	0.843	D	1	0.81	D	4.455	0.988	H	-2.79	0.91	D	-5.65	0.87	D	0.939	0.946	1.051	0.981	D	0.903	0.968	D	0.989	0.994	D	0.603	0.965	D	0.978	0.998	0.947	0.993	0.973	0.973	2.551	0.979	0.928	0.989	D	0.807	0.951	D	0.488	0.939	D	0.463	0.939	D	1	0.98	D	0.99	0.966	D	.;.;.;.;.;.;.;.;.;.;.;.;.;.;.;.;.;.;.;.;.;.;.;	.;.;.;.;.;.;.;.;.;.;.;.;.;.;.;.;.;.;.;.;.;.;.;	4.317	0.886	29.7	0.992	0.554	0.971	0.728	D	0.948	0.959	D	0.911	0.923	0.779	0.883	1	0.748	0.554	0.289	0	.	.	4.37	4.37	0.518	7.908	0.868	1.138	0.647	1	0.716	0.998	0.659	14.028	0.641	.;.;.;.;.;.;.;.;.;.;.;.;.;.;.;.;.;.;.;.;.;.;.	.	.	-1.257	0	0	0	0	-0.859596	LoF
chr3	11017419	T	C	chr3:11017419:T:C	chr3:11059105:T:C	GTT-C	0.00471522	CDS	ENST00000646702.1	3	543	208	c.208T	c.208T>C	70	0	TTC	F	CTC	L	p.F70	p.F70L	F70L	Missense	TM1	TM1b	0.017	0.512	D	0.001	0.834	D	0.999	0.779	D	0.998	0.886	D	0	0.843	D	1	0.81	D	4.455	0.988	H	-2.72	0.906	D	-5.65	0.87	D	0.938	0.944	1.016	0.975	D	0.891	0.964	D	0.989	0.994	D	0.536	0.957	D	0.935	0.985	0.96	0.996	0.955	0.955	2.351	0.968	0.938	0.994	D	0.722	0.921	D	0.463	0.931	D	0.427	0.93	D	0.998	0.935	D	0.988	0.96	D	.;.;.;.;.;.;.;.;.;.;.;.;.;.;.;.;.;.;.;.;.;.;.;	.;.;.;.;.;.;.;.;.;.;.;.;.;.;.;.;.;.;.;.;.;.;.;	4.36	0.895	31	0.999	0.958	0.967	0.707	D	0.945	0.954	D	0.869	0.901	0.751	0.862	1	0.748	0.554	0.289	0	.	.	4.37	4.37	0.518	7.908	0.868	1.138	0.647	1	0.716	0.998	0.659	14.028	0.641	.;.;.;.;.;.;.;.;.;.;.;.;.;.;.;.;.;.;.;.;.;.;.	.	.	-1.17	0	0	0	0	-0.810762	LoF
chr3	11017419	T	G	chr3:11017419:T:G	chr3:11059105:T:G	GTT-G	0.0013472	CDS	ENST00000646702.1	3	543	208	c.208T	c.208T>G	70	0	TTC	F	GTC	V	p.F70	p.F70V	F70V	Missense	TM1	TM1b	0	0.913	D	0.001	0.834	D	1	0.906	D	0.999	0.924	D	0	0.843	D	1	0.81	D	4.455	0.988	H	-2.81	0.911	D	-6.59	0.92	D	0.94	0.947	1.051	0.981	D	0.903	0.968	D	0.991	0.996	D	0.708	0.976	D	0.976	0.998	0.949	0.994	0.948	0.948	2.481	0.975	0.922	0.985	D	0.812	0.953	D	0.489	0.94	D	0.464	0.939	D	1	0.981	D	0.955	0.83	D	.;.;.;.;.;.;.;.;.;.;.;.;.;.;.;.;.;.;.;.;.;.;.;	.;.;.;.;.;.;.;.;.;.;.;.;.;.;.;.;.;.;.;.;.;.;.;	4.469	0.909	32	0.991	0.512	0.973	0.738	D	0.954	0.971	D	0.911	0.923	0.779	0.883	1	0.748	0.554	0.289	0	.	.	4.37	4.37	0.518	7.908	0.868	1.138	0.647	1	0.716	0.998	0.659	14.028	0.641	.;.;.;.;.;.;.;.;.;.;.;.;.;.;.;.;.;.;.;.;.;.;.	.	.	-2.159	0	0	0	0	-0.860681	LoF
chr3	11017420	T	A	chr3:11017420:T:A	chr3:11059106:T:A	TTC-A	0.000823292	CDS	ENST00000646702.1	3	544	209	c.209T	c.209T>A	70	1	TTC	F	TAC	Y	p.F70	p.F70Y	F70Y	Missense	TM1	TM1b	0.003	0.682	D	0.005	0.722	D	0.999	0.779	D	0.998	0.886	D	0	0.843	D	1	0.81	D	4.105	0.973	H	-2.73	0.907	D	-2.83	0.597	D	0.806	0.802	0.933	0.961	D	0.86	0.953	D	0.98	0.979	D	0.3	0.909	D	0.909	0.976	0.949	0.994	0.938	0.937	2.321	0.966	0.934	0.992	D	0.694	0.911	D	0.331	0.853	D	0.238	0.851	D	0.996	0.885	D	0.958	0.84	D	.;.;.;.;.;.;.;.;.;.;.;.;.;.;.;.;.;.;.;.;.;.;.;	.;.;.;.;.;.;.;.;.;.;.;.;.;.;.;.;.;.;.;.;.;.;.;	5.298	0.94	33	0.996	0.765	0.971	0.728	D	0.95	0.963	D	0.787	0.853	0.7	0.824	1	0.748	0.554	0.289	0	.	.	4.37	4.37	0.518	7.908	0.868	1.138	0.647	1	0.716	0.998	0.659	14.028	0.641	.;.;.;.;.;.;.;.;.;.;.;.;.;.;.;.;.;.;.;.;.;.;.	.	.	-2.241	0	0	0	0	-0.756502	LoF
chr3	11017420	T	C	chr3:11017420:T:C	chr3:11059106:T:C	TTC-C	0.00344286	CDS	ENST00000646702.1	3	544	209	c.209T	c.209T>C	70	1	TTC	F	TCC	S	p.F70	p.F70S	F70S	Missense	TM1	TM1b	0	0.913	D	0.008	0.679	D	1	0.906	D	0.999	0.924	D	0	0.843	D	1	0.81	D	4.455	0.988	H	-2.83	0.912	D	-7.53	0.951	D	0.969	0.98	1.067	0.985	D	0.914	0.971	D	0.99	0.995	D	0.675	0.973	D	0.976	0.998	0.94	0.992	0.974	0.974	2.808	0.989	0.93	0.99	D	0.811	0.953	D	0.489	0.94	D	0.465	0.939	D	1	0.993	D	0.985	0.949	D	.;.;.;.;.;.;.;.;.;.;.;.;.;.;.;.;.;.;.;.;.;.;.;	.;.;.;.;.;.;.;.;.;.;.;.;.;.;.;.;.;.;.;.;.;.;.;	4.452	0.908	32	0.999	0.944	0.967	0.707	D	0.948	0.959	D	0.947	0.939	0.802	0.9	1	0.748	0.554	0.289	0	.	.	4.37	4.37	0.518	7.908	0.868	1.138	0.647	1	0.716	0.998	0.659	14.028	0.641	.;.;.;.;.;.;.;.;.;.;.;.;.;.;.;.;.;.;.;.;.;.;.	.	.	-2.437	0	0	0	0	-0.873704	LoF
chr3	11017420	T	G	chr3:11017420:T:G	chr3:11059106:T:G	TTC-G	0.00202081	CDS	ENST00000646702.1	3	544	209	c.209T	c.209T>G	70	1	TTC	F	TGC	C	p.F70	p.F70C	F70C	Missense	TM1	TM1b	0	0.913	D	0	0.928	D	1	0.906	D	0.999	0.924	D	0	0.843	D	1	0.81	D	4.455	0.988	H	-2.83	0.912	D	-7.53	0.951	D	0.951	0.96	1.067	0.985	D	0.914	0.971	D	0.992	0.997	D	0.686	0.974	D	0.956	0.993	0.968	0.997	0.942	0.942	2.578	0.98	0.939	0.994	D	0.813	0.954	D	0.489	0.94	D	0.465	0.939	D	1	0.993	D	0.991	0.972	D	.;.;.;.;.;.;.;.;.;.;.;.;.;.;.;.;.;.;.;.;.;.;.;	.;.;.;.;.;.;.;.;.;.;.;.;.;.;.;.;.;.;.;.;.;.;.;	4.667	0.923	32	0.995	0.68	0.973	0.738	D	0.962	0.983	D	0.947	0.939	0.802	0.9	1	0.748	0.554	0.289	0	.	.	4.37	4.37	0.518	7.908	0.868	1.138	0.647	1	0.716	0.998	0.659	14.028	0.641	.;.;.;.;.;.;.;.;.;.;.;.;.;.;.;.;.;.;.;.;.;.;.	.	.	-2.067	0	0	0	0	-0.873704	LoF
chr3	11017421	C	A	chr3:11017421:C:A	chr3:11059107:C:A	TCC-A	0.00254472	CDS	ENST00000646702.1	3	545	210	c.210C	c.210C>A	70	2	TTC	F	TTA	L	p.F70	p.F70L	F70L	Missense	TM1	TM1b	0.017	0.512	D	0.001	0.834	D	0.999	0.779	D	0.998	0.886	D	0	0.843	D	1	0.81	D	4.455	0.988	H	-2.72	0.906	D	-5.65	0.87	D	0.938	0.944	0.824	0.947	D	0.871	0.957	D	0.986	0.989	D	0.433	0.94	D	0.893	0.97	0.96	0.996	0.945	0.945	2.351	0.968	0.938	0.994	D	0.722	0.921	D	0.421	0.911	D	0.367	0.91	D	0.997	0.911	D	0.988	0.96	D	.;.;.;.;.;.;.;.;.;.;.;.;.;.;.;.;.;.;.;.;.;.;.;	.;.;.;.;.;.;.;.;.;.;.;.;.;.;.;.;.;.;.;.;.;.;.;	3.866	0.742	26.2	0.998	0.921	0.84	0.431	D	0.564	0.571	D	0.612	0.739	0.461	0.654	0.214	0.183	0.554	0.289	0	.	.	4.37	2.46	0.29	1.099	0.306	0.129	0.186	1	0.716	0.997	0.62	8.548	0.326	.;.;.;.;.;.;.;.;.;.;.;.;.;.;.;.;.;.;.;.;.;.;.	.	.	-1.17	0	0	0	0	-0.784717	LoF
chr3	11017421	C	G	chr3:11017421:C:G	chr3:11059107:C:G	TCC-G	0.00359254	CDS	ENST00000646702.1	3	545	210	c.210C	c.210C>G	70	2	TTC	F	TTG	L	p.F70	p.F70L	F70L	Missense	TM1	TM1b	0.017	0.512	D	0.001	0.834	D	0.999	0.779	D	0.998	0.886	D	0	0.843	D	1	0.81	D	4.455	0.988	H	-2.72	0.906	D	-5.65	0.87	D	0.938	0.944	0.824	0.947	D	0.871	0.957	D	0.987	0.99	D	0.441	0.942	D	0.893	0.97	0.96	0.996	0.945	0.945	2.351	0.968	0.938	0.994	D	0.722	0.921	D	0.421	0.911	D	0.367	0.91	D	0.997	0.911	D	0.988	0.96	D	.;.;.;.;.;.;.;.;.;.;.;.;.;.;.;.;.;.;.;.;.;.;.;	.;.;.;.;.;.;.;.;.;.;.;.;.;.;.;.;.;.;.;.;.;.;.;	3.654	0.681	25.2	0.998	0.914	0.851	0.442	D	0.633	0.613	D	0.612	0.739	0.461	0.654	0.214	0.183	0.554	0.289	0	.	.	4.37	2.46	0.29	1.099	0.306	0.129	0.186	1	0.716	0.997	0.62	8.548	0.326	.;.;.;.;.;.;.;.;.;.;.;.;.;.;.;.;.;.;.;.;.;.;.	.	.	-1.17	0	0	0	0	-0.784717	LoF
chr3	11017421	C	T	chr3:11017421:C:T	chr3:11059107:C:T	TCC-T	0.00913105	CDS	ENST00000646702.1	3	545	210	c.210C	c.210C>T	70	2	TTC	F	TTT	F	p.F70	p.F70F	F70F	Synonymous	TM1	TM1b	.	.	.	.	.	.	.	.	.	.	.	.	.	.	.	.	.	.	.	.	.	.	.	.	.	.	.	.	.	.	.	.	.	.	.	.	.	.	.	.	.	.	.	.	.	.	.	.	.	.	.	.	.	.	.	.	.	.	.	.	.	.	.	.	.	.	.	.	.	.	.	.	.	.	.	.	.	.	.	.	.	.	.	.	.	.	.	.	.	.	.	.	.	.	.	.	.	.	.	.	.	.	.	.	.	.	.	.	1	1	208052	4.81e-06	.	.
chr3	11017422	C	A	chr3:11017422:C:A	chr3:11059108:C:A	CCC-A	0.0028441	CDS	ENST00000646702.1	3	546	211	c.211C	c.211C>A	71	0	CCC	P	ACC	T	p.P71	p.P71T	P71T	Missense	TM1	TM1b	0	0.913	D	0.001	0.834	D	1	0.906	D	1	0.974	D	0	0.629	D	1	0.81	D	4.1	0.973	H	-2.95	0.919	D	-7.55	0.952	D	0.953	0.962	1.088	0.992	D	0.921	0.974	D	0.991	0.997	D	0.65	0.97	D	0.954	0.992	0.947	0.993	0.985	0.985	2.305	0.965	0.918	0.982	D	0.81	0.952	D	0.492	0.941	D	0.468	0.94	D	0.999	0.974	D	0.989	0.965	D	.;.;.;.;.;.;.;.;.;.;.;.;.;.;.;.;.;.;.;.;.;.;.;	.;.;.;.;.;.;.;.;.;.;.;.;.;.;.;.;.;.;.;.;.;.;.;	3.792	0.719	25.8	0.998	0.887	0.976	0.758	D	0.932	0.921	D	0.938	0.935	0.815	0.908	1	0.748	0.554	0.289	0	.	.	4.37	4.37	0.518	7.798	0.845	1.026	0.459	1	0.716	0.997	0.62	17.466	0.875	.;.;.;.;.;.;.;.;.;.;.;.;.;.;.;.;.;.;.;.;.;.;.	.	.	-2.858	0	0	0	0	-0.853085	LoF
chr3	11017422	C	G	chr3:11017422:C:G	chr3:11059108:C:G	CCC-G	0.00456553	CDS	ENST00000646702.1	3	546	211	c.211C	c.211C>G	71	0	CCC	P	GCC	A	p.P71	p.P71A	P71A	Missense	TM1	TM1b	0.001	0.785	D	0.003	0.765	D	1	0.906	D	0.999	0.924	D	0	0.629	D	1	0.81	D	4.1	0.973	H	-2.91	0.917	D	-7.55	0.952	D	0.892	0.891	1.088	0.992	D	0.921	0.974	D	0.991	0.996	D	0.634	0.969	D	0.96	0.994	0.944	0.993	0.973	0.973	2.167	0.954	0.903	0.968	D	0.75	0.931	D	0.484	0.938	D	0.457	0.937	D	0.999	0.964	D	0.989	0.963	D	.;.;.;.;.;.;.;.;.;.;.;.;.;.;.;.;.;.;.;.;.;.;.;	.;.;.;.;.;.;.;.;.;.;.;.;.;.;.;.;.;.;.;.;.;.;.;	3.994	0.784	26.9	0.997	0.777	0.978	0.769	D	0.924	0.902	D	0.938	0.935	0.815	0.908	1	0.748	0.554	0.289	0	.	.	4.37	4.37	0.518	7.798	0.845	1.026	0.459	1	0.716	0.997	0.62	17.466	0.875	.;.;.;.;.;.;.;.;.;.;.;.;.;.;.;.;.;.;.;.;.;.;.	.	.	-2.438	0	0	0	0	-0.842233	LoF
chr3	11017422	C	T	chr3:11017422:C:T	chr3:11059108:C:T	CCC-T	0.00980466	CDS	ENST00000646702.1	3	546	211	c.211C	c.211C>T	71	0	CCC	P	TCC	S	p.P71	p.P71S	P71S	Missense	TM1	TM1b	0.004	0.654	D	0.01	0.657	D	1	0.906	D	1	0.974	D	0	0.629	D	1	0.81	D	3.475	0.925	M	-2.89	0.916	D	-7.55	0.952	D	0.931	0.936	1.038	0.979	D	0.901	0.967	D	0.991	0.996	D	0.536	0.957	D	0.937	0.986	0.963	0.996	0.975	0.975	2.21	0.958	0.908	0.973	D	0.738	0.927	D	0.468	0.932	D	0.434	0.932	D	0.996	0.892	D	0.961	0.854	D	.;.;.;.;.;.;.;.;.;.;.;.;.;.;.;.;.;.;.;.;.;.;.;	.;.;.;.;.;.;.;.;.;.;.;.;.;.;.;.;.;.;.;.;.;.;.;	3.898	0.752	26.3	0.999	0.993	0.969	0.715	D	0.93	0.916	D	0.864	0.899	0.768	0.875	1	0.748	0.554	0.289	0	.	.	4.37	4.37	0.518	7.798	0.845	1.026	0.459	1	0.716	0.997	0.62	17.466	0.875	.;.;.;.;.;.;.;.;.;.;.;.;.;.;.;.;.;.;.;.;.;.;.	.	.	-2.745	0	0	0	0	-0.764098	LoF
chr3	11017423	C	A	chr3:11017423:C:A	chr3:11059109:C:A	CCC-A	0.0028441	CDS	ENST00000646702.1	3	547	212	c.212C	c.212C>A	71	1	CCC	P	CAC	H	p.P71	p.P71H	P71H	Missense	TM1	TM1b	0	0.913	D	0	0.928	D	1	0.906	D	1	0.974	D	0	0.629	D	1	0.81	D	4.445	0.988	H	-2.96	0.92	D	-8.51	0.973	D	0.935	0.941	1.103	0.998	D	0.935	0.979	D	0.992	0.997	D	0.673	0.973	D	0.92	0.98	0.943	0.993	0.987	0.987	2.339	0.967	0.921	0.984	D	0.814	0.954	D	0.493	0.941	D	0.47	0.94	D	0.999	0.969	D	0.982	0.938	D	.;.;.;.;.;.;.;.;.;.;.;.;.;.;.;.;.;.;.;.;.;.;.;	.;.;.;.;.;.;.;.;.;.;.;.;.;.;.;.;.;.;.;.;.;.;.;	3.948	0.769	26.6	0.997	0.805	0.976	0.758	D	0.937	0.933	D	0.991	0.955	0.844	0.927	1	0.748	0.554	0.289	0	.	.	4.37	4.37	0.518	7.798	0.845	1.026	0.459	1	0.716	0.996	0.595	17.466	0.875	.;.;.;.;.;.;.;.;.;.;.;.;.;.;.;.;.;.;.;.;.;.;.	.	.	-3.429	0	0	0	0	-0.847659	LoF
chr3	11017423	C	G	chr3:11017423:C:G	chr3:11059109:C:G	CCC-G	0.00456553	CDS	ENST00000646702.1	3	547	212	c.212C	c.212C>G	71	1	CCC	P	CGC	R	p.P71	p.P71R	P71R	Missense	TM1	TM1b	0	0.913	D	0.001	0.834	D	1	0.906	D	1	0.974	D	0	0.629	D	1	0.81	D	4.445	0.988	H	-2.96	0.92	D	-8.51	0.973	D	0.969	0.98	1.103	0.998	D	0.935	0.979	D	0.992	0.997	D	0.669	0.972	D	0.92	0.98	0.943	0.993	0.987	0.987	2.253	0.961	0.925	0.987	D	0.813	0.954	D	0.493	0.941	D	0.47	0.94	D	0.999	0.969	D	0.987	0.957	D	.;.;.;.;.;.;.;.;.;.;.;.;.;.;.;.;.;.;.;.;.;.;.;	.;.;.;.;.;.;.;.;.;.;.;.;.;.;.;.;.;.;.;.;.;.;.;	3.971	0.776	26.8	0.999	0.942	0.978	0.769	D	0.943	0.949	D	0.991	0.955	0.844	0.927	1	0.748	0.554	0.289	0	.	.	4.37	4.37	0.518	7.798	0.845	1.026	0.459	1	0.716	0.996	0.595	17.466	0.875	.;.;.;.;.;.;.;.;.;.;.;.;.;.;.;.;.;.;.;.;.;.;.	.	.	-3.466	0	0	0	0	-0.847659	LoF
chr3	11017423	C	T	chr3:11017423:C:T	chr3:11059109:C:T	CCC-T	0.00980466	CDS	ENST00000646702.1	3	547	212	c.212C	c.212C>T	71	1	CCC	P	CTC	L	p.P71	p.P71L	P71L	Missense	TM1	TM1b	0	0.913	D	0.001	0.834	D	1	0.906	D	1	0.974	D	0	0.629	D	1	0.81	D	4.445	0.988	H	-2.95	0.919	D	-9.44	0.984	D	0.926	0.93	1.103	0.998	D	0.935	0.979	D	0.987	0.991	D	0.612	0.966	D	0.898	0.972	0.9	0.978	0.992	0.992	2.221	0.958	0.927	0.988	D	0.813	0.954	D	0.492	0.94	D	0.468	0.94	D	1	0.995	D	0.993	0.978	D	.;.;.;.;.;.;.;.;.;.;.;.;.;.;.;.;.;.;.;.;.;.;.;	.;.;.;.;.;.;.;.;.;.;.;.;.;.;.;.;.;.;.;.;.;.;.;	4.054	0.805	27.4	0.999	0.96	0.969	0.715	D	0.93	0.916	D	0.991	0.955	0.844	0.927	1	0.748	0.554	0.289	0	.	.	4.37	4.37	0.518	7.798	0.845	1.026	0.459	1	0.716	0.996	0.595	17.466	0.875	.;.;.;.;.;.;.;.;.;.;.;.;.;.;.;.;.;.;.;.;.;.;.	.	.	-2.035	0	0	0	0	-0.875874	LoF
chr3	11017424	C	A	chr3:11017424:C:A	chr3:11059110:C:A	CCT-A	0.00209565	CDS	ENST00000646702.1	3	548	213	c.213C	c.213C>A	71	2	CCC	P	CCA	P	p.P71	p.P71P	P71P	Synonymous	TM1	TM1b	.	.	.	.	.	.	.	.	.	.	.	.	.	.	.	.	.	.	.	.	.	.	.	.	.	.	.	.	.	.	.	.	.	.	.	.	.	.	.	.	.	.	.	.	.	.	.	.	.	.	.	.	.	.	.	.	.	.	.	.	.	.	.	.	.	.	.	.	.	.	.	.	.	.	.	.	.	.	.	.	.	.	.	.	.	.	.	.	.	.	.	.	.	.	.	.	.	.	.	.	.	.	.	.	.	.	.	.	0	0	0	0	.	.
chr3	11017424	C	G	chr3:11017424:C:G	chr3:11059110:C:G	CCT-G	0.00471522	CDS	ENST00000646702.1	3	548	213	c.213C	c.213C>G	71	2	CCC	P	CCG	P	p.P71	p.P71P	P71P	Synonymous	TM1	TM1b	.	.	.	.	.	.	.	.	.	.	.	.	.	.	.	.	.	.	.	.	.	.	.	.	.	.	.	.	.	.	.	.	.	.	.	.	.	.	.	.	.	.	.	.	.	.	.	.	.	.	.	.	.	.	.	.	.	.	.	.	.	.	.	.	.	.	.	.	.	.	.	.	.	.	.	.	.	.	.	.	.	.	.	.	.	.	.	.	.	.	.	.	.	.	.	.	.	.	.	.	.	.	.	.	.	.	.	.	0	0	0	0	.	.
chr3	11017424	C	T	chr3:11017424:C:T	chr3:11059110:C:T	CCT-T	0.0114512	CDS	ENST00000646702.1	3	548	213	c.213C	c.213C>T	71	2	CCC	P	CCT	P	p.P71	p.P71P	P71P	Synonymous	TM1	TM1b	.	.	.	.	.	.	.	.	.	.	.	.	.	.	.	.	.	.	.	.	.	.	.	.	.	.	.	.	.	.	.	.	.	.	.	.	.	.	.	.	.	.	.	.	.	.	.	.	.	.	.	.	.	.	.	.	.	.	.	.	.	.	.	.	.	.	.	.	.	.	.	.	.	.	.	.	.	.	.	.	.	.	.	.	.	.	.	.	.	.	.	.	.	.	.	.	.	.	.	.	.	.	.	.	.	.	.	.	0	0	0	0	.	.
chr3	11017425	T	A	chr3:11017425:T:A	chr3:11059111:T:A	CTA-A	0.000598758	CDS	ENST00000646702.1	3	549	214	c.214T	c.214T>A	72	0	TAT	Y	AAT	N	p.Y72	p.Y72N	Y72N	Missense	TM1	TM1b	0	0.913	D	0	0.928	D	1	0.906	D	1	0.974	D	0	0.629	D	1	0.81	D	4.3	0.983	H	-1.87	0.844	D	-8.49	0.973	D	0.948	0.956	0.903	0.957	D	0.824	0.941	D	0.986	0.989	D	0.572	0.961	D	0.871	0.962	0.921	0.986	0.974	0.974	2.726	0.986	0.914	0.978	D	0.781	0.942	D	0.356	0.869	D	0.273	0.868	D	1	0.991	D	0.993	0.978	D	.;.;.;.;.;.;.;.;.;.;.;.;.;.;.;.;.;.;.;.;.;.;.;	.;.;.;.;.;.;.;.;.;.;.;.;.;.;.;.;.;.;.;.;.;.;.;	4.256	0.871	29.2	0.991	0.513	0.971	0.727	D	0.925	0.904	D	0.762	0.837	0.611	0.757	1	0.748	0.554	0.289	0	.	.	4.37	4.37	0.518	7.908	0.868	1.138	0.647	1	0.716	0.995	0.577	14.028	0.641	.;.;.;.;.;.;.;.;.;.;.;.;.;.;.;.;.;.;.;.;.;.;.	.	.	-2.88	0	0	0	0	-0.871533	LoF
chr3	11017425	T	C	chr3:11017425:T:C	chr3:11059111:T:C	CTA-C	0.00374224	CDS	ENST00000646702.1	3	549	214	c.214T	c.214T>C	72	0	TAT	Y	CAT	H	p.Y72	p.Y72H	Y72H	Missense	TM1	TM1b	0	0.913	D	0	0.928	D	1	0.906	D	1	0.974	D	0	0.629	D	1	0.81	D	3.605	0.938	H	-1.86	0.843	D	-4.72	0.8	D	0.895	0.895	0.903	0.957	D	0.824	0.941	D	0.983	0.983	D	0.463	0.945	D	0.921	0.98	0.928	0.988	0.966	0.966	2.468	0.975	0.917	0.981	D	0.734	0.926	D	0.423	0.912	D	0.369	0.911	D	0.998	0.933	D	0.99	0.966	D	.;.;.;.;.;.;.;.;.;.;.;.;.;.;.;.;.;.;.;.;.;.;.;	.;.;.;.;.;.;.;.;.;.;.;.;.;.;.;.;.;.;.;.;.;.;.;	4.232	0.864	29	0.998	0.914	0.967	0.706	D	0.92	0.891	D	0.762	0.837	0.611	0.757	1	0.748	0.554	0.289	0	.	.	4.37	4.37	0.518	7.908	0.868	1.138	0.647	1	0.716	0.995	0.577	14.028	0.641	.;.;.;.;.;.;.;.;.;.;.;.;.;.;.;.;.;.;.;.;.;.;.	.	.	-2.728	0	0	0	0	-0.808592	LoF
chr3	11017425	T	G	chr3:11017425:T:G	chr3:11059111:T:G	CTA-G	0.000523913	CDS	ENST00000646702.1	3	549	214	c.214T	c.214T>G	72	0	TAT	Y	GAT	D	p.Y72	p.Y72D	Y72D	Missense	TM1	TM1b	0	0.913	D	0	0.928	D	1	0.906	D	1	0.974	D	0	0.629	D	1	0.81	D	4.3	0.983	H	-1.87	0.844	D	-9.44	0.984	D	0.935	0.941	0.991	0.97	D	0.858	0.953	D	0.99	0.994	D	0.6	0.965	D	0.926	0.982	0.93	0.989	0.992	0.992	2.808	0.989	0.914	0.978	D	0.794	0.947	D	0.453	0.926	D	0.413	0.925	D	1	0.999	D	0.978	0.924	D	.;.;.;.;.;.;.;.;.;.;.;.;.;.;.;.;.;.;.;.;.;.;.;	.;.;.;.;.;.;.;.;.;.;.;.;.;.;.;.;.;.;.;.;.;.;.;	4.325	0.888	29.8	0.993	0.583	0.973	0.737	D	0.931	0.919	D	0.836	0.883	0.658	0.792	1	0.748	0.554	0.289	0	.	.	4.37	4.37	0.518	7.908	0.868	1.138	0.647	1	0.716	0.995	0.577	14.028	0.641	.;.;.;.;.;.;.;.;.;.;.;.;.;.;.;.;.;.;.;.;.;.;.	.	.	-3.822	0	0	0	0	-0.880215	LoF
chr3	11017426	A	C	chr3:11017426:A:C	chr3:11059112:A:C	TAT-C	0.000748447	CDS	ENST00000646702.1	3	550	215	c.215A	c.215A>C	72	1	TAT	Y	TCT	S	p.Y72	p.Y72S	Y72S	Missense	TM1	TM1b	0	0.913	D	0	0.928	D	1	0.906	D	1	0.974	D	0	0.629	D	1	0.81	D	3.495	0.927	M	-1.86	0.843	D	-8.48	0.973	D	0.899	0.899	0.704	0.932	D	0.762	0.919	D	0.986	0.989	D	0.52	0.954	D	0.906	0.975	0.917	0.985	0.984	0.984	2.565	0.98	0.891	0.954	D	0.578	0.861	D	0.453	0.926	D	0.413	0.925	D	1	0.977	D	0.929	0.738	D	.;.;.;.;.;.;.;.;.;.;.;.;.;.;.;.;.;.;.;.;.;.;.;	.;.;.;.;.;.;.;.;.;.;.;.;.;.;.;.;.;.;.;.;.;.;.;	4.267	0.874	29.3	0.991	0.514	0.981	0.799	D	0.933	0.924	D	0.69	0.789	0.579	0.735	1	0.748	0.554	0.289	0	.	.	4.37	4.37	0.518	9.197	0.941	1.312	0.947	1	0.716	0.994	0.563	14.028	0.641	.;.;.;.;.;.;.;.;.;.;.;.;.;.;.;.;.;.;.;.;.;.;.	.	.	-3.552	0	0	0	0	-0.85634	LoF
chr3	11017426	A	G	chr3:11017426:A:G	chr3:11059112:A:G	TAT-G	0.00845745	CDS	ENST00000646702.1	3	550	215	c.215A	c.215A>G	72	1	TAT	Y	TGT	C	p.Y72	p.Y72C	Y72C	Missense	TM1	TM1b	0	0.913	D	0	0.928	D	1	0.906	D	1	0.974	D	0	0.629	D	1	0.81	D	4.3	0.983	H	-1.88	0.845	D	-8.49	0.973	D	0.936	0.942	0.991	0.97	D	0.858	0.953	D	0.991	0.996	D	0.574	0.962	D	0.917	0.979	0.95	0.994	0.986	0.986	2.426	0.973	0.918	0.981	D	0.795	0.947	D	0.456	0.928	D	0.418	0.927	D	1	0.993	D	0.993	0.978	D	.;.;.;.;.;.;.;.;.;.;.;.;.;.;.;.;.;.;.;.;.;.;.;	.;.;.;.;.;.;.;.;.;.;.;.;.;.;.;.;.;.;.;.;.;.;.;	4.302	0.883	29.6	0.998	0.869	0.979	0.781	D	0.947	0.957	D	0.872	0.903	0.695	0.82	1	0.748	0.554	0.289	0	.	.	4.37	4.37	0.518	9.197	0.941	1.312	0.947	1	0.716	0.994	0.563	14.028	0.641	.;.;.;.;.;.;.;.;.;.;.;.;.;.;.;.;.;.;.;.;.;.;.	.	.	-1.942	0	0	0	0	-0.873704	LoF
chr3	11017426	A	T	chr3:11017426:A:T	chr3:11059112:A:T	TAT-T	0.000972981	CDS	ENST00000646702.1	3	550	215	c.215A	c.215A>T	72	1	TAT	Y	TTT	F	p.Y72	p.Y72F	Y72F	Missense	TM1	TM1b	0.035	0.437	D	0.038	0.514	D	1	0.906	D	0.999	0.924	D	0	0.629	D	1	0.81	D	2.03	0.555	M	-1.75	0.835	D	-3.77	0.714	D	0.688	0.694	0.507	0.906	D	0.698	0.896	D	0.97	0.966	D	0.086	0.747	D	0.768	0.923	0.939	0.992	0.888	0.887	2.114	0.949	0.883	0.943	D	0.522	0.833	D	0.123	0.667	D	-0.061	0.662	T	0.994	0.851	D	0.986	0.951	D	.;.;.;.;.;.;.;.;.;.;.;.;.;.;.;.;.;.;.;.;.;.;.;	.;.;.;.;.;.;.;.;.;.;.;.;.;.;.;.;.;.;.;.;.;.;.;	4.134	0.833	28	0.986	0.441	0.979	0.782	D	0.933	0.924	D	0.649	0.763	0.552	0.715	1	0.748	0.554	0.289	0	.	.	4.37	4.37	0.518	9.197	0.941	1.312	0.947	1	0.716	0.994	0.563	14.028	0.641	.;.;.;.;.;.;.;.;.;.;.;.;.;.;.;.;.;.;.;.;.;.;.	.	.	-0.978	0	0	0	0	-0.719605	LoF
chr3	11017427	T	A	chr3:11017427:T:A	chr3:11059113:T:A	ATC-A	0.00172143	CDS	ENST00000646702.1	3	551	216	c.216T	c.216T>A	72	2	TAT	Y	TAA	X	p.Y72	p.Y72X	Y72X	PTV	TM1	TM1b	.	.	.	.	.	.	.	.	.	.	.	.	0	0.629	D	1	0.81	A	.	.	.	.	.	.	.	.	.	0.782	0.779	.	.	.	.	.	.	.	.	.	.	.	.	.	.	.	.	.	.	.	.	.	.	.	.	.	.	0.625	0.994	D	0.66	0.994	D	.	.	.	.	.	.	.;Recessive;.;.;.;.;.;.;.;.;.;.;.;.;.;.;.;.;.;.;.;.;.;	.;High;.;.;.;.;.;.;.;.;.;.;.;.;.;.;.;.;.;.;.;.;.;	5.314	0.941	33	0.987	0.455	0.286	0.236	N	0.267	0.384	N	-0.344	0.275	-0.695	0.171	0.86	0.252	0.554	0.289	0	.	.	4.37	-6.45	0.017	-0.739	0.05	-0.645	0.044	0.039	0.209	0.99	0.524	19.337	0.943	.;.;.;.;.;.;.;.;.;.;.;.;.;.;.;.;.;.;.;.;.;.;.	.	.	.	0	0	0	0	.	.
chr3	11017427	T	C	chr3:11017427:T:C	chr3:11059113:T:C	ATC-C	0.0041913	CDS	ENST00000646702.1	3	551	216	c.216T	c.216T>C	72	2	TAT	Y	TAC	Y	p.Y72	p.Y72Y	Y72Y	Synonymous	TM1	TM1b	.	.	.	.	.	.	.	.	.	.	.	.	.	.	.	.	.	.	.	.	.	.	.	.	.	.	.	.	.	.	.	.	.	.	.	.	.	.	.	.	.	.	.	.	.	.	.	.	.	.	.	.	.	.	.	.	.	.	.	.	.	.	.	.	.	.	.	.	.	.	.	.	.	.	.	.	.	.	.	.	.	.	.	.	.	.	.	.	.	.	.	.	.	.	.	.	.	.	.	.	.	.	.	.	.	.	.	.	0	0	0	0	.	.
chr3	11017427	T	G	chr3:11017427:T:G	chr3:11059113:T:G	ATC-G	0.00104783	CDS	ENST00000646702.1	3	551	216	c.216T	c.216T>G	72	2	TAT	Y	TAG	X	p.Y72	p.Y72X	Y72X	PTV	TM1	TM1b	.	.	.	.	.	.	.	.	.	.	.	.	0	0.629	D	1	0.81	A	.	.	.	.	.	.	.	.	.	0.782	0.779	.	.	.	.	.	.	.	.	.	.	.	.	.	.	.	.	.	.	.	.	.	.	.	.	.	.	0.625	0.994	D	0.66	0.994	D	.	.	.	.	.	.	.;Recessive;.;.;.;.;.;.;.;.;.;.;.;.;.;.;.;.;.;.;.;.;.;	.;High;.;.;.;.;.;.;.;.;.;.;.;.;.;.;.;.;.;.;.;.;.;	5.433	0.944	34	0.986	0.442	0.305	0.241	N	0.283	0.396	N	-0.344	0.275	-0.695	0.171	0.86	0.252	0.554	0.289	0	.	.	4.37	-6.45	0.017	-0.739	0.05	-0.645	0.044	0.039	0.209	0.99	0.524	19.337	0.943	.;.;.;.;.;.;.;.;.;.;.;.;.;.;.;.;.;.;.;.;.;.;.	.	.	.	0	0	0	0	.	.
chr3	11017428	C	A	chr3:11017428:C:A	chr3:11059114:C:A	TCT-A	0.00306863	CDS	ENST00000646702.1	3	552	217	c.217C	c.217C>A	73	0	CTC	L	ATC	I	p.L73	p.L73I	L73I	Missense	TM1	TM1b	0.001	0.785	D	0.002	0.794	D	1	0.906	D	0.999	0.924	D	0	0.629	D	1	0.81	D	2.525	0.737	M	-1.07	0.769	T	-1.89	0.441	N	0.647	0.658	0.409	0.892	D	0.635	0.872	D	0.884	0.878	D	0.194	0.863	D	0.635	0.862	0.849	0.951	0.833	0.832	2.271	0.963	0.861	0.913	D	0.271	0.644	T	0.147	0.69	D	-0.026	0.686	D	0.986	0.766	D	0.955	0.829	D	.;.;.;.;.;.;.;.;.;.;.;.;.;.;.;.;.;.;.;.;.;.;.;	.;.;.;.;.;.;.;.;.;.;.;.;.;.;.;.;.;.;.;.;.;.;.;	3.708	0.696	25.4	0.995	0.708	0.923	0.554	D	0.7	0.657	D	0.643	0.759	0.577	0.733	0.986	0.31	0.554	0.289	0	.	.	4.37	4.37	0.518	3.901	0.56	1.026	0.459	0.999	0.427	0.996	0.595	17.466	0.875	.;.;.;.;.;.;.;.;.;.;.;.;.;.;.;.;.;.;.;.;.;.;.	.	.	-1.043	0	0	0	0	-0.627363	LoF
chr3	11017428	C	G	chr3:11017428:C:G	chr3:11059114:C:G	TCT-G	0.00456553	CDS	ENST00000646702.1	3	552	217	c.217C	c.217C>G	73	0	CTC	L	GTC	V	p.L73	p.L73V	L73V	Missense	TM1	TM1b	0.016	0.519	D	0.001	0.834	D	1	0.906	D	0.999	0.924	D	0	0.629	D	1	0.81	D	2.47	0.717	M	-1.05	0.767	T	-2.83	0.597	D	0.791	0.787	0.418	0.894	D	0.644	0.876	D	0.907	0.901	D	0.179	0.854	D	0.684	0.886	0.85	0.952	0.869	0.867	2.209	0.957	0.832	0.869	D	0.459	0.797	T	0.207	0.746	D	0.06	0.742	D	0.99	0.803	D	0.962	0.859	D	.;.;.;.;.;.;.;.;.;.;.;.;.;.;.;.;.;.;.;.;.;.;.;	.;.;.;.;.;.;.;.;.;.;.;.;.;.;.;.;.;.;.;.;.;.;.;	3.526	0.648	24.8	0.998	0.909	0.929	0.567	D	0.715	0.667	D	0.659	0.769	0.586	0.74	0.986	0.31	0.554	0.289	0	.	.	4.37	4.37	0.518	3.901	0.56	1.026	0.459	0.999	0.427	0.996	0.595	17.466	0.875	.;.;.;.;.;.;.;.;.;.;.;.;.;.;.;.;.;.;.;.;.;.;.	.	.	-1.887	0	0	0	0	-0.667516	LoF
chr3	11017428	C	T	chr3:11017428:C:T	chr3:11059114:C:T	TCT-T	0.0063618	CDS	ENST00000646702.1	3	552	217	c.217C	c.217C>T	73	0	CTC	L	TTC	F	p.L73	p.L73F	L73F	Missense	TM1	TM1b	0.001	0.785	D	0.001	0.834	D	1	0.906	D	1	0.974	D	0	0.629	D	1	0.81	D	3.915	0.962	H	-1.16	0.781	T	-3.8	0.718	D	0.815	0.811	0.75	0.938	D	0.735	0.909	D	0.954	0.947	D	0.442	0.942	D	0.817	0.942	0.879	0.968	0.913	0.913	2.274	0.963	0.857	0.906	D	0.594	0.869	D	0.33	0.851	D	0.236	0.85	D	0.999	0.959	D	0.963	0.863	D	.;.;.;.;.;.;.;.;.;.;.;.;.;.;.;.;.;.;.;.;.;.;.;	.;.;.;.;.;.;.;.;.;.;.;.;.;.;.;.;.;.;.;.;.;.;.;	3.871	0.744	26.2	0.999	0.967	0.866	0.459	D	0.461	0.511	N	0.781	0.849	0.665	0.798	0.986	0.31	0.554	0.289	0	.	.	4.37	4.37	0.518	3.901	0.56	1.026	0.459	0.999	0.427	0.996	0.595	17.466	0.875	.;.;.;.;.;.;.;.;.;.;.;.;.;.;.;.;.;.;.;.;.;.;.	.	.	-0.587	1	0	0	0	-0.836807	LoF
chr3	11017429	T	A	chr3:11017429:T:A	chr3:11059115:T:A	CTC-A	0.00157174	CDS	ENST00000646702.1	3	553	218	c.218T	c.218T>A	73	1	CTC	L	CAC	H	p.L73	p.L73H	L73H	Missense	TM1	TM1b	0	0.913	D	0	0.928	D	1	0.906	D	1	0.974	D	0	0.629	D	1	0.81	D	4.26	0.981	H	-1.19	0.784	T	-6.64	0.922	D	0.925	0.929	0.838	0.949	D	0.766	0.921	D	0.981	0.981	D	0.701	0.976	D	0.955	0.992	0.885	0.971	0.98	0.98	2.459	0.974	0.896	0.96	D	0.755	0.933	D	0.423	0.912	D	0.371	0.911	D	0.999	0.975	D	0.962	0.859	D	.;.;.;.;.;.;.;.;.;.;.;.;.;.;.;.;.;.;.;.;.;.;.;	.;.;.;.;.;.;.;.;.;.;.;.;.;.;.;.;.;.;.;.;.;.;.;	4.209	0.857	28.7	0.985	0.424	0.971	0.728	D	0.946	0.954	D	0.925	0.929	0.786	0.888	1	0.748	0.554	0.289	0	.	.	4.37	4.37	0.518	7.908	0.868	1.138	0.647	1	0.716	0.998	0.659	14.028	0.641	.;.;.;.;.;.;.;.;.;.;.;.;.;.;.;.;.;.;.;.;.;.;.	.	.	-3.711	0	0	0	0	-0.85417	LoF
chr3	11017429	T	C	chr3:11017429:T:C	chr3:11059115:T:C	CTC-C	0.00396677	CDS	ENST00000646702.1	3	553	218	c.218T	c.218T>C	73	1	CTC	L	CCC	P	p.L73	p.L73P	L73P	Missense	TM1	TM1b	0	0.913	D	0	0.928	D	1	0.906	D	1	0.974	D	0	0.629	D	1	0.81	D	3.71	0.947	H	-1.18	0.783	T	-6.62	0.921	D	0.967	0.978	0.838	0.949	D	0.766	0.921	D	0.981	0.981	D	0.713	0.977	D	0.963	0.995	0.886	0.971	0.983	0.983	2.696	0.986	0.912	0.976	D	0.755	0.933	D	0.423	0.912	D	0.37	0.911	D	0.999	0.955	D	0.847	0.528	T	.;.;.;.;.;.;.;.;.;.;.;.;.;.;.;.;.;.;.;.;.;.;.;	.;.;.;.;.;.;.;.;.;.;.;.;.;.;.;.;.;.;.;.;.;.;.;	4.424	0.904	31	0.999	0.966	0.967	0.707	D	0.974	0.995	D	0.925	0.929	0.786	0.888	1	0.748	0.554	0.289	0	.	.	4.37	4.37	0.518	7.908	0.868	1.138	0.647	1	0.716	0.998	0.659	14.028	0.641	.;.;.;.;.;.;.;.;.;.;.;.;.;.;.;.;.;.;.;.;.;.;.	.	.	-4.068	0	0	0	0	-0.832466	LoF
chr3	11017429	T	G	chr3:11017429:T:G	chr3:11059115:T:G	CTC-G	0.00104783	CDS	ENST00000646702.1	3	553	218	c.218T	c.218T>G	73	1	CTC	L	CGC	R	p.L73	p.L73R	L73R	Missense	TM1	TM1b	0	0.913	D	0	0.928	D	1	0.906	D	1	0.974	D	0	0.629	D	1	0.81	D	2.905	0.84	M	-1.13	0.777	T	-5.68	0.872	D	0.975	0.986	0.542	0.911	D	0.674	0.887	D	0.98	0.98	D	0.54	0.957	D	0.94	0.987	0.907	0.981	0.964	0.963	2.594	0.981	0.9	0.964	D	0.558	0.852	D	0.402	0.9	D	0.34	0.899	D	0.999	0.952	D	0.913	0.691	D	.;.;.;.;.;.;.;.;.;.;.;.;.;.;.;.;.;.;.;.;.;.;.;	.;.;.;.;.;.;.;.;.;.;.;.;.;.;.;.;.;.;.;.;.;.;.;	4.301	0.882	29.6	0.998	0.852	0.973	0.738	D	0.951	0.966	D	0.788	0.853	0.699	0.823	1	0.748	0.554	0.289	0	.	.	4.37	4.37	0.518	7.908	0.868	1.138	0.647	1	0.716	0.998	0.659	14.028	0.641	.;.;.;.;.;.;.;.;.;.;.;.;.;.;.;.;.;.;.;.;.;.;.	.	.	-4.377	0	0	0	0	-0.82921	LoF
chr3	11017430	C	A	chr3:11017430:C:A	chr3:11059116:C:A	TCT-A	0.00306863	CDS	ENST00000646702.1	3	554	219	c.219C	c.219C>A	73	2	CTC	L	CTA	L	p.L73	p.L73L	L73L	Synonymous	TM1	TM1b	.	.	.	.	.	.	.	.	.	.	.	.	.	.	.	.	.	.	.	.	.	.	.	.	.	.	.	.	.	.	.	.	.	.	.	.	.	.	.	.	.	.	.	.	.	.	.	.	.	.	.	.	.	.	.	.	.	.	.	.	.	.	.	.	.	.	.	.	.	.	.	.	.	.	.	.	.	.	.	.	.	.	.	.	.	.	.	.	.	.	.	.	.	.	.	.	.	.	.	.	.	.	.	.	.	.	.	.	0	0	0	0	.	.
chr3	11017430	C	G	chr3:11017430:C:G	chr3:11059116:C:G	TCT-G	0.00456553	CDS	ENST00000646702.1	3	554	219	c.219C	c.219C>G	73	2	CTC	L	CTG	L	p.L73	p.L73L	L73L	Synonymous	TM1	TM1b	.	.	.	.	.	.	.	.	.	.	.	.	.	.	.	.	.	.	.	.	.	.	.	.	.	.	.	.	.	.	.	.	.	.	.	.	.	.	.	.	.	.	.	.	.	.	.	.	.	.	.	.	.	.	.	.	.	.	.	.	.	.	.	.	.	.	.	.	.	.	.	.	.	.	.	.	.	.	.	.	.	.	.	.	.	.	.	.	.	.	.	.	.	.	.	.	.	.	.	.	.	.	.	.	.	.	.	.	0	0	0	0	.	.
chr3	11017430	C	T	chr3:11017430:C:T	chr3:11059116:C:T	TCT-T	0.0063618	CDS	ENST00000646702.1	3	554	219	c.219C	c.219C>T	73	2	CTC	L	CTT	L	p.L73	p.L73L	L73L	Synonymous	TM1	TM1b	.	.	.	.	.	.	.	.	.	.	.	.	.	.	.	.	.	.	.	.	.	.	.	.	.	.	.	.	.	.	.	.	.	.	.	.	.	.	.	.	.	.	.	.	.	.	.	.	.	.	.	.	.	.	.	.	.	.	.	.	.	.	.	.	.	.	.	.	.	.	.	.	.	.	.	.	.	.	.	.	.	.	.	.	.	.	.	.	.	.	.	.	.	.	.	.	.	.	.	.	.	.	.	.	.	.	.	.	0	0	0	0	.	.
chr3	11017431	T	A	chr3:11017431:T:A	chr3:11059117:T:A	CTG-A	0.00209565	CDS	ENST00000646702.1	3	555	220	c.220T	c.220T>A	74	0	TGC	C	AGC	S	p.C74	p.C74S	C74S	Missense	Extracellular_1	TM1b	0.001	0.785	D	0.002	0.794	D	1	0.906	D	0.999	0.924	D	0	0.843	D	1	0.81	D	4.24	0.98	H	-1.15	0.78	T	-9.45	0.984	D	0.815	0.811	0.542	0.911	D	0.674	0.887	D	0.984	0.985	D	0.518	0.954	D	0.856	0.956	0.903	0.979	0.869	0.868	2.399	0.971	0.899	0.964	D	0.669	0.901	D	0.253	0.789	D	0.126	0.786	D	1	0.999	D	0.941	0.777	D	.;.;.;.;.;.;.;.;.;.;.;.;.;.;.;.;.;.;.;.;.;.;.;	.;.;.;.;.;.;.;.;.;.;.;.;.;.;.;.;.;.;.;.;.;.;.;	4.271	0.875	29.3	0.994	0.619	0.971	0.728	D	0.966	0.989	D	0.798	0.86	0.706	0.828	1	0.748	0.554	0.289	0	.	.	4.37	4.37	0.518	7.908	0.868	1.138	0.647	1	0.716	0.998	0.659	14.028	0.641	.;.;.;.;.;.;.;.;.;.;.;.;.;.;.;.;.;.;.;.;.;.;.	.	.	-2.287	0	0	0	0	-0.880215	LoF
chr3	11017431	T	C	chr3:11017431:T:C	chr3:11059117:T:C	CTG-C	0.0117506	CDS	ENST00000646702.1	3	555	220	c.220T	c.220T>C	74	0	TGC	C	CGC	R	p.C74	p.C74R	C74R	Missense	Extracellular_1	TM1b	0	0.913	D	0	0.928	D	1	0.906	D	0.999	0.924	D	0	0.843	D	1	0.81	D	3.895	0.961	H	-1.23	0.789	T	-11.35	0.994	D	0.925	0.929	0.816	0.946	D	0.759	0.918	D	0.992	0.998	D	0.72	0.977	D	0.949	0.99	0.931	0.989	0.947	0.947	2.808	0.989	0.932	0.991	D	0.796	0.947	D	0.426	0.913	D	0.374	0.912	D	1	0.999	D	0.937	0.765	D	.;.;.;.;.;.;.;.;.;.;.;.;.;.;.;.;.;.;.;.;.;.;.;	.;.;.;.;.;.;.;.;.;.;.;.;.;.;.;.;.;.;.;.;.;.;.;	4.47	0.91	32	0.997	0.805	0.967	0.707	D	0.968	0.99	D	0.921	0.928	0.785	0.887	1	0.748	0.554	0.289	0	.	.	4.37	4.37	0.518	7.908	0.868	1.138	0.647	1	0.716	0.998	0.659	14.028	0.641	.;.;.;.;.;.;.;.;.;.;.;.;.;.;.;.;.;.;.;.;.;.;.	.	.	-3.63	0	0	0	0	-0.880215	LoF
chr3	11017431	T	G	chr3:11017431:T:G	chr3:11059117:T:G	CTG-G	0.00359254	CDS	ENST00000646702.1	3	555	220	c.220T	c.220T>G	74	0	TGC	C	GGC	G	p.C74	p.C74G	C74G	Missense	Extracellular_1	TM1b	0.001	0.785	D	0.002	0.794	D	1	0.906	D	0.999	0.924	D	0	0.843	D	1	0.81	D	3.895	0.961	H	-1.2	0.785	T	-11.35	0.994	D	0.835	0.831	0.816	0.946	D	0.759	0.918	D	0.992	0.997	D	0.731	0.978	D	0.919	0.98	0.921	0.986	0.929	0.929	2.412	0.972	0.884	0.945	D	0.797	0.948	D	0.384	0.89	D	0.314	0.888	D	1	0.997	D	0.79	0.431	T	.;.;.;.;.;.;.;.;.;.;.;.;.;.;.;.;.;.;.;.;.;.;.;	.;.;.;.;.;.;.;.;.;.;.;.;.;.;.;.;.;.;.;.;.;.;.;	4.377	0.897	31	0.976	0.346	0.973	0.738	D	0.971	0.994	D	0.921	0.928	0.785	0.887	1	0.748	0.554	0.289	0	.	.	4.37	4.37	0.518	7.908	0.868	1.138	0.647	1	0.716	0.998	0.659	14.028	0.641	.;.;.;.;.;.;.;.;.;.;.;.;.;.;.;.;.;.;.;.;.;.;.	.	.	-4.069	0	0	0	0	-0.878044	LoF
chr3	11017432	G	A	chr3:11017432:G:A	chr3:11059118:G:A	TGC-A	0.00755931	CDS	ENST00000646702.1	3	556	221	c.221G	c.221G>A	74	1	TGC	C	TAC	Y	p.C74	p.C74Y	C74Y	Missense	Extracellular_1	TM1b	0	0.913	D	0	0.928	D	1	0.906	D	0.999	0.924	D	0	0.843	D	1	0.81	D	4.24	0.98	H	-1.25	0.791	T	-10.41	0.99	D	0.919	0.922	0.882	0.954	D	0.774	0.923	D	0.993	0.998	D	0.689	0.974	D	0.907	0.975	0.948	0.994	0.951	0.951	2.766	0.988	0.938	0.994	D	0.79	0.945	D	0.431	0.916	D	0.381	0.915	D	1	0.998	D	0.965	0.868	D	.;.;.;.;.;.;.;.;.;.;.;.;.;.;.;.;.;.;.;.;.;.;.;	.;.;.;.;.;.;.;.;.;.;.;.;.;.;.;.;.;.;.;.;.;.;.;	4.369	0.896	31	0.997	0.796	0.983	0.818	D	0.968	0.99	D	1.022	0.964	0.891	0.952	1	0.748	0.554	0.289	0	.	.	4.37	4.37	0.518	9.864	0.984	1.176	0.789	1	0.716	0.997	0.62	17.466	0.875	.;.;.;.;.;.;.;.;.;.;.;.;.;.;.;.;.;.;.;.;.;.;.	.	.	-2.609	0	0	0	0	-0.87913	LoF
chr3	11017432	G	C	chr3:11017432:G:C	chr3:11059118:G:C	TGC-C	0.00269441	CDS	ENST00000646702.1	3	556	221	c.221G	c.221G>C	74	1	TGC	C	TCC	S	p.C74	p.C74S	C74S	Missense	Extracellular_1	TM1b	0.001	0.785	D	0.002	0.794	D	1	0.906	D	0.999	0.924	D	0	0.843	D	1	0.81	D	4.24	0.98	H	-1.15	0.78	T	-9.45	0.984	D	0.815	0.811	0.597	0.919	D	0.692	0.894	D	0.982	0.983	D	0.435	0.941	D	0.805	0.937	0.903	0.979	0.868	0.867	2.399	0.971	0.899	0.964	D	0.669	0.901	D	0.257	0.792	D	0.131	0.79	D	1	0.998	D	0.941	0.777	D	.;.;.;.;.;.;.;.;.;.;.;.;.;.;.;.;.;.;.;.;.;.;.;	.;.;.;.;.;.;.;.;.;.;.;.;.;.;.;.;.;.;.;.;.;.;.;	4.28	0.877	29.4	0.994	0.652	0.987	0.854	D	0.97	0.993	D	0.899	0.917	0.812	0.906	1	0.748	0.554	0.289	0	.	.	4.37	4.37	0.518	9.864	0.984	1.176	0.789	1	0.716	0.997	0.62	17.466	0.875	.;.;.;.;.;.;.;.;.;.;.;.;.;.;.;.;.;.;.;.;.;.;.	.	.	-2.287	0	0	0	0	-0.87913	LoF
chr3	11017432	G	T	chr3:11017432:G:T	chr3:11059118:G:T	TGC-T	0.00291894	CDS	ENST00000646702.1	3	556	221	c.221G	c.221G>T	74	1	TGC	C	TTC	F	p.C74	p.C74F	C74F	Missense	Extracellular_1	TM1b	0	0.913	D	0	0.928	D	1	0.906	D	0.999	0.924	D	0	0.843	D	1	0.81	D	4.24	0.98	H	-1.24	0.79	T	-10.41	0.99	D	0.879	0.877	0.882	0.954	D	0.774	0.923	D	0.992	0.998	D	0.66	0.971	D	0.902	0.973	0.949	0.994	0.896	0.895	2.631	0.983	0.906	0.971	D	0.748	0.931	D	0.43	0.915	D	0.38	0.914	D	1	0.998	D	0.956	0.833	D	.;.;.;.;.;.;.;.;.;.;.;.;.;.;.;.;.;.;.;.;.;.;.;	.;.;.;.;.;.;.;.;.;.;.;.;.;.;.;.;.;.;.;.;.;.;.;	4.381	0.898	31	0.992	0.547	0.985	0.838	D	0.969	0.991	D	1.022	0.964	0.891	0.952	1	0.748	0.554	0.289	0	.	.	4.37	4.37	0.518	9.864	0.984	1.176	0.789	1	0.716	0.997	0.62	17.466	0.875	.;.;.;.;.;.;.;.;.;.;.;.;.;.;.;.;.;.;.;.;.;.;.	.	.	-2.322	0	0	0	0	-0.87913	LoF
chr3	11017433	C	A	chr3:11017433:C:A	chr3:11059119:C:A	GCG-A	0.00366739	CDS	ENST00000646702.1	3	557	222	c.222C	c.222C>A	74	2	TGC	C	TGA	X	p.C74	p.C74X	C74X	PTV	Extracellular_1	TM1b	.	.	.	.	.	.	.	.	.	.	.	.	0	0.843	D	1	0.81	A	.	.	.	.	.	.	.	.	.	0.814	0.81	.	.	.	.	.	.	.	.	.	.	.	.	.	.	.	.	.	.	.	.	.	.	.	.	.	.	0.625	0.994	D	0.66	0.994	D	.	.	.	.	.	.	.;Recessive;.;.;.;.;.;.;.;.;.;.;.;.;.;.;.;.;.;.;.;.;.;	.;High;.;.;.;.;.;.;.;.;.;.;.;.;.;.;.;.;.;.;.;.;.;	4.626	0.921	32	0.99	0.507	0.164	0.194	N	0.278	0.393	N	0.02	0.428	-0.282	0.287	0.2	0.181	0.554	0.289	0	.	.	4.37	-3.52	0.044	-1.424	0.026	-0.666	0.042	0.001	0.138	0.992	0.541	13.82	0.628	.;.;.;.;.;.;.;.;.;.;.;.;.;.;.;.;.;.;.;.;.;.;.	.	.	.	1	0	0	0	.	.
chr3	11017433	C	G	chr3:11017433:C:G	chr3:11059119:C:G	GCG-G	0.00269441	CDS	ENST00000646702.1	3	557	222	c.222C	c.222C>G	74	2	TGC	C	TGG	W	p.C74	p.C74W	C74W	Missense	Extracellular_1	TM1b	0	0.913	D	0	0.928	D	1	0.906	D	1	0.974	D	0	0.843	D	1	0.81	D	3.545	0.932	H	-1.26	0.792	T	-10.41	0.99	D	0.82	0.816	0.369	0.886	D	0.662	0.883	D	0.986	0.989	D	0.554	0.959	D	0.722	0.903	0.948	0.994	0.811	0.809	2.51	0.977	0.922	0.985	D	0.682	0.907	D	0.318	0.843	D	0.219	0.841	D	1	0.991	D	0.954	0.826	D	.;.;.;.;.;.;.;.;.;.;.;.;.;.;.;.;.;.;.;.;.;.;.;	.;.;.;.;.;.;.;.;.;.;.;.;.;.;.;.;.;.;.;.;.;.;.;	2.337	0.377	21.8	0.987	0.449	0.176	0.199	N	0.775	0.709	D	0.052	0.442	-0.214	0.31	0.2	0.181	0.554	0.289	0	.	.	4.37	-3.52	0.044	-1.424	0.026	-0.666	0.042	0.001	0.138	0.992	0.541	13.82	0.628	.;.;.;.;.;.;.;.;.;.;.;.;.;.;.;.;.;.;.;.;.;.;.	.	.	-1.923	0	0	0	0	-0.871533	LoF
chr3	11017433	C	T	chr3:11017433:C:T	chr3:11059119:C:T	GCG-T	0.0425118	CDS	ENST00000646702.1	3	557	222	c.222C	c.222C>T	74	2	TGC	C	TGT	C	p.C74	p.C74C	C74C	Synonymous	Extracellular_1	TM1b	.	.	.	.	.	.	.	.	.	.	.	.	.	.	.	.	.	.	.	.	.	.	.	.	.	.	.	.	.	.	.	.	.	.	.	.	.	.	.	.	.	.	.	.	.	.	.	.	.	.	.	.	.	.	.	.	.	.	.	.	.	.	.	.	.	.	.	.	.	.	.	.	.	.	.	.	.	.	.	.	.	.	.	.	.	.	.	.	.	.	.	.	.	.	.	.	.	.	.	.	.	.	.	.	.	.	.	.	0	2	207824	9.62e-06	.	.
chr3	11017434	G	A	chr3:11017434:G:A	chr3:11059120:G:A	CGG-A	0.0598758	CDS	ENST00000646702.1	3	558	223	c.223G	c.223G>A	75	0	GGG	G	AGG	R	p.G75	p.G75R	G75R	Missense	Extracellular_1	TM1b	0.017	0.512	D	0.01	0.657	D	0.931	0.519	P	0.419	0.45	B	0.001	0.431	D	1	0.81	D	1.44	0.36	L	-0.8	0.738	T	-0.25	0.11	N	0.837	0.833	-0.193	0.779	T	0.355	0.718	T	0.85	0.842	D	0.075	0.721	D	0.597	0.842	0.736	0.869	0.923	0.922	1.382	0.848	0.923	0.986	D	0.313	0.685	T	0.312	0.839	D	0.211	0.837	D	0.925	0.586	D	0.827	0.503	T	.;.;.;.;.;.;.;.;.;.;.;.;.;.;.;.;.;.;.;.;.;.;.;	.;.;.;.;.;.;.;.;.;.;.;.;.;.;.;.;.;.;.;.;.;.;.;	3.108	0.545	23.6	0.998	0.895	0.983	0.818	D	0.955	0.972	D	0.552	0.702	0.576	0.733	1	0.748	0.554	0.289	0	.	.	4.37	4.37	0.518	6.654	0.742	1.176	0.789	1	0.716	0.997	0.62	17.466	0.875	.;.;.;.;.;.;.;.;.;.;.;.;.;.;.;.;.;.;.;.;.;.;.	.	.	-0.852	3	0	0	0	-0.432027	Typical
chr3	11017434	G	C	chr3:11017434:G:C	chr3:11059120:G:C	CGG-C	0.00396677	CDS	ENST00000646702.1	3	558	223	c.223G	c.223G>C	75	0	GGG	G	CGG	R	p.G75	p.G75R	G75R	Missense	Extracellular_1	TM1b	0.017	0.512	D	0.01	0.657	D	0.859	0.473	P	0.557	0.495	P	0.001	0.431	D	1	0.81	D	1.44	0.36	L	-0.8	0.738	T	-0.25	0.11	N	0.837	0.833	-0.115	0.798	T	0.405	0.755	T	0.849	0.841	D	0.08	0.733	D	0.58	0.833	0.736	0.869	0.92	0.919	1.382	0.848	0.923	0.986	D	0.313	0.685	T	0.312	0.839	D	0.211	0.837	D	0.919	0.578	D	0.827	0.503	T	.;.;.;.;.;.;.;.;.;.;.;.;.;.;.;.;.;.;.;.;.;.;.;	.;.;.;.;.;.;.;.;.;.;.;.;.;.;.;.;.;.;.;.;.;.;.;	3.164	0.557	23.8	0.998	0.888	0.987	0.854	D	0.956	0.975	D	0.573	0.715	0.591	0.743	1	0.748	0.554	0.289	0	.	.	4.37	4.37	0.518	6.654	0.742	1.176	0.789	1	0.716	0.997	0.62	17.466	0.875	.;.;.;.;.;.;.;.;.;.;.;.;.;.;.;.;.;.;.;.;.;.;.	.	.	-0.852	0	0	0	0	-0.423346	Typical
chr3	11017434	G	T	chr3:11017434:G:T	chr3:11059120:G:T	CGG-T	0.00276925	CDS	ENST00000646702.1	3	558	223	c.223G	c.223G>T	75	0	GGG	G	TGG	W	p.G75	p.G75W	G75W	Missense	Extracellular_1	TM1b	0.001	0.785	D	0.019	0.592	D	1	0.906	D	0.999	0.924	D	0.001	0.431	D	1	0.81	D	1.935	0.518	L	-0.84	0.743	T	2.63	0.002	N	0.79	0.786	0.133	0.848	D	0.528	0.825	D	0.87	0.863	D	0.265	0.897	D	0.573	0.829	0.664	0.802	0.745	0.743	2.324	0.967	0.921	0.984	D	0.446	0.789	T	0.333	0.854	D	0.241	0.852	D	0.989	0.791	D	0.954	0.829	D	.;.;.;.;.;.;.;.;.;.;.;.;.;.;.;.;.;.;.;.;.;.;.;	.;.;.;.;.;.;.;.;.;.;.;.;.;.;.;.;.;.;.;.;.;.;.;	4.469	0.91	32	0.995	0.676	0.985	0.838	D	0.962	0.984	D	0.747	0.827	0.714	0.835	1	0.748	0.554	0.289	0	.	.	4.37	4.37	0.518	6.654	0.742	1.176	0.789	1	0.716	0.997	0.62	17.466	0.875	.;.;.;.;.;.;.;.;.;.;.;.;.;.;.;.;.;.;.;.;.;.;.	.	.	0.252	0	0	0	0	-0.654493	LoF
chr3	11017435	G	A	chr3:11017435:G:A	chr3:11059121:G:A	GGG-A	0.0100292	CDS	ENST00000646702.1	3	559	224	c.224G	c.224G>A	75	1	GGG	G	GAG	E	p.G75	p.G75E	G75E	Missense	Extracellular_1	TM1b	0.008	0.586	D	0.008	0.679	D	0.998	0.732	D	0.951	0.689	D	0.001	0.431	D	1	0.81	D	2.48	0.721	M	-0.78	0.736	T	-0.29	0.117	N	0.851	0.847	0.239	0.866	D	0.564	0.842	D	0.847	0.838	D	0.147	0.829	D	0.621	0.855	0.687	0.825	0.921	0.92	2.21	0.958	0.921	0.984	D	0.444	0.787	T	0.338	0.857	D	0.248	0.855	D	0.953	0.64	D	0.95	0.812	D	.;.;.;.;.;.;.;.;.;.;.;.;.;.;.;.;.;.;.;.;.;.;.;	.;.;.;.;.;.;.;.;.;.;.;.;.;.;.;.;.;.;.;.;.;.;.;	4.138	0.834	28.1	0.998	0.855	0.984	0.824	D	0.955	0.973	D	0.789	0.854	0.739	0.853	1	0.748	0.554	0.289	0	.	.	4.37	4.37	0.518	6.781	0.748	1.176	0.789	1	0.716	0.998	0.659	17.466	0.875	.;.;.;.;.;.;.;.;.;.;.;.;.;.;.;.;.;.;.;.;.;.;.	.	.	-1.872	0	0	0	0	-0.490628	Typical
chr3	11017435	G	C	chr3:11017435:G:C	chr3:11059121:G:C	GGG-C	0.00254472	CDS	ENST00000646702.1	3	559	224	c.224G	c.224G>C	75	1	GGG	G	GCG	A	p.G75	p.G75A	G75A	Missense	Extracellular_1	TM1b	0.011	0.555	D	0.034	0.527	D	0.993	0.656	D	0.888	0.63	P	0.001	0.431	D	1	0.81	D	1.68	0.432	L	-0.77	0.735	T	-0.06	0.079	N	0.718	0.72	-0.134	0.793	T	0.428	0.771	T	0.715	0.733	D	0.067	0.699	D	0.461	0.761	0.636	0.772	0.822	0.821	1.895	0.928	0.897	0.961	D	0.113	0.429	T	0.169	0.71	D	0.005	0.707	D	0.922	0.583	D	0.934	0.765	D	.;.;.;.;.;.;.;.;.;.;.;.;.;.;.;.;.;.;.;.;.;.;.;	.;.;.;.;.;.;.;.;.;.;.;.;.;.;.;.;.;.;.;.;.;.;.;	3.967	0.775	26.8	0.997	0.828	0.987	0.86	D	0.95	0.964	D	0.62	0.745	0.628	0.77	1	0.748	0.554	0.289	0	.	.	4.37	4.37	0.518	6.781	0.748	1.176	0.789	1	0.716	0.998	0.659	17.466	0.875	.;.;.;.;.;.;.;.;.;.;.;.;.;.;.;.;.;.;.;.;.;.;.	.	.	-0.57	0	0	0	0	-0.428772	Typical
chr3	11017435	G	T	chr3:11017435:G:T	chr3:11059121:G:T	GGG-T	0.00299379	CDS	ENST00000646702.1	3	559	224	c.224G	c.224G>T	75	1	GGG	G	GTG	V	p.G75	p.G75V	G75V	Missense	Extracellular_1	TM1b	0.003	0.682	D	0.015	0.616	D	0.999	0.779	D	0.974	0.732	D	0.001	0.431	D	1	0.81	D	2.48	0.721	M	-0.78	0.736	T	0.23	0.046	N	0.842	0.838	0.159	0.852	D	0.539	0.83	D	0.862	0.854	D	0.136	0.819	D	0.586	0.836	0.663	0.801	0.91	0.909	2.275	0.963	0.902	0.966	D	0.15	0.49	T	0.344	0.861	D	0.257	0.859	D	0.95	0.633	D	0.951	0.816	D	.;.;.;.;.;.;.;.;.;.;.;.;.;.;.;.;.;.;.;.;.;.;.;	.;.;.;.;.;.;.;.;.;.;.;.;.;.;.;.;.;.;.;.;.;.;.;	4.078	0.813	27.6	0.998	0.873	0.986	0.844	D	0.956	0.975	D	0.759	0.835	0.72	0.839	1	0.748	0.554	0.289	0	.	.	4.37	4.37	0.518	6.781	0.748	1.176	0.789	1	0.716	0.998	0.659	17.466	0.875	.;.;.;.;.;.;.;.;.;.;.;.;.;.;.;.;.;.;.;.;.;.;.	.	.	-0.492	0	0	0	0	-0.483032	Typical
chr3	11017436	G	A	chr3:11017436:G:A	chr3:11059122:G:A	GGA-A	0.00725994	CDS	ENST00000646702.1	3	560	225	c.225G	c.225G>A	75	2	GGG	G	GGA	G	p.G75	p.G75G	G75G	Synonymous	Extracellular_1	TM1b	.	.	.	.	.	.	.	.	.	.	.	.	.	.	.	.	.	.	.	.	.	.	.	.	.	.	.	.	.	.	.	.	.	.	.	.	.	.	.	.	.	.	.	.	.	.	.	.	.	.	.	.	.	.	.	.	.	.	.	.	.	.	.	.	.	.	.	.	.	.	.	.	.	.	.	.	.	.	.	.	.	.	.	.	.	.	.	.	.	.	.	.	.	.	.	.	.	.	.	.	.	.	.	.	.	.	.	.	0	0	0	0	.	.
chr3	11017436	G	C	chr3:11017436:G:C	chr3:11059122:G:C	GGA-C	0.00426615	CDS	ENST00000646702.1	3	560	225	c.225G	c.225G>C	75	2	GGG	G	GGC	G	p.G75	p.G75G	G75G	Synonymous	Extracellular_1	TM1b	.	.	.	.	.	.	.	.	.	.	.	.	.	.	.	.	.	.	.	.	.	.	.	.	.	.	.	.	.	.	.	.	.	.	.	.	.	.	.	.	.	.	.	.	.	.	.	.	.	.	.	.	.	.	.	.	.	.	.	.	.	.	.	.	.	.	.	.	.	.	.	.	.	.	.	.	.	.	.	.	.	.	.	.	.	.	.	.	.	.	.	.	.	.	.	.	.	.	.	.	.	.	.	.	.	.	.	.	0	0	0	0	.	.
chr3	11017436	G	T	chr3:11017436:G:T	chr3:11059122:G:T	GGA-T	0.00239503	CDS	ENST00000646702.1	3	560	225	c.225G	c.225G>T	75	2	GGG	G	GGT	G	p.G75	p.G75G	G75G	Synonymous	Extracellular_1	TM1b	.	.	.	.	.	.	.	.	.	.	.	.	.	.	.	.	.	.	.	.	.	.	.	.	.	.	.	.	.	.	.	.	.	.	.	.	.	.	.	.	.	.	.	.	.	.	.	.	.	.	.	.	.	.	.	.	.	.	.	.	.	.	.	.	.	.	.	.	.	.	.	.	.	.	.	.	.	.	.	.	.	.	.	.	.	.	.	.	.	.	.	.	.	.	.	.	.	.	.	.	.	.	.	.	.	.	.	.	0	0	0	0	.	.
chr3	11017437	A	C	chr3:11017437:A:C	chr3:11059123:A:C	GAA-C	0.00187112	CDS	ENST00000646702.1	3	561	226	c.226A	c.226A>C	76	0	AAA	K	CAA	Q	p.K76	p.K76Q	K76Q	Missense	Extracellular_1	TM1b	0.031	0.45	D	0.065	0.447	T	1	0.906	D	1	0.974	D	0	0.843	D	1	0.81	D	1.94	0.522	M	-1.11	0.775	T	-2.89	0.607	D	0.695	0.7	0.017	0.826	D	0.499	0.81	T	0.819	0.811	D	0.163	0.843	D	0.691	0.889	0.687	0.825	0.784	0.782	2.061	0.944	0.867	0.921	D	0.444	0.787	T	0.099	0.641	D	-0.096	0.637	T	0.994	0.846	D	0.948	0.797	D	.;.;.;.;.;.;.;.;.;.;.;.;.;.;.;.;.;.;.;.;.;.;.;	.;.;.;.;.;.;.;.;.;.;.;.;.;.;.;.;.;.;.;.;.;.;.;	4.161	0.842	28.3	0.994	0.649	0.982	0.804	D	0.946	0.954	D	0.602	0.733	0.59	0.742	1	0.748	0.554	0.289	0	.	.	4.37	4.37	0.518	9.194	0.941	1.312	0.947	1	0.716	0.998	0.659	14.028	0.641	.;.;.;.;.;.;.;.;.;.;.;.;.;.;.;.;.;.;.;.;.;.;.	.	.	-0.544	0	0	0	0	-0.714179	LoF
chr3	11017437	A	G	chr3:11017437:A:G	chr3:11059123:A:G	GAA-G	0.0021705	CDS	ENST00000646702.1	3	561	226	c.226A	c.226A>G	76	0	AAA	K	GAA	E	p.K76	p.K76E	K76E	Missense	Extracellular_1	TM1b	0.001	0.785	D	0.019	0.592	D	1	0.906	D	0.999	0.924	D	0	0.843	D	1	0.81	D	1.665	0.426	L	-1.07	0.769	T	-3.14	0.64	D	0.717	0.719	0.184	0.856	D	0.554	0.837	D	0.857	0.849	D	0.223	0.879	D	0.758	0.919	0.674	0.812	0.768	0.766	2.487	0.976	0.882	0.942	D	0.435	0.782	T	0.212	0.75	D	0.067	0.747	D	0.996	0.88	D	0.951	0.813	D	.;.;.;.;.;.;.;.;.;.;.;.;.;.;.;.;.;.;.;.;.;.;.;	.;.;.;.;.;.;.;.;.;.;.;.;.;.;.;.;.;.;.;.;.;.;.;	4.415	0.903	31	0.998	0.925	0.98	0.787	D	0.953	0.968	D	0.671	0.778	0.636	0.776	1	0.748	0.554	0.289	0	.	.	4.37	4.37	0.518	9.194	0.941	1.312	0.947	1	0.716	0.998	0.659	14.028	0.641	.;.;.;.;.;.;.;.;.;.;.;.;.;.;.;.;.;.;.;.;.;.;.	.	.	-1.384	1	0	0	0	-0.751076	LoF
chr3	11017437	A	T	chr3:11017437:A:T	chr3:11059123:A:T	GAA-T	0.000374223	CDS	ENST00000646702.1	3	561	226	c.226A	c.226A>T	76	0	AAA	K	TAA	X	p.K76	p.K76X	K76X	PTV	Extracellular_1	TM1b	.	.	.	.	.	.	.	.	.	.	.	.	0	0.843	D	1	0.81	A	.	.	.	.	.	.	.	.	.	0.801	0.797	.	.	.	.	.	.	.	.	.	.	.	.	.	.	.	.	.	.	.	.	.	.	.	.	.	.	0.625	0.994	D	0.66	0.994	D	.	.	.	.	.	.	.;Recessive;.;.;.;.;.;.;.;.;.;.;.;.;.;.;.;.;.;.;.;.;.;	.;High;.;.;.;.;.;.;.;.;.;.;.;.;.;.;.;.;.;.;.;.;.;	9.074	0.997	47	0.997	0.794	0.98	0.787	D	0.402	0.477	N	0.848	0.89	0.701	0.825	1	0.748	0.554	0.289	0	.	.	4.37	4.37	0.518	9.194	0.941	1.312	0.947	1	0.716	0.998	0.659	14.028	0.641	.;.;.;.;.;.;.;.;.;.;.;.;.;.;.;.;.;.;.;.;.;.;.	.	.	.	0	0	0	0	.	.
chr3	11017438	A	C	chr3:11017438:A:C	chr3:11059124:A:C	AAA-C	0.00119751	CDS	ENST00000646702.1	3	562	227	c.227A	c.227A>C	76	1	AAA	K	ACA	T	p.K76	p.K76T	K76T	Missense	Extracellular_1	TM1b	0.001	0.785	D	0.002	0.794	D	1	0.906	D	1	0.974	D	0	0.843	D	1	0.81	D	2.475	0.719	M	-1.13	0.777	T	-4.88	0.814	D	0.76	0.758	0.325	0.88	D	0.606	0.86	D	0.905	0.898	D	0.362	0.925	D	0.845	0.952	0.681	0.819	0.799	0.797	2.167	0.954	0.888	0.95	D	0.503	0.822	D	0.221	0.759	D	0.08	0.756	D	0.998	0.935	D	0.95	0.81	D	.;.;.;.;.;.;.;.;.;.;.;.;.;.;.;.;.;.;.;.;.;.;.;	.;.;.;.;.;.;.;.;.;.;.;.;.;.;.;.;.;.;.;.;.;.;.;	4.176	0.847	28.4	0.998	0.867	0.982	0.805	D	0.941	0.944	D	0.736	0.82	0.677	0.806	1	0.748	0.554	0.289	0	.	.	4.37	4.37	0.518	9.197	0.941	1.312	0.947	1	0.716	0.998	0.659	14.028	0.641	.;.;.;.;.;.;.;.;.;.;.;.;.;.;.;.;.;.;.;.;.;.;.	.	.	-1.093	0	0	0	0	-0.810762	LoF
chr3	11017438	A	G	chr3:11017438:A:G	chr3:11059124:A:G	AAA-G	0.00426615	CDS	ENST00000646702.1	3	562	227	c.227A	c.227A>G	76	1	AAA	K	AGA	R	p.K76	p.K76R	K76R	Missense	Extracellular_1	TM1b	0.095	0.312	T	0.125	0.353	T	1	0.906	D	0.999	0.924	D	0	0.843	D	1	0.81	D	1.92	0.513	L	-1.06	0.768	T	-2.26	0.505	N	0.677	0.684	-0.033	0.816	T	0.513	0.818	D	0.786	0.783	D	0.079	0.731	D	0.649	0.869	0.643	0.78	0.764	0.762	1.965	0.935	0.854	0.903	D	0.274	0.646	T	0.08	0.62	D	-0.123	0.615	T	0.985	0.764	D	0.94	0.775	D	.;.;.;.;.;.;.;.;.;.;.;.;.;.;.;.;.;.;.;.;.;.;.;	.;.;.;.;.;.;.;.;.;.;.;.;.;.;.;.;.;.;.;.;.;.;.;	3.619	0.672	25.1	0.998	0.914	0.98	0.788	D	0.95	0.963	D	0.606	0.735	0.586	0.74	1	0.748	0.554	0.289	0	.	.	4.37	4.37	0.518	9.197	0.941	1.312	0.947	1	0.716	0.998	0.659	14.028	0.641	.;.;.;.;.;.;.;.;.;.;.;.;.;.;.;.;.;.;.;.;.;.;.	.	.	-0.861	0	0	0	0	-0.625193	LoF
chr3	11017438	A	T	chr3:11017438:A:T	chr3:11059124:A:T	AAA-T	0.000673602	CDS	ENST00000646702.1	3	562	227	c.227A	c.227A>T	76	1	AAA	K	ATA	I	p.K76	p.K76I	K76I	Missense	Extracellular_1	TM1b	0	0.913	D	0.001	0.834	D	1	0.906	D	1	0.974	D	0	0.843	D	1	0.81	D	2.82	0.821	M	-1.19	0.784	T	-6.64	0.922	D	0.761	0.759	0.48	0.903	D	0.655	0.88	D	0.923	0.916	D	0.437	0.941	D	0.87	0.962	0.696	0.833	0.834	0.833	2.801	0.989	0.869	0.925	D	0.58	0.862	D	0.24	0.777	D	0.108	0.774	D	0.999	0.952	D	0.944	0.788	D	.;.;.;.;.;.;.;.;.;.;.;.;.;.;.;.;.;.;.;.;.;.;.;	.;.;.;.;.;.;.;.;.;.;.;.;.;.;.;.;.;.;.;.;.;.;.;	4.384	0.898	31	0.995	0.671	0.98	0.789	D	0.948	0.959	D	0.804	0.864	0.72	0.839	1	0.748	0.554	0.289	0	.	.	4.37	4.37	0.518	9.197	0.941	1.312	0.947	1	0.716	0.998	0.659	14.028	0.641	.;.;.;.;.;.;.;.;.;.;.;.;.;.;.;.;.;.;.;.;.;.;.	.	.	-0.063	0	0	0	0	-0.82921	LoF
chr3	11017439	A	C	chr3:11017439:A:C	chr3:11059125:A:C	AAA-C	0.00119751	CDS	ENST00000646702.1	3	563	228	c.228A	c.228A>C	76	2	AAA	K	AAC	N	p.K76	p.K76N	K76N	Missense	Extracellular_1	TM1b	0.001	0.785	D	0.002	0.794	D	1	0.906	D	1	0.974	D	0	0.843	D	1	0.81	D	2.665	0.78	M	-1.15	0.78	T	-4.09	0.748	D	0.729	0.73	0.051	0.833	D	0.544	0.832	D	0.738	0.747	D	0.14	0.822	D	0.605	0.846	0.673	0.811	0.91	0.909	2.338	0.967	0.894	0.957	D	0.478	0.808	T	-0.093	0.376	T	-0.189	0.557	T	0.997	0.902	D	0.935	0.756	D	.;.;.;.;.;.;.;.;.;.;.;.;.;.;.;.;.;.;.;.;.;.;.;	.;.;.;.;.;.;.;.;.;.;.;.;.;.;.;.;.;.;.;.;.;.;.;	3.162	0.557	23.8	0.997	0.823	0.814	0.408	D	0.503	0.535	D	0.091	0.461	-0.079	0.363	0.277	0.19	0.554	0.289	0	.	.	4.37	-4.27	0.035	0.891	0.279	0.323	0.286	1	0.716	0.995	0.577	15.093	0.719	.;.;.;.;.;.;.;.;.;.;.;.;.;.;.;.;.;.;.;.;.;.;.	.	.	-2.091	0	1	207800	4.81e-06	-0.77495	LoF
chr3	11017439	A	G	chr3:11017439:A:G	chr3:11059125:A:G	AAA-G	0.00426615	CDS	ENST00000646702.1	3	563	228	c.228A	c.228A>G	76	2	AAA	K	AAG	K	p.K76	p.K76K	K76K	Synonymous	Extracellular_1	TM1b	.	.	.	.	.	.	.	.	.	.	.	.	.	.	.	.	.	.	.	.	.	.	.	.	.	.	.	.	.	.	.	.	.	.	.	.	.	.	.	.	.	.	.	.	.	.	.	.	.	.	.	.	.	.	.	.	.	.	.	.	.	.	.	.	.	.	.	.	.	.	.	.	.	.	.	.	.	.	.	.	.	.	.	.	.	.	.	.	.	.	.	.	.	.	.	.	.	.	.	.	.	.	.	.	.	.	.	.	0	1	207800	4.81e-06	.	.
chr3	11017439	A	T	chr3:11017439:A:T	chr3:11059125:A:T	AAA-T	0.000673602	CDS	ENST00000646702.1	3	563	228	c.228A	c.228A>T	76	2	AAA	K	AAT	N	p.K76	p.K76N	K76N	Missense	Extracellular_1	TM1b	0.001	0.785	D	0.002	0.794	D	1	0.906	D	1	0.974	D	0	0.843	D	1	0.81	D	2.665	0.78	M	-1.15	0.78	T	-4.09	0.748	D	0.729	0.73	0.051	0.833	D	0.544	0.832	D	0.693	0.72	D	0.141	0.824	D	0.605	0.846	0.673	0.811	0.91	0.909	2.338	0.967	0.894	0.957	D	0.478	0.808	T	0.034	0.562	T	-0.189	0.557	T	0.999	0.963	D	0.935	0.756	D	.;.;.;.;.;.;.;.;.;.;.;.;.;.;.;.;.;.;.;.;.;.;.;	.;.;.;.;.;.;.;.;.;.;.;.;.;.;.;.;.;.;.;.;.;.;.;	3.222	0.571	23.9	0.997	0.821	0.781	0.385	D	0.397	0.473	N	0.091	0.461	-0.079	0.363	0.277	0.19	0.554	0.289	0	.	.	4.37	-4.27	0.035	0.891	0.279	0.323	0.286	1	0.716	0.995	0.577	15.093	0.719	.;.;.;.;.;.;.;.;.;.;.;.;.;.;.;.;.;.;.;.;.;.;.	.	.	-2.091	0	0	0	0	-0.841148	LoF
chr3	11017440	A	C	chr3:11017440:A:C	chr3:11059126:A:C	AAA-C	0.00119751	CDS	ENST00000646702.1	3	564	229	c.229A	c.229A>C	77	0	AAT	N	CAT	H	p.N77	p.N77H	N77H	Missense	Extracellular_1	TM1b	0.001	0.785	D	0.001	0.834	D	1	0.906	D	1	0.974	D	0	0.843	D	1	0.81	D	2	0.544	M	-1.66	0.827	D	-4.65	0.794	D	0.941	0.948	0.598	0.919	D	0.718	0.903	D	0.97	0.965	D	0.386	0.931	D	0.857	0.957	0.912	0.983	0.926	0.926	2.229	0.959	0.861	0.912	D	0.582	0.863	D	0.134	0.677	D	-0.046	0.673	D	0.998	0.933	D	0.954	0.826	D	.;.;.;.;.;.;.;.;.;.;.;.;.;.;.;.;.;.;.;.;.;.;.;	.;.;.;.;.;.;.;.;.;.;.;.;.;.;.;.;.;.;.;.;.;.;.;	3.987	0.782	26.9	0.996	0.737	0.982	0.805	D	0.946	0.954	D	0.766	0.84	0.693	0.818	1	0.748	0.554	0.289	0	.	.	4.37	4.37	0.518	9.197	0.941	1.312	0.947	1	0.716	0.992	0.541	14.028	0.641	.;.;.;.;.;.;.;.;.;.;.;.;.;.;.;.;.;.;.;.;.;.;.	.	.	0.173	0	0	0	0	-0.808592	LoF
chr3	11017440	A	G	chr3:11017440:A:G	chr3:11059126:A:G	AAA-G	0.00426615	CDS	ENST00000646702.1	3	564	229	c.229A	c.229A>G	77	0	AAT	N	GAT	D	p.N77	p.N77D	N77D	Missense	Extracellular_1	TM1b	0.014	0.532	D	0.015	0.616	D	1	0.906	D	0.999	0.924	D	0	0.843	D	1	0.81	D	3.945	0.964	H	-1.6	0.822	D	-4.4	0.773	D	0.934	0.94	0.713	0.933	D	0.757	0.917	D	0.955	0.949	D	0.278	0.901	D	0.847	0.953	0.887	0.972	0.933	0.932	2.166	0.954	0.878	0.936	D	0.773	0.939	D	0.163	0.705	D	-0.004	0.701	D	0.999	0.961	D	0.95	0.806	D	.;.;.;.;.;.;.;.;.;.;.;.;.;.;.;.;.;.;.;.;.;.;.;	.;.;.;.;.;.;.;.;.;.;.;.;.;.;.;.;.;.;.;.;.;.;.;	4.132	0.832	28	0.997	0.838	0.98	0.788	D	0.95	0.963	D	0.831	0.88	0.733	0.849	1	0.748	0.554	0.289	0	.	.	4.37	4.37	0.518	9.197	0.941	1.312	0.947	1	0.716	0.992	0.541	14.028	0.641	.;.;.;.;.;.;.;.;.;.;.;.;.;.;.;.;.;.;.;.;.;.;.	.	.	-2.156	0	1	207786	4.81e-06	-0.838977	LoF
chr3	11017440	A	T	chr3:11017440:A:T	chr3:11059126:A:T	AAA-T	0.000673602	CDS	ENST00000646702.1	3	564	229	c.229A	c.229A>T	77	0	AAT	N	TAT	Y	p.N77	p.N77Y	N77Y	Missense	Extracellular_1	TM1b	0.007	0.599	D	0.007	0.692	D	1	0.906	D	1	0.974	D	0	0.843	D	1	0.81	D	2.57	0.752	M	-1.67	0.828	D	-7.39	0.947	D	0.955	0.964	0.535	0.91	D	0.7	0.897	D	0.975	0.973	D	0.368	0.927	D	0.891	0.969	0.897	0.976	0.91	0.909	2.39	0.971	0.874	0.931	D	0.599	0.871	D	0.376	0.884	D	0.302	0.883	D	0.999	0.952	D	0.948	0.799	D	.;.;.;.;.;.;.;.;.;.;.;.;.;.;.;.;.;.;.;.;.;.;.;	.;.;.;.;.;.;.;.;.;.;.;.;.;.;.;.;.;.;.;.;.;.;.;	4.279	0.877	29.4	0.995	0.677	0.98	0.789	D	0.95	0.963	D	0.738	0.821	0.674	0.804	1	0.748	0.554	0.289	0	.	.	4.37	4.37	0.518	9.197	0.941	1.312	0.947	1	0.716	0.992	0.541	14.028	0.641	.;.;.;.;.;.;.;.;.;.;.;.;.;.;.;.;.;.;.;.;.;.;.	.	.	-0.812	0	0	0	0	-0.82921	LoF
chr3	11017441	A	C	chr3:11017441:A:C	chr3:11059127:A:C	AAT-C	0.000523913	CDS	ENST00000646702.1	3	565	230	c.230A	c.230A>C	77	1	AAT	N	ACT	T	p.N77	p.N77T	N77T	Missense	Extracellular_1	TM1b	0.001	0.785	D	0.01	0.657	D	1	0.906	D	0.999	0.924	D	0	0.843	D	1	0.81	D	3.595	0.937	H	-1.63	0.824	D	-5.55	0.862	D	0.919	0.922	0.888	0.955	D	0.808	0.935	D	0.971	0.967	D	0.576	0.962	D	0.898	0.972	0.881	0.969	0.929	0.928	2.214	0.958	0.846	0.89	D	0.787	0.944	D	0.178	0.719	D	0.019	0.715	D	0.998	0.923	D	0.956	0.831	D	.;.;.;.;.;.;.;.;.;.;.;.;.;.;.;.;.;.;.;.;.;.;.;	.;.;.;.;.;.;.;.;.;.;.;.;.;.;.;.;.;.;.;.;.;.;.;	4.064	0.808	27.5	0.997	0.774	0.982	0.805	D	0.946	0.955	D	0.92	0.927	0.789	0.89	1	0.748	0.554	0.289	0	.	.	4.37	4.37	0.518	9.197	0.941	1.312	0.947	1	0.716	0.982	0.484	14.028	0.641	.;.;.;.;.;.;.;.;.;.;.;.;.;.;.;.;.;.;.;.;.;.;.	.	.	-0.84	0	0	0	0	-0.79774	LoF
chr3	11017441	A	G	chr3:11017441:A:G	chr3:11059127:A:G	AAT-G	0.0118255	CDS	ENST00000646702.1	3	565	230	c.230A	c.230A>G	77	1	AAT	N	AGT	S	p.N77	p.N77S	N77S	Missense	Extracellular_1	TM1b	0.001	0.785	D	0.017	0.603	D	1	0.906	D	0.999	0.924	D	0	0.843	D	1	0.81	D	2.47	0.717	M	-1.61	0.823	D	-4.6	0.79	D	0.897	0.897	0.58	0.916	D	0.717	0.903	D	0.899	0.892	D	0.277	0.901	D	0.818	0.942	0.795	0.916	0.933	0.933	1.978	0.936	0.827	0.861	D	0.617	0.879	D	0.108	0.652	D	-0.082	0.647	T	0.998	0.933	D	0.97	0.892	D	.;.;.;.;.;.;.;.;.;.;.;.;.;.;.;.;.;.;.;.;.;.;.;	.;.;.;.;.;.;.;.;.;.;.;.;.;.;.;.;.;.;.;.;.;.;.;	3.951	0.77	26.7	0.999	0.954	0.98	0.788	D	0.95	0.963	D	0.763	0.837	0.688	0.815	1	0.748	0.554	0.289	0	.	.	4.37	4.37	0.518	9.197	0.941	1.312	0.947	1	0.716	0.982	0.484	14.028	0.641	.;.;.;.;.;.;.;.;.;.;.;.;.;.;.;.;.;.;.;.;.;.;.	.	.	-0.948	0	0	0	0	-0.808592	LoF
chr3	11017441	A	T	chr3:11017441:A:T	chr3:11059127:A:T	AAT-T	0.00149689	CDS	ENST00000646702.1	3	565	230	c.230A	c.230A>T	77	1	AAT	N	ATT	I	p.N77	p.N77I	N77I	Missense	Extracellular_1	TM1b	0	0.913	D	0	0.928	D	1	0.906	D	1	0.974	D	0	0.843	D	1	0.81	D	4.29	0.982	H	-1.66	0.827	D	-8.35	0.971	D	0.95	0.958	0.888	0.955	D	0.808	0.935	D	0.976	0.974	D	0.63	0.968	D	0.876	0.964	0.875	0.966	0.932	0.931	2.412	0.972	0.86	0.911	D	0.796	0.947	D	0.273	0.807	D	0.154	0.805	D	0.995	0.861	D	0.979	0.926	D	.;.;.;.;.;.;.;.;.;.;.;.;.;.;.;.;.;.;.;.;.;.;.;	.;.;.;.;.;.;.;.;.;.;.;.;.;.;.;.;.;.;.;.;.;.;.;	4.3	0.882	29.6	0.994	0.612	0.98	0.789	D	0.948	0.959	D	0.92	0.927	0.79	0.891	1	0.748	0.554	0.289	0	.	.	4.37	4.37	0.518	9.197	0.941	1.312	0.947	1	0.716	0.982	0.484	14.028	0.641	.;.;.;.;.;.;.;.;.;.;.;.;.;.;.;.;.;.;.;.;.;.;.	.	.	-0.775	0	0	0	0	-0.730457	LoF
chr3	11017442	T	A	chr3:11017442:T:A	chr3:11059128:T:A	ATG-A	0.00179627	CDS	ENST00000646702.1	3	566	231	c.231T	c.231T>A	77	2	AAT	N	AAA	K	p.N77	p.N77K	N77K	Missense	Extracellular_1	TM1b	0.001	0.785	D	0.001	0.834	D	1	0.906	D	0.999	0.924	D	0	0.843	D	1	0.81	D	4.29	0.982	H	-1.62	0.823	D	-5.56	0.863	D	0.956	0.965	0.594	0.918	D	0.791	0.929	D	0.91	0.904	D	0.622	0.967	D	0.73	0.907	0.821	0.934	0.947	0.947	2.334	0.967	0.89	0.952	D	0.771	0.939	D	0.072	0.611	D	-0.134	0.606	T	0.997	0.897	D	0.972	0.899	D	.;.;.;.;.;.;.;.;.;.;.;.;.;.;.;.;.;.;.;.;.;.;.;	.;.;.;.;.;.;.;.;.;.;.;.;.;.;.;.;.;.;.;.;.;.;.;	2.295	0.367	21.5	0.996	0.745	0.378	0.258	N	0.435	0.496	N	0.242	0.533	-0.024	0.386	0.065	0.154	0.554	0.289	0	.	.	4.37	-1.71	0.077	-0.527	0.063	-0.218	0.092	0.109	0.23	0.947	0.415	11.238	0.482	.;.;.;.;.;.;.;.;.;.;.;.;.;.;.;.;.;.;.;.;.;.;.	.	.	-2.133	0	0	0	0	-0.769524	LoF
chr3	11017442	T	C	chr3:11017442:T:C	chr3:11059128:T:C	ATG-C	0.0114512	CDS	ENST00000646702.1	3	566	231	c.231T	c.231T>C	77	2	AAT	N	AAC	N	p.N77	p.N77N	N77N	Synonymous	Extracellular_1	TM1b	.	.	.	.	.	.	.	.	.	.	.	.	.	.	.	.	.	.	.	.	.	.	.	.	.	.	.	.	.	.	.	.	.	.	.	.	.	.	.	.	.	.	.	.	.	.	.	.	.	.	.	.	.	.	.	.	.	.	.	.	.	.	.	.	.	.	.	.	.	.	.	.	.	.	.	.	.	.	.	.	.	.	.	.	.	.	.	.	.	.	.	.	.	.	.	.	.	.	.	.	.	.	.	.	.	.	.	.	0	4	207744	1.93e-05	.	.
chr3	11017442	T	G	chr3:11017442:T:G	chr3:11059128:T:G	ATG-G	0.00164658	CDS	ENST00000646702.1	3	566	231	c.231T	c.231T>G	77	2	AAT	N	AAG	K	p.N77	p.N77K	N77K	Missense	Extracellular_1	TM1b	0.001	0.785	D	0.001	0.834	D	1	0.906	D	0.999	0.924	D	0	0.843	D	1	0.81	D	4.29	0.982	H	-1.62	0.823	D	-5.56	0.863	D	0.956	0.965	0.594	0.918	D	0.791	0.929	D	0.911	0.905	D	0.612	0.966	D	0.73	0.907	0.821	0.934	0.947	0.947	2.334	0.967	0.89	0.952	D	0.771	0.939	D	0.072	0.611	D	-0.134	0.606	T	0.996	0.894	D	0.972	0.899	D	.;.;.;.;.;.;.;.;.;.;.;.;.;.;.;.;.;.;.;.;.;.;.;	.;.;.;.;.;.;.;.;.;.;.;.;.;.;.;.;.;.;.;.;.;.;.;	2.596	0.433	22.6	0.996	0.73	0.399	0.263	N	0.512	0.54	D	0.242	0.533	-0.024	0.386	0.065	0.154	0.554	0.289	0	.	.	4.37	-1.71	0.077	-0.527	0.063	-0.218	0.092	0.109	0.23	0.947	0.415	11.238	0.482	.;.;.;.;.;.;.;.;.;.;.;.;.;.;.;.;.;.;.;.;.;.;.	.	.	-2.133	0	0	0	0	-0.766269	LoF
chr3	11017443	G	A	chr3:11017443:G:A	chr3:11059129:G:A	TGG-A	0.00808323	CDS	ENST00000646702.1	3	567	232	c.232G	c.232G>A	78	0	GGT	G	AGT	S	p.G78	p.G78S	G78S	Missense	Extracellular_1	TM1b	0.002	0.722	D	0.003	0.765	D	1	0.906	D	1	0.974	D	0	0.629	D	1	0.81	D	3.905	0.962	H	-2.26	0.874	D	-5.4	0.851	D	0.938	0.944	1.066	0.985	D	0.887	0.963	D	0.956	0.949	D	0.561	0.96	D	0.912	0.977	0.79	0.912	0.965	0.965	2.19	0.956	0.885	0.947	D	0.775	0.94	D	0.45	0.925	D	0.409	0.924	D	0.999	0.975	D	0.993	0.978	D	.;.;.;.;.;.;.;.;.;.;.;.;.;.;.;.;.;.;.;.;.;.;.;	.;.;.;.;.;.;.;.;.;.;.;.;.;.;.;.;.;.;.;.;.;.;.;	4.406	0.902	31	0.999	0.966	0.984	0.824	D	0.955	0.973	D	1.028	0.965	0.881	0.947	1	0.748	0.554	0.289	0	.	.	4.37	4.37	0.518	9.864	0.984	1.176	0.789	1	0.716	0.939	0.406	17.466	0.875	.;.;.;.;.;.;.;.;.;.;.;.;.;.;.;.;.;.;.;.;.;.;.	.	.	-2.274	0	0	0	0	-0.85417	LoF
chr3	11017443	G	C	chr3:11017443:G:C	chr3:11059129:G:C	TGG-C	0.00232019	CDS	ENST00000646702.1	3	567	232	c.232G	c.232G>C	78	0	GGT	G	CGT	R	p.G78	p.G78R	G78R	Missense	Extracellular_1	TM1b	0	0.913	D	0.001	0.834	D	1	0.906	D	1	0.974	D	0	0.629	D	1	0.81	D	4.455	0.988	H	-2.29	0.876	D	-7.23	0.943	D	0.954	0.963	1.066	0.985	D	0.887	0.963	D	0.966	0.96	D	0.55	0.959	D	0.917	0.979	0.816	0.931	0.979	0.979	2.373	0.97	0.917	0.981	D	0.804	0.95	D	0.468	0.933	D	0.435	0.932	D	1	0.983	D	0.994	0.98	D	.;.;.;.;.;.;.;.;.;.;.;.;.;.;.;.;.;.;.;.;.;.;.;	.;.;.;.;.;.;.;.;.;.;.;.;.;.;.;.;.;.;.;.;.;.;.;	4.295	0.881	29.5	0.999	0.994	0.987	0.86	D	0.956	0.975	D	1.028	0.965	0.881	0.947	1	0.748	0.554	0.289	0	.	.	4.37	4.37	0.518	9.864	0.984	1.176	0.789	1	0.716	0.939	0.406	17.466	0.875	.;.;.;.;.;.;.;.;.;.;.;.;.;.;.;.;.;.;.;.;.;.;.	.	.	-2.085	0	0	0	0	-0.862852	LoF
chr3	11017443	G	T	chr3:11017443:G:T	chr3:11059129:G:T	TGG-T	0.00246987	CDS	ENST00000646702.1	3	567	232	c.232G	c.232G>T	78	0	GGT	G	TGT	C	p.G78	p.G78C	G78C	Missense	Extracellular_1	TM1b	0	0.913	D	0.001	0.834	D	1	0.906	D	1	0.974	D	0	0.629	D	1	0.81	D	4.455	0.988	H	-2.3	0.877	D	-8.11	0.967	D	0.933	0.938	1.066	0.985	D	0.887	0.963	D	0.967	0.962	D	0.54	0.957	D	0.897	0.971	0.817	0.931	0.979	0.978	2.257	0.961	0.906	0.971	D	0.804	0.95	D	0.469	0.933	D	0.436	0.932	D	1	0.987	D	0.99	0.965	D	.;.;.;.;.;.;.;.;.;.;.;.;.;.;.;.;.;.;.;.;.;.;.;	.;.;.;.;.;.;.;.;.;.;.;.;.;.;.;.;.;.;.;.;.;.;.;	4.397	0.901	31	0.997	0.796	0.986	0.844	D	0.964	0.987	D	1.028	0.965	0.881	0.947	1	0.748	0.554	0.289	0	.	.	4.37	4.37	0.518	9.864	0.984	1.176	0.789	1	0.716	0.939	0.406	17.466	0.875	.;.;.;.;.;.;.;.;.;.;.;.;.;.;.;.;.;.;.;.;.;.;.	.	.	-1.512	0	0	0	0	-0.867192	LoF
chr3	11017444	G	A	chr3:11017444:G:A	chr3:11059130:G:A	GGT-A	0.0113764	CDS	ENST00000646702.1	3	568	233	c.233G	c.233G>A	78	1	GGT	G	GAT	D	p.G78	p.G78D	G78D	Missense	Extracellular_1	TM1b	0	0.913	D	0.001	0.834	D	1	0.906	D	1	0.974	D	0	0.629	D	1	0.81	D	4.455	0.988	H	-2.28	0.875	D	-6.39	0.911	D	0.941	0.948	1.066	0.985	D	0.887	0.963	D	0.962	0.957	D	0.587	0.963	D	0.917	0.979	0.802	0.921	0.986	0.986	2.472	0.975	0.921	0.984	D	0.8	0.949	D	0.468	0.932	D	0.434	0.932	D	1	0.989	D	0.99	0.966	D	.;.;.;.;.;.;.;.;.;.;.;.;.;.;.;.;.;.;.;.;.;.;.;	.;.;.;.;.;.;.;.;.;.;.;.;.;.;.;.;.;.;.;.;.;.;.;	4.172	0.845	28.4	0.999	0.944	0.984	0.824	D	0.955	0.973	D	1.022	0.964	0.872	0.943	1	0.748	0.554	0.289	0	.	.	4.37	4.37	0.518	9.864	0.984	1.176	0.789	1	0.716	0.912	0.384	17.466	0.875	.;.;.;.;.;.;.;.;.;.;.;.;.;.;.;.;.;.;.;.;.;.;.	.	.	-2.58	0	0	0	0	-0.869363	LoF
chr3	11017444	G	C	chr3:11017444:G:C	chr3:11059130:G:C	GGT-C	0.00299379	CDS	ENST00000646702.1	3	568	233	c.233G	c.233G>C	78	1	GGT	G	GCT	A	p.G78	p.G78A	G78A	Missense	Extracellular_1	TM1b	0.003	0.682	D	0.005	0.722	D	1	0.906	D	1	0.974	D	0	0.629	D	1	0.81	D	4.455	0.988	H	-2.24	0.872	D	-5.36	0.848	D	0.932	0.937	1.066	0.985	D	0.887	0.963	D	0.975	0.972	D	0.563	0.96	D	0.91	0.976	0.867	0.962	0.956	0.955	2.266	0.962	0.887	0.949	D	0.796	0.948	D	0.419	0.91	D	0.365	0.909	D	0.999	0.951	D	0.992	0.975	D	.;.;.;.;.;.;.;.;.;.;.;.;.;.;.;.;.;.;.;.;.;.;.;	.;.;.;.;.;.;.;.;.;.;.;.;.;.;.;.;.;.;.;.;.;.;.;	4.046	0.802	27.3	0.999	0.932	0.987	0.86	D	0.95	0.964	D	1.022	0.964	0.872	0.943	1	0.748	0.554	0.289	0	.	.	4.37	4.37	0.518	9.864	0.984	1.176	0.789	1	0.716	0.912	0.384	17.466	0.875	.;.;.;.;.;.;.;.;.;.;.;.;.;.;.;.;.;.;.;.;.;.;.	.	.	-2.221	0	0	0	0	-0.828125	LoF
chr3	11017444	G	T	chr3:11017444:G:T	chr3:11059130:G:T	GGT-T	0.00381708	CDS	ENST00000646702.1	3	568	233	c.233G	c.233G>T	78	1	GGT	G	GTT	V	p.G78	p.G78V	G78V	Missense	Extracellular_1	TM1b	0.001	0.785	D	0.001	0.834	D	1	0.906	D	1	0.974	D	0	0.629	D	1	0.81	D	4.105	0.973	H	-2.29	0.876	D	-8.02	0.966	D	0.955	0.964	1.066	0.985	D	0.887	0.963	D	0.977	0.975	D	0.576	0.962	D	0.909	0.976	0.855	0.955	0.972	0.971	2.422	0.973	0.887	0.949	D	0.804	0.95	D	0.463	0.931	D	0.427	0.93	D	1	0.984	D	0.991	0.973	D	.;.;.;.;.;.;.;.;.;.;.;.;.;.;.;.;.;.;.;.;.;.;.;	.;.;.;.;.;.;.;.;.;.;.;.;.;.;.;.;.;.;.;.;.;.;.;	4.142	0.836	28.1	0.998	0.877	0.986	0.844	D	0.956	0.975	D	1.022	0.964	0.872	0.943	1	0.748	0.554	0.289	0	.	.	4.37	4.37	0.518	9.864	0.984	1.176	0.789	1	0.716	0.912	0.384	17.466	0.875	.;.;.;.;.;.;.;.;.;.;.;.;.;.;.;.;.;.;.;.;.;.;.	.	.	-2.407	0	0	0	0	-0.863937	LoF
chr3	11017445	T	A	chr3:11017445:T:A	chr3:11059131:T:A	GTG-A	0.00179627	CDS	ENST00000646702.1	3	569	234	c.234T	c.234T>A	78	2	GGT	G	GGA	G	p.G78	p.G78G	G78G	Synonymous	Extracellular_1	TM1b	.	.	.	.	.	.	.	.	.	.	.	.	.	.	.	.	.	.	.	.	.	.	.	.	.	.	.	.	.	.	.	.	.	.	.	.	.	.	.	.	.	.	.	.	.	.	.	.	.	.	.	.	.	.	.	.	.	.	.	.	.	.	.	.	.	.	.	.	.	.	.	.	.	.	.	.	.	.	.	.	.	.	.	.	.	.	.	.	.	.	.	.	.	.	.	.	.	.	.	.	.	.	.	.	.	.	.	.	0	0	0	0	.	.
chr3	11017445	T	C	chr3:11017445:T:C	chr3:11059131:T:C	GTG-C	0.00538882	CDS	ENST00000646702.1	3	569	234	c.234T	c.234T>C	78	2	GGT	G	GGC	G	p.G78	p.G78G	G78G	Synonymous	Extracellular_1	TM1b	.	.	.	.	.	.	.	.	.	.	.	.	.	.	.	.	.	.	.	.	.	.	.	.	.	.	.	.	.	.	.	.	.	.	.	.	.	.	.	.	.	.	.	.	.	.	.	.	.	.	.	.	.	.	.	.	.	.	.	.	.	.	.	.	.	.	.	.	.	.	.	.	.	.	.	.	.	.	.	.	.	.	.	.	.	.	.	.	.	.	.	.	.	.	.	.	.	.	.	.	.	.	.	.	.	.	.	.	0	0	0	0	.	.
chr3	11017445	T	G	chr3:11017445:T:G	chr3:11059131:T:G	GTG-G	0.00194596	CDS	ENST00000646702.1	3	569	234	c.234T	c.234T>G	78	2	GGT	G	GGG	G	p.G78	p.G78G	G78G	Synonymous	Extracellular_1	TM1b	.	.	.	.	.	.	.	.	.	.	.	.	.	.	.	.	.	.	.	.	.	.	.	.	.	.	.	.	.	.	.	.	.	.	.	.	.	.	.	.	.	.	.	.	.	.	.	.	.	.	.	.	.	.	.	.	.	.	.	.	.	.	.	.	.	.	.	.	.	.	.	.	.	.	.	.	.	.	.	.	.	.	.	.	.	.	.	.	.	.	.	.	.	.	.	.	.	.	.	.	.	.	.	.	.	.	.	.	0	0	0	0	.	.
chr3	11017446	G	A	chr3:11017446:G:A	chr3:11059132:G:A	TGG-A	0.00808323	CDS	ENST00000646702.1	3	570	235	c.235G	c.235G>A	79	0	GGG	G	AGG	R	p.G79	p.G79R	G79R	Missense	Extracellular_1	Extracellular_loop1	0	0.913	D	0	0.928	D	1	0.906	D	1	0.974	D	0	0.843	D	1	0.81	D	4.105	0.973	H	-4.27	0.971	D	-7.34	0.946	D	0.932	0.937	1.075	0.987	D	0.97	0.991	D	0.987	0.991	D	0.704	0.976	D	0.958	0.993	0.911	0.982	0.995	0.995	2.372	0.97	0.888	0.95	D	0.807	0.951	D	0.569	0.966	D	0.579	0.965	D	1	0.994	D	0.987	0.96	D	.;.;.;.;.;.;.;.;.;.;.;.;.;.;.;.;.;.;.;.;.;.;.;	.;.;.;.;.;.;.;.;.;.;.;.;.;.;.;.;.;.;.;.;.;.;.;	4.928	0.931	33	0.999	0.992	0.984	0.824	D	0.955	0.973	D	0.952	0.941	0.803	0.9	1	0.748	0.554	0.289	0	.	.	4.37	4.37	0.518	9.864	0.984	1.176	0.789	1	0.716	0.797	0.334	17.466	0.875	.;.;.;.;.;.;.;.;.;.;.;.;.;.;.;.;.;.;.;.;.;.;.	.	.	-1.049	0	0	0	0	-0.874789	LoF
chr3	11017446	G	C	chr3:11017446:G:C	chr3:11059132:G:C	TGG-C	0.00232019	CDS	ENST00000646702.1	3	570	235	c.235G	c.235G>C	79	0	GGG	G	CGG	R	p.G79	p.G79R	G79R	Missense	Extracellular_1	Extracellular_loop1	0	0.913	D	0	0.928	D	1	0.906	D	1	0.974	D	0	0.843	D	1	0.81	D	4.105	0.973	H	-4.27	0.971	D	-7.34	0.946	D	0.932	0.937	1.075	0.987	D	0.97	0.991	D	0.988	0.992	D	0.716	0.977	D	0.958	0.993	0.911	0.982	0.995	0.995	2.372	0.97	0.888	0.95	D	0.807	0.951	D	0.569	0.966	D	0.579	0.965	D	1	0.994	D	0.987	0.96	D	.;.;.;.;.;.;.;.;.;.;.;.;.;.;.;.;.;.;.;.;.;.;.;	.;.;.;.;.;.;.;.;.;.;.;.;.;.;.;.;.;.;.;.;.;.;.;	4.263	0.873	29.2	0.999	0.992	0.987	0.86	D	0.956	0.975	D	0.952	0.941	0.803	0.9	1	0.748	0.554	0.289	0	.	.	4.37	4.37	0.518	9.864	0.984	1.176	0.789	1	0.716	0.797	0.334	17.466	0.875	.;.;.;.;.;.;.;.;.;.;.;.;.;.;.;.;.;.;.;.;.;.;.	.	.	-1.049	0	0	0	0	-0.874789	LoF
chr3	11017446	G	T	chr3:11017446:G:T	chr3:11059132:G:T	TGG-T	0.00246987	CDS	ENST00000646702.1	3	570	235	c.235G	c.235G>T	79	0	GGG	G	TGG	W	p.G79	p.G79W	G79W	Missense	Extracellular_1	Extracellular_loop1	0	0.913	D	0	0.928	D	1	0.906	D	1	0.974	D	0	0.843	D	1	0.81	D	4.455	0.988	H	-4.28	0.971	D	-7.4	0.948	D	0.896	0.896	1.056	0.982	D	0.974	0.992	D	0.985	0.988	D	0.793	0.984	D	0.949	0.99	0.883	0.97	0.974	0.974	2.361	0.969	0.885	0.946	D	0.807	0.952	D	0.569	0.966	D	0.58	0.965	D	1	0.994	D	0.984	0.949	D	.;.;.;.;.;.;.;.;.;.;.;.;.;.;.;.;.;.;.;.;.;.;.;	.;.;.;.;.;.;.;.;.;.;.;.;.;.;.;.;.;.;.;.;.;.;.;	4.502	0.913	32	0.995	0.67	0.986	0.844	D	0.962	0.984	D	0.989	0.954	0.827	0.916	1	0.748	0.554	0.289	0	.	.	4.37	4.37	0.518	9.864	0.984	1.176	0.789	1	0.716	0.797	0.334	17.466	0.875	.;.;.;.;.;.;.;.;.;.;.;.;.;.;.;.;.;.;.;.;.;.;.	.	.	-0.598	0	0	0	0	-0.874789	LoF
chr3	11017447	G	A	chr3:11017447:G:A	chr3:11059133:G:A	GGG-A	0.0100292	CDS	ENST00000646702.1	3	571	236	c.236G	c.236G>A	79	1	GGG	G	GAG	E	p.G79	p.G79E	G79E	Missense	Extracellular_1	Extracellular_loop1	0	0.913	D	0	0.928	D	1	0.906	D	1	0.974	D	0	0.843	D	1	0.81	D	4.455	0.988	H	-4.28	0.971	D	-7.33	0.946	D	0.934	0.94	1.056	0.982	D	0.974	0.992	D	0.986	0.989	D	0.74	0.979	D	0.943	0.988	0.894	0.975	0.996	0.996	2.467	0.975	0.886	0.948	D	0.807	0.952	D	0.569	0.966	D	0.58	0.965	D	1	0.993	D	0.982	0.943	D	.;.;.;.;.;.;.;.;.;.;.;.;.;.;.;.;.;.;.;.;.;.;.;	.;.;.;.;.;.;.;.;.;.;.;.;.;.;.;.;.;.;.;.;.;.;.;	4.997	0.932	33	0.998	0.892	0.984	0.824	D	0.966	0.989	D	0.98	0.951	0.815	0.908	1	0.748	0.554	0.289	0	.	.	4.37	4.37	0.518	9.864	0.984	1.176	0.789	1	0.716	0.717	0.313	17.466	0.875	.;.;.;.;.;.;.;.;.;.;.;.;.;.;.;.;.;.;.;.;.;.;.	.	.	-2.631	0	0	0	0	-0.873704	LoF
chr3	11017447	G	C	chr3:11017447:G:C	chr3:11059133:G:C	GGG-C	0.00254472	CDS	ENST00000646702.1	3	571	236	c.236G	c.236G>C	79	1	GGG	G	GCG	A	p.G79	p.G79A	G79A	Missense	Extracellular_1	Extracellular_loop1	0.018	0.507	D	0.016	0.61	D	1	0.906	D	1	0.974	D	0	0.843	D	1	0.81	D	4.105	0.973	H	-4.26	0.971	D	-5.34	0.847	D	0.926	0.93	1.091	0.993	D	0.963	0.988	D	0.982	0.983	D	0.523	0.955	D	0.922	0.981	0.904	0.979	0.977	0.976	2.229	0.959	0.853	0.9	D	0.777	0.941	D	0.52	0.949	D	0.509	0.948	D	0.999	0.951	D	0.974	0.911	D	.;.;.;.;.;.;.;.;.;.;.;.;.;.;.;.;.;.;.;.;.;.;.;	.;.;.;.;.;.;.;.;.;.;.;.;.;.;.;.;.;.;.;.;.;.;.;	4.62	0.92	32	0.998	0.923	0.987	0.86	D	0.962	0.984	D	0.88	0.907	0.75	0.861	1	0.748	0.554	0.289	0	.	.	4.37	4.37	0.518	9.864	0.984	1.176	0.789	1	0.716	0.717	0.313	17.466	0.875	.;.;.;.;.;.;.;.;.;.;.;.;.;.;.;.;.;.;.;.;.;.;.	.	.	-1.095	0	0	0	0	-0.828125	LoF
chr3	11017447	G	T	chr3:11017447:G:T	chr3:11059133:G:T	GGG-T	0.00299379	CDS	ENST00000646702.1	3	571	236	c.236G	c.236G>T	79	1	GGG	G	GTG	V	p.G79	p.G79V	G79V	Missense	Extracellular_1	Extracellular_loop1	0.001	0.785	D	0.001	0.834	D	1	0.906	D	1	0.974	D	0	0.843	D	1	0.81	D	4.455	0.988	H	-4.28	0.971	D	-8.19	0.968	D	0.932	0.937	1.056	0.982	D	0.974	0.992	D	0.988	0.992	D	0.741	0.979	D	0.941	0.988	0.898	0.977	0.993	0.993	2.426	0.973	0.859	0.91	D	0.807	0.951	D	0.564	0.963	D	0.572	0.963	D	1	0.981	D	0.908	0.688	D	.;.;.;.;.;.;.;.;.;.;.;.;.;.;.;.;.;.;.;.;.;.;.;	.;.;.;.;.;.;.;.;.;.;.;.;.;.;.;.;.;.;.;.;.;.;.;	4.806	0.927	33	0.998	0.867	0.986	0.844	D	0.967	0.99	D	0.98	0.951	0.815	0.908	1	0.748	0.554	0.289	0	.	.	4.37	4.37	0.518	9.864	0.984	1.176	0.789	1	0.716	0.717	0.313	17.466	0.875	.;.;.;.;.;.;.;.;.;.;.;.;.;.;.;.;.;.;.;.;.;.;.	.	.	-1.301	1	0	0	0	-0.860681	LoF
chr3	11017448	G	A	chr3:11017448:G:A	chr3:11059134:G:A	GGG-A	0.0100292	CDS	ENST00000646702.1	3	572	237	c.237G	c.237G>A	79	2	GGG	G	GGA	G	p.G79	p.G79G	G79G	Synonymous	Extracellular_1	Extracellular_loop1	.	.	.	.	.	.	.	.	.	.	.	.	.	.	.	.	.	.	.	.	.	.	.	.	.	.	.	.	.	.	.	.	.	.	.	.	.	.	.	.	.	.	.	.	.	.	.	.	.	.	.	.	.	.	.	.	.	.	.	.	.	.	.	.	.	.	.	.	.	.	.	.	.	.	.	.	.	.	.	.	.	.	.	.	.	.	.	.	.	.	.	.	.	.	.	.	.	.	.	.	.	.	.	.	.	.	.	.	0	0	0	0	.	.
chr3	11017448	G	C	chr3:11017448:G:C	chr3:11059134:G:C	GGG-C	0.00254472	CDS	ENST00000646702.1	3	572	237	c.237G	c.237G>C	79	2	GGG	G	GGC	G	p.G79	p.G79G	G79G	Synonymous	Extracellular_1	Extracellular_loop1	.	.	.	.	.	.	.	.	.	.	.	.	.	.	.	.	.	.	.	.	.	.	.	.	.	.	.	.	.	.	.	.	.	.	.	.	.	.	.	.	.	.	.	.	.	.	.	.	.	.	.	.	.	.	.	.	.	.	.	.	.	.	.	.	.	.	.	.	.	.	.	.	.	.	.	.	.	.	.	.	.	.	.	.	.	.	.	.	.	.	.	.	.	.	.	.	.	.	.	.	.	.	.	.	.	.	.	.	0	0	0	0	.	.
chr3	11017448	G	T	chr3:11017448:G:T	chr3:11059134:G:T	GGG-T	0.00299379	CDS	ENST00000646702.1	3	572	237	c.237G	c.237G>T	79	2	GGG	G	GGT	G	p.G79	p.G79G	G79G	Synonymous	Extracellular_1	Extracellular_loop1	.	.	.	.	.	.	.	.	.	.	.	.	.	.	.	.	.	.	.	.	.	.	.	.	.	.	.	.	.	.	.	.	.	.	.	.	.	.	.	.	.	.	.	.	.	.	.	.	.	.	.	.	.	.	.	.	.	.	.	.	.	.	.	.	.	.	.	.	.	.	.	.	.	.	.	.	.	.	.	.	.	.	.	.	.	.	.	.	.	.	.	.	.	.	.	.	.	.	.	.	.	.	.	.	.	.	.	.	0	1	207650	4.82e-06	.	.
chr3	11017449	G	A	chr3:11017449:G:A	chr3:11059135:G:A	GGG-A	0.0100292	CDS	ENST00000646702.1	3	573	238	c.238G	c.238G>A	80	0	GGA	G	AGA	R	p.G80	p.G80R	G80R	Missense	Extracellular_1	Extracellular_loop1	0	0.913	D	0	0.928	D	1	0.906	D	1	0.974	D	0	0.629	D	1	0.81	D	4.04	0.97	H	-2.29	0.876	D	-7.5	0.95	D	0.955	0.964	1.02	0.975	D	0.87	0.957	D	0.971	0.967	D	0.557	0.959	D	0.936	0.986	0.847	0.95	0.982	0.982	2.373	0.97	0.885	0.947	D	0.787	0.944	D	0.468	0.932	D	0.434	0.932	D	1	0.987	D	0.993	0.977	D	.;.;.;.;.;.;.;.;.;.;.;.;.;.;.;.;.;.;.;.;.;.;.;	.;.;.;.;.;.;.;.;.;.;.;.;.;.;.;.;.;.;.;.;.;.;.;	6.245	0.961	35	0.999	0.992	0.984	0.824	D	0.948	0.959	D	0.946	0.938	0.809	0.904	1	0.748	0.554	0.289	0	.	.	4.37	4.37	0.518	9.864	0.984	1.176	0.789	1	0.716	0.553	0.281	17.466	0.875	.;.;.;.;.;.;.;.;.;.;.;.;.;.;.;.;.;.;.;.;.;.;.	.	.	-2.805	0	0	0	0	-0.867192	LoF
chr3	11017449	G	C	chr3:11017449:G:C	chr3:11059135:G:C	GGG-C	0.00254472	CDS	ENST00000646702.1	3	573	238	c.238G	c.238G>C	80	0	GGA	G	CGA	R	p.G80	p.G80R	G80R	Missense	Extracellular_1	Extracellular_loop1	0	0.913	D	0	0.928	D	1	0.906	D	1	0.974	D	0	0.629	D	1	0.81	D	4.04	0.97	H	-2.29	0.876	D	-7.5	0.95	D	0.955	0.964	1.02	0.975	D	0.87	0.957	D	0.965	0.96	D	.	.	.	0.936	0.986	0.847	0.95	0.981	0.981	2.373	0.97	0.885	0.947	D	0.787	0.944	D	0.468	0.932	D	0.434	0.932	D	1	0.987	D	0.993	0.977	D	.;.;.;.;.;.;.;.;.;.;.;.;.;.;.;.;.;.;.;.;.;.;.;	.;.;.;.;.;.;.;.;.;.;.;.;.;.;.;.;.;.;.;.;.;.;.;	6.706	0.967	36	0.999	0.992	0.987	0.86	D	0.95	0.962	D	0.946	0.938	0.809	0.904	1	0.748	0.554	0.289	0	.	.	4.37	4.37	0.518	9.864	0.984	1.176	0.789	1	0.716	0.553	0.281	17.466	0.875	.;.;.;.;.;.;.;.;.;.;.;.;.;.;.;.;.;.;.;.;.;.;.	.	.	-2.805	0	0	0	0	-0.867192	LoF
chr3	11017449	G	T	chr3:11017449:G:T	chr3:11059135:G:T	GGG-T	0.00299379	CDS	ENST00000646702.1	3	573	238	c.238G	c.238G>T	80	0	GGA	G	TGA	X	p.G80	p.G80X	G80X	PTV	Extracellular_1	Extracellular_loop1	.	.	.	.	.	.	.	.	.	.	.	.	0	0.629	D	1	0.81	A	.	.	.	.	.	.	.	.	.	0.958	0.968	.	.	.	.	.	.	.	.	.	0.556	0.959	D	.	.	.	.	.	.	.	.	.	.	.	.	.	.	0.625	0.994	D	0.66	0.994	D	.	.	.	.	.	.	.;Recessive;.;.;.;.;.;.;.;.;.;.;.;.;.;.;.;.;.;.;.;.;.;	.;High;.;.;.;.;.;.;.;.;.;.;.;.;.;.;.;.;.;.;.;.;.;	11.387	1	59	0.991	0.522	0.986	0.844	D	0.943	0.949	D	1.091	0.98	0.902	0.956	1	0.748	0.554	0.289	0	.	.	4.37	4.37	0.518	9.864	0.984	1.176	0.789	1	0.716	0.553	0.281	17.466	0.875	.;.;.;.;.;.;.;.;.;.;.;.;.;.;.;.;.;.;.;.;.;.;.	.	.	.	0	0	0	0	.	.
chr3	11017450	G	A	chr3:11017450:G:A	chr3:11059136:G:A	GGT-A	0.0113764	Splice D	ENST00000646702.1	3	573	238	c.238+1G	c.238+1G>A	.	.	.	.	.	.	.	.	.	PTV	Extracellular_1	Extracellular_loop1	.	.	.	.	.	.	.	.	.	.	.	.	.	.	.	1	0.81	D	.	.	.	.	.	.	.	.	.	.	.	.	.	.	.	.	.	.	.	.	.	.	.	.	.	.	.	.	.	.	.	.	.	.	.	.	.	0.625	0.994	D	0.66	0.994	D	.	.	.	.	.	.	.;.;.;.;.;.;.;.;.;.;.;.;.;.;.;.;.;.;.;.;.;.;.;	.;.;.;.;.;.;.;.;.;.;.;.;.;.;.;.;.;.;.;.;.;.;.;	6.089	0.959	35	0.995	0.671	0.984	0.824	D	.	.	.	1.097	0.981	0.91	0.96	1	0.748	0.078	0.02	0	0.98	0.842	4.37	4.37	0.518	9.864	0.984	1.176	0.789	1	0.716	0.583	0.286	17.466	0.875	.;.;.;.;.;.;.;.;.;.;.;.;.;.;.;.;.;.;.;.;.;.;.	.	.	.	0	0	0	0	.	.
chr3	11017450	G	C	chr3:11017450:G:C	chr3:11059136:G:C	GGT-C	0.00299379	Splice D	ENST00000646702.1	3	573	238	c.238+1G	c.238+1G>C	.	.	.	.	.	.	.	.	.	PTV	Extracellular_1	Extracellular_loop1	.	.	.	.	.	.	.	.	.	.	.	.	.	.	.	1	0.81	D	.	.	.	.	.	.	.	.	.	.	.	.	.	.	.	.	.	.	.	.	.	.	.	.	.	.	.	.	.	.	.	.	.	.	.	.	.	0.625	0.994	D	0.66	0.994	D	.	.	.	.	.	.	.;.;.;.;.;.;.;.;.;.;.;.;.;.;.;.;.;.;.;.;.;.;.;	.;.;.;.;.;.;.;.;.;.;.;.;.;.;.;.;.;.;.;.;.;.;.;	6.114	0.959	35	0.995	0.664	0.987	0.86	D	.	.	.	1.097	0.981	0.91	0.96	1	0.748	0.078	0.02	0	0.98	0.842	4.37	4.37	0.518	9.864	0.984	1.176	0.789	1	0.716	0.583	0.286	17.466	0.875	.;.;.;.;.;.;.;.;.;.;.;.;.;.;.;.;.;.;.;.;.;.;.	.	.	.	0	0	0	0	.	.
chr3	11017450	G	T	chr3:11017450:G:T	chr3:11059136:G:T	GGT-T	0.00381708	Splice D	ENST00000646702.1	3	573	238	c.238+1G	c.238+1G>T	.	.	.	.	.	.	.	.	.	PTV	Extracellular_1	Extracellular_loop1	.	.	.	.	.	.	.	.	.	.	.	.	.	.	.	1	0.81	D	.	.	.	.	.	.	.	.	.	.	.	.	.	.	.	.	.	.	.	.	.	.	.	.	.	.	.	.	.	.	.	.	.	.	.	.	.	0.625	0.994	D	0.66	0.994	D	.	.	.	.	.	.	.;.;.;.;.;.;.;.;.;.;.;.;.;.;.;.;.;.;.;.;.;.;.;	.;.;.;.;.;.;.;.;.;.;.;.;.;.;.;.;.;.;.;.;.;.;.;	6.373	0.963	35	0.995	0.666	0.986	0.844	D	.	.	.	1.097	0.981	0.91	0.96	1	0.748	0.078	0.02	0	0.98	0.842	4.37	4.37	0.518	9.864	0.984	1.176	0.789	1	0.716	0.583	0.286	17.466	0.875	.;.;.;.;.;.;.;.;.;.;.;.;.;.;.;.;.;.;.;.;.;.;.	.	.	.	0	0	0	0	.	.
chr3	11017451	T	A	chr3:11017451:T:A	chr3:11059137:T:A	GTA-A	0.000523913	Splice D	ENST00000646702.1	3	573	238	c.238+2T	c.238+2T>A	.	.	.	.	.	.	.	.	.	PTV	Extracellular_1	Extracellular_loop1	.	.	.	.	.	.	.	.	.	.	.	.	.	.	.	1	0.81	D	.	.	.	.	.	.	.	.	.	.	.	.	.	.	.	.	.	.	.	.	.	.	.	.	.	.	.	.	.	.	.	.	.	.	.	.	.	0.625	0.994	D	0.66	0.994	D	.	.	.	.	.	.	.;.;.;.;.;.;.;.;.;.;.;.;.;.;.;.;.;.;.;.;.;.;.;	.;.;.;.;.;.;.;.;.;.;.;.;.;.;.;.;.;.;.;.;.;.;.;	6.005	0.957	35	0.993	0.592	0.972	0.734	D	.	.	.	0.993	0.955	0.8	0.898	1	0.748	0.078	0.02	0	0.873	0.541	4.37	4.37	0.518	7.908	0.868	1.138	0.647	1	0.716	0.587	0.287	14.028	0.641	.;.;.;.;.;.;.;.;.;.;.;.;.;.;.;.;.;.;.;.;.;.;.	.	.	.	0	0	0	0	.	.
chr3	11017451	T	C	chr3:11017451:T:C	chr3:11059137:T:C	GTA-C	0.00449068	Splice D	ENST00000646702.1	3	573	238	c.238+2T	c.238+2T>C	.	.	.	.	.	.	.	.	.	PTV	Extracellular_1	Extracellular_loop1	.	.	.	.	.	.	.	.	.	.	.	.	.	.	.	1	0.81	D	.	.	.	.	.	.	.	.	.	.	.	.	.	.	.	.	.	.	.	.	.	.	.	.	.	.	.	.	.	.	.	.	.	.	.	.	.	0.625	0.994	D	0.66	0.994	D	.	.	.	.	.	.	.;.;.;.;.;.;.;.;.;.;.;.;.;.;.;.;.;.;.;.;.;.;.;	.;.;.;.;.;.;.;.;.;.;.;.;.;.;.;.;.;.;.;.;.;.;.;	5.525	0.946	34	0.993	0.58	0.969	0.713	D	.	.	.	0.993	0.955	0.8	0.898	1	0.748	0.078	0.02	0	0.873	0.541	4.37	4.37	0.518	7.908	0.868	1.138	0.647	1	0.716	0.587	0.287	14.028	0.641	.;.;.;.;.;.;.;.;.;.;.;.;.;.;.;.;.;.;.;.;.;.;.	.	.	.	0	0	0	0	.	.
chr3	11017451	T	G	chr3:11017451:T:G	chr3:11059137:T:G	GTA-G	0.00104783	Splice D	ENST00000646702.1	3	573	238	c.238+2T	c.238+2T>G	.	.	.	.	.	.	.	.	.	PTV	Extracellular_1	Extracellular_loop1	.	.	.	.	.	.	.	.	.	.	.	.	.	.	.	1	0.81	D	.	.	.	.	.	.	.	.	.	.	.	.	.	.	.	.	.	.	.	.	.	.	.	.	.	.	.	.	.	.	.	.	.	.	.	.	.	0.625	0.994	D	0.66	0.994	D	.	.	.	.	.	.	.;.;.;.;.;.;.;.;.;.;.;.;.;.;.;.;.;.;.;.;.;.;.;	.;.;.;.;.;.;.;.;.;.;.;.;.;.;.;.;.;.;.;.;.;.;.;	6.227	0.961	35	0.993	0.589	0.974	0.744	D	.	.	.	0.993	0.955	0.8	0.898	1	0.748	0.078	0.02	0	0.873	0.541	4.37	4.37	0.518	7.908	0.868	1.138	0.647	1	0.716	0.587	0.287	14.028	0.641	.;.;.;.;.;.;.;.;.;.;.;.;.;.;.;.;.;.;.;.;.;.;.	.	.	.	0	0	0	0	.	.
chr3	11017841	A	C	chr3:11017841:A:C	chr3:11059527:A:C	CAG-C	0.00299379	Splice A	ENST00000646702.1	4	573	239	c.239-2A	c.239-2A>C	.	.	.	.	.	.	.	.	.	PTV	Extracellular_1	Extracellular_loop1	.	.	.	.	.	.	.	.	.	.	.	.	.	.	.	1	0.81	D	.	.	.	.	.	.	.	.	.	.	.	.	.	.	.	.	.	.	.	.	.	.	.	.	.	.	.	.	.	.	.	.	.	.	.	.	.	0.625	0.994	D	0.66	0.994	D	.	.	.	.	.	.	.;.;.;.;.;.;.;.;.;.;.;.;.;.;.;.;.;.;.;.;.;.;.;	.;.;.;.;.;.;.;.;.;.;.;.;.;.;.;.;.;.;.;.;.;.;.;	5.652	0.95	34	0.993	0.572	0.996	0.983	D	.	.	.	1.018	0.963	0.815	0.908	1	0.748	0.078	0.02	0	0.88	0.547	4.07	4.07	0.467	9.157	0.939	1.312	0.947	1	0.716	0.815	0.34	13.52	0.61	.;.;.;.;.;.;.;.;.;.;.;.;.;.;.;.;.;.;.;.;.;.;.	.	.	.	0	0	0	0	.	.
chr3	11017841	A	G	chr3:11017841:A:G	chr3:11059527:A:G	CAG-G	0.0107028	Splice A	ENST00000646702.1	4	573	239	c.239-2A	c.239-2A>G	.	.	.	.	.	.	.	.	.	PTV	Extracellular_1	Extracellular_loop1	.	.	.	.	.	.	.	.	.	.	.	.	.	.	.	1	0.81	D	.	.	.	.	.	.	.	.	.	.	.	.	.	.	.	.	.	.	.	.	.	.	.	.	.	.	.	.	.	.	.	.	.	.	.	.	.	0.625	0.994	D	0.66	0.994	D	.	.	.	.	.	.	.;.;.;.;.;.;.;.;.;.;.;.;.;.;.;.;.;.;.;.;.;.;.;	.;.;.;.;.;.;.;.;.;.;.;.;.;.;.;.;.;.;.;.;.;.;.;	5.692	0.951	34	0.992	0.563	0.996	0.979	D	.	.	.	1.018	0.963	0.815	0.908	1	0.748	0.078	0.02	0	0.88	0.547	4.07	4.07	0.467	9.157	0.939	1.312	0.947	1	0.716	0.815	0.34	13.52	0.61	.;.;.;.;.;.;.;.;.;.;.;.;.;.;.;.;.;.;.;.;.;.;.	.	.	.	0	0	0	0	.	.
chr3	11017841	A	T	chr3:11017841:A:T	chr3:11059527:A:T	CAG-T	0.00157174	Splice A	ENST00000646702.1	4	573	239	c.239-2A	c.239-2A>T	.	.	.	.	.	.	.	.	.	PTV	Extracellular_1	Extracellular_loop1	.	.	.	.	.	.	.	.	.	.	.	.	.	.	.	1	0.81	D	.	.	.	.	.	.	.	.	.	.	.	.	.	.	.	.	.	.	.	.	.	.	.	.	.	.	.	.	.	.	.	.	.	.	.	.	.	0.625	0.994	D	0.66	0.994	D	.	.	.	.	.	.	.;.;.;.;.;.;.;.;.;.;.;.;.;.;.;.;.;.;.;.;.;.;.;	.;.;.;.;.;.;.;.;.;.;.;.;.;.;.;.;.;.;.;.;.;.;.;	5.652	0.95	34	0.993	0.576	0.996	0.982	D	.	.	.	1.018	0.963	0.815	0.908	1	0.748	0.078	0.02	0	0.88	0.547	4.07	4.07	0.467	9.157	0.939	1.312	0.947	1	0.716	0.815	0.34	13.52	0.61	.;.;.;.;.;.;.;.;.;.;.;.;.;.;.;.;.;.;.;.;.;.;.	.	.	.	0	0	0	0	.	.
chr3	11017842	G	A	chr3:11017842:G:A	chr3:11059528:G:A	AGG-A	0.0123494	Splice A	ENST00000646702.1	4	573	239	c.239-1G	c.239-1G>A	.	.	.	.	.	.	.	.	.	PTV	Extracellular_1	Extracellular_loop1	.	.	.	.	.	.	.	.	.	.	.	.	.	.	.	1	0.81	D	.	.	.	.	.	.	.	.	.	.	.	.	.	.	.	.	.	.	.	.	.	.	.	.	.	.	.	.	.	.	.	.	.	.	.	.	.	0.625	0.994	D	0.66	0.994	D	.	.	.	.	.	.	.;.;.;.;.;.;.;.;.;.;.;.;.;.;.;.;.;.;.;.;.;.;.;	.;.;.;.;.;.;.;.;.;.;.;.;.;.;.;.;.;.;.;.;.;.;.;	5.776	0.953	34	0.994	0.62	0.997	0.984	D	.	.	.	1.096	0.981	0.899	0.955	1	0.748	0.078	0.02	0	0.979	0.827	4.07	4.07	0.467	9.821	0.983	1.176	0.789	1	0.716	0.879	0.365	16.836	0.858	.;.;.;.;.;.;.;.;.;.;.;.;.;.;.;.;.;.;.;.;.;.;.	.	.	.	0	0	0	0	.	.
chr3	11017842	G	C	chr3:11017842:G:C	chr3:11059528:G:C	AGG-C	0.00456553	Splice A	ENST00000646702.1	4	573	239	c.239-1G	c.239-1G>C	.	.	.	.	.	.	.	.	.	PTV	Extracellular_1	Extracellular_loop1	.	.	.	.	.	.	.	.	.	.	.	.	.	.	.	1	0.81	D	.	.	.	.	.	.	.	.	.	.	.	.	.	.	.	.	.	.	.	.	.	.	.	.	.	.	.	.	.	.	.	.	.	.	.	.	.	0.625	0.994	D	0.66	0.994	D	.	.	.	.	.	.	.;.;.;.;.;.;.;.;.;.;.;.;.;.;.;.;.;.;.;.;.;.;.;	.;.;.;.;.;.;.;.;.;.;.;.;.;.;.;.;.;.;.;.;.;.;.;	5.601	0.948	34	0.994	0.622	0.997	0.988	D	.	.	.	1.096	0.981	0.899	0.955	1	0.748	0.078	0.02	0	0.979	0.827	4.07	4.07	0.467	9.821	0.983	1.176	0.789	1	0.716	0.879	0.365	16.836	0.858	.;.;.;.;.;.;.;.;.;.;.;.;.;.;.;.;.;.;.;.;.;.;.	.	.	.	0	0	0	0	.	.
chr3	11017842	G	T	chr3:11017842:G:T	chr3:11059528:G:T	AGG-T	0.00254472	Splice A	ENST00000646702.1	4	573	239	c.239-1G	c.239-1G>T	.	.	.	.	.	.	.	.	.	PTV	Extracellular_1	Extracellular_loop1	.	.	.	.	.	.	.	.	.	.	.	.	.	.	.	1	0.81	D	.	.	.	.	.	.	.	.	.	.	.	.	.	.	.	.	.	.	.	.	.	.	.	.	.	.	.	.	.	.	.	.	.	.	.	.	.	0.625	0.994	D	0.66	0.994	D	.	.	.	.	.	.	.;.;.;.;.;.;.;.;.;.;.;.;.;.;.;.;.;.;.;.;.;.;.;	.;.;.;.;.;.;.;.;.;.;.;.;.;.;.;.;.;.;.;.;.;.;.;	5.668	0.95	34	0.994	0.622	0.997	0.987	D	.	.	.	1.096	0.981	0.899	0.955	1	0.748	0.078	0.02	0	0.979	0.827	4.07	4.07	0.467	9.821	0.983	1.176	0.789	1	0.716	0.879	0.365	16.836	0.858	.;.;.;.;.;.;.;.;.;.;.;.;.;.;.;.;.;.;.;.;.;.;.	.	.	.	0	0	0	0	.	.
chr3	11017843	G	A	chr3:11017843:G:A	chr3:11059529:G:A	GGA-A	0.00725994	CDS	ENST00000646702.1	4	574	239	c.239G	c.239G>A	80	1	GGA	G	GAA	E	p.G80	p.G80E	G80E	Missense	Extracellular_1	Extracellular_loop1	0	0.913	D	0	0.928	D	1	0.906	D	1	0.974	D	0	0.629	D	1	0.81	D	4.385	0.986	H	-2.28	0.875	D	-7.49	0.95	D	0.957	0.966	1.072	0.987	D	0.889	0.963	D	0.953	0.947	D	0.435	0.941	D	0.926	0.982	0.804	0.922	0.968	0.968	2.468	0.975	0.881	0.941	D	0.787	0.944	D	0.467	0.932	D	0.432	0.931	D	1	0.981	D	0.989	0.965	D	.;.;.;.;.;.;.;.;.;.;.;.;.;.;.;.;.;.;.;.;.;.;.;	.;.;.;.;.;.;.;.;.;.;.;.;.;.;.;.;.;.;.;.;.;.;.;	5.211	0.938	33	0.998	0.878	0.997	0.984	D	0.965	0.988	D	1.013	0.961	0.849	0.93	1	0.748	0.554	0.289	0	.	.	4.07	4.07	0.467	9.821	0.983	1.176	0.789	1	0.716	0.898	0.375	16.836	0.858	.;.;.;.;.;.;.;.;.;.;.;.;.;.;.;.;.;.;.;.;.;.;.	.	.	-3.33	0	0	0	0	-0.860681	LoF
chr3	11017843	G	C	chr3:11017843:G:C	chr3:11059529:G:C	GGA-C	0.00426615	CDS	ENST00000646702.1	4	574	239	c.239G	c.239G>C	80	1	GGA	G	GCA	A	p.G80	p.G80A	G80A	Missense	Extracellular_1	Extracellular_loop1	0.002	0.722	D	0.031	0.538	D	1	0.906	D	1	0.974	D	0	0.629	D	1	0.81	D	3.105	0.877	M	-2.24	0.872	D	-5.64	0.869	D	0.802	0.798	0.827	0.947	D	0.815	0.938	D	0.925	0.919	D	0.34	0.92	D	0.873	0.963	0.779	0.904	0.937	0.937	2.268	0.963	0.849	0.895	D	0.569	0.857	D	0.308	0.836	D	0.205	0.834	D	0.998	0.923	D	0.982	0.959	D	.;.;.;.;.;.;.;.;.;.;.;.;.;.;.;.;.;.;.;.;.;.;.;	.;.;.;.;.;.;.;.;.;.;.;.;.;.;.;.;.;.;.;.;.;.;.;	5.484	0.945	34	0.998	0.912	0.997	0.988	D	0.961	0.983	D	0.847	0.89	0.744	0.857	1	0.748	0.554	0.289	0	.	.	4.07	4.07	0.467	9.821	0.983	1.176	0.789	1	0.716	0.898	0.375	16.836	0.858	.;.;.;.;.;.;.;.;.;.;.;.;.;.;.;.;.;.;.;.;.;.;.	.	.	-2.33	0	0	0	0	-0.79774	LoF
chr3	11017843	G	T	chr3:11017843:G:T	chr3:11059529:G:T	GGA-T	0.00239503	CDS	ENST00000646702.1	4	574	239	c.239G	c.239G>T	80	1	GGA	G	GTA	V	p.G80	p.G80V	G80V	Missense	Extracellular_1	Extracellular_loop1	0	0.913	D	0.001	0.834	D	1	0.906	D	1	0.974	D	0	0.629	D	1	0.81	D	4.385	0.986	H	-2.29	0.876	D	-8.46	0.972	D	0.939	0.946	0.99	0.97	D	0.857	0.952	D	0.939	0.933	D	0.516	0.954	D	0.902	0.973	0.755	0.885	0.974	0.974	2.427	0.973	0.856	0.905	D	0.712	0.918	D	0.467	0.932	D	0.433	0.931	D	1	0.984	D	0.99	0.968	D	.;.;.;.;.;.;.;.;.;.;.;.;.;.;.;.;.;.;.;.;.;.;.;	.;.;.;.;.;.;.;.;.;.;.;.;.;.;.;.;.;.;.;.;.;.;.;	6.002	0.957	35	0.998	0.866	0.997	0.987	D	0.965	0.988	D	0.927	0.93	0.794	0.894	1	0.748	0.554	0.289	0	.	.	4.07	4.07	0.467	9.821	0.983	1.176	0.789	1	0.716	0.898	0.375	16.836	0.858	.;.;.;.;.;.;.;.;.;.;.;.;.;.;.;.;.;.;.;.;.;.;.	.	.	-3.007	0	0	0	0	-0.863937	LoF
chr3	11017844	A	C	chr3:11017844:A:C	chr3:11059530:A:C	GAG-C	0.000972981	CDS	ENST00000646702.1	4	575	240	c.240A	c.240A>C	80	2	GGA	G	GGC	G	p.G80	p.G80G	G80G	Synonymous	Extracellular_1	Extracellular_loop1	.	.	.	.	.	.	.	.	.	.	.	.	.	.	.	.	.	.	.	.	.	.	.	.	.	.	.	.	.	.	.	.	.	.	.	.	.	.	.	.	.	.	.	.	.	.	.	.	.	.	.	.	.	.	.	.	.	.	.	.	.	.	.	.	.	.	.	.	.	.	.	.	.	.	.	.	.	.	.	.	.	.	.	.	.	.	.	.	.	.	.	.	.	.	.	.	.	.	.	.	.	.	.	.	.	.	.	.	0	0	0	0	.	.
chr3	11017844	A	G	chr3:11017844:A:G	chr3:11059530:A:G	GAG-G	0.00441584	CDS	ENST00000646702.1	4	575	240	c.240A	c.240A>G	80	2	GGA	G	GGG	G	p.G80	p.G80G	G80G	Synonymous	Extracellular_1	Extracellular_loop1	.	.	.	.	.	.	.	.	.	.	.	.	.	.	.	.	.	.	.	.	.	.	.	.	.	.	.	.	.	.	.	.	.	.	.	.	.	.	.	.	.	.	.	.	.	.	.	.	.	.	.	.	.	.	.	.	.	.	.	.	.	.	.	.	.	.	.	.	.	.	.	.	.	.	.	.	.	.	.	.	.	.	.	.	.	.	.	.	.	.	.	.	.	.	.	.	.	.	.	.	.	.	.	.	.	.	.	.	0	0	0	0	.	.
chr3	11017844	A	T	chr3:11017844:A:T	chr3:11059530:A:T	GAG-T	0.00142205	CDS	ENST00000646702.1	4	575	240	c.240A	c.240A>T	80	2	GGA	G	GGT	G	p.G80	p.G80G	G80G	Synonymous	Extracellular_1	Extracellular_loop1	.	.	.	.	.	.	.	.	.	.	.	.	.	.	.	.	.	.	.	.	.	.	.	.	.	.	.	.	.	.	.	.	.	.	.	.	.	.	.	.	.	.	.	.	.	.	.	.	.	.	.	.	.	.	.	.	.	.	.	.	.	.	.	.	.	.	.	.	.	.	.	.	.	.	.	.	.	.	.	.	.	.	.	.	.	.	.	.	.	.	.	.	.	.	.	.	.	.	.	.	.	.	.	.	.	.	.	.	0	0	0	0	.	.
chr3	11017845	G	A	chr3:11017845:G:A	chr3:11059531:G:A	AGC-A	0.00913105	CDS	ENST00000646702.1	4	576	241	c.241G	c.241G>A	81	0	GCC	A	ACC	T	p.A81	p.A81T	A81T	Missense	TM2	Extracellular_loop1	0.002	0.722	D	0.049	0.483	D	1	0.906	D	1	0.974	D	0	0.843	D	1	0.81	D	3.165	0.886	M	-1.34	0.799	T	-3.5	0.682	D	0.828	0.824	0.737	0.936	D	0.742	0.912	D	0.915	0.908	D	0.416	0.937	D	0.868	0.961	0.756	0.886	0.876	0.874	2.159	0.954	0.839	0.88	D	0.58	0.863	D	0.355	0.869	D	0.273	0.867	D	0.994	0.852	D	0.946	0.795	D	.;.;.;.;.;.;.;.;.;.;.;.;.;.;.;.;.;.;.;.;.;.;.;	.;.;.;.;.;.;.;.;.;.;.;.;.;.;.;.;.;.;.;.;.;.;.;	4.248	0.869	29.1	0.999	0.971	0.997	0.984	D	0.945	0.952	D	0.895	0.915	0.781	0.885	1	0.748	0.554	0.289	0	.	.	4.07	4.07	0.467	9.821	0.983	1.176	0.789	1	0.716	0.967	0.444	16.836	0.858	.;.;.;.;.;.;.;.;.;.;.;.;.;.;.;.;.;.;.;.;.;.;.	.	.	-1.436	0	0	0	0	-0.72069	LoF
chr3	11017845	G	C	chr3:11017845:G:C	chr3:11059531:G:C	AGC-C	0.00344286	CDS	ENST00000646702.1	4	576	241	c.241G	c.241G>C	81	0	GCC	A	CCC	P	p.A81	p.A81P	A81P	Missense	TM2	Extracellular_loop1	0.001	0.785	D	0.003	0.765	D	1	0.906	D	1	0.974	D	0	0.843	D	1	0.81	D	4.315	0.983	H	-1.39	0.804	T	-4.56	0.786	D	0.937	0.943	0.867	0.952	D	0.78	0.925	D	0.949	0.942	D	0.625	0.968	D	0.916	0.978	0.8	0.919	0.937	0.936	2.465	0.974	0.866	0.92	D	0.737	0.927	D	0.432	0.916	D	0.383	0.915	D	0.999	0.965	D	0.957	0.84	D	.;.;.;.;.;.;.;.;.;.;.;.;.;.;.;.;.;.;.;.;.;.;.;	.;.;.;.;.;.;.;.;.;.;.;.;.;.;.;.;.;.;.;.;.;.;.;	4.268	0.875	29.3	0.997	0.828	0.997	0.988	D	0.98	0.998	D	0.95	0.94	0.816	0.909	1	0.748	0.554	0.289	0	.	.	4.07	4.07	0.467	9.821	0.983	1.176	0.789	1	0.716	0.967	0.444	16.836	0.858	.;.;.;.;.;.;.;.;.;.;.;.;.;.;.;.;.;.;.;.;.;.;.	.	.	-1.599	0	0	0	0	-0.843318	LoF
chr3	11017845	G	T	chr3:11017845:G:T	chr3:11059531:G:T	AGC-T	0.00179627	CDS	ENST00000646702.1	4	576	241	c.241G	c.241G>T	81	0	GCC	A	TCC	S	p.A81	p.A81S	A81S	Missense	TM2	Extracellular_loop1	0.002	0.722	D	0.024	0.566	D	1	0.906	D	0.999	0.924	D	0	0.843	D	1	0.81	D	2.75	0.804	M	-1.32	0.798	T	-2.81	0.594	D	0.647	0.658	0.65	0.925	D	0.717	0.903	D	0.863	0.855	D	0.352	0.923	D	0.763	0.921	0.724	0.858	0.853	0.851	2.077	0.945	0.814	0.841	D	0.545	0.845	D	0.217	0.755	D	0.073	0.751	D	0.991	0.817	D	0.939	0.769	D	.;.;.;.;.;.;.;.;.;.;.;.;.;.;.;.;.;.;.;.;.;.;.;	.;.;.;.;.;.;.;.;.;.;.;.;.;.;.;.;.;.;.;.;.;.;.;	4.076	0.812	27.6	0.997	0.83	0.997	0.987	D	0.953	0.97	D	0.86	0.897	0.759	0.868	1	0.748	0.554	0.289	0	.	.	4.07	4.07	0.467	9.821	0.983	1.176	0.789	1	0.716	0.967	0.444	16.836	0.858	.;.;.;.;.;.;.;.;.;.;.;.;.;.;.;.;.;.;.;.;.;.;.	.	.	-0.967	0	0	0	0	-0.682708	LoF
chr3	11017846	C	A	chr3:11017846:C:A	chr3:11059532:C:A	GCC-A	0.0035177	CDS	ENST00000646702.1	4	577	242	c.242C	c.242C>A	81	1	GCC	A	GAC	D	p.A81	p.A81D	A81D	Missense	TM2	Extracellular_loop1	0	0.913	D	0.001	0.834	D	1	0.906	D	1	0.974	D	0	0.843	D	1	0.81	D	3.97	0.966	H	-1.39	0.804	T	-5.53	0.861	D	0.939	0.946	0.985	0.969	D	0.821	0.94	D	0.943	0.936	D	0.542	0.957	D	0.893	0.97	0.777	0.902	0.924	0.924	2.605	0.982	0.885	0.947	D	0.787	0.944	D	0.417	0.909	D	0.361	0.907	D	0.999	0.955	D	0.949	0.804	D	.;.;.;.;.;.;.;.;.;.;.;.;.;.;.;.;.;.;.;.;.;.;.;	.;.;.;.;.;.;.;.;.;.;.;.;.;.;.;.;.;.;.;.;.;.;.;	3.887	0.749	26.3	0.997	0.798	0.995	0.966	D	0.935	0.929	D	0.972	0.948	0.812	0.906	1	0.748	0.554	0.289	0	.	.	4.07	4.07	0.467	6.036	0.706	1.026	0.459	1	0.716	0.987	0.506	16.836	0.858	.;.;.;.;.;.;.;.;.;.;.;.;.;.;.;.;.;.;.;.;.;.;.	.	.	-2.938	0	0	0	0	-0.832466	LoF
chr3	11017846	C	G	chr3:11017846:C:G	chr3:11059532:C:G	GCC-G	0.00299379	CDS	ENST00000646702.1	4	577	242	c.242C	c.242C>G	81	1	GCC	A	GGC	G	p.A81	p.A81G	A81G	Missense	TM2	Extracellular_loop1	0.002	0.722	D	0.018	0.597	D	1	0.906	D	0.999	0.924	D	0	0.843	D	1	0.81	D	3.215	0.893	M	-1.36	0.801	T	-3.78	0.715	D	0.661	0.67	0.817	0.946	D	0.765	0.92	D	0.905	0.898	D	0.461	0.945	D	0.832	0.948	0.734	0.867	0.805	0.803	2.192	0.956	0.828	0.863	D	0.763	0.936	D	0.21	0.748	D	0.063	0.745	D	0.993	0.842	D	0.89	0.622	D	.;.;.;.;.;.;.;.;.;.;.;.;.;.;.;.;.;.;.;.;.;.;.;	.;.;.;.;.;.;.;.;.;.;.;.;.;.;.;.;.;.;.;.;.;.;.;	3.862	0.741	26.1	0.997	0.835	0.995	0.968	D	0.94	0.941	D	0.876	0.906	0.75	0.862	1	0.748	0.554	0.289	0	.	.	4.07	4.07	0.467	6.036	0.706	1.026	0.459	1	0.716	0.987	0.506	16.836	0.858	.;.;.;.;.;.;.;.;.;.;.;.;.;.;.;.;.;.;.;.;.;.;.	.	.	-1.293	0	0	0	0	-0.709838	LoF
chr3	11017846	C	T	chr3:11017846:C:T	chr3:11059532:C:T	GCC-T	0.007709	CDS	ENST00000646702.1	4	577	242	c.242C	c.242C>T	81	1	GCC	A	GTC	V	p.A81	p.A81V	A81V	Missense	TM2	Extracellular_loop1	0.216	0.192	T	0.195	0.28	T	1	0.906	D	1	0.974	D	0	0.843	D	1	0.81	D	2.37	0.683	M	-1.24	0.79	T	-3.11	0.637	D	0.698	0.703	0.308	0.877	D	0.639	0.874	D	0.882	0.875	D	0.213	0.874	D	0.765	0.922	0.755	0.885	0.827	0.825	2.187	0.956	0.848	0.893	D	0.535	0.84	D	0.294	0.825	D	0.185	0.823	D	0.995	0.867	D	0.952	0.817	D	.;.;.;.;.;.;.;.;.;.;.;.;.;.;.;.;.;.;.;.;.;.;.;	.;.;.;.;.;.;.;.;.;.;.;.;.;.;.;.;.;.;.;.;.;.;.;	3.247	0.577	24	0.999	0.992	0.994	0.959	D	0.937	0.933	D	0.733	0.818	0.65	0.786	1	0.748	0.554	0.289	0	.	.	4.07	4.07	0.467	6.036	0.706	1.026	0.459	1	0.716	0.987	0.506	16.836	0.858	.;.;.;.;.;.;.;.;.;.;.;.;.;.;.;.;.;.;.;.;.;.;.	.	.	-1.062	0	0	0	0	-0.736968	LoF
chr3	11017847	C	A	chr3:11017847:C:A	chr3:11059533:C:A	CCT-A	0.00209565	CDS	ENST00000646702.1	4	578	243	c.243C	c.243C>A	81	2	GCC	A	GCA	A	p.A81	p.A81A	A81A	Synonymous	TM2	Extracellular_loop1	.	.	.	.	.	.	.	.	.	.	.	.	.	.	.	.	.	.	.	.	.	.	.	.	.	.	.	.	.	.	.	.	.	.	.	.	.	.	.	.	.	.	.	.	.	.	.	.	.	.	.	.	.	.	.	.	.	.	.	.	.	.	.	.	.	.	.	.	.	.	.	.	.	.	.	.	.	.	.	.	.	.	.	.	.	.	.	.	.	.	.	.	.	.	.	.	.	.	.	.	.	.	.	.	.	.	.	.	0	0	0	0	.	.
chr3	11017847	C	G	chr3:11017847:C:G	chr3:11059533:C:G	CCT-G	0.00471522	CDS	ENST00000646702.1	4	578	243	c.243C	c.243C>G	81	2	GCC	A	GCG	A	p.A81	p.A81A	A81A	Synonymous	TM2	Extracellular_loop1	.	.	.	.	.	.	.	.	.	.	.	.	.	.	.	.	.	.	.	.	.	.	.	.	.	.	.	.	.	.	.	.	.	.	.	.	.	.	.	.	.	.	.	.	.	.	.	.	.	.	.	.	.	.	.	.	.	.	.	.	.	.	.	.	.	.	.	.	.	.	.	.	.	.	.	.	.	.	.	.	.	.	.	.	.	.	.	.	.	.	.	.	.	.	.	.	.	.	.	.	.	.	.	.	.	.	.	.	0	0	0	0	.	.
chr3	11017847	C	T	chr3:11017847:C:T	chr3:11059533:C:T	CCT-T	0.0114512	CDS	ENST00000646702.1	4	578	243	c.243C	c.243C>T	81	2	GCC	A	GCT	A	p.A81	p.A81A	A81A	Synonymous	TM2	Extracellular_loop1	.	.	.	.	.	.	.	.	.	.	.	.	.	.	.	.	.	.	.	.	.	.	.	.	.	.	.	.	.	.	.	.	.	.	.	.	.	.	.	.	.	.	.	.	.	.	.	.	.	.	.	.	.	.	.	.	.	.	.	.	.	.	.	.	.	.	.	.	.	.	.	.	.	.	.	.	.	.	.	.	.	.	.	.	.	.	.	.	.	.	.	.	.	.	.	.	.	.	.	.	.	.	.	.	.	.	.	.	0	0	0	0	.	.
chr3	11017848	T	A	chr3:11017848:T:A	chr3:11059534:T:A	CTT-A	0.00119751	CDS	ENST00000646702.1	4	579	244	c.244T	c.244T>A	82	0	TTC	F	ATC	I	p.F82	p.F82I	F82I	Missense	TM2	Extracellular_loop1	0	0.913	D	0	0.928	D	0.998	0.732	D	0.938	0.673	D	0	0.843	D	1	0.81	D	4.37	0.985	H	-2.67	0.903	D	-5.81	0.882	D	0.971	0.982	1.053	0.982	D	0.909	0.97	D	0.952	0.945	D	0.553	0.959	D	0.953	0.992	0.799	0.919	0.97	0.969	2.524	0.977	0.912	0.977	D	0.808	0.952	D	0.478	0.936	D	0.449	0.935	D	0.998	0.934	D	0.953	0.821	D	.;.;.;.;.;.;.;.;.;.;.;.;.;.;.;.;.;.;.;.;.;.;.;	.;.;.;.;.;.;.;.;.;.;.;.;.;.;.;.;.;.;.;.;.;.;.;	4.221	0.861	28.9	0.991	0.525	0.994	0.961	D	0.933	0.924	D	0.921	0.927	0.762	0.87	1	0.748	0.554	0.289	0	.	.	4.07	4.07	0.467	7.875	0.856	1.138	0.647	1	0.716	0.998	0.659	13.52	0.61	.;.;.;.;.;.;.;.;.;.;.;.;.;.;.;.;.;.;.;.;.;.;.	.	.	-1.342	0	0	0	0	-0.809677	LoF
chr3	11017848	T	C	chr3:11017848:T:C	chr3:11059534:T:C	CTT-C	0.00516428	CDS	ENST00000646702.1	4	579	244	c.244T	c.244T>C	82	0	TTC	F	CTC	L	p.F82	p.F82L	F82L	Missense	TM2	Extracellular_loop1	0	0.913	D	0	0.928	D	0.984	0.607	D	0.827	0.594	P	0	0.843	D	1	0.81	D	4.37	0.985	H	-2.65	0.902	D	-5.81	0.882	D	0.937	0.943	1.041	0.979	D	0.898	0.966	D	0.942	0.935	D	0.557	0.959	D	0.938	0.987	0.766	0.894	0.965	0.965	2.265	0.962	0.925	0.987	D	0.807	0.952	D	0.474	0.935	D	0.443	0.934	D	0.998	0.934	D	0.955	0.83	D	.;.;.;.;.;.;.;.;.;.;.;.;.;.;.;.;.;.;.;.;.;.;.;	.;.;.;.;.;.;.;.;.;.;.;.;.;.;.;.;.;.;.;.;.;.;.;	4.346	0.892	29.9	0.998	0.922	0.994	0.958	D	0.947	0.957	D	0.884	0.909	0.736	0.851	1	0.748	0.554	0.289	0	.	.	4.07	4.07	0.467	7.875	0.856	1.138	0.647	1	0.716	0.998	0.659	13.52	0.61	.;.;.;.;.;.;.;.;.;.;.;.;.;.;.;.;.;.;.;.;.;.;.	.	.	-2.184	0	0	0	0	-0.809677	LoF
chr3	11017848	T	G	chr3:11017848:T:G	chr3:11059534:T:G	CTT-G	0.00261956	CDS	ENST00000646702.1	4	579	244	c.244T	c.244T>G	82	0	TTC	F	GTC	V	p.F82	p.F82V	F82V	Missense	TM2	Extracellular_loop1	0	0.913	D	0	0.928	D	0.996	0.688	D	0.917	0.653	D	0	0.843	D	1	0.81	D	4.37	0.985	H	-2.67	0.903	D	-6.78	0.928	D	0.962	0.972	1.028	0.977	D	0.892	0.964	D	0.959	0.952	D	0.642	0.969	D	0.956	0.993	0.806	0.924	0.966	0.966	2.415	0.972	0.911	0.975	D	0.812	0.953	D	0.478	0.936	D	0.449	0.935	D	0.998	0.94	D	0.971	0.896	D	.;.;.;.;.;.;.;.;.;.;.;.;.;.;.;.;.;.;.;.;.;.;.;	.;.;.;.;.;.;.;.;.;.;.;.;.;.;.;.;.;.;.;.;.;.;.;	4.196	0.853	28.6	0.99	0.504	0.995	0.963	D	0.944	0.951	D	0.855	0.894	0.719	0.838	1	0.748	0.554	0.289	0	.	.	4.07	4.07	0.467	7.875	0.856	1.138	0.647	1	0.716	0.998	0.659	13.52	0.61	.;.;.;.;.;.;.;.;.;.;.;.;.;.;.;.;.;.;.;.;.;.;.	.	.	-2.781	0	0	0	0	-0.816188	LoF
chr3	11017849	T	A	chr3:11017849:T:A	chr3:11059535:T:A	TTC-A	0.000823292	CDS	ENST00000646702.1	4	580	245	c.245T	c.245T>A	82	1	TTC	F	TAC	Y	p.F82	p.F82Y	F82Y	Missense	TM2	Extracellular_loop1	0	0.913	D	0	0.928	D	0.997	0.707	D	0.949	0.687	D	0	0.843	D	1	0.81	D	3.27	0.901	M	-2.52	0.894	D	-2.91	0.61	D	0.802	0.798	0.922	0.96	D	0.846	0.949	D	0.926	0.919	D	0.332	0.918	D	0.94	0.987	0.784	0.908	0.943	0.942	2.305	0.965	0.918	0.981	D	0.749	0.931	D	0.358	0.871	D	0.276	0.869	D	0.993	0.834	D	0.878	0.594	D	.;.;.;.;.;.;.;.;.;.;.;.;.;.;.;.;.;.;.;.;.;.;.;	.;.;.;.;.;.;.;.;.;.;.;.;.;.;.;.;.;.;.;.;.;.;.;	4.204	0.856	28.7	0.996	0.767	0.994	0.961	D	0.943	0.948	D	0.797	0.859	0.684	0.812	1	0.748	0.554	0.289	0	.	.	4.07	4.07	0.467	7.875	0.856	1.138	0.647	1	0.716	1	0.863	13.52	0.61	.;.;.;.;.;.;.;.;.;.;.;.;.;.;.;.;.;.;.;.;.;.;.	.	.	-1.275	0	0	0	0	-0.701157	LoF
chr3	11017849	T	C	chr3:11017849:T:C	chr3:11059535:T:C	TTC-C	0.00344286	CDS	ENST00000646702.1	4	580	245	c.245T	c.245T>C	82	1	TTC	F	TCC	S	p.F82	p.F82S	F82S	Missense	TM2	Extracellular_loop1	0	0.913	D	0	0.928	D	0.663	0.41	P	0.303	0.411	B	0	0.843	D	1	0.81	D	3.475	0.925	M	-2.67	0.903	D	-7.75	0.958	D	1	1	0.883	0.955	D	0.821	0.94	D	0.949	0.942	D	0.733	0.979	D	0.901	0.973	0.764	0.892	0.983	0.983	2.336	0.967	0.913	0.978	D	0.812	0.953	D	0.472	0.934	D	0.44	0.933	D	0.998	0.931	D	0.841	0.516	T	.;.;.;.;.;.;.;.;.;.;.;.;.;.;.;.;.;.;.;.;.;.;.;	.;.;.;.;.;.;.;.;.;.;.;.;.;.;.;.;.;.;.;.;.;.;.;	3.887	0.749	26.3	0.998	0.88	0.994	0.958	D	0.947	0.957	D	0.599	0.731	0.539	0.706	1	0.748	0.554	0.289	0	.	.	4.07	4.07	0.467	7.875	0.856	1.138	0.647	1	0.716	1	0.863	13.52	0.61	.;.;.;.;.;.;.;.;.;.;.;.;.;.;.;.;.;.;.;.;.;.;.	.	.	-2.138	0	0	0	0	-0.806421	LoF
chr3	11017849	T	G	chr3:11017849:T:G	chr3:11059535:T:G	TTC-G	0.00202081	CDS	ENST00000646702.1	4	580	245	c.245T	c.245T>G	82	1	TTC	F	TGC	C	p.F82	p.F82C	F82C	Missense	TM2	Extracellular_loop1	0	0.913	D	0	0.928	D	1	0.906	D	0.984	0.761	D	0	0.843	D	1	0.81	D	4.02	0.969	H	-2.68	0.904	D	-7.71	0.957	D	0.972	0.983	1.056	0.982	D	0.913	0.971	D	0.968	0.963	D	0.65	0.97	D	0.946	0.989	0.83	0.94	0.963	0.962	2.568	0.98	0.924	0.986	D	0.812	0.953	D	0.48	0.937	D	0.452	0.936	D	0.999	0.965	D	0.933	0.802	D	.;.;.;.;.;.;.;.;.;.;.;.;.;.;.;.;.;.;.;.;.;.;.;	.;.;.;.;.;.;.;.;.;.;.;.;.;.;.;.;.;.;.;.;.;.;.;	4.392	0.9	31	0.994	0.612	0.995	0.963	D	0.956	0.974	D	0.937	0.934	0.774	0.879	1	0.748	0.554	0.289	0	.	.	4.07	4.07	0.467	7.875	0.856	1.138	0.647	1	0.716	1	0.863	13.52	0.61	.;.;.;.;.;.;.;.;.;.;.;.;.;.;.;.;.;.;.;.;.;.;.	.	.	-2.225	0	0	0	0	-0.843318	LoF
chr3	11017850	C	A	chr3:11017850:C:A	chr3:11059536:C:A	TCC-A	0.00254472	CDS	ENST00000646702.1	4	581	246	c.246C	c.246C>A	82	2	TTC	F	TTA	L	p.F82	p.F82L	F82L	Missense	TM2	Extracellular_loop1	0	0.913	D	0	0.928	D	0.984	0.607	D	0.827	0.594	P	0	0.843	D	1	0.81	D	4.37	0.985	H	-2.65	0.902	D	-5.81	0.882	D	0.937	0.943	0.901	0.957	D	0.883	0.961	D	0.931	0.925	D	0.487	0.949	D	0.828	0.946	0.766	0.894	0.959	0.959	2.265	0.962	0.925	0.987	D	0.807	0.952	D	0.444	0.922	D	0.4	0.921	D	0.999	0.949	D	0.955	0.83	D	.;.;.;.;.;.;.;.;.;.;.;.;.;.;.;.;.;.;.;.;.;.;.;	.;.;.;.;.;.;.;.;.;.;.;.;.;.;.;.;.;.;.;.;.;.;.;	3.78	0.716	25.7	0.998	0.894	0.977	0.763	D	0.677	0.642	D	0.787	0.853	0.629	0.77	0.707	0.228	0.554	0.289	0	.	.	4.07	3.19	0.357	3.312	0.516	1.026	0.459	1	0.716	1	0.863	9.128	0.36	.;.;.;.;.;.;.;.;.;.;.;.;.;.;.;.;.;.;.;.;.;.;.	.	.	-2.184	0	0	0	0	-0.825955	LoF
chr3	11017850	C	G	chr3:11017850:C:G	chr3:11059536:C:G	TCC-G	0.00359254	CDS	ENST00000646702.1	4	581	246	c.246C	c.246C>G	82	2	TTC	F	TTG	L	p.F82	p.F82L	F82L	Missense	TM2	Extracellular_loop1	0	0.913	D	0	0.928	D	0.984	0.607	D	0.827	0.594	P	0	0.843	D	1	0.81	D	4.37	0.985	H	-2.65	0.902	D	-5.81	0.882	D	0.937	0.943	0.901	0.957	D	0.883	0.961	D	0.931	0.925	D	0.48	0.948	D	0.828	0.946	0.766	0.894	0.959	0.959	2.265	0.962	0.925	0.987	D	0.807	0.952	D	0.444	0.922	D	0.4	0.921	D	0.999	0.949	D	0.955	0.83	D	.;.;.;.;.;.;.;.;.;.;.;.;.;.;.;.;.;.;.;.;.;.;.;	.;.;.;.;.;.;.;.;.;.;.;.;.;.;.;.;.;.;.;.;.;.;.;	3.709	0.696	25.4	0.998	0.881	0.978	0.771	D	0.684	0.647	D	0.787	0.853	0.629	0.77	0.707	0.228	0.554	0.289	0	.	.	4.07	3.19	0.357	3.312	0.516	1.026	0.459	1	0.716	1	0.863	9.128	0.36	.;.;.;.;.;.;.;.;.;.;.;.;.;.;.;.;.;.;.;.;.;.;.	.	.	-2.184	0	0	0	0	-0.825955	LoF
chr3	11017850	C	T	chr3:11017850:C:T	chr3:11059536:C:T	TCC-T	0.00913105	CDS	ENST00000646702.1	4	581	246	c.246C	c.246C>T	82	2	TTC	F	TTT	F	p.F82	p.F82F	F82F	Synonymous	TM2	Extracellular_loop1	.	.	.	.	.	.	.	.	.	.	.	.	.	.	.	.	.	.	.	.	.	.	.	.	.	.	.	.	.	.	.	.	.	.	.	.	.	.	.	.	.	.	.	.	.	.	.	.	.	.	.	.	.	.	.	.	.	.	.	.	.	.	.	.	.	.	.	.	.	.	.	.	.	.	.	.	.	.	.	.	.	.	.	.	.	.	.	.	.	.	.	.	.	.	.	.	.	.	.	.	.	.	.	.	.	.	.	.	1	0	0	0	.	.
chr3	11017851	C	A	chr3:11017851:C:A	chr3:11059537:C:A	CCT-A	0.00209565	CDS	ENST00000646702.1	4	582	247	c.247C	c.247C>A	83	0	CTG	L	ATG	M	p.L83	p.L83M	L83M	Missense	TM2	Extracellular_loop1	0.076	0.343	T	0.049	0.483	D	1	0.906	D	1	0.974	D	0	0.629	D	1	0.81	D	2.68	0.785	M	-1.55	0.817	D	-1.5	0.366	N	0.702	0.706	0.517	0.908	D	0.701	0.897	D	0.866	0.859	D	0.192	0.862	D	0.644	0.867	0.751	0.881	0.862	0.861	2.035	0.942	0.848	0.894	D	0.273	0.646	T	0.218	0.756	D	0.076	0.753	D	0.968	0.68	D	0.926	0.728	D	.;.;.;.;.;.;.;.;.;.;.;.;.;.;.;.;.;.;.;.;.;.;.;	.;.;.;.;.;.;.;.;.;.;.;.;.;.;.;.;.;.;.;.;.;.;.;	3.378	0.61	24.3	0.997	0.775	0.968	0.712	D	0.766	0.702	D	0.585	0.722	0.508	0.685	0.998	0.36	0.554	0.289	0	.	.	4.07	4.07	0.467	2.496	0.45	1.026	0.459	1	0.716	0.999	0.704	16.836	0.858	.;.;.;.;.;.;.;.;.;.;.;.;.;.;.;.;.;.;.;.;.;.;.	.	.	-0.315	0	0	0	0	-0.534036	LoF
chr3	11017851	C	G	chr3:11017851:C:G	chr3:11059537:C:G	CCT-G	0.00471522	CDS	ENST00000646702.1	4	582	247	c.247C	c.247C>G	83	0	CTG	L	GTG	V	p.L83	p.L83V	L83V	Missense	TM2	Extracellular_loop1	0.002	0.722	D	0.003	0.765	D	1	0.906	D	0.999	0.924	D	0	0.629	D	1	0.81	D	2.975	0.854	M	-1.44	0.808	T	-2.44	0.534	N	0.8	0.796	0.592	0.918	D	0.7	0.896	D	0.908	0.902	D	0.356	0.924	D	0.724	0.904	0.781	0.905	0.874	0.873	2.066	0.945	0.829	0.864	D	0.545	0.845	D	0.244	0.78	D	0.112	0.777	D	0.987	0.778	D	0.956	0.831	D	.;.;.;.;.;.;.;.;.;.;.;.;.;.;.;.;.;.;.;.;.;.;.;	.;.;.;.;.;.;.;.;.;.;.;.;.;.;.;.;.;.;.;.;.;.;.;	3.285	0.586	24.1	0.998	0.883	0.97	0.721	D	0.769	0.704	D	0.634	0.753	0.542	0.708	0.998	0.36	0.554	0.289	0	.	.	4.07	4.07	0.467	2.496	0.45	1.026	0.459	1	0.716	0.999	0.704	16.836	0.858	.;.;.;.;.;.;.;.;.;.;.;.;.;.;.;.;.;.;.;.;.;.;.	.	.	-1.323	0	0	0	0	-0.640386	LoF
chr3	11017851	C	T	chr3:11017851:C:T	chr3:11059537:C:T	CCT-T	0.0114512	CDS	ENST00000646702.1	4	582	247	c.247C	c.247C>T	83	0	CTG	L	TTG	L	p.L83	p.L83L	L83L	Synonymous	TM2	Extracellular_loop1	.	.	.	.	.	.	.	.	.	.	.	.	.	.	.	.	.	.	.	.	.	.	.	.	.	.	.	.	.	.	.	.	.	.	.	.	.	.	.	.	.	.	.	.	.	.	.	.	.	.	.	.	.	.	.	.	.	.	.	.	.	.	.	.	.	.	.	.	.	.	.	.	.	.	.	.	.	.	.	.	.	.	.	.	.	.	.	.	.	.	.	.	.	.	.	.	.	.	.	.	.	.	.	.	.	.	.	.	0	1	208112	4.81e-06	.	.
chr3	11017852	T	A	chr3:11017852:T:A	chr3:11059538:T:A	CTG-A	0.00209565	CDS	ENST00000646702.1	4	583	248	c.248T	c.248T>A	83	1	CTG	L	CAG	Q	p.L83	p.L83Q	L83Q	Missense	TM2	Extracellular_loop1	0	0.913	D	0.001	0.834	D	1	0.906	D	1	0.974	D	0	0.629	D	1	0.81	D	3.98	0.966	H	-1.63	0.824	D	-5.3	0.844	D	0.965	0.975	0.934	0.962	D	0.83	0.943	D	0.955	0.949	D	0.606	0.965	D	0.967	0.996	0.796	0.917	0.986	0.986	2.235	0.96	0.865	0.918	D	0.787	0.944	D	0.446	0.923	D	0.403	0.922	D	0.999	0.973	D	0.961	0.855	D	.;.;.;.;.;.;.;.;.;.;.;.;.;.;.;.;.;.;.;.;.;.;.;	.;.;.;.;.;.;.;.;.;.;.;.;.;.;.;.;.;.;.;.;.;.;.;	4.327	0.888	29.8	0.995	0.671	0.994	0.961	D	0.935	0.93	D	0.922	0.928	0.765	0.873	1	0.748	0.554	0.289	0	.	.	4.07	4.07	0.467	7.875	0.856	1.138	0.647	1	0.716	0.997	0.62	13.52	0.61	.;.;.;.;.;.;.;.;.;.;.;.;.;.;.;.;.;.;.;.;.;.;.	.	.	-1.765	0	0	0	0	-0.852	LoF
chr3	11017852	T	C	chr3:11017852:T:C	chr3:11059538:T:C	CTG-C	0.0117506	CDS	ENST00000646702.1	4	583	248	c.248T	c.248T>C	83	1	CTG	L	CCG	P	p.L83	p.L83P	L83P	Missense	TM2	Extracellular_loop1	0	0.913	D	0	0.928	D	1	0.906	D	1	0.974	D	0	0.629	D	1	0.81	D	4.33	0.984	H	-1.62	0.823	D	-6.26	0.906	D	0.97	0.981	0.934	0.962	D	0.83	0.943	D	0.983	0.985	D	0.604	0.965	D	0.966	0.996	0.9	0.978	0.989	0.989	2.693	0.986	0.905	0.97	D	0.787	0.944	D	0.446	0.923	D	0.403	0.922	D	0.999	0.975	D	0.938	0.768	D	.;.;.;.;.;.;.;.;.;.;.;.;.;.;.;.;.;.;.;.;.;.;.;	.;.;.;.;.;.;.;.;.;.;.;.;.;.;.;.;.;.;.;.;.;.;.;	4.452	0.908	32	0.999	0.972	0.994	0.958	D	0.976	0.997	D	0.922	0.928	0.765	0.873	1	0.748	0.554	0.289	0	.	.	4.07	4.07	0.467	7.875	0.856	1.138	0.647	1	0.716	0.997	0.62	13.52	0.61	.;.;.;.;.;.;.;.;.;.;.;.;.;.;.;.;.;.;.;.;.;.;.	.	.	-2.953	0	0	0	0	-0.85417	LoF
chr3	11017852	T	G	chr3:11017852:T:G	chr3:11059538:T:G	CTG-G	0.00359254	CDS	ENST00000646702.1	4	583	248	c.248T	c.248T>G	83	1	CTG	L	CGG	R	p.L83	p.L83R	L83R	Missense	TM2	Extracellular_loop1	0	0.913	D	0	0.928	D	1	0.906	D	1	0.974	D	0	0.629	D	1	0.81	D	3.98	0.966	H	-1.63	0.824	D	-5.33	0.846	D	0.975	0.986	0.934	0.962	D	0.83	0.943	D	0.982	0.983	D	0.602	0.965	D	0.973	0.997	0.898	0.977	0.983	0.983	2.586	0.981	0.892	0.955	D	0.787	0.944	D	0.446	0.923	D	0.403	0.922	D	0.999	0.973	D	0.889	0.62	D	.;.;.;.;.;.;.;.;.;.;.;.;.;.;.;.;.;.;.;.;.;.;.;	.;.;.;.;.;.;.;.;.;.;.;.;.;.;.;.;.;.;.;.;.;.;.;	4.318	0.886	29.7	0.998	0.857	0.995	0.963	D	0.947	0.958	D	0.922	0.928	0.765	0.873	1	0.748	0.554	0.289	0	.	.	4.07	4.07	0.467	7.875	0.856	1.138	0.647	1	0.716	0.997	0.62	13.52	0.61	.;.;.;.;.;.;.;.;.;.;.;.;.;.;.;.;.;.;.;.;.;.;.	.	.	-2.987	0	0	0	0	-0.852	LoF
chr3	11017853	G	A	chr3:11017853:G:A	chr3:11059539:G:A	TGA-A	0.00658633	CDS	ENST00000646702.1	4	584	249	c.249G	c.249G>A	83	2	CTG	L	CTA	L	p.L83	p.L83L	L83L	Synonymous	TM2	Extracellular_loop1	.	.	.	.	.	.	.	.	.	.	.	.	.	.	.	.	.	.	.	.	.	.	.	.	.	.	.	.	.	.	.	.	.	.	.	.	.	.	.	.	.	.	.	.	.	.	.	.	.	.	.	.	.	.	.	.	.	.	.	.	.	.	.	.	.	.	.	.	.	.	.	.	.	.	.	.	.	.	.	.	.	.	.	.	.	.	.	.	.	.	.	.	.	.	.	.	.	.	.	.	.	.	.	.	.	.	.	.	0	0	0	0	.	.
chr3	11017853	G	C	chr3:11017853:G:C	chr3:11059539:G:C	TGA-C	0.00239503	CDS	ENST00000646702.1	4	584	249	c.249G	c.249G>C	83	2	CTG	L	CTC	L	p.L83	p.L83L	L83L	Synonymous	TM2	Extracellular_loop1	.	.	.	.	.	.	.	.	.	.	.	.	.	.	.	.	.	.	.	.	.	.	.	.	.	.	.	.	.	.	.	.	.	.	.	.	.	.	.	.	.	.	.	.	.	.	.	.	.	.	.	.	.	.	.	.	.	.	.	.	.	.	.	.	.	.	.	.	.	.	.	.	.	.	.	.	.	.	.	.	.	.	.	.	.	.	.	.	.	.	.	.	.	.	.	.	.	.	.	.	.	.	.	.	.	.	.	.	0	0	0	0	.	.
chr3	11017853	G	T	chr3:11017853:G:T	chr3:11059539:G:T	TGA-T	0.00172143	CDS	ENST00000646702.1	4	584	249	c.249G	c.249G>T	83	2	CTG	L	CTT	L	p.L83	p.L83L	L83L	Synonymous	TM2	Extracellular_loop1	.	.	.	.	.	.	.	.	.	.	.	.	.	.	.	.	.	.	.	.	.	.	.	.	.	.	.	.	.	.	.	.	.	.	.	.	.	.	.	.	.	.	.	.	.	.	.	.	.	.	.	.	.	.	.	.	.	.	.	.	.	.	.	.	.	.	.	.	.	.	.	.	.	.	.	.	.	.	.	.	.	.	.	.	.	.	.	.	.	.	.	.	.	.	.	.	.	.	.	.	.	.	.	.	.	.	.	.	0	0	0	0	.	.
chr3	11017854	A	C	chr3:11017854:A:C	chr3:11059540:A:C	GAT-C	0.000823292	CDS	ENST00000646702.1	4	585	250	c.250A	c.250A>C	84	0	ATC	I	CTC	L	p.I84	p.I84L	I84L	Missense	TM2	Extracellular_loop1	0.053	0.389	T	0.058	0.462	T	0.929	0.517	P	0.566	0.498	P	0	0.843	D	1	0.81	D	2.44	0.708	M	-0.74	0.732	T	-1.62	0.389	N	0.758	0.756	-0.166	0.785	T	0.402	0.753	T	0.743	0.751	D	0.031	0.534	D	0.527	0.802	0.716	0.851	0.706	0.703	1.143	0.79	0.923	0.985	D	0.245	0.615	T	0.15	0.693	D	-0.022	0.689	D	0.872	0.522	D	0.94	0.775	D	.;.;.;.;.;.;.;.;.;.;.;.;.;.;.;.;.;.;.;.;.;.;.;	.;.;.;.;.;.;.;.;.;.;.;.;.;.;.;.;.;.;.;.;.;.;.;	3.94	0.766	26.6	0.981	0.382	0.993	0.947	D	0.913	0.874	D	0.492	0.666	0.472	0.661	1	0.748	0.554	0.289	0	.	.	4.07	4.07	0.467	7.347	0.786	1.312	0.947	1	0.716	0.997	0.62	13.52	0.61	.;.;.;.;.;.;.;.;.;.;.;.;.;.;.;.;.;.;.;.;.;.;.	.	.	-0.34	0	0	0	0	-0.362574	Typical
chr3	11017854	A	G	chr3:11017854:A:G	chr3:11059540:A:G	GAT-G	0.00479006	CDS	ENST00000646702.1	4	585	250	c.250A	c.250A>G	84	0	ATC	I	GTC	V	p.I84	p.I84V	I84V	Missense	TM2	Extracellular_loop1	0.137	0.26	T	0.185	0.29	T	0.166	0.285	B	0.09	0.299	B	0	0.843	D	1	0.81	D	1.135	0.29	L	-1.12	0.776	T	-0.69	0.197	N	0.489	0.523	-0.47	0.697	T	0.321	0.69	T	0.686	0.716	D	0.017	0.392	T	0.464	0.763	0.722	0.857	0.81	0.808	0.936	0.72	0.897	0.961	D	0.196	0.552	T	0.14	0.683	D	-0.037	0.679	D	0.794	0.459	D	0.89	0.622	D	.;.;.;.;.;.;.;.;.;.;.;.;.;.;.;.;.;.;.;.;.;.;.;	.;.;.;.;.;.;.;.;.;.;.;.;.;.;.;.;.;.;.;.;.;.;.;	2.488	0.41	22.4	0.993	0.573	0.987	0.861	D	0.908	0.864	D	0.032	0.433	0.155	0.474	1	0.748	0.554	0.289	0	.	.	4.07	4.07	0.467	7.347	0.786	1.312	0.947	1	0.716	0.997	0.62	13.52	0.61	.;.;.;.;.;.;.;.;.;.;.;.;.;.;.;.;.;.;.;.;.;.;.	.	.	-0.81	0	0	0	0	-0.294207	Typical
chr3	11017854	A	T	chr3:11017854:A:T	chr3:11059540:A:T	GAT-T	0.00269441	CDS	ENST00000646702.1	4	585	250	c.250A	c.250A>T	84	0	ATC	I	TTC	F	p.I84	p.I84F	I84F	Missense	TM2	Extracellular_loop1	0	0.913	D	0.001	0.834	D	0.996	0.688	D	0.958	0.7	D	0	0.843	D	1	0.81	D	3.17	0.887	M	-1.29	0.795	T	-3.71	0.707	D	0.925	0.929	0.649	0.925	D	0.716	0.902	D	0.904	0.898	D	0.274	0.9	D	0.911	0.977	0.744	0.876	0.913	0.912	2.622	0.983	0.926	0.988	D	0.612	0.877	D	0.409	0.904	D	0.349	0.903	D	0.99	0.798	D	0.958	0.843	D	.;.;.;.;.;.;.;.;.;.;.;.;.;.;.;.;.;.;.;.;.;.;.;	.;.;.;.;.;.;.;.;.;.;.;.;.;.;.;.;.;.;.;.;.;.;.;	4.201	0.855	28.7	0.988	0.458	0.993	0.943	D	0.913	0.874	D	0.771	0.843	0.662	0.795	1	0.748	0.554	0.289	0	.	.	4.07	4.07	0.467	7.347	0.786	1.312	0.947	1	0.716	0.997	0.62	13.52	0.61	.;.;.;.;.;.;.;.;.;.;.;.;.;.;.;.;.;.;.;.;.;.;.	.	.	-0.451	0	1	208108	4.81e-06	-0.66209	LoF
chr3	11017855	T	A	chr3:11017855:T:A	chr3:11059541:T:A	ATC-A	0.00172143	CDS	ENST00000646702.1	4	586	251	c.251T	c.251T>A	84	1	ATC	I	AAC	N	p.I84	p.I84N	I84N	Missense	TM2	Extracellular_loop1	0	0.913	D	0	0.928	D	0.999	0.779	D	0.984	0.761	D	0	0.843	D	1	0.81	D	4.14	0.975	H	-1.35	0.8	T	-6.48	0.915	D	0.969	0.98	0.866	0.952	D	0.791	0.929	D	0.937	0.931	D	0.595	0.964	D	0.903	0.974	0.726	0.86	0.928	0.928	2.795	0.989	0.943	0.995	D	0.793	0.947	D	0.367	0.878	D	0.29	0.877	D	0.997	0.9	D	0.983	0.941	D	.;.;.;.;.;.;.;.;.;.;.;.;.;.;.;.;.;.;.;.;.;.;.;	.;.;.;.;.;.;.;.;.;.;.;.;.;.;.;.;.;.;.;.;.;.;.;	4.358	0.894	30	0.994	0.616	0.994	0.961	D	0.943	0.948	D	0.909	0.922	0.758	0.867	1	0.748	0.554	0.289	0	.	.	4.07	4.07	0.467	7.875	0.856	1.138	0.647	1	0.716	0.998	0.659	13.52	0.61	.;.;.;.;.;.;.;.;.;.;.;.;.;.;.;.;.;.;.;.;.;.;.	.	.	-2.448	0	0	0	0	-0.77278	LoF
chr3	11017855	T	C	chr3:11017855:T:C	chr3:11059541:T:C	ATC-C	0.0041913	CDS	ENST00000646702.1	4	586	251	c.251T	c.251T>C	84	1	ATC	I	ACC	T	p.I84	p.I84T	I84T	Missense	TM2	Extracellular_loop1	0	0.913	D	0.001	0.834	D	0.996	0.688	D	0.886	0.629	P	0	0.843	D	1	0.81	D	3.795	0.954	H	-1.34	0.799	T	-4.41	0.774	D	0.927	0.931	0.838	0.949	D	0.771	0.922	D	0.928	0.921	D	0.621	0.967	D	0.921	0.98	0.711	0.847	0.888	0.887	2.28	0.963	0.946	0.997	D	0.78	0.942	D	0.426	0.913	D	0.374	0.912	D	0.997	0.912	D	0.975	0.913	D	.;.;.;.;.;.;.;.;.;.;.;.;.;.;.;.;.;.;.;.;.;.;.;	.;.;.;.;.;.;.;.;.;.;.;.;.;.;.;.;.;.;.;.;.;.;.;	4.213	0.858	28.8	0.998	0.878	0.994	0.958	D	0.935	0.929	D	0.879	0.907	0.737	0.852	1	0.748	0.554	0.289	0	.	.	4.07	4.07	0.467	7.875	0.856	1.138	0.647	1	0.716	0.998	0.659	13.52	0.61	.;.;.;.;.;.;.;.;.;.;.;.;.;.;.;.;.;.;.;.;.;.;.	.	.	-1.568	0	0	0	0	-0.785802	LoF
chr3	11017855	T	G	chr3:11017855:T:G	chr3:11059541:T:G	ATC-G	0.00104783	CDS	ENST00000646702.1	4	586	251	c.251T	c.251T>G	84	1	ATC	I	AGC	S	p.I84	p.I84S	I84S	Missense	TM2	Extracellular_loop1	0	0.913	D	0	0.928	D	0.998	0.732	D	0.958	0.7	D	0	0.843	D	1	0.81	D	4.14	0.975	H	-1.34	0.799	T	-5.51	0.859	D	0.958	0.968	0.86	0.952	D	0.786	0.928	D	0.933	0.927	D	0.597	0.964	D	0.919	0.98	0.715	0.85	0.956	0.956	2.548	0.979	0.928	0.989	D	0.787	0.944	D	0.428	0.915	D	0.378	0.913	D	0.998	0.923	D	0.977	0.919	D	.;.;.;.;.;.;.;.;.;.;.;.;.;.;.;.;.;.;.;.;.;.;.;	.;.;.;.;.;.;.;.;.;.;.;.;.;.;.;.;.;.;.;.;.;.;.;	4.37	0.896	31	0.995	0.679	0.995	0.963	D	0.943	0.948	D	0.901	0.918	0.752	0.863	1	0.748	0.554	0.289	0	.	.	4.07	4.07	0.467	7.875	0.856	1.138	0.647	1	0.716	0.998	0.659	13.52	0.61	.;.;.;.;.;.;.;.;.;.;.;.;.;.;.;.;.;.;.;.;.;.;.	.	.	-1.725	0	0	0	0	-0.79774	LoF
chr3	11017856	C	A	chr3:11017856:C:A	chr3:11059542:C:A	TCC-A	0.00254472	CDS	ENST00000646702.1	4	587	252	c.252C	c.252C>A	84	2	ATC	I	ATA	I	p.I84	p.I84I	I84I	Synonymous	TM2	Extracellular_loop1	.	.	.	.	.	.	.	.	.	.	.	.	.	.	.	.	.	.	.	.	.	.	.	.	.	.	.	.	.	.	.	.	.	.	.	.	.	.	.	.	.	.	.	.	.	.	.	.	.	.	.	.	.	.	.	.	.	.	.	.	.	.	.	.	.	.	.	.	.	.	.	.	.	.	.	.	.	.	.	.	.	.	.	.	.	.	.	.	.	.	.	.	.	.	.	.	.	.	.	.	.	.	.	.	.	.	.	.	0	0	0	0	.	.
chr3	11017856	C	G	chr3:11017856:C:G	chr3:11059542:C:G	TCC-G	0.00359254	CDS	ENST00000646702.1	4	587	252	c.252C	c.252C>G	84	2	ATC	I	ATG	M	p.I84	p.I84M	I84M	Missense	TM2	Extracellular_loop1	0	0.913	D	0.001	0.834	D	0.998	0.732	D	0.968	0.717	D	0	0.843	D	1	0.81	D	3.45	0.922	M	-1.32	0.798	T	-2.53	0.549	D	0.859	0.856	0.23	0.864	D	0.697	0.896	D	0.855	0.846	D	0.272	0.899	D	0.771	0.924	0.762	0.89	0.86	0.859	1.642	0.894	0.912	0.977	D	0.769	0.938	D	0.314	0.84	D	0.213	0.838	D	0.988	0.782	D	0.941	0.805	D	.;.;.;.;.;.;.;.;.;.;.;.;.;.;.;.;.;.;.;.;.;.;.;	.;.;.;.;.;.;.;.;.;.;.;.;.;.;.;.;.;.;.;.;.;.;.;	3.301	0.59	24.1	0.992	0.546	0.939	0.596	D	0.671	0.638	D	0.361	0.593	0.206	0.502	0.126	0.17	0.554	0.289	0	.	.	4.07	2.21	0.27	1.272	0.327	0.118	0.173	1	0.716	0.997	0.62	4.561	0.116	.;.;.;.;.;.;.;.;.;.;.;.;.;.;.;.;.;.;.;.;.;.;.	.	.	-0.553	0	0	0	0	-0.644726	LoF
chr3	11017856	C	T	chr3:11017856:C:T	chr3:11059542:C:T	TCC-T	0.00913105	CDS	ENST00000646702.1	4	587	252	c.252C	c.252C>T	84	2	ATC	I	ATT	I	p.I84	p.I84I	I84I	Synonymous	TM2	Extracellular_loop1	.	.	.	.	.	.	.	.	.	.	.	.	.	.	.	.	.	.	.	.	.	.	.	.	.	.	.	.	.	.	.	.	.	.	.	.	.	.	.	.	.	.	.	.	.	.	.	.	.	.	.	.	.	.	.	.	.	.	.	.	.	.	.	.	.	.	.	.	.	.	.	.	.	.	.	.	.	.	.	.	.	.	.	.	.	.	.	.	.	.	.	.	.	.	.	.	.	.	.	.	.	.	.	.	.	.	.	.	0	0	0	0	.	.
chr3	11017857	C	A	chr3:11017857:C:A	chr3:11059543:C:A	CCC-A	0.0028441	CDS	ENST00000646702.1	4	588	253	c.253C	c.253C>A	85	0	CCC	P	ACC	T	p.P85	p.P85T	P85T	Missense	TM2	TM2	0	0.913	D	0.028	0.549	D	1	0.906	D	1	0.974	D	0	0.843	D	1	0.81	D	3.35	0.911	M	-2.17	0.866	D	-7.75	0.958	D	0.92	0.923	0.957	0.965	D	0.846	0.949	D	0.952	0.945	D	0.494	0.951	D	0.924	0.981	0.786	0.909	0.952	0.951	2.305	0.965	0.926	0.987	D	0.75	0.931	D	0.452	0.926	D	0.412	0.925	D	0.997	0.897	D	0.984	0.945	D	.;.;.;.;.;.;.;.;.;.;.;.;.;.;.;.;.;.;.;.;.;.;.;	.;.;.;.;.;.;.;.;.;.;.;.;.;.;.;.;.;.;.;.;.;.;.;	3.814	0.726	25.9	0.997	0.792	0.987	0.863	D	0.915	0.879	D	0.881	0.908	0.762	0.87	1	0.748	0.554	0.289	0	.	.	4.07	4.07	0.467	7.798	0.845	1.026	0.459	1	0.716	0.998	0.659	16.836	0.858	.;.;.;.;.;.;.;.;.;.;.;.;.;.;.;.;.;.;.;.;.;.;.	.	.	-1.738	0	0	0	0	-0.769524	LoF
chr3	11017857	C	G	chr3:11017857:C:G	chr3:11059543:C:G	CCC-G	0.00456553	CDS	ENST00000646702.1	4	588	253	c.253C	c.253C>G	85	0	CCC	P	GCC	A	p.P85	p.P85A	P85A	Missense	TM2	TM2	0	0.913	D	0.003	0.765	D	1	0.906	D	1	0.974	D	0	0.843	D	1	0.81	D	3.695	0.946	H	-2.15	0.865	D	-7.75	0.958	D	0.809	0.805	0.92	0.96	D	0.835	0.945	D	0.962	0.956	D	0.45	0.943	D	0.896	0.971	0.836	0.944	0.933	0.933	2.167	0.954	0.915	0.98	D	0.626	0.884	D	0.354	0.868	D	0.271	0.866	D	0.998	0.926	D	0.983	0.946	D	.;.;.;.;.;.;.;.;.;.;.;.;.;.;.;.;.;.;.;.;.;.;.;	.;.;.;.;.;.;.;.;.;.;.;.;.;.;.;.;.;.;.;.;.;.;.;	3.72	0.699	25.5	0.995	0.705	0.988	0.872	D	0.918	0.886	D	0.855	0.894	0.745	0.858	1	0.748	0.554	0.289	0	.	.	4.07	4.07	0.467	7.798	0.845	1.026	0.459	1	0.716	0.998	0.659	16.836	0.858	.;.;.;.;.;.;.;.;.;.;.;.;.;.;.;.;.;.;.;.;.;.;.	.	.	-1.723	0	0	0	0	-0.800995	LoF
chr3	11017857	C	T	chr3:11017857:C:T	chr3:11059543:C:T	CCC-T	0.00980466	CDS	ENST00000646702.1	4	588	253	c.253C	c.253C>T	85	0	CCC	P	TCC	S	p.P85	p.P85S	P85S	Missense	TM2	TM2	0	0.913	D	0.001	0.834	D	1	0.906	D	1	0.974	D	0	0.843	D	1	0.81	D	3.84	0.957	H	-2.16	0.865	D	-7.75	0.958	D	0.88	0.878	1.006	0.973	D	0.862	0.954	D	0.954	0.948	D	0.527	0.955	D	0.933	0.985	0.789	0.911	0.952	0.951	2.209	0.957	0.919	0.982	D	0.793	0.946	D	0.447	0.923	D	0.404	0.922	D	0.999	0.957	D	0.994	0.979	D	.;.;.;.;.;.;.;.;.;.;.;.;.;.;.;.;.;.;.;.;.;.;.;	.;.;.;.;.;.;.;.;.;.;.;.;.;.;.;.;.;.;.;.;.;.;.;	3.902	0.753	26.4	0.999	0.993	0.985	0.831	D	0.938	0.937	D	0.918	0.926	0.785	0.887	1	0.748	0.554	0.289	0	.	.	4.07	4.07	0.467	7.798	0.845	1.026	0.459	1	0.716	0.998	0.659	16.836	0.858	.;.;.;.;.;.;.;.;.;.;.;.;.;.;.;.;.;.;.;.;.;.;.	.	.	-2.182	0	0	0	0	-0.834636	LoF
chr3	11017858	C	A	chr3:11017858:C:A	chr3:11059544:C:A	CCC-A	0.0028441	CDS	ENST00000646702.1	4	589	254	c.254C	c.254C>A	85	1	CCC	P	CAC	H	p.P85	p.P85H	P85H	Missense	TM2	TM2	0	0.913	D	0	0.928	D	1	0.906	D	1	0.974	D	0	0.843	D	1	0.81	D	4.04	0.97	H	-2.2	0.869	D	-8.72	0.977	D	0.904	0.905	1.045	0.98	D	0.876	0.959	D	0.968	0.964	D	0.523	0.955	D	0.934	0.985	0.838	0.945	0.939	0.939	2.338	0.967	0.931	0.99	D	0.809	0.952	D	0.448	0.924	D	0.405	0.923	D	0.999	0.969	D	0.989	0.962	D	.;.;.;.;.;.;.;.;.;.;.;.;.;.;.;.;.;.;.;.;.;.;.;	.;.;.;.;.;.;.;.;.;.;.;.;.;.;.;.;.;.;.;.;.;.;.;	4.019	0.793	27.1	0.995	0.708	0.987	0.863	D	0.928	0.912	D	0.956	0.942	0.81	0.905	1	0.748	0.554	0.289	0	.	.	4.07	4.07	0.467	7.798	0.845	1.026	0.459	1	0.716	0.997	0.62	16.836	0.858	.;.;.;.;.;.;.;.;.;.;.;.;.;.;.;.;.;.;.;.;.;.;.	.	.	-2.502	0	0	0	0	-0.847659	LoF
chr3	11017858	C	G	chr3:11017858:C:G	chr3:11059544:C:G	CCC-G	0.00456553	CDS	ENST00000646702.1	4	589	254	c.254C	c.254C>G	85	1	CCC	P	CGC	R	p.P85	p.P85R	P85R	Missense	TM2	TM2	0	0.913	D	0	0.928	D	1	0.906	D	1	0.974	D	0	0.843	D	1	0.81	D	4.385	0.986	H	-2.18	0.867	D	-8.72	0.977	D	0.965	0.975	1.072	0.987	D	0.889	0.963	D	0.981	0.981	D	0.486	0.949	D	0.937	0.986	0.893	0.975	0.958	0.958	2.251	0.961	0.933	0.992	D	0.809	0.952	D	0.458	0.928	D	0.42	0.927	D	0.999	0.969	D	0.992	0.973	D	.;.;.;.;.;.;.;.;.;.;.;.;.;.;.;.;.;.;.;.;.;.;.;	.;.;.;.;.;.;.;.;.;.;.;.;.;.;.;.;.;.;.;.;.;.;.;	4.01	0.79	27.1	0.997	0.835	0.988	0.872	D	0.938	0.937	D	0.993	0.955	0.834	0.92	1	0.748	0.554	0.289	0	.	.	4.07	4.07	0.467	7.798	0.845	1.026	0.459	1	0.716	0.997	0.62	16.836	0.858	.;.;.;.;.;.;.;.;.;.;.;.;.;.;.;.;.;.;.;.;.;.;.	.	.	-3.049	0	0	0	0	-0.847659	LoF
chr3	11017858	C	T	chr3:11017858:C:T	chr3:11059544:C:T	CCC-T	0.00980466	CDS	ENST00000646702.1	4	589	254	c.254C	c.254C>T	85	1	CCC	P	CTC	L	p.P85	p.P85L	P85L	Missense	TM2	TM2	0	0.913	D	0.002	0.794	D	1	0.906	D	1	0.974	D	0	0.843	D	1	0.81	D	3.29	0.903	M	-2.18	0.867	D	-9.69	0.986	D	0.932	0.937	0.939	0.962	D	0.841	0.947	D	0.968	0.963	D	0.512	0.953	D	0.925	0.982	0.833	0.942	0.976	0.976	2.219	0.958	0.935	0.993	D	0.639	0.889	D	0.451	0.925	D	0.411	0.924	D	1	0.978	D	0.995	0.983	D	.;.;.;.;.;.;.;.;.;.;.;.;.;.;.;.;.;.;.;.;.;.;.;	.;.;.;.;.;.;.;.;.;.;.;.;.;.;.;.;.;.;.;.;.;.;.;	4.119	0.827	27.9	0.998	0.863	0.985	0.831	D	0.938	0.937	D	0.87	0.902	0.755	0.865	1	0.748	0.554	0.289	0	.	.	4.07	4.07	0.467	7.798	0.845	1.026	0.459	1	0.716	0.997	0.62	16.836	0.858	.;.;.;.;.;.;.;.;.;.;.;.;.;.;.;.;.;.;.;.;.;.;.	.	.	-1.398	0	0	0	0	-0.857426	LoF
chr3	11017859	C	A	chr3:11017859:C:A	chr3:11059545:C:A	CCT-A	0.00209565	CDS	ENST00000646702.1	4	590	255	c.255C	c.255C>A	85	2	CCC	P	CCA	P	p.P85	p.P85P	P85P	Synonymous	TM2	TM2	.	.	.	.	.	.	.	.	.	.	.	.	.	.	.	.	.	.	.	.	.	.	.	.	.	.	.	.	.	.	.	.	.	.	.	.	.	.	.	.	.	.	.	.	.	.	.	.	.	.	.	.	.	.	.	.	.	.	.	.	.	.	.	.	.	.	.	.	.	.	.	.	.	.	.	.	.	.	.	.	.	.	.	.	.	.	.	.	.	.	.	.	.	.	.	.	.	.	.	.	.	.	.	.	.	.	.	.	0	0	0	0	.	.
chr3	11017859	C	G	chr3:11017859:C:G	chr3:11059545:C:G	CCT-G	0.00471522	CDS	ENST00000646702.1	4	590	255	c.255C	c.255C>G	85	2	CCC	P	CCG	P	p.P85	p.P85P	P85P	Synonymous	TM2	TM2	.	.	.	.	.	.	.	.	.	.	.	.	.	.	.	.	.	.	.	.	.	.	.	.	.	.	.	.	.	.	.	.	.	.	.	.	.	.	.	.	.	.	.	.	.	.	.	.	.	.	.	.	.	.	.	.	.	.	.	.	.	.	.	.	.	.	.	.	.	.	.	.	.	.	.	.	.	.	.	.	.	.	.	.	.	.	.	.	.	.	.	.	.	.	.	.	.	.	.	.	.	.	.	.	.	.	.	.	0	0	0	0	.	.
chr3	11017859	C	T	chr3:11017859:C:T	chr3:11059545:C:T	CCT-T	0.0114512	CDS	ENST00000646702.1	4	590	255	c.255C	c.255C>T	85	2	CCC	P	CCT	P	p.P85	p.P85P	P85P	Synonymous	TM2	TM2	.	.	.	.	.	.	.	.	.	.	.	.	.	.	.	.	.	.	.	.	.	.	.	.	.	.	.	.	.	.	.	.	.	.	.	.	.	.	.	.	.	.	.	.	.	.	.	.	.	.	.	.	.	.	.	.	.	.	.	.	.	.	.	.	.	.	.	.	.	.	.	.	.	.	.	.	.	.	.	.	.	.	.	.	.	.	.	.	.	.	.	.	.	.	.	.	.	.	.	.	.	.	.	.	.	.	.	.	0	0	0	0	.	.
chr3	11017860	T	A	chr3:11017860:T:A	chr3:11059546:T:A	CTA-A	0.000598758	CDS	ENST00000646702.1	4	591	256	c.256T	c.256T>A	86	0	TAT	Y	AAT	N	p.Y86	p.Y86N	Y86N	Missense	TM2	TM2	0	0.913	D	0.001	0.834	D	1	0.906	D	1	0.974	D	0	0.629	D	1	0.81	D	4.38	0.986	H	-2.63	0.901	D	-8.72	0.977	D	0.981	0.991	1.057	0.983	D	0.915	0.972	D	0.976	0.973	D	0.653	0.971	D	0.911	0.977	0.82	0.933	0.962	0.961	2.723	0.986	0.911	0.976	D	0.808	0.952	D	0.386	0.891	D	0.316	0.889	D	1	0.991	D	0.99	0.97	D	.;.;.;.;.;.;.;.;.;.;.;.;.;.;.;.;.;.;.;.;.;.;.;	.;.;.;.;.;.;.;.;.;.;.;.;.;.;.;.;.;.;.;.;.;.;.;	4.395	0.9	31	0.988	0.464	0.985	0.837	D	0.94	0.942	D	0.949	0.939	0.787	0.889	1	0.748	0.554	0.289	0	.	.	4.07	4.07	0.467	7.908	0.868	1.138	0.647	1	0.716	0.995	0.577	13.52	0.61	.;.;.;.;.;.;.;.;.;.;.;.;.;.;.;.;.;.;.;.;.;.;.	.	.	-2.884	0	0	0	0	-0.871533	LoF
chr3	11017860	T	C	chr3:11017860:T:C	chr3:11059546:T:C	CTA-C	0.00374224	CDS	ENST00000646702.1	4	591	256	c.256T	c.256T>C	86	0	TAT	Y	CAT	H	p.Y86	p.Y86H	Y86H	Missense	TM2	TM2	0	0.913	D	0.001	0.834	D	1	0.906	D	1	0.974	D	0	0.629	D	1	0.81	D	4.38	0.986	H	-2.62	0.9	D	-4.85	0.811	D	0.921	0.924	1.04	0.979	D	0.901	0.967	D	0.973	0.969	D	0.521	0.954	D	0.966	0.996	0.845	0.949	0.975	0.975	2.465	0.974	0.912	0.977	D	0.803	0.95	D	0.48	0.937	D	0.451	0.936	D	0.999	0.973	D	0.984	0.944	D	.;.;.;.;.;.;.;.;.;.;.;.;.;.;.;.;.;.;.;.;.;.;.;	.;.;.;.;.;.;.;.;.;.;.;.;.;.;.;.;.;.;.;.;.;.;.;	4.378	0.898	31	0.998	0.876	0.983	0.816	D	0.943	0.948	D	0.89	0.912	0.749	0.861	1	0.748	0.554	0.289	0	.	.	4.07	4.07	0.467	7.908	0.868	1.138	0.647	1	0.716	0.995	0.577	13.52	0.61	.;.;.;.;.;.;.;.;.;.;.;.;.;.;.;.;.;.;.;.;.;.;.	.	.	-2.623	0	0	0	0	-0.852	LoF
chr3	11017860	T	G	chr3:11017860:T:G	chr3:11059546:T:G	CTA-G	0.000523913	CDS	ENST00000646702.1	4	591	256	c.256T	c.256T>G	86	0	TAT	Y	GAT	D	p.Y86	p.Y86D	Y86D	Missense	TM2	TM2	0	0.913	D	0.001	0.834	D	1	0.906	D	1	0.974	D	0	0.629	D	1	0.81	D	4.38	0.986	H	-2.64	0.901	D	-9.69	0.986	D	0.951	0.96	1.057	0.983	D	0.915	0.972	D	0.984	0.986	D	0.641	0.969	D	0.955	0.992	0.853	0.954	0.991	0.991	2.808	0.989	0.909	0.973	D	0.808	0.952	D	0.481	0.937	D	0.453	0.937	D	1	0.999	D	0.967	0.878	D	.;.;.;.;.;.;.;.;.;.;.;.;.;.;.;.;.;.;.;.;.;.;.;	.;.;.;.;.;.;.;.;.;.;.;.;.;.;.;.;.;.;.;.;.;.;.;	4.415	0.903	31	0.993	0.572	0.986	0.845	D	0.947	0.957	D	0.949	0.939	0.787	0.889	1	0.748	0.554	0.289	0	.	.	4.07	4.07	0.467	7.908	0.868	1.138	0.647	1	0.716	0.995	0.577	13.52	0.61	.;.;.;.;.;.;.;.;.;.;.;.;.;.;.;.;.;.;.;.;.;.;.	.	.	-4.033	0	0	0	0	-0.880215	LoF
chr3	11017861	A	C	chr3:11017861:A:C	chr3:11059547:A:C	TAT-C	0.000748447	CDS	ENST00000646702.1	4	592	257	c.257A	c.257A>C	86	1	TAT	Y	TCT	S	p.Y86	p.Y86S	Y86S	Missense	TM2	TM2	0	0.913	D	0.001	0.834	D	1	0.906	D	1	0.974	D	0	0.629	D	1	0.81	D	4.38	0.986	H	-2.63	0.901	D	-8.72	0.977	D	0.975	0.986	1.057	0.983	D	0.915	0.972	D	0.977	0.975	D	0.658	0.971	D	0.947	0.99	0.814	0.929	0.985	0.985	2.563	0.98	0.881	0.941	D	0.808	0.952	D	0.484	0.938	D	0.457	0.937	D	1	0.993	D	0.965	0.868	D	.;.;.;.;.;.;.;.;.;.;.;.;.;.;.;.;.;.;.;.;.;.;.;	.;.;.;.;.;.;.;.;.;.;.;.;.;.;.;.;.;.;.;.;.;.;.;	4.384	0.898	31	0.99	0.492	0.991	0.91	D	0.946	0.955	D	0.984	0.952	0.824	0.914	1	0.748	0.554	0.289	0	.	.	4.07	4.07	0.467	9.197	0.941	1.312	0.947	1	0.716	0.991	0.532	13.52	0.61	.;.;.;.;.;.;.;.;.;.;.;.;.;.;.;.;.;.;.;.;.;.;.	.	.	-3.144	0	0	0	0	-0.873704	LoF
chr3	11017861	A	G	chr3:11017861:A:G	chr3:11059547:A:G	TAT-G	0.00845745	CDS	ENST00000646702.1	4	592	257	c.257A	c.257A>G	86	1	TAT	Y	TGT	C	p.Y86	p.Y86C	Y86C	Missense	TM2	TM2	0	0.913	D	0.001	0.834	D	1	0.906	D	1	0.974	D	0	0.629	D	1	0.81	D	4.035	0.97	H	-2.63	0.901	D	-8.72	0.977	D	0.984	0.993	1.046	0.98	D	0.905	0.968	D	0.984	0.985	D	0.648	0.97	D	0.959	0.994	0.856	0.955	0.979	0.979	2.422	0.973	0.911	0.976	D	0.808	0.952	D	0.484	0.938	D	0.457	0.937	D	1	0.992	D	0.99	0.966	D	.;.;.;.;.;.;.;.;.;.;.;.;.;.;.;.;.;.;.;.;.;.;.;	.;.;.;.;.;.;.;.;.;.;.;.;.;.;.;.;.;.;.;.;.;.;.;	4.462	0.909	32	0.997	0.824	0.99	0.901	D	0.957	0.976	D	0.947	0.939	0.8	0.898	1	0.748	0.554	0.289	0	.	.	4.07	4.07	0.467	9.197	0.941	1.312	0.947	1	0.716	0.991	0.532	13.52	0.61	.;.;.;.;.;.;.;.;.;.;.;.;.;.;.;.;.;.;.;.;.;.;.	.	.	-1.647	0	0	0	0	-0.872618	LoF
chr3	11017861	A	T	chr3:11017861:A:T	chr3:11059547:A:T	TAT-T	0.000972981	CDS	ENST00000646702.1	4	592	257	c.257A	c.257A>T	86	1	TAT	Y	TTT	F	p.Y86	p.Y86F	Y86F	Missense	TM2	TM2	0	0.913	D	0.002	0.794	D	1	0.906	D	0.999	0.924	D	0	0.629	D	1	0.81	D	2.56	0.748	M	-2.43	0.887	D	-3.88	0.727	D	0.721	0.723	0.849	0.95	D	0.826	0.942	D	0.962	0.956	D	0.265	0.897	D	0.901	0.973	0.858	0.957	0.943	0.943	2.106	0.949	0.873	0.93	D	0.583	0.864	D	0.215	0.753	D	0.071	0.749	D	0.995	0.875	D	0.979	0.928	D	.;.;.;.;.;.;.;.;.;.;.;.;.;.;.;.;.;.;.;.;.;.;.;	.;.;.;.;.;.;.;.;.;.;.;.;.;.;.;.;.;.;.;.;.;.;.;	4.162	0.842	28.3	0.984	0.407	0.99	0.903	D	0.946	0.955	D	0.792	0.856	0.701	0.825	1	0.748	0.554	0.289	0	.	.	4.07	4.07	0.467	9.197	0.941	1.312	0.947	1	0.716	0.991	0.532	13.52	0.61	.;.;.;.;.;.;.;.;.;.;.;.;.;.;.;.;.;.;.;.;.;.;.	.	.	-0.72	0	0	0	0	-0.74565	LoF
chr3	11017862	T	A	chr3:11017862:T:A	chr3:11059548:T:A	ATT-A	0.000598758	CDS	ENST00000646702.1	4	593	258	c.258T	c.258T>A	86	2	TAT	Y	TAA	X	p.Y86	p.Y86X	Y86X	PTV	TM2	TM2	.	.	.	.	.	.	.	.	.	.	.	.	0	0.629	D	1	0.81	A	.	.	.	.	.	.	.	.	.	0.9	0.9	.	.	.	.	.	.	.	.	.	.	.	.	.	.	.	.	.	.	.	.	.	.	.	.	.	.	0.625	0.994	D	0.66	0.994	D	.	.	.	.	.	.	.;Recessive;.;.;.;.;.;.;.;.;.;.;.;.;.;.;.;.;.;.;.;.;.;	.;High;.;.;.;.;.;.;.;.;.;.;.;.;.;.;.;.;.;.;.;.;.;	6.046	0.958	35	0.994	0.65	0.831	0.422	D	0.453	0.506	N	0.257	0.54	0.058	0.425	0.084	0.159	0.554	0.289	0	.	.	4.07	1.22	0.203	0.236	0.177	-1.23	0.018	0.98	0.353	0.976	0.465	7.678	0.277	.;.;.;.;.;.;.;.;.;.;.;.;.;.;.;.;.;.;.;.;.;.;.	.	.	.	0	0	0	0	.	.
chr3	11017862	T	C	chr3:11017862:T:C	chr3:11059548:T:C	ATT-C	0.0104783	CDS	ENST00000646702.1	4	593	258	c.258T	c.258T>C	86	2	TAT	Y	TAC	Y	p.Y86	p.Y86Y	Y86Y	Synonymous	TM2	TM2	.	.	.	.	.	.	.	.	.	.	.	.	.	.	.	.	.	.	.	.	.	.	.	.	.	.	.	.	.	.	.	.	.	.	.	.	.	.	.	.	.	.	.	.	.	.	.	.	.	.	.	.	.	.	.	.	.	.	.	.	.	.	.	.	.	.	.	.	.	.	.	.	.	.	.	.	.	.	.	.	.	.	.	.	.	.	.	.	.	.	.	.	.	.	.	.	.	.	.	.	.	.	.	.	.	.	.	.	0	12	208106	5.77e-05	.	.
chr3	11017862	T	G	chr3:11017862:T:G	chr3:11059548:T:G	ATT-G	0.00127236	CDS	ENST00000646702.1	4	593	258	c.258T	c.258T>G	86	2	TAT	Y	TAG	X	p.Y86	p.Y86X	Y86X	PTV	TM2	TM2	.	.	.	.	.	.	.	.	.	.	.	.	0	0.629	D	1	0.81	A	.	.	.	.	.	.	.	.	.	0.9	0.9	.	.	.	.	.	.	.	.	.	.	.	.	.	.	.	.	.	.	.	.	.	.	.	.	.	.	0.625	0.994	D	0.66	0.994	D	.	.	.	.	.	.	.;Recessive;.;.;.;.;.;.;.;.;.;.;.;.;.;.;.;.;.;.;.;.;.;	.;High;.;.;.;.;.;.;.;.;.;.;.;.;.;.;.;.;.;.;.;.;.;	6.055	0.958	35	0.994	0.637	0.841	0.432	D	0.453	0.506	N	0.257	0.54	0.058	0.425	0.084	0.159	0.554	0.289	0	.	.	4.07	1.22	0.203	0.236	0.177	-1.23	0.018	0.98	0.353	0.976	0.465	7.678	0.277	.;.;.;.;.;.;.;.;.;.;.;.;.;.;.;.;.;.;.;.;.;.;.	.	.	.	0	0	0	0	.	.
chr3	11017863	T	A	chr3:11017863:T:A	chr3:11059549:T:A	TTT-A	0.000598758	CDS	ENST00000646702.1	4	594	259	c.259T	c.259T>A	87	0	TTC	F	ATC	I	p.F87	p.F87I	F87I	Missense	TM2	TM2	0.172	0.227	T	0.444	0.132	T	0.994	0.665	D	0.746	0.559	P	0	0.629	D	1	0.81	D	0.99	0.25	L	-0.81	0.739	T	-1.21	0.308	N	0.75	0.749	-0.402	0.72	T	0.362	0.723	T	0.68	0.712	D	0.051	0.645	D	0.509	0.792	0.456	0.521	0.831	0.83	1.605	0.888	0.914	0.978	D	0.187	0.541	T	0.19	0.729	D	0.035	0.726	D	0.748	0.432	D	0.926	0.729	D	.;.;.;.;.;.;.;.;.;.;.;.;.;.;.;.;.;.;.;.;.;.;.;	.;.;.;.;.;.;.;.;.;.;.;.;.;.;.;.;.;.;.;.;.;.;.;	3.364	0.606	24.3	0.981	0.384	0.985	0.837	D	0.945	0.953	D	0.45	0.642	0.454	0.65	1	0.748	0.554	0.289	0	.	.	4.07	4.07	0.467	5.044	0.64	1.138	0.647	1	0.716	0.992	0.541	13.52	0.61	.;.;.;.;.;.;.;.;.;.;.;.;.;.;.;.;.;.;.;.;.;.;.	.	.	-0.131	0	0	0	0	-0.264906	Typical
chr3	11017863	T	C	chr3:11017863:T:C	chr3:11059549:T:C	TTT-C	0.00508944	CDS	ENST00000646702.1	4	594	259	c.259T	c.259T>C	87	0	TTC	F	CTC	L	p.F87	p.F87L	F87L	Missense	TM2	TM2	0.753	0.036	T	0.95	0.026	T	0.994	0.665	D	0.765	0.566	P	0	0.629	D	1	0.81	D	1.06	0.269	L	-0.5	0.705	T	-0.82	0.225	N	0.459	0.496	-0.749	0.58	T	0.247	0.616	T	0.143	0.271	T	0.031	0.532	D	0.491	0.78	0.499	0.59	0.897	0.896	1.259	0.82	0.927	0.988	D	0.163	0.508	T	0.238	0.775	D	0.105	0.772	D	0.232	0.22	T	0.926	0.728	D	.;.;.;.;.;.;.;.;.;.;.;.;.;.;.;.;.;.;.;.;.;.;.;	.;.;.;.;.;.;.;.;.;.;.;.;.;.;.;.;.;.;.;.;.;.;.;	3.055	0.533	23.5	0.967	0.307	0.983	0.816	D	0.949	0.961	D	0.243	0.533	0.29	0.549	1	0.748	0.554	0.289	0	.	.	4.07	4.07	0.467	5.044	0.64	1.138	0.647	1	0.716	0.992	0.541	13.52	0.61	.;.;.;.;.;.;.;.;.;.;.;.;.;.;.;.;.;.;.;.;.;.;.	.	.	-0.183	1	14	229352	6.1e-05	-0.034844	Typical
chr3	11017863	T	G	chr3:11017863:T:G	chr3:11059549:T:G	TTT-G	0.00149689	CDS	ENST00000646702.1	4	594	259	c.259T	c.259T>G	87	0	TTC	F	GTC	V	p.F87	p.F87V	F87V	Missense	TM2	TM2	0.4	0.105	T	0.675	0.062	T	0.913	0.505	P	0.3	0.411	B	0	0.629	D	1	0.81	D	1.57	0.396	L	-0.84	0.743	T	-1.95	0.452	N	0.759	0.757	-0.763	0.572	T	0.221	0.584	T	0.761	0.763	D	0.049	0.637	D	0.597	0.842	0.483	0.564	0.888	0.887	1.665	0.897	0.908	0.973	D	0.261	0.633	T	0.272	0.806	D	0.153	0.804	D	0.837	0.491	D	0.927	0.73	D	.;.;.;.;.;.;.;.;.;.;.;.;.;.;.;.;.;.;.;.;.;.;.;	.;.;.;.;.;.;.;.;.;.;.;.;.;.;.;.;.;.;.;.;.;.;.;	2.653	0.446	22.7	0.983	0.396	0.986	0.845	D	0.949	0.961	D	0.206	0.515	0.275	0.541	1	0.748	0.554	0.289	0	.	.	4.07	4.07	0.467	5.044	0.64	1.138	0.647	1	0.716	0.992	0.541	13.52	0.61	.;.;.;.;.;.;.;.;.;.;.;.;.;.;.;.;.;.;.;.;.;.;.	.	.	-0.554	0	0	0	0	-0.328933	Typical
chr3	11017864	T	A	chr3:11017864:T:A	chr3:11059550:T:A	TTC-A	0.000823292	CDS	ENST00000646702.1	4	595	260	c.260T	c.260T>A	87	1	TTC	F	TAC	Y	p.F87	p.F87Y	F87Y	Missense	TM2	TM2	0.002	0.722	D	0.035	0.524	D	1	0.906	D	0.965	0.712	D	0	0.629	D	1	0.81	D	2.9	0.839	M	-0.94	0.753	T	-1.71	0.407	N	0.693	0.698	0.578	0.916	D	0.662	0.883	D	0.87	0.862	D	0.147	0.829	D	0.814	0.941	0.642	0.779	0.915	0.914	1.438	0.859	0.923	0.985	D	0.501	0.821	D	0.299	0.829	D	0.192	0.827	D	0.967	0.678	D	0.925	0.725	D	.;.;.;.;.;.;.;.;.;.;.;.;.;.;.;.;.;.;.;.;.;.;.;	.;.;.;.;.;.;.;.;.;.;.;.;.;.;.;.;.;.;.;.;.;.;.;	4.134	0.833	28	0.997	0.786	0.985	0.837	D	0.947	0.957	D	0.835	0.882	0.714	0.835	1	0.748	0.554	0.289	0	.	.	4.07	4.07	0.467	7.908	0.868	1.138	0.647	1	0.716	0.997	0.62	13.52	0.61	.;.;.;.;.;.;.;.;.;.;.;.;.;.;.;.;.;.;.;.;.;.;.	.	.	-0.371	0	0	0	0	-0.531866	LoF
chr3	11017864	T	C	chr3:11017864:T:C	chr3:11059550:T:C	TTC-C	0.00344286	CDS	ENST00000646702.1	4	595	260	c.260T	c.260T>C	87	1	TTC	F	TCC	S	p.F87	p.F87S	F87S	Missense	TM2	TM2	0.002	0.722	D	0.007	0.692	D	1	0.906	D	0.979	0.745	D	0	0.629	D	1	0.81	D	2.56	0.748	M	-0.95	0.754	T	-4.37	0.771	D	0.867	0.864	0.294	0.875	D	0.58	0.849	D	0.887	0.88	D	0.318	0.914	D	0.864	0.959	0.621	0.756	0.967	0.967	2.76	0.988	0.919	0.982	D	0.602	0.872	D	0.374	0.883	D	0.299	0.882	D	0.99	0.804	D	0.916	0.701	D	.;.;.;.;.;.;.;.;.;.;.;.;.;.;.;.;.;.;.;.;.;.;.;	.;.;.;.;.;.;.;.;.;.;.;.;.;.;.;.;.;.;.;.;.;.;.;	4.489	0.911	32	0.999	0.949	0.983	0.816	D	0.951	0.965	D	0.727	0.814	0.646	0.783	1	0.748	0.554	0.289	0	.	.	4.07	4.07	0.467	7.908	0.868	1.138	0.647	1	0.716	0.997	0.62	13.52	0.61	.;.;.;.;.;.;.;.;.;.;.;.;.;.;.;.;.;.;.;.;.;.;.	.	.	-0.447	0	0	0	0	-0.668601	LoF
chr3	11017864	T	G	chr3:11017864:T:G	chr3:11059550:T:G	TTC-G	0.00202081	CDS	ENST00000646702.1	4	595	260	c.260T	c.260T>G	87	1	TTC	F	TGC	C	p.F87	p.F87C	F87C	Missense	TM2	TM2	0.045	0.408	D	0.059	0.46	T	1	0.906	D	0.989	0.784	D	0	0.629	D	1	0.81	D	1.93	0.514	L	-0.95	0.754	T	-3.67	0.702	D	0.822	0.818	-0.023	0.818	T	0.485	0.804	T	0.868	0.86	D	0.126	0.807	D	0.771	0.924	0.668	0.806	0.907	0.906	1.71	0.904	0.927	0.988	D	0.475	0.806	T	0.335	0.855	D	0.244	0.853	D	0.97	0.688	D	0.937	0.763	D	.;.;.;.;.;.;.;.;.;.;.;.;.;.;.;.;.;.;.;.;.;.;.;	.;.;.;.;.;.;.;.;.;.;.;.;.;.;.;.;.;.;.;.;.;.;.;	4.353	0.893	30	0.976	0.348	0.986	0.845	D	0.96	0.98	D	0.604	0.734	0.565	0.725	1	0.748	0.554	0.289	0	.	.	4.07	4.07	0.467	7.908	0.868	1.138	0.647	1	0.716	0.997	0.62	13.52	0.61	.;.;.;.;.;.;.;.;.;.;.;.;.;.;.;.;.;.;.;.;.;.;.	.	.	-0.48	0	0	0	0	-0.542718	LoF
chr3	11017865	C	A	chr3:11017865:C:A	chr3:11059551:C:A	TCC-A	0.00254472	CDS	ENST00000646702.1	4	596	261	c.261C	c.261C>A	87	2	TTC	F	TTA	L	p.F87	p.F87L	F87L	Missense	TM2	TM2	0.753	0.036	T	0.95	0.026	T	0.994	0.665	D	0.765	0.566	P	0	0.629	D	1	0.81	D	1.06	0.269	L	-0.5	0.705	T	-0.82	0.225	N	0.459	0.496	-0.777	0.564	T	0.232	0.598	T	0.51	0.62	D	0.029	0.513	D	0.378	0.699	0.499	0.59	0.93	0.929	1.259	0.82	0.927	0.988	D	0.163	0.508	T	0.228	0.765	D	0.089	0.762	D	0.764	0.441	D	0.926	0.728	D	.;.;.;.;.;.;.;.;.;.;.;.;.;.;.;.;.;.;.;.;.;.;.;	.;.;.;.;.;.;.;.;.;.;.;.;.;.;.;.;.;.;.;.;.;.;.;	2.809	0.479	23	0.978	0.36	0.928	0.567	D	0.74	0.684	D	0.16	0.493	0.205	0.501	0.951	0.28	0.554	0.289	0	.	.	4.07	4.07	0.467	2.531	0.453	1.026	0.459	1	0.716	0.999	0.704	10.497	0.44	.;.;.;.;.;.;.;.;.;.;.;.;.;.;.;.;.;.;.;.;.;.;.	.	.	-0.183	0	0	0	0	-0.274673	Typical
chr3	11017865	C	G	chr3:11017865:C:G	chr3:11059551:C:G	TCC-G	0.00359254	CDS	ENST00000646702.1	4	596	261	c.261C	c.261C>G	87	2	TTC	F	TTG	L	p.F87	p.F87L	F87L	Missense	TM2	TM2	0.753	0.036	T	0.95	0.026	T	0.994	0.665	D	0.765	0.566	P	0	0.629	D	1	0.81	D	1.06	0.269	L	-0.5	0.705	T	-0.82	0.225	N	0.459	0.496	-0.777	0.564	T	0.232	0.598	T	0.5	0.615	D	0.027	0.497	D	0.378	0.699	0.499	0.59	0.929	0.929	1.259	0.82	0.927	0.988	D	0.163	0.508	T	0.228	0.765	D	0.089	0.762	D	0.715	0.414	D	0.926	0.728	D	.;.;.;.;.;.;.;.;.;.;.;.;.;.;.;.;.;.;.;.;.;.;.;	.;.;.;.;.;.;.;.;.;.;.;.;.;.;.;.;.;.;.;.;.;.;.;	2.718	0.46	22.9	0.975	0.343	0.933	0.578	D	0.746	0.689	D	0.16	0.493	0.205	0.501	0.951	0.28	0.554	0.289	0	.	.	4.07	4.07	0.467	2.531	0.453	1.026	0.459	1	0.716	0.999	0.704	10.497	0.44	.;.;.;.;.;.;.;.;.;.;.;.;.;.;.;.;.;.;.;.;.;.;.	.	.	-0.183	0	0	0	0	-0.245373	Typical
chr3	11017865	C	T	chr3:11017865:C:T	chr3:11059551:C:T	TCC-T	0.00913105	CDS	ENST00000646702.1	4	596	261	c.261C	c.261C>T	87	2	TTC	F	TTT	F	p.F87	p.F87F	F87F	Synonymous	TM2	TM2	.	.	.	.	.	.	.	.	.	.	.	.	.	.	.	.	.	.	.	.	.	.	.	.	.	.	.	.	.	.	.	.	.	.	.	.	.	.	.	.	.	.	.	.	.	.	.	.	.	.	.	.	.	.	.	.	.	.	.	.	.	.	.	.	.	.	.	.	.	.	.	.	.	.	.	.	.	.	.	.	.	.	.	.	.	.	.	.	.	.	.	.	.	.	.	.	.	.	.	.	.	.	.	.	.	.	.	.	0	0	0	0	.	.
chr3	11017866	C	A	chr3:11017866:C:A	chr3:11059552:C:A	CCT-A	0.00209565	CDS	ENST00000646702.1	4	597	262	c.262C	c.262C>A	88	0	CTG	L	ATG	M	p.L88	p.L88M	L88M	Missense	TM2	TM2	0.04	0.422	D	0.07	0.437	T	0.285	0.322	B	0.331	0.421	B	0	0.629	D	1	0.81	D	2.445	0.709	M	-1.1	0.773	T	-1.07	0.279	N	0.44	0.479	-0.151	0.789	T	0.459	0.79	T	0.638	0.689	D	0.058	0.673	D	0.55	0.816	0.6	0.731	0.921	0.921	1.278	0.825	0.883	0.944	D	0.244	0.613	T	0.168	0.709	D	0.003	0.705	D	0.895	0.547	D	0.89	0.622	D	.;.;.;.;.;.;.;.;.;.;.;.;.;.;.;.;.;.;.;.;.;.;.;	.;.;.;.;.;.;.;.;.;.;.;.;.;.;.;.;.;.;.;.;.;.;.;	2.095	0.325	19.98	0.995	0.696	0.913	0.532	D	0.681	0.645	D	0.046	0.44	0.075	0.433	0.87	0.254	0.554	0.289	0	.	.	4.07	3.2	0.358	1.426	0.345	1.026	0.459	1	0.716	1	0.863	12.342	0.544	.;.;.;.;.;.;.;.;.;.;.;.;.;.;.;.;.;.;.;.;.;.;.	.	.	-0.146	0	0	0	0	-0.389704	Typical
chr3	11017866	C	G	chr3:11017866:C:G	chr3:11059552:C:G	CCT-G	0.00471522	CDS	ENST00000646702.1	4	597	262	c.262C	c.262C>G	88	0	CTG	L	GTG	V	p.L88	p.L88V	L88V	Missense	TM2	TM2	0.313	0.139	T	0.319	0.192	T	0.285	0.322	B	0.153	0.343	B	0	0.629	D	1	0.81	D	1.595	0.407	L	-0.85	0.744	T	-0.41	0.14	N	0.618	0.634	-0.753	0.578	T	0.256	0.626	T	0.299	0.475	T	0.025	0.484	D	0.334	0.66	0.469	0.542	0.951	0.95	1.237	0.815	0.868	0.923	D	0.117	0.436	T	0.199	0.738	D	0.048	0.734	D	0.317	0.257	T	0.95	0.808	D	.;.;.;.;.;.;.;.;.;.;.;.;.;.;.;.;.;.;.;.;.;.;.;	.;.;.;.;.;.;.;.;.;.;.;.;.;.;.;.;.;.;.;.;.;.;.;	1.716	0.254	17.14	0.982	0.391	0.922	0.553	D	0.688	0.649	D	-0.187	0.337	-0.09	0.358	0.87	0.254	0.554	0.289	0	.	.	4.07	3.2	0.358	1.426	0.345	1.026	0.459	1	0.716	1	0.863	12.342	0.544	.;.;.;.;.;.;.;.;.;.;.;.;.;.;.;.;.;.;.;.;.;.;.	.	.	-0.335	0	0	0	0	-0.0749964	Typical
chr3	11017866	C	T	chr3:11017866:C:T	chr3:11059552:C:T	CCT-T	0.0114512	CDS	ENST00000646702.1	4	597	262	c.262C	c.262C>T	88	0	CTG	L	TTG	L	p.L88	p.L88L	L88L	Synonymous	TM2	TM2	.	.	.	.	.	.	.	.	.	.	.	.	.	.	.	.	.	.	.	.	.	.	.	.	.	.	.	.	.	.	.	.	.	.	.	.	.	.	.	.	.	.	.	.	.	.	.	.	.	.	.	.	.	.	.	.	.	.	.	.	.	.	.	.	.	.	.	.	.	.	.	.	.	.	.	.	.	.	.	.	.	.	.	.	.	.	.	.	.	.	.	.	.	.	.	.	.	.	.	.	.	.	.	.	.	.	.	.	0	0	0	0	.	.
chr3	11017867	T	A	chr3:11017867:T:A	chr3:11059553:T:A	CTG-A	0.00209565	CDS	ENST00000646702.1	4	598	263	c.263T	c.263T>A	88	1	CTG	L	CAG	Q	p.L88	p.L88Q	L88Q	Missense	TM2	TM2	0.001	0.785	D	0.001	0.834	D	0.989	0.628	D	0.933	0.668	D	0	0.629	D	1	0.81	D	3.69	0.945	H	-1.14	0.778	T	-4.83	0.809	D	0.883	0.881	0.644	0.925	D	0.696	0.895	D	0.89	0.883	D	0.478	0.948	D	0.908	0.976	0.621	0.756	0.985	0.985	2.161	0.954	0.891	0.954	D	0.737	0.927	D	0.411	0.905	D	0.352	0.904	D	0.995	0.87	D	0.972	0.898	D	.;.;.;.;.;.;.;.;.;.;.;.;.;.;.;.;.;.;.;.;.;.;.;	.;.;.;.;.;.;.;.;.;.;.;.;.;.;.;.;.;.;.;.;.;.;.;	4.446	0.907	32	0.996	0.748	0.985	0.837	D	0.94	0.942	D	0.824	0.876	0.707	0.829	1	0.748	0.554	0.289	0	.	.	4.07	4.07	0.467	7.908	0.868	1.138	0.647	1	0.716	1	0.863	13.52	0.61	.;.;.;.;.;.;.;.;.;.;.;.;.;.;.;.;.;.;.;.;.;.;.	.	.	-1.563	0	0	0	0	-0.740224	LoF
chr3	11017867	T	C	chr3:11017867:T:C	chr3:11059553:T:C	CTG-C	0.0117506	CDS	ENST00000646702.1	4	598	263	c.263T	c.263T>C	88	1	CTG	L	CCG	P	p.L88	p.L88P	L88P	Missense	TM2	TM2	0.002	0.722	D	0.002	0.794	D	0.989	0.628	D	0.951	0.689	D	0	0.629	D	1	0.81	D	3.69	0.945	H	-1.15	0.78	T	-5.29	0.843	D	0.956	0.965	0.652	0.926	D	0.702	0.897	D	0.916	0.909	D	0.473	0.947	D	0.914	0.978	0.728	0.862	0.984	0.984	2.633	0.984	0.925	0.987	D	0.712	0.918	D	0.407	0.903	D	0.347	0.902	D	0.994	0.845	D	0.955	0.829	D	.;.;.;.;.;.;.;.;.;.;.;.;.;.;.;.;.;.;.;.;.;.;.;	.;.;.;.;.;.;.;.;.;.;.;.;.;.;.;.;.;.;.;.;.;.;.;	4.319	0.886	29.7	0.999	0.966	0.983	0.816	D	0.978	0.998	D	0.829	0.879	0.711	0.832	1	0.748	0.554	0.289	0	.	.	4.07	4.07	0.467	7.908	0.868	1.138	0.647	1	0.716	1	0.863	13.52	0.61	.;.;.;.;.;.;.;.;.;.;.;.;.;.;.;.;.;.;.;.;.;.;.	.	.	-1.94	0	0	0	0	-0.713094	LoF
chr3	11017867	T	G	chr3:11017867:T:G	chr3:11059553:T:G	CTG-G	0.00359254	CDS	ENST00000646702.1	4	598	263	c.263T	c.263T>G	88	1	CTG	L	CGG	R	p.L88	p.L88R	L88R	Missense	TM2	TM2	0.001	0.785	D	0.001	0.834	D	0.978	0.588	D	0.933	0.668	D	0	0.629	D	1	0.81	D	3.69	0.945	H	-1.14	0.778	T	-4.99	0.822	D	0.942	0.949	0.644	0.925	D	0.697	0.896	D	0.965	0.96	D	0.475	0.947	D	0.931	0.984	0.846	0.95	0.974	0.974	2.504	0.977	0.917	0.981	D	0.739	0.928	D	0.411	0.905	D	0.352	0.904	D	0.995	0.87	D	0.967	0.878	D	.;.;.;.;.;.;.;.;.;.;.;.;.;.;.;.;.;.;.;.;.;.;.;	.;.;.;.;.;.;.;.;.;.;.;.;.;.;.;.;.;.;.;.;.;.;.;	4.252	0.87	29.1	0.998	0.845	0.986	0.845	D	0.951	0.966	D	0.821	0.874	0.705	0.827	1	0.748	0.554	0.289	0	.	.	4.07	4.07	0.467	7.908	0.868	1.138	0.647	1	0.716	1	0.863	13.52	0.61	.;.;.;.;.;.;.;.;.;.;.;.;.;.;.;.;.;.;.;.;.;.;.	.	.	-0.949	0	0	0	0	-0.740224	LoF
chr3	11017868	G	A	chr3:11017868:G:A	chr3:11059554:G:A	TGA-A	0.00658633	CDS	ENST00000646702.1	4	599	264	c.264G	c.264G>A	88	2	CTG	L	CTA	L	p.L88	p.L88L	L88L	Synonymous	TM2	TM2	.	.	.	.	.	.	.	.	.	.	.	.	.	.	.	.	.	.	.	.	.	.	.	.	.	.	.	.	.	.	.	.	.	.	.	.	.	.	.	.	.	.	.	.	.	.	.	.	.	.	.	.	.	.	.	.	.	.	.	.	.	.	.	.	.	.	.	.	.	.	.	.	.	.	.	.	.	.	.	.	.	.	.	.	.	.	.	.	.	.	.	.	.	.	.	.	.	.	.	.	.	.	.	.	.	.	.	.	0	0	0	0	.	.
chr3	11017868	G	C	chr3:11017868:G:C	chr3:11059554:G:C	TGA-C	0.00239503	CDS	ENST00000646702.1	4	599	264	c.264G	c.264G>C	88	2	CTG	L	CTC	L	p.L88	p.L88L	L88L	Synonymous	TM2	TM2	.	.	.	.	.	.	.	.	.	.	.	.	.	.	.	.	.	.	.	.	.	.	.	.	.	.	.	.	.	.	.	.	.	.	.	.	.	.	.	.	.	.	.	.	.	.	.	.	.	.	.	.	.	.	.	.	.	.	.	.	.	.	.	.	.	.	.	.	.	.	.	.	.	.	.	.	.	.	.	.	.	.	.	.	.	.	.	.	.	.	.	.	.	.	.	.	.	.	.	.	.	.	.	.	.	.	.	.	0	0	0	0	.	.
chr3	11017868	G	T	chr3:11017868:G:T	chr3:11059554:G:T	TGA-T	0.00172143	CDS	ENST00000646702.1	4	599	264	c.264G	c.264G>T	88	2	CTG	L	CTT	L	p.L88	p.L88L	L88L	Synonymous	TM2	TM2	.	.	.	.	.	.	.	.	.	.	.	.	.	.	.	.	.	.	.	.	.	.	.	.	.	.	.	.	.	.	.	.	.	.	.	.	.	.	.	.	.	.	.	.	.	.	.	.	.	.	.	.	.	.	.	.	.	.	.	.	.	.	.	.	.	.	.	.	.	.	.	.	.	.	.	.	.	.	.	.	.	.	.	.	.	.	.	.	.	.	.	.	.	.	.	.	.	.	.	.	.	.	.	.	.	.	.	.	0	0	0	0	.	.
chr3	11017869	A	C	chr3:11017869:A:C	chr3:11059555:A:C	GAC-C	0.00104783	CDS	ENST00000646702.1	4	600	265	c.265A	c.265A>C	89	0	ACA	T	CCA	P	p.T89	p.T89P	T89P	Missense	TM2	TM2	0.029	0.458	D	0.054	0.471	T	1	0.906	D	0.986	0.769	D	0	0.481	D	1	0.81	D	2.77	0.809	M	-0.84	0.743	T	-3.51	0.683	D	0.756	0.755	0.293	0.875	D	0.59	0.853	D	0.893	0.887	D	0.22	0.877	D	0.789	0.931	0.714	0.85	0.954	0.953	2.456	0.974	0.869	0.924	D	0.65	0.894	D	0.351	0.866	D	0.267	0.864	D	0.994	0.847	D	0.923	0.72	D	.;.;.;.;.;.;.;.;.;.;.;.;.;.;.;.;.;.;.;.;.;.;.;	.;.;.;.;.;.;.;.;.;.;.;.;.;.;.;.;.;.;.;.;.;.;.;	4.04	0.8	27.3	0.996	0.77	0.991	0.91	D	0.977	0.997	D	0.768	0.841	0.684	0.812	1	0.748	0.554	0.289	0	.	.	4.07	4.07	0.467	7.265	0.778	1.312	0.947	1	0.716	0.997	0.62	13.52	0.61	.;.;.;.;.;.;.;.;.;.;.;.;.;.;.;.;.;.;.;.;.;.;.	.	.	-3.14	0	0	0	0	-0.715264	LoF
chr3	11017869	A	G	chr3:11017869:A:G	chr3:11059555:A:G	GAC-G	0.00299379	CDS	ENST00000646702.1	4	600	265	c.265A	c.265A>G	89	0	ACA	T	GCA	A	p.T89	p.T89A	T89A	Missense	TM2	TM2	0.209	0.197	T	0.279	0.217	T	0.999	0.779	D	0.93	0.665	D	0	0.481	D	1	0.81	D	0.56	0.152	N	-0.67	0.725	T	-1.91	0.445	N	0.668	0.676	-0.548	0.669	T	0.277	0.648	T	0.723	0.738	D	0.042	0.604	D	0.531	0.805	0.561	0.681	0.91	0.909	1.302	0.831	0.871	0.928	D	0.243	0.612	T	0.229	0.766	D	0.091	0.763	D	0.93	0.594	D	0.905	0.666	D	.;.;.;.;.;.;.;.;.;.;.;.;.;.;.;.;.;.;.;.;.;.;.;	.;.;.;.;.;.;.;.;.;.;.;.;.;.;.;.;.;.;.;.;.;.;.;	3.379	0.61	24.3	0.997	0.773	0.99	0.901	D	0.935	0.929	D	0.409	0.619	0.444	0.643	1	0.748	0.554	0.289	0	.	.	4.07	4.07	0.467	7.265	0.778	1.312	0.947	1	0.716	0.997	0.62	13.52	0.61	.;.;.;.;.;.;.;.;.;.;.;.;.;.;.;.;.;.;.;.;.;.;.	.	.	-0.69	0	0	0	0	-0.440709	Typical
chr3	11017869	A	T	chr3:11017869:A:T	chr3:11059555:A:T	GAC-T	0.0013472	CDS	ENST00000646702.1	4	600	265	c.265A	c.265A>T	89	0	ACA	T	TCA	S	p.T89	p.T89S	T89S	Missense	TM2	TM2	0.147	0.25	T	0.2	0.276	T	0.999	0.779	D	0.949	0.687	D	0	0.481	D	1	0.81	D	1.14	0.29	L	-0.79	0.737	T	-1.59	0.383	N	0.583	0.604	-0.308	0.748	T	0.357	0.719	T	0.727	0.74	D	0.055	0.66	D	0.571	0.828	0.541	0.653	0.877	0.876	1.772	0.913	0.877	0.935	D	0.213	0.574	T	0.161	0.703	D	-0.007	0.699	D	0.929	0.592	D	0.891	0.625	D	.;.;.;.;.;.;.;.;.;.;.;.;.;.;.;.;.;.;.;.;.;.;.;	.;.;.;.;.;.;.;.;.;.;.;.;.;.;.;.;.;.;.;.;.;.;.;	3.321	0.596	24.2	0.994	0.651	0.99	0.903	D	0.946	0.955	D	0.481	0.66	0.496	0.677	1	0.748	0.554	0.289	0	.	.	4.07	4.07	0.467	7.265	0.778	1.312	0.947	1	0.716	0.997	0.62	13.52	0.61	.;.;.;.;.;.;.;.;.;.;.;.;.;.;.;.;.;.;.;.;.;.;.	.	.	-0.898	0	0	0	0	-0.438538	Typical
chr3	11017870	C	A	chr3:11017870:C:A	chr3:11059556:C:A	ACA-A	0.00306863	CDS	ENST00000646702.1	4	601	266	c.266C	c.266C>A	89	1	ACA	T	AAA	K	p.T89	p.T89K	T89K	Missense	TM2	TM2	0.038	0.428	D	0.074	0.43	T	1	0.906	D	0.986	0.769	D	0	0.481	D	1	0.81	D	2.77	0.809	M	-0.84	0.743	T	-3.07	0.632	D	0.835	0.831	0.353	0.884	D	0.609	0.861	D	0.902	0.895	D	0.192	0.862	D	0.742	0.912	0.758	0.887	0.934	0.933	2.353	0.968	0.909	0.974	D	0.653	0.895	D	0.333	0.854	D	0.241	0.852	D	0.984	0.755	D	0.954	0.822	D	.;.;.;.;.;.;.;.;.;.;.;.;.;.;.;.;.;.;.;.;.;.;.;	.;.;.;.;.;.;.;.;.;.;.;.;.;.;.;.;.;.;.;.;.;.;.;	3.737	0.704	25.6	0.993	0.584	0.987	0.863	D	0.943	0.948	D	0.775	0.845	0.69	0.816	1	0.748	0.554	0.289	0	.	.	4.07	4.07	0.467	4.947	0.633	1.026	0.459	1	0.716	0.991	0.532	16.836	0.858	.;.;.;.;.;.;.;.;.;.;.;.;.;.;.;.;.;.;.;.;.;.;.	.	.	-3.198	0	0	0	0	-0.615426	LoF
chr3	11017870	C	G	chr3:11017870:C:G	chr3:11059556:C:G	ACA-G	0.00209565	CDS	ENST00000646702.1	4	601	266	c.266C	c.266C>G	89	1	ACA	T	AGA	R	p.T89	p.T89R	T89R	Missense	TM2	TM2	0.043	0.414	D	0.086	0.409	T	1	0.906	D	0.986	0.769	D	0	0.481	D	1	0.81	D	2.77	0.809	M	-0.83	0.742	T	-3.1	0.636	D	0.862	0.859	0.343	0.882	D	0.608	0.861	D	0.942	0.935	D	0.196	0.865	D	0.769	0.923	0.847	0.95	0.932	0.931	2.305	0.965	0.903	0.968	D	0.653	0.895	D	0.332	0.853	D	0.239	0.851	D	0.984	0.755	D	0.961	0.854	D	.;.;.;.;.;.;.;.;.;.;.;.;.;.;.;.;.;.;.;.;.;.;.;	.;.;.;.;.;.;.;.;.;.;.;.;.;.;.;.;.;.;.;.;.;.;.;	3.661	0.683	25.3	0.994	0.642	0.988	0.872	D	0.941	0.944	D	0.772	0.843	0.688	0.815	1	0.748	0.554	0.289	0	.	.	4.07	4.07	0.467	4.947	0.633	1.026	0.459	1	0.716	0.991	0.532	16.836	0.858	.;.;.;.;.;.;.;.;.;.;.;.;.;.;.;.;.;.;.;.;.;.;.	.	.	-2.244	0	0	0	0	-0.615426	LoF
chr3	11017870	C	T	chr3:11017870:C:T	chr3:11059556:C:T	ACA-T	0.00935559	CDS	ENST00000646702.1	4	601	266	c.266C	c.266C>T	89	1	ACA	T	ATA	I	p.T89	p.T89I	T89I	Missense	TM2	TM2	0.239	0.178	T	0.225	0.255	T	0.999	0.779	D	0.92	0.655	D	0	0.481	D	1	0.81	D	1.325	0.332	L	-0.78	0.736	T	-1.49	0.364	N	0.551	0.577	-0.237	0.767	T	0.44	0.779	T	0.747	0.753	D	0.081	0.737	D	0.494	0.782	0.501	0.593	0.954	0.953	2.248	0.961	0.916	0.98	D	0.224	0.588	T	0.294	0.825	D	0.185	0.823	D	0.959	0.655	D	0.949	0.804	D	.;.;.;.;.;.;.;.;.;.;.;.;.;.;.;.;.;.;.;.;.;.;.;	.;.;.;.;.;.;.;.;.;.;.;.;.;.;.;.;.;.;.;.;.;.;.;	3.132	0.55	23.7	0.999	0.955	0.985	0.831	D	0.939	0.939	D	0.557	0.705	0.542	0.708	1	0.748	0.554	0.289	0	.	.	4.07	4.07	0.467	4.947	0.633	1.026	0.459	1	0.716	0.991	0.532	16.836	0.858	.;.;.;.;.;.;.;.;.;.;.;.;.;.;.;.;.;.;.;.;.;.;.	.	.	0.28	0	0	0	0	-0.506906	LoF
chr3	11017871	A	C	chr3:11017871:A:C	chr3:11059557:A:C	CAC-C	0.0021705	CDS	ENST00000646702.1	4	602	267	c.267A	c.267A>C	89	2	ACA	T	ACC	T	p.T89	p.T89T	T89T	Synonymous	TM2	TM2	.	.	.	.	.	.	.	.	.	.	.	.	.	.	.	.	.	.	.	.	.	.	.	.	.	.	.	.	.	.	.	.	.	.	.	.	.	.	.	.	.	.	.	.	.	.	.	.	.	.	.	.	.	.	.	.	.	.	.	.	.	.	.	.	.	.	.	.	.	.	.	.	.	.	.	.	.	.	.	.	.	.	.	.	.	.	.	.	.	.	.	.	.	.	.	.	.	.	.	.	.	.	.	.	.	.	.	.	0	0	0	0	.	.
chr3	11017871	A	G	chr3:11017871:A:G	chr3:11059557:A:G	CAC-G	0.00516428	CDS	ENST00000646702.1	4	602	267	c.267A	c.267A>G	89	2	ACA	T	ACG	T	p.T89	p.T89T	T89T	Synonymous	TM2	TM2	.	.	.	.	.	.	.	.	.	.	.	.	.	.	.	.	.	.	.	.	.	.	.	.	.	.	.	.	.	.	.	.	.	.	.	.	.	.	.	.	.	.	.	.	.	.	.	.	.	.	.	.	.	.	.	.	.	.	.	.	.	.	.	.	.	.	.	.	.	.	.	.	.	.	.	.	.	.	.	.	.	.	.	.	.	.	.	.	.	.	.	.	.	.	.	.	.	.	.	.	.	.	.	.	.	.	.	.	0	0	0	0	.	.
chr3	11017871	A	T	chr3:11017871:A:T	chr3:11059557:A:T	CAC-T	0.00127236	CDS	ENST00000646702.1	4	602	267	c.267A	c.267A>T	89	2	ACA	T	ACT	T	p.T89	p.T89T	T89T	Synonymous	TM2	TM2	.	.	.	.	.	.	.	.	.	.	.	.	.	.	.	.	.	.	.	.	.	.	.	.	.	.	.	.	.	.	.	.	.	.	.	.	.	.	.	.	.	.	.	.	.	.	.	.	.	.	.	.	.	.	.	.	.	.	.	.	.	.	.	.	.	.	.	.	.	.	.	.	.	.	.	.	.	.	.	.	.	.	.	.	.	.	.	.	.	.	.	.	.	.	.	.	.	.	.	.	.	.	.	.	.	.	.	.	0	0	0	0	.	.
chr3	11017872	C	A	chr3:11017872:C:A	chr3:11059558:C:A	ACT-A	0.00164658	CDS	ENST00000646702.1	4	603	268	c.268C	c.268C>A	90	0	CTC	L	ATC	I	p.L90	p.L90I	L90I	Missense	TM2	TM2	0.064	0.365	T	0.053	0.473	T	0.997	0.707	D	0.872	0.619	P	0	0.629	D	1	0.81	D	3.01	0.861	M	-1.19	0.784	T	-1.09	0.283	N	0.626	0.641	0.161	0.852	D	0.565	0.842	D	0.848	0.839	D	0.101	0.774	D	0.608	0.848	0.724	0.858	0.921	0.92	2.171	0.955	0.88	0.939	D	0.338	0.708	T	0.181	0.721	D	0.022	0.718	D	0.937	0.606	D	0.933	0.809	D	.;.;.;.;.;.;.;.;.;.;.;.;.;.;.;.;.;.;.;.;.;.;.;	.;.;.;.;.;.;.;.;.;.;.;.;.;.;.;.;.;.;.;.;.;.;.;	2.987	0.518	23.4	0.995	0.67	0.94	0.599	D	0.665	0.634	D	0.568	0.712	0.492	0.674	0.989	0.315	0.554	0.289	0	.	.	4.07	4.07	0.467	2.539	0.454	1.026	0.459	0.98	0.353	0.991	0.532	10.289	0.428	.;.;.;.;.;.;.;.;.;.;.;.;.;.;.;.;.;.;.;.;.;.;.	.	.	-0.678	0	0	0	0	-0.453731	Typical
chr3	11017872	C	G	chr3:11017872:C:G	chr3:11059558:C:G	ACT-G	0.00261956	CDS	ENST00000646702.1	4	603	268	c.268C	c.268C>G	90	0	CTC	L	GTC	V	p.L90	p.L90V	L90V	Missense	TM2	TM2	0.196	0.207	T	0.159	0.315	T	0.997	0.707	D	0.906	0.644	P	0	0.629	D	1	0.81	D	1.935	0.518	L	-1.16	0.781	T	-1.91	0.445	N	0.645	0.657	-0.126	0.795	T	0.497	0.809	T	0.859	0.852	D	0.092	0.758	D	0.621	0.855	0.744	0.876	0.961	0.961	2.04	0.942	0.844	0.887	D	0.324	0.695	T	0.24	0.776	D	0.107	0.774	D	0.941	0.614	D	0.943	0.842	D	.;.;.;.;.;.;.;.;.;.;.;.;.;.;.;.;.;.;.;.;.;.;.;	.;.;.;.;.;.;.;.;.;.;.;.;.;.;.;.;.;.;.;.;.;.;.;	3.104	0.544	23.6	0.998	0.853	0.944	0.611	D	0.674	0.64	D	0.469	0.653	0.423	0.63	0.989	0.315	0.554	0.289	0	.	.	4.07	4.07	0.467	2.539	0.454	1.026	0.459	0.98	0.353	0.991	0.532	10.289	0.428	.;.;.;.;.;.;.;.;.;.;.;.;.;.;.;.;.;.;.;.;.;.;.	.	.	-1.207	0	0	0	0	-0.462413	Typical
chr3	11017872	C	T	chr3:11017872:C:T	chr3:11059558:C:T	ACT-T	0.00725994	CDS	ENST00000646702.1	4	603	268	c.268C	c.268C>T	90	0	CTC	L	TTC	F	p.L90	p.L90F	L90F	Missense	TM2	TM2	0.194	0.208	T	0.105	0.38	T	0.848	0.468	P	0.452	0.462	P	0	0.629	D	1	0.81	D	3.11	0.878	M	-1.26	0.792	T	-2.45	0.536	N	0.723	0.725	-0.14	0.792	T	0.46	0.79	T	0.873	0.866	D	0.117	0.796	D	0.711	0.898	0.753	0.883	0.976	0.976	2.271	0.963	0.862	0.914	D	0.598	0.871	D	0.311	0.838	D	0.209	0.836	D	0.985	0.765	D	0.945	0.846	D	.;.;.;.;.;.;.;.;.;.;.;.;.;.;.;.;.;.;.;.;.;.;.;	.;.;.;.;.;.;.;.;.;.;.;.;.;.;.;.;.;.;.;.;.;.;.;	2.911	0.501	23.2	0.999	0.951	0.875	0.471	D	0.473	0.518	N	0.386	0.606	0.356	0.589	0.989	0.315	0.554	0.289	0	.	.	4.07	4.07	0.467	2.539	0.454	1.026	0.459	0.98	0.353	0.991	0.532	10.289	0.428	.;.;.;.;.;.;.;.;.;.;.;.;.;.;.;.;.;.;.;.;.;.;.	.	.	-0.171	0	0	0	0	-0.626278	LoF
chr3	11017873	T	A	chr3:11017873:T:A	chr3:11059559:T:A	CTC-A	0.00157174	CDS	ENST00000646702.1	4	604	269	c.269T	c.269T>A	90	1	CTC	L	CAC	H	p.L90	p.L90H	L90H	Missense	TM2	TM2	0	0.913	D	0	0.928	D	1	0.906	D	0.992	0.804	D	0	0.629	D	1	0.81	D	4.205	0.978	H	-1.33	0.799	T	-5.73	0.876	D	0.912	0.914	0.81	0.945	D	0.771	0.922	D	0.946	0.939	D	0.655	0.971	D	0.922	0.981	0.744	0.876	0.979	0.979	2.459	0.974	0.903	0.968	D	0.788	0.945	D	0.414	0.907	D	0.357	0.906	D	0.998	0.918	D	0.94	0.844	D	.;.;.;.;.;.;.;.;.;.;.;.;.;.;.;.;.;.;.;.;.;.;.;	.;.;.;.;.;.;.;.;.;.;.;.;.;.;.;.;.;.;.;.;.;.;.;	4.19	0.851	28.6	0.984	0.413	0.985	0.837	D	0.94	0.942	D	0.882	0.908	0.745	0.858	1	0.748	0.554	0.289	0	.	.	4.07	4.07	0.467	6.171	0.718	1.138	0.647	1	0.716	0.996	0.595	13.52	0.61	.;.;.;.;.;.;.;.;.;.;.;.;.;.;.;.;.;.;.;.;.;.;.	.	.	-1.878	0	0	0	0	-0.792314	LoF
chr3	11017873	T	C	chr3:11017873:T:C	chr3:11059559:T:C	CTC-C	0.00396677	CDS	ENST00000646702.1	4	604	269	c.269T	c.269T>C	90	1	CTC	L	CCC	P	p.L90	p.L90P	L90P	Missense	TM2	TM2	0.001	0.785	D	0.001	0.834	D	1	0.906	D	0.992	0.804	D	0	0.629	D	1	0.81	D	4.205	0.978	H	-1.33	0.799	T	-5.97	0.893	D	0.972	0.983	0.869	0.953	D	0.793	0.93	D	0.959	0.953	D	0.64	0.969	D	0.936	0.986	0.779	0.904	0.98	0.979	2.693	0.986	0.916	0.98	D	0.791	0.946	D	0.409	0.904	D	0.349	0.903	D	0.997	0.895	D	0.947	0.861	D	.;.;.;.;.;.;.;.;.;.;.;.;.;.;.;.;.;.;.;.;.;.;.;	.;.;.;.;.;.;.;.;.;.;.;.;.;.;.;.;.;.;.;.;.;.;.;	4.248	0.869	29.1	0.999	0.967	0.983	0.816	D	0.978	0.998	D	0.919	0.926	0.768	0.875	1	0.748	0.554	0.289	0	.	.	4.07	4.07	0.467	6.171	0.718	1.138	0.647	1	0.716	0.996	0.595	13.52	0.61	.;.;.;.;.;.;.;.;.;.;.;.;.;.;.;.;.;.;.;.;.;.;.	.	.	-2.492	0	0	0	0	-0.767354	LoF
chr3	11017873	T	G	chr3:11017873:T:G	chr3:11059559:T:G	CTC-G	0.00104783	CDS	ENST00000646702.1	4	604	269	c.269T	c.269T>G	90	1	CTC	L	CGC	R	p.L90	p.L90R	L90R	Missense	TM2	TM2	0.001	0.785	D	0.001	0.834	D	1	0.906	D	0.992	0.804	D	0	0.629	D	1	0.81	D	3.86	0.958	H	-1.32	0.798	T	-5.23	0.839	D	0.96	0.97	0.869	0.953	D	0.793	0.93	D	0.983	0.985	D	0.643	0.97	D	0.949	0.99	0.886	0.971	0.958	0.958	2.588	0.981	0.9	0.964	D	0.787	0.944	D	0.408	0.904	D	0.348	0.902	D	0.996	0.88	D	0.96	0.902	D	.;.;.;.;.;.;.;.;.;.;.;.;.;.;.;.;.;.;.;.;.;.;.;	.;.;.;.;.;.;.;.;.;.;.;.;.;.;.;.;.;.;.;.;.;.;.;	4.186	0.85	28.5	0.998	0.846	0.986	0.845	D	0.949	0.961	D	0.919	0.926	0.768	0.875	1	0.748	0.554	0.289	0	.	.	4.07	4.07	0.467	6.171	0.718	1.138	0.647	1	0.716	0.996	0.595	13.52	0.61	.;.;.;.;.;.;.;.;.;.;.;.;.;.;.;.;.;.;.;.;.;.;.	.	.	-2.569	0	0	0	0	-0.751076	LoF
chr3	11017874	C	A	chr3:11017874:C:A	chr3:11059560:C:A	TCA-A	0.00157174	CDS	ENST00000646702.1	4	605	270	c.270C	c.270C>A	90	2	CTC	L	CTA	L	p.L90	p.L90L	L90L	Synonymous	TM2	TM2	.	.	.	.	.	.	.	.	.	.	.	.	.	.	.	.	.	.	.	.	.	.	.	.	.	.	.	.	.	.	.	.	.	.	.	.	.	.	.	.	.	.	.	.	.	.	.	.	.	.	.	.	.	.	.	.	.	.	.	.	.	.	.	.	.	.	.	.	.	.	.	.	.	.	.	.	.	.	.	.	.	.	.	.	.	.	.	.	.	.	.	.	.	.	.	.	.	.	.	.	.	.	.	.	.	.	.	.	0	0	0	0	.	.
chr3	11017874	C	G	chr3:11017874:C:G	chr3:11059560:C:G	TCA-G	0.00209565	CDS	ENST00000646702.1	4	605	270	c.270C	c.270C>G	90	2	CTC	L	CTG	L	p.L90	p.L90L	L90L	Synonymous	TM2	TM2	.	.	.	.	.	.	.	.	.	.	.	.	.	.	.	.	.	.	.	.	.	.	.	.	.	.	.	.	.	.	.	.	.	.	.	.	.	.	.	.	.	.	.	.	.	.	.	.	.	.	.	.	.	.	.	.	.	.	.	.	.	.	.	.	.	.	.	.	.	.	.	.	.	.	.	.	.	.	.	.	.	.	.	.	.	.	.	.	.	.	.	.	.	.	.	.	.	.	.	.	.	.	.	.	.	.	.	.	0	0	0	0	.	.
chr3	11017874	C	T	chr3:11017874:C:T	chr3:11059560:C:T	TCA-T	0.00576304	CDS	ENST00000646702.1	4	605	270	c.270C	c.270C>T	90	2	CTC	L	CTT	L	p.L90	p.L90L	L90L	Synonymous	TM2	TM2	.	.	.	.	.	.	.	.	.	.	.	.	.	.	.	.	.	.	.	.	.	.	.	.	.	.	.	.	.	.	.	.	.	.	.	.	.	.	.	.	.	.	.	.	.	.	.	.	.	.	.	.	.	.	.	.	.	.	.	.	.	.	.	.	.	.	.	.	.	.	.	.	.	.	.	.	.	.	.	.	.	.	.	.	.	.	.	.	.	.	.	.	.	.	.	.	.	.	.	.	.	.	.	.	.	.	.	.	0	0	0	0	.	.
chr3	11017875	A	C	chr3:11017875:A:C	chr3:11059561:A:C	CAT-C	0.00164658	CDS	ENST00000646702.1	4	606	271	c.271A	c.271A>C	91	0	ATC	I	CTC	L	p.I91	p.I91L	I91L	Missense	TM2	TM2	0.483	0.082	T	0.37	0.165	T	0.537	0.379	P	0.249	0.39	B	0	0.559	D	1	0.81	D	1.255	0.318	L	-0.74	0.732	T	-0.72	0.204	N	0.417	0.457	-0.866	0.509	T	0.192	0.545	T	0.252	0.426	T	0.026	0.486	D	0.275	0.595	0.58	0.706	0.762	0.76	1.018	0.75	0.825	0.857	D	0.143	0.478	T	-0.011	0.501	T	-0.254	0.494	T	0.417	0.296	T	0.937	0.764	D	.;.;.;.;.;.;.;.;.;.;.;.;.;.;.;.;.;.;.;.;.;.;.;	.;.;.;.;.;.;.;.;.;.;.;.;.;.;.;.;.;.;.;.;.;.;.;	2.253	0.358	21.3	0.965	0.299	0.943	0.608	D	0.721	0.671	D	-0.086	0.38	0.028	0.41	0.593	0.217	0.554	0.289	0	.	.	4.07	4.07	0.467	2.488	0.449	0.315	0.281	0.979	0.352	0.998	0.659	8.291	0.311	.;.;.;.;.;.;.;.;.;.;.;.;.;.;.;.;.;.;.;.;.;.;.	.	.	-0.026	0	0	0	0	-0.117319	Typical
chr3	11017875	A	G	chr3:11017875:A:G	chr3:11059561:A:G	CAT-G	0.0124991	CDS	ENST00000646702.1	4	606	271	c.271A	c.271A>G	91	0	ATC	I	GTC	V	p.I91	p.I91V	I91V	Missense	TM2	TM2	0.847	0.028	T	1	0.012	T	0.017	0.176	B	0.018	0.185	B	0	0.559	D	0.999	0.81	D	-0.025	0.051	N	-0.93	0.752	T	-0.51	0.16	N	0.176	0.189	-0.944	0.42	T	0.131	0.441	T	0.106	0.196	T	0.008	0.214	T	0.169	0.436	0.548	0.663	0.536	0.532	0.858	0.688	0.773	0.779	T	0.121	0.444	T	-0.226	0.172	T	-0.393	0.342	T	0.158	0.177	T	0.912	0.687	D	.;.;.;.;.;.;.;.;.;.;.;.;.;.;.;.;.;.;.;.;.;.;.;	.;.;.;.;.;.;.;.;.;.;.;.;.;.;.;.;.;.;.;.;.;.;.;	1.672	0.246	16.84	0.858	0.161	0.902	0.512	D	0.48	0.522	N	-0.498	0.221	-0.272	0.29	0.593	0.217	0.554	0.289	0	.	.	4.07	4.07	0.467	2.488	0.449	0.315	0.281	0.979	0.352	0.998	0.659	8.291	0.311	.;.;.;.;.;.;.;.;.;.;.;.;.;.;.;.;.;.;.;.;.;.;.	.	.	-0.189	1	1	208098	4.81e-06	0.0118196	Typical
chr3	11017875	A	T	chr3:11017875:A:T	chr3:11059561:A:T	CAT-T	0.00149689	CDS	ENST00000646702.1	4	606	271	c.271A	c.271A>T	91	0	ATC	I	TTC	F	p.I91	p.I91F	I91F	Missense	TM2	TM2	1	0.01	T	0.542	0.097	T	0.978	0.588	D	0.861	0.613	P	0	0.559	D	1	0.81	D	0.995	0.251	L	-1.04	0.766	T	0.75	0.02	N	0.471	0.507	-0.642	0.631	T	0.265	0.636	T	0.298	0.474	T	0.036	0.564	D	0.404	0.72	0.618	0.752	0.829	0.828	1.537	0.877	0.831	0.867	D	0.089	0.382	T	0.065	0.602	T	-0.144	0.597	T	0.383	0.283	T	0.956	0.834	D	.;.;.;.;.;.;.;.;.;.;.;.;.;.;.;.;.;.;.;.;.;.;.;	.;.;.;.;.;.;.;.;.;.;.;.;.;.;.;.;.;.;.;.;.;.;.;	2.52	0.417	22.5	0.916	0.209	0.936	0.588	D	0.711	0.664	D	0.045	0.439	0.107	0.449	0.593	0.217	0.554	0.289	0	.	.	4.07	4.07	0.467	2.488	0.449	0.315	0.281	0.979	0.352	0.998	0.659	8.291	0.311	.;.;.;.;.;.;.;.;.;.;.;.;.;.;.;.;.;.;.;.;.;.;.	.	.	0.024	0	0	0	0	-0.103212	Typical
chr3	11017876	T	A	chr3:11017876:T:A	chr3:11059562:T:A	ATC-A	0.00172143	CDS	ENST00000646702.1	4	607	272	c.272T	c.272T>A	91	1	ATC	I	AAC	N	p.I91	p.I91N	I91N	Missense	TM2	TM2	0.004	0.654	D	0.011	0.648	D	0.996	0.688	D	0.95	0.688	D	0	0.559	D	1	0.81	D	3.41	0.918	M	-1.13	0.777	T	-4.48	0.78	D	0.89	0.889	0.524	0.909	D	0.663	0.883	D	0.871	0.864	D	0.339	0.92	D	0.811	0.94	0.601	0.732	0.882	0.881	2.5	0.976	0.875	0.932	D	0.697	0.912	D	0.191	0.731	D	0.037	0.727	D	0.992	0.827	D	0.981	0.936	D	.;.;.;.;.;.;.;.;.;.;.;.;.;.;.;.;.;.;.;.;.;.;.;	.;.;.;.;.;.;.;.;.;.;.;.;.;.;.;.;.;.;.;.;.;.;.;	4.232	0.864	29	0.995	0.658	0.985	0.837	D	0.947	0.957	D	0.777	0.847	0.677	0.807	1	0.748	0.554	0.289	0	.	.	4.07	4.07	0.467	7.908	0.868	1.138	0.647	1	0.716	1	0.863	13.52	0.61	.;.;.;.;.;.;.;.;.;.;.;.;.;.;.;.;.;.;.;.;.;.;.	.	.	-0.211	0	0	0	0	-0.69356	LoF
chr3	11017876	T	C	chr3:11017876:T:C	chr3:11059562:T:C	ATC-C	0.0041913	CDS	ENST00000646702.1	4	607	272	c.272T	c.272T>C	91	1	ATC	I	ACC	T	p.I91	p.I91T	I91T	Missense	TM2	TM2	0.013	0.539	D	0.067	0.443	T	0.928	0.516	P	0.661	0.528	P	0	0.559	D	1	0.81	D	2.315	0.662	M	-1.09	0.772	T	-2.8	0.592	D	0.776	0.773	0.024	0.827	D	0.487	0.805	T	0.833	0.824	D	0.15	0.832	D	0.709	0.897	0.643	0.78	0.799	0.798	1.498	0.87	0.885	0.946	D	0.521	0.832	D	0.191	0.73	D	0.036	0.727	D	0.97	0.689	D	0.956	0.833	D	.;.;.;.;.;.;.;.;.;.;.;.;.;.;.;.;.;.;.;.;.;.;.;	.;.;.;.;.;.;.;.;.;.;.;.;.;.;.;.;.;.;.;.;.;.;.;	3.992	0.783	26.9	0.997	0.839	0.983	0.816	D	0.94	0.941	D	0.557	0.705	0.527	0.698	1	0.748	0.554	0.289	0	.	.	4.07	4.07	0.467	7.908	0.868	1.138	0.647	1	0.716	1	0.863	13.52	0.61	.;.;.;.;.;.;.;.;.;.;.;.;.;.;.;.;.;.;.;.;.;.;.	.	.	-0.276	0	0	0	0	-0.543803	LoF
