## Supplemental tables for "Haploinsufficiency underlies the neurodevelopmental consequences of *SLC6A1*/GAT-1 variants": Table_S7_All_SLC6A1_SNVs.xlsx (part 2 of 3)

### Sheet: Data (continued)
#CHR	POS_hg38	REF	ALT	Var_ID_hg38	Var_ID_hg19	g.triplet	Mutability	Location	ExonName	ExonCount	mRnaCount	cDnaCount	cDNA_Ref	cDNA_Alt	AminoAcidCount	AminoAcidFrame	Codon_Ref	AminoAcid_Ref	Codon_Alt	AminoAcid_Alt	Protein_Ref	Protein_Alt	Protein_Alt_Simp	Variant_impact	Location_Uniprot	Location_Gati	SIFT_score	SIFT_converted_rankscore	SIFT_pred	SIFT4G_score	SIFT4G_converted_rankscore	SIFT4G_pred	Polyphen2_HDIV_score	Polyphen2_HDIV_rankscore	Polyphen2_HDIV_pred	Polyphen2_HVAR_score	Polyphen2_HVAR_rankscore	Polyphen2_HVAR_pred	LRT_score	LRT_converted_rankscore	LRT_pred	MutationTaster_score	MutationTaster_converted_rankscore	MutationTaster_pred	MutationAssessor_score	MutationAssessor_rankscore	MutationAssessor_pred	FATHMM_score	FATHMM_converted_rankscore	FATHMM_pred	PROVEAN_score	PROVEAN_converted_rankscore	PROVEAN_pred	VEST4_score	VEST4_rankscore	MetaSVM_score	MetaSVM_rankscore	MetaSVM_pred	MetaLR_score	MetaLR_rankscore	MetaLR_pred	MetaRNN_score	MetaRNN_rankscore	MetaRNN_pred	M-CAP_score	M-CAP_rankscore	M-CAP_pred	REVEL_score	REVEL_rankscore	MutPred_score	MutPred_rankscore	MVP_score	MVP_rankscore	MPC_score	MPC_rankscore	PrimateAI_score	PrimateAI_rankscore	PrimateAI_pred	DEOGEN2_score	DEOGEN2_rankscore	DEOGEN2_pred	BayesDel_addAF_score	BayesDel_addAF_rankscore	BayesDel_addAF_pred	BayesDel_noAF_score	BayesDel_noAF_rankscore	BayesDel_noAF_pred	ClinPred_score	ClinPred_rankscore	ClinPred_pred	LIST-S2_score	LIST-S2_rankscore	LIST-S2_pred	Aloft_pred	Aloft_Confidence	CADD_raw	CADD_raw_rankscore	CADD_phred	DANN_score	DANN_rankscore	fathmm-MKL_coding_score	fathmm-MKL_coding_rankscore	fathmm-MKL_coding_pred	fathmm-XF_coding_score	fathmm-XF_coding_rankscore	fathmm-XF_coding_pred	Eigen-raw_coding	Eigen-raw_coding_rankscore	Eigen-PC-raw_coding	Eigen-PC-raw_coding_rankscore	GenoCanyon_score	GenoCanyon_rankscore	integrated_fitCons_score	integrated_fitCons_rankscore	integrated_confidence_value	LINSIGHT	LINSIGHT_rankscore	GERP++_NR	GERP++_RS	GERP++_RS_rankscore	phyloP100way_vertebrate	phyloP100way_vertebrate_rankscore	phyloP30way_mammalian	phyloP30way_mammalian_rankscore	phastCons100way_vertebrate	phastCons100way_vertebrate_rankscore	phastCons30way_mammalian	phastCons30way_mammalian_rankscore	SiPhy_29way_logOdds	SiPhy_29way_logOdds_rankscore	Interpro_domain	GTEx_V8_gene	GTEx_V8_tissue	DeepDDG	Unique_count	gnomADv2_AC_non_neuro	gnomADv2_AN_non_neuro	gnomADv2_AF_non_neuro	Pred_uptake	Pred_cat
chr3	11017876	T	G	chr3:11017876:T:G	chr3:11059562:T:G	ATC-G	0.00104783	CDS	ENST00000646702.1	4	607	272	c.272T	c.272T>G	91	1	ATC	I	AGC	S	p.I91	p.I91S	I91S	Missense	TM2	TM2	0.005	0.632	D	0.016	0.61	D	0.989	0.628	D	0.861	0.613	P	0	0.559	D	1	0.81	D	2.865	0.831	M	-1.11	0.775	T	-3.46	0.677	D	0.868	0.865	0.382	0.888	D	0.609	0.861	D	0.864	0.856	D	0.298	0.908	D	0.848	0.954	0.622	0.757	0.898	0.897	1.669	0.898	0.84	0.881	D	0.628	0.884	D	0.293	0.824	D	0.183	0.822	D	0.981	0.734	D	0.958	0.842	D	.;.;.;.;.;.;.;.;.;.;.;.;.;.;.;.;.;.;.;.;.;.;.;	.;.;.;.;.;.;.;.;.;.;.;.;.;.;.;.;.;.;.;.;.;.;.;	4.452	0.908	32	0.994	0.628	0.986	0.845	D	0.947	0.957	D	0.712	0.804	0.634	0.774	1	0.748	0.554	0.289	0	.	.	4.07	4.07	0.467	7.908	0.868	1.138	0.647	1	0.716	1	0.863	13.52	0.61	.;.;.;.;.;.;.;.;.;.;.;.;.;.;.;.;.;.;.;.;.;.;.	.	.	-0.557	0	0	0	0	-0.592637	LoF
chr3	11017877	C	A	chr3:11017877:C:A	chr3:11059563:C:A	TCT-A	0.00306863	CDS	ENST00000646702.1	4	608	273	c.273C	c.273C>A	91	2	ATC	I	ATA	I	p.I91	p.I91I	I91I	Synonymous	TM2	TM2	.	.	.	.	.	.	.	.	.	.	.	.	.	.	.	.	.	.	.	.	.	.	.	.	.	.	.	.	.	.	.	.	.	.	.	.	.	.	.	.	.	.	.	.	.	.	.	.	.	.	.	.	.	.	.	.	.	.	.	.	.	.	.	.	.	.	.	.	.	.	.	.	.	.	.	.	.	.	.	.	.	.	.	.	.	.	.	.	.	.	.	.	.	.	.	.	.	.	.	.	.	.	.	.	.	.	.	.	0	0	0	0	.	.
chr3	11017877	C	G	chr3:11017877:C:G	chr3:11059563:C:G	TCT-G	0.00456553	CDS	ENST00000646702.1	4	608	273	c.273C	c.273C>G	91	2	ATC	I	ATG	M	p.I91	p.I91M	I91M	Missense	TM2	TM2	0.04	0.422	D	0.057	0.464	T	0.989	0.628	D	0.903	0.641	P	0	0.559	D	1	0.81	D	2.375	0.684	M	-1.08	0.771	T	-1.09	0.283	N	0.612	0.629	-0.102	0.8	T	0.479	0.801	T	0.529	0.631	D	0.092	0.758	D	0.481	0.774	0.591	0.72	0.765	0.763	1.683	0.9	0.801	0.821	T	0.258	0.629	T	0.049	0.583	T	-0.167	0.577	T	0.891	0.542	D	0.896	0.679	D	.;.;.;.;.;.;.;.;.;.;.;.;.;.;.;.;.;.;.;.;.;.;.;	.;.;.;.;.;.;.;.;.;.;.;.;.;.;.;.;.;.;.;.;.;.;.;	3.665	0.684	25.3	0.995	0.708	0.838	0.429	D	0.518	0.544	D	0.534	0.691	0.483	0.669	0.609	0.218	0.554	0.289	0	.	.	4.07	4.07	0.467	3.51	0.531	1.026	0.459	1	0.716	1	0.863	5.081	0.14	.;.;.;.;.;.;.;.;.;.;.;.;.;.;.;.;.;.;.;.;.;.;.	.	.	-0.11	0	0	0	0	-0.384278	Typical
chr3	11017877	C	T	chr3:11017877:C:T	chr3:11059563:C:T	TCT-T	0.0063618	CDS	ENST00000646702.1	4	608	273	c.273C	c.273C>T	91	2	ATC	I	ATT	I	p.I91	p.I91I	I91I	Synonymous	TM2	TM2	.	.	.	.	.	.	.	.	.	.	.	.	.	.	.	.	.	.	.	.	.	.	.	.	.	.	.	.	.	.	.	.	.	.	.	.	.	.	.	.	.	.	.	.	.	.	.	.	.	.	.	.	.	.	.	.	.	.	.	.	.	.	.	.	.	.	.	.	.	.	.	.	.	.	.	.	.	.	.	.	.	.	.	.	.	.	.	.	.	.	.	.	.	.	.	.	.	.	.	.	.	.	.	.	.	.	.	.	0	0	0	0	.	.
chr3	11017878	T	A	chr3:11017878:T:A	chr3:11059564:T:A	CTT-A	0.00119751	CDS	ENST00000646702.1	4	609	274	c.274T	c.274T>A	92	0	TTT	F	ATT	I	p.F92	p.F92I	F92I	Missense	TM2	TM2	0.475	0.084	T	0.501	0.112	T	0.999	0.779	D	0.957	0.699	D	0	0.629	D	1	0.81	D	1.51	0.382	L	-0.79	0.737	T	-0.63	0.185	N	0.719	0.721	-0.307	0.748	T	0.445	0.782	T	0.599	0.668	D	0.07	0.709	D	0.483	0.775	0.484	0.566	0.802	0.8	2.306	0.965	0.927	0.988	D	0.118	0.438	T	0.152	0.695	D	-0.019	0.691	D	0.912	0.568	D	0.911	0.727	D	.;.;.;.;.;.;.;.;.;.;.;.;.;.;.;.;.;.;.;.;.;.;.;	.;.;.;.;.;.;.;.;.;.;.;.;.;.;.;.;.;.;.;.;.;.;.;	3.345	0.601	24.2	0.985	0.425	0.985	0.837	D	0.938	0.937	D	0.523	0.684	0.498	0.679	1	0.748	0.554	0.289	0	.	.	4.07	4.07	0.467	4.969	0.634	1.138	0.647	1	0.716	1	0.863	13.52	0.61	.;.;.;.;.;.;.;.;.;.;.;.;.;.;.;.;.;.;.;.;.;.;.	.	.	-0.218	0	0	0	0	-0.412494	Typical
chr3	11017878	T	C	chr3:11017878:T:C	chr3:11059564:T:C	CTT-C	0.00516428	CDS	ENST00000646702.1	4	609	274	c.274T	c.274T>C	92	0	TTT	F	CTT	L	p.F92	p.F92L	F92L	Missense	TM2	TM2	0.984	0.02	T	1	0.012	T	0.997	0.707	D	0.832	0.597	P	0	0.629	D	1	0.81	D	0.775	0.194	N	-0.57	0.713	T	-0.23	0.107	N	0.519	0.549	-0.775	0.566	T	0.21	0.57	T	0.49	0.61	T	0.033	0.546	D	0.494	0.782	0.445	0.503	0.888	0.887	1.225	0.812	0.936	0.993	D	0.096	0.397	T	0.225	0.763	D	0.086	0.76	D	0.815	0.474	D	0.915	0.738	D	.;.;.;.;.;.;.;.;.;.;.;.;.;.;.;.;.;.;.;.;.;.;.;	.;.;.;.;.;.;.;.;.;.;.;.;.;.;.;.;.;.;.;.;.;.;.;	3.221	0.571	23.9	0.936	0.235	0.983	0.816	D	0.951	0.965	D	0.175	0.5	0.244	0.523	1	0.748	0.554	0.289	0	.	.	4.07	4.07	0.467	4.969	0.634	1.138	0.647	1	0.716	1	0.863	13.52	0.61	.;.;.;.;.;.;.;.;.;.;.;.;.;.;.;.;.;.;.;.;.;.;.	.	.	-0.22	0	0	0	0	-0.310485	Typical
chr3	11017878	T	G	chr3:11017878:T:G	chr3:11059564:T:G	CTT-G	0.00261956	CDS	ENST00000646702.1	4	609	274	c.274T	c.274T>G	92	0	TTT	F	GTT	V	p.F92	p.F92V	F92V	Missense	TM2	TM2	0.582	0.06	T	0.655	0.066	T	0.999	0.779	D	0.942	0.678	D	0	0.629	D	1	0.81	D	1.44	0.36	L	-0.79	0.737	T	-0.93	0.249	N	0.709	0.712	-0.446	0.705	T	0.394	0.747	T	0.589	0.663	D	0.067	0.7	D	0.525	0.801	0.454	0.518	0.856	0.855	2.243	0.96	0.924	0.986	D	0.144	0.48	T	0.266	0.801	D	0.144	0.798	D	0.826	0.482	D	0.911	0.728	D	.;.;.;.;.;.;.;.;.;.;.;.;.;.;.;.;.;.;.;.;.;.;.;	.;.;.;.;.;.;.;.;.;.;.;.;.;.;.;.;.;.;.;.;.;.;.;	3.263	0.581	24	0.984	0.413	0.986	0.845	D	0.949	0.961	D	0.454	0.644	0.451	0.647	1	0.748	0.554	0.289	0	.	.	4.07	4.07	0.467	4.969	0.634	1.138	0.647	1	0.716	1	0.863	13.52	0.61	.;.;.;.;.;.;.;.;.;.;.;.;.;.;.;.;.;.;.;.;.;.;.	.	.	-0.978	0	0	0	0	-0.319166	Typical
chr3	11017879	T	A	chr3:11017879:T:A	chr3:11059565:T:A	TTT-A	0.000598758	CDS	ENST00000646702.1	4	610	275	c.275T	c.275T>A	92	1	TTT	F	TAT	Y	p.F92	p.F92Y	F92Y	Missense	TM2	TM2	0.714	0.04	T	0.502	0.111	T	1	0.906	D	0.965	0.712	D	0	0.629	D	1	0.81	D	3.675	0.944	H	-0.93	0.752	T	-1.15	0.295	N	0.659	0.669	0.197	0.859	D	0.603	0.859	D	0.692	0.719	D	0.082	0.739	D	0.626	0.857	0.497	0.587	0.926	0.926	2.297	0.964	0.932	0.991	D	0.481	0.81	T	0.216	0.754	D	0.072	0.751	D	0.994	0.855	D	0.899	0.72	D	.;.;.;.;.;.;.;.;.;.;.;.;.;.;.;.;.;.;.;.;.;.;.;	.;.;.;.;.;.;.;.;.;.;.;.;.;.;.;.;.;.;.;.;.;.;.;	2.96	0.512	23.3	0.992	0.567	0.985	0.837	D	0.947	0.957	D	0.681	0.784	0.592	0.744	1	0.748	0.554	0.289	0	.	.	4.07	4.07	0.467	6.164	0.717	1.138	0.647	1	0.716	1	0.863	13.52	0.61	.;.;.;.;.;.;.;.;.;.;.;.;.;.;.;.;.;.;.;.;.;.;.	.	.	-1.002	0	0	0	0	-0.723946	LoF
chr3	11017879	T	C	chr3:11017879:T:C	chr3:11059565:T:C	TTT-C	0.00508944	CDS	ENST00000646702.1	4	610	275	c.275T	c.275T>C	92	1	TTT	F	TCT	S	p.F92	p.F92S	F92S	Missense	TM2	TM2	0.353	0.122	T	0.275	0.22	T	0.999	0.779	D	0.957	0.699	D	0	0.629	D	1	0.81	D	3.125	0.88	M	-0.92	0.751	T	-1.93	0.449	N	0.841	0.837	0.104	0.842	D	0.567	0.843	D	0.819	0.812	D	0.229	0.882	D	0.706	0.896	0.609	0.742	0.956	0.955	2.76	0.988	0.927	0.988	D	0.319	0.691	T	0.342	0.86	D	0.254	0.858	D	0.983	0.75	D	0.851	0.577	D	.;.;.;.;.;.;.;.;.;.;.;.;.;.;.;.;.;.;.;.;.;.;.;	.;.;.;.;.;.;.;.;.;.;.;.;.;.;.;.;.;.;.;.;.;.;.;	3.619	0.672	25.1	0.997	0.828	0.983	0.816	D	0.949	0.961	D	0.676	0.781	0.601	0.75	1	0.748	0.554	0.289	0	.	.	4.07	4.07	0.467	6.164	0.717	1.138	0.647	1	0.716	1	0.863	13.52	0.61	.;.;.;.;.;.;.;.;.;.;.;.;.;.;.;.;.;.;.;.;.;.;.	.	.	-0.929	0	0	0	0	-0.61	LoF
chr3	11017879	T	G	chr3:11017879:T:G	chr3:11059565:T:G	TTT-G	0.00149689	CDS	ENST00000646702.1	4	610	275	c.275T	c.275T>G	92	1	TTT	F	TGT	C	p.F92	p.F92C	F92C	Missense	TM2	TM2	0.265	0.163	T	0.19	0.285	T	0.848	0.468	P	0.376	0.437	B	0	0.629	D	1	0.81	D	2.635	0.771	M	-0.95	0.754	T	-1.55	0.376	N	0.816	0.812	-0.425	0.712	T	0.342	0.708	T	0.682	0.714	D	0.068	0.704	D	0.636	0.863	0.52	0.622	0.86	0.859	1.791	0.915	0.937	0.993	D	0.308	0.68	T	0.329	0.851	D	0.235	0.849	D	0.928	0.59	D	0.918	0.748	D	.;.;.;.;.;.;.;.;.;.;.;.;.;.;.;.;.;.;.;.;.;.;.;	.;.;.;.;.;.;.;.;.;.;.;.;.;.;.;.;.;.;.;.;.;.;.;	3.06	0.534	23.5	0.992	0.541	0.986	0.845	D	0.96	0.98	D	0.384	0.605	0.4	0.615	1	0.748	0.554	0.289	0	.	.	4.07	4.07	0.467	6.164	0.717	1.138	0.647	1	0.716	1	0.863	13.52	0.61	.;.;.;.;.;.;.;.;.;.;.;.;.;.;.;.;.;.;.;.;.;.;.	.	.	-0.684	0	0	0	0	-0.436368	Typical
chr3	11017880	T	A	chr3:11017880:T:A	chr3:11059566:T:A	TTG-A	0.000523913	CDS	ENST00000646702.1	4	611	276	c.276T	c.276T>A	92	2	TTT	F	TTA	L	p.F92	p.F92L	F92L	Missense	TM2	TM2	0.984	0.02	T	1	0.012	T	0.997	0.707	D	0.832	0.597	P	0	0.629	D	1	0.81	D	0.775	0.194	N	-0.57	0.713	T	-0.23	0.107	N	0.519	0.549	-0.796	0.554	T	0.171	0.512	T	0.25	0.423	T	0.022	0.446	T	0.413	0.727	0.445	0.503	0.95	0.949	1.225	0.812	0.936	0.993	D	0.096	0.397	T	0.194	0.733	D	0.041	0.73	D	0.3	0.25	T	0.915	0.738	D	.;.;.;.;.;.;.;.;.;.;.;.;.;.;.;.;.;.;.;.;.;.;.;	.;.;.;.;.;.;.;.;.;.;.;.;.;.;.;.;.;.;.;.;.;.;.;	2.194	0.346	20.8	0.893	0.187	0.909	0.524	D	0.599	0.592	D	-0.462	0.234	-0.458	0.233	0.069	0.155	0.554	0.289	0	.	.	4.07	-1.12	0.093	0.574	0.234	-0.154	0.108	1	0.716	0.997	0.62	8.889	0.346	.;.;.;.;.;.;.;.;.;.;.;.;.;.;.;.;.;.;.;.;.;.;.	.	.	-0.22	0	0	0	0	-0.0674	Typical
chr3	11017880	T	C	chr3:11017880:T:C	chr3:11059566:T:C	TTG-C	0.00359254	CDS	ENST00000646702.1	4	611	276	c.276T	c.276T>C	92	2	TTT	F	TTC	F	p.F92	p.F92F	F92F	Synonymous	TM2	TM2	.	.	.	.	.	.	.	.	.	.	.	.	.	.	.	.	.	.	.	.	.	.	.	.	.	.	.	.	.	.	.	.	.	.	.	.	.	.	.	.	.	.	.	.	.	.	.	.	.	.	.	.	.	.	.	.	.	.	.	.	.	.	.	.	.	.	.	.	.	.	.	.	.	.	.	.	.	.	.	.	.	.	.	.	.	.	.	.	.	.	.	.	.	.	.	.	.	.	.	.	.	.	.	.	.	.	.	.	0	0	0	0	.	.
chr3	11017880	T	G	chr3:11017880:T:G	chr3:11059566:T:G	TTG-G	0.00209565	CDS	ENST00000646702.1	4	611	276	c.276T	c.276T>G	92	2	TTT	F	TTG	L	p.F92	p.F92L	F92L	Missense	TM2	TM2	0.984	0.02	T	1	0.012	T	0.997	0.707	D	0.832	0.597	P	0	0.629	D	1	0.81	D	0.775	0.194	N	-0.57	0.713	T	-0.23	0.107	N	0.519	0.549	-0.796	0.554	T	0.171	0.512	T	0.256	0.43	T	0.022	0.446	T	0.413	0.727	0.445	0.503	0.949	0.949	1.225	0.812	0.936	0.993	D	0.096	0.397	T	0.194	0.733	D	0.041	0.73	D	0.279	0.241	T	0.915	0.738	D	.;.;.;.;.;.;.;.;.;.;.;.;.;.;.;.;.;.;.;.;.;.;.;	.;.;.;.;.;.;.;.;.;.;.;.;.;.;.;.;.;.;.;.;.;.;.;	2.092	0.325	19.96	0.865	0.166	0.914	0.535	D	0.619	0.605	D	-0.462	0.234	-0.458	0.233	0.069	0.155	0.554	0.289	0	.	.	4.07	-1.12	0.093	0.574	0.234	-0.154	0.108	1	0.716	0.997	0.62	8.889	0.346	.;.;.;.;.;.;.;.;.;.;.;.;.;.;.;.;.;.;.;.;.;.;.	.	.	-0.22	0	0	0	0	-0.0576332	Typical
chr3	11017881	G	A	chr3:11017881:G:A	chr3:11059567:G:A	TGC-A	0.00755931	CDS	ENST00000646702.1	4	612	277	c.277G	c.277G>A	93	0	GCG	A	ACG	T	p.A93	p.A93T	A93T	Missense	TM2	TM2	0.02	0.496	D	0.066	0.445	T	1	0.906	D	0.968	0.717	D	0	0.843	D	1	0.81	D	2.34	0.672	M	-0.87	0.746	T	-2.47	0.539	N	0.629	0.643	0.318	0.878	D	0.585	0.851	D	0.799	0.793	D	0.148	0.83	D	0.666	0.877	0.622	0.757	0.795	0.794	2.164	0.954	0.849	0.894	D	0.439	0.784	T	0.184	0.724	D	0.027	0.721	D	0.971	0.692	D	0.952	0.815	D	.;.;.;.;.;.;.;.;.;.;.;.;.;.;.;.;.;.;.;.;.;.;.;	.;.;.;.;.;.;.;.;.;.;.;.;.;.;.;.;.;.;.;.;.;.;.;	4.131	0.832	28	0.999	0.975	0.99	0.904	D	0.937	0.934	D	0.812	0.869	0.742	0.856	1	0.748	0.554	0.289	0	.	.	4.07	4.07	0.467	7.914	0.869	1.176	0.789	1	0.716	0.998	0.659	16.836	0.858	.;.;.;.;.;.;.;.;.;.;.;.;.;.;.;.;.;.;.;.;.;.;.	.	.	0.161	1	0	0	0	-0.547058	LoF
chr3	11017881	G	C	chr3:11017881:G:C	chr3:11059567:G:C	TGC-C	0.00269441	CDS	ENST00000646702.1	4	612	277	c.277G	c.277G>C	93	0	GCG	A	CCG	P	p.A93	p.A93P	A93P	Missense	TM2	TM2	0.029	0.458	D	0.037	0.517	D	1	0.906	D	0.989	0.784	D	0	0.843	D	1	0.81	D	3.49	0.927	M	-0.9	0.749	T	-3.63	0.697	D	0.838	0.834	0.656	0.926	D	0.687	0.892	D	0.889	0.883	D	0.193	0.863	D	0.808	0.939	0.706	0.842	0.907	0.906	2.465	0.974	0.881	0.941	D	0.722	0.921	D	0.38	0.887	D	0.308	0.885	D	0.994	0.854	D	0.98	0.93	D	.;.;.;.;.;.;.;.;.;.;.;.;.;.;.;.;.;.;.;.;.;.;.;	.;.;.;.;.;.;.;.;.;.;.;.;.;.;.;.;.;.;.;.;.;.;.;	4.14	0.835	28.1	0.998	0.844	0.992	0.931	D	0.978	0.998	D	0.945	0.938	0.827	0.916	1	0.748	0.554	0.289	0	.	.	4.07	4.07	0.467	7.914	0.869	1.176	0.789	1	0.716	0.998	0.659	16.836	0.858	.;.;.;.;.;.;.;.;.;.;.;.;.;.;.;.;.;.;.;.;.;.;.	.	.	-2.338	0	0	0	0	-0.722861	LoF
chr3	11017881	G	T	chr3:11017881:G:T	chr3:11059567:G:T	TGC-T	0.00291894	CDS	ENST00000646702.1	4	612	277	c.277G	c.277G>T	93	0	GCG	A	TCG	S	p.A93	p.A93S	A93S	Missense	TM2	TM2	0.212	0.195	T	0.153	0.321	T	0.997	0.707	D	0.948	0.685	D	0	0.843	D	1	0.81	D	2.455	0.712	M	-0.88	0.747	T	-1.54	0.374	N	0.558	0.583	0.221	0.863	D	0.597	0.856	D	0.78	0.778	D	0.144	0.827	D	0.585	0.836	0.612	0.745	0.81	0.809	2.101	0.948	0.825	0.857	D	0.276	0.648	T	0.149	0.692	D	-0.024	0.688	D	0.966	0.674	D	0.957	0.837	D	.;.;.;.;.;.;.;.;.;.;.;.;.;.;.;.;.;.;.;.;.;.;.;	.;.;.;.;.;.;.;.;.;.;.;.;.;.;.;.;.;.;.;.;.;.;.;	3.442	0.626	24.5	0.997	0.776	0.992	0.925	D	0.949	0.961	D	0.804	0.863	0.727	0.844	1	0.748	0.554	0.289	0	.	.	4.07	4.07	0.467	7.914	0.869	1.176	0.789	1	0.716	0.998	0.659	16.836	0.858	.;.;.;.;.;.;.;.;.;.;.;.;.;.;.;.;.;.;.;.;.;.;.	.	.	-0.589	0	0	0	0	-0.527525	LoF
chr3	11017882	C	A	chr3:11017882:C:A	chr3:11059568:C:A	GCG-A	0.00366739	CDS	ENST00000646702.1	4	613	278	c.278C	c.278C>A	93	1	GCG	A	GAG	E	p.A93	p.A93E	A93E	Missense	TM2	TM2	0.011	0.555	D	0.013	0.631	D	1	0.906	D	0.994	0.821	D	0	0.843	D	1	0.81	D	1.335	0.333	L	-0.88	0.747	T	-3.87	0.726	D	0.876	0.874	0.117	0.845	D	0.518	0.82	D	0.857	0.849	D	0.129	0.811	D	0.785	0.93	0.697	0.834	0.894	0.893	2.347	0.968	0.878	0.937	D	0.457	0.796	T	0.319	0.844	D	0.22	0.842	D	0.986	0.768	D	0.952	0.817	D	.;.;.;.;.;.;.;.;.;.;.;.;.;.;.;.;.;.;.;.;.;.;.;	.;.;.;.;.;.;.;.;.;.;.;.;.;.;.;.;.;.;.;.;.;.;.;	3.793	0.72	25.8	0.995	0.703	0.987	0.863	D	0.94	0.941	D	0.68	0.783	0.636	0.776	1	0.748	0.554	0.289	0	.	.	4.07	4.07	0.467	4.896	0.629	1.026	0.459	1	0.716	0.998	0.659	16.836	0.858	.;.;.;.;.;.;.;.;.;.;.;.;.;.;.;.;.;.;.;.;.;.;.	.	.	-1.521	0	0	0	0	-0.629534	LoF
chr3	11017882	C	G	chr3:11017882:C:G	chr3:11059568:C:G	GCG-G	0.00269441	CDS	ENST00000646702.1	4	613	278	c.278C	c.278C>G	93	1	GCG	A	GGG	G	p.A93	p.A93G	A93G	Missense	TM2	TM2	0.533	0.07	T	0.497	0.113	T	0.999	0.779	D	0.979	0.745	D	0	0.843	D	1	0.81	D	1.325	0.332	L	-0.89	0.748	T	-1.83	0.43	N	0.445	0.483	-0.319	0.744	T	0.455	0.788	T	0.739	0.748	D	0.07	0.71	D	0.506	0.79	0.669	0.807	0.733	0.731	2.043	0.943	0.839	0.879	D	0.278	0.651	T	0.088	0.63	D	-0.111	0.625	T	0.963	0.665	D	0.963	0.861	D	.;.;.;.;.;.;.;.;.;.;.;.;.;.;.;.;.;.;.;.;.;.;.;	.;.;.;.;.;.;.;.;.;.;.;.;.;.;.;.;.;.;.;.;.;.;.;	3.333	0.599	24.2	0.996	0.715	0.988	0.872	D	0.945	0.952	D	0.539	0.694	0.524	0.696	1	0.748	0.554	0.289	0	.	.	4.07	4.07	0.467	4.896	0.629	1.026	0.459	1	0.716	0.998	0.659	16.836	0.858	.;.;.;.;.;.;.;.;.;.;.;.;.;.;.;.;.;.;.;.;.;.;.	.	.	-1.369	0	0	0	0	-0.517758	LoF
chr3	11017882	C	T	chr3:11017882:C:T	chr3:11059568:C:T	GCG-T	0.0425118	CDS	ENST00000646702.1	4	613	278	c.278C	c.278C>T	93	1	GCG	A	GTG	V	p.A93	p.A93V	A93V	Missense	TM2	TM2	0.019	0.501	D	0.056	0.466	T	1	0.906	D	0.959	0.702	D	0	0.843	D	1	0.81	D	1.545	0.391	L	-0.71	0.729	T	-2.78	0.589	D	0.636	0.649	-0.093	0.803	T	0.448	0.784	T	0.783	0.78	D	0.103	0.776	D	0.611	0.85	0.62	0.755	0.775	0.773	2.181	0.956	0.859	0.909	D	0.417	0.77	T	0.173	0.714	D	0.01	0.71	D	0.978	0.719	D	0.974	0.907	D	.;.;.;.;.;.;.;.;.;.;.;.;.;.;.;.;.;.;.;.;.;.;.;	.;.;.;.;.;.;.;.;.;.;.;.;.;.;.;.;.;.;.;.;.;.;.;	3.897	0.752	26.3	0.999	0.979	0.985	0.831	D	0.942	0.945	D	0.643	0.759	0.609	0.756	1	0.748	0.554	0.289	0	.	.	4.07	4.07	0.467	4.896	0.629	1.026	0.459	1	0.716	0.998	0.659	16.836	0.858	.;.;.;.;.;.;.;.;.;.;.;.;.;.;.;.;.;.;.;.;.;.;.	.	.	0.65	1	0	0	0	-0.576359	LoF
chr3	11017883	G	A	chr3:11017883:G:A	chr3:11059569:G:A	CGG-A	0.0598758	CDS	ENST00000646702.1	4	614	279	c.279G	c.279G>A	93	2	GCG	A	GCA	A	p.A93	p.A93A	A93A	Synonymous	TM2	TM2	.	.	.	.	.	.	.	.	.	.	.	.	.	.	.	.	.	.	.	.	.	.	.	.	.	.	.	.	.	.	.	.	.	.	.	.	.	.	.	.	.	.	.	.	.	.	.	.	.	.	.	.	.	.	.	.	.	.	.	.	.	.	.	.	.	.	.	.	.	.	.	.	.	.	.	.	.	.	.	.	.	.	.	.	.	.	.	.	.	.	.	.	.	.	.	.	.	.	.	.	.	.	.	.	.	.	.	.	0	0	0	0	.	.
chr3	11017883	G	C	chr3:11017883:G:C	chr3:11059569:G:C	CGG-C	0.00396677	CDS	ENST00000646702.1	4	614	279	c.279G	c.279G>C	93	2	GCG	A	GCC	A	p.A93	p.A93A	A93A	Synonymous	TM2	TM2	.	.	.	.	.	.	.	.	.	.	.	.	.	.	.	.	.	.	.	.	.	.	.	.	.	.	.	.	.	.	.	.	.	.	.	.	.	.	.	.	.	.	.	.	.	.	.	.	.	.	.	.	.	.	.	.	.	.	.	.	.	.	.	.	.	.	.	.	.	.	.	.	.	.	.	.	.	.	.	.	.	.	.	.	.	.	.	.	.	.	.	.	.	.	.	.	.	.	.	.	.	.	.	.	.	.	.	.	0	0	0	0	.	.
chr3	11017883	G	T	chr3:11017883:G:T	chr3:11059569:G:T	CGG-T	0.00276925	CDS	ENST00000646702.1	4	614	279	c.279G	c.279G>T	93	2	GCG	A	GCT	A	p.A93	p.A93A	A93A	Synonymous	TM2	TM2	.	.	.	.	.	.	.	.	.	.	.	.	.	.	.	.	.	.	.	.	.	.	.	.	.	.	.	.	.	.	.	.	.	.	.	.	.	.	.	.	.	.	.	.	.	.	.	.	.	.	.	.	.	.	.	.	.	.	.	.	.	.	.	.	.	.	.	.	.	.	.	.	.	.	.	.	.	.	.	.	.	.	.	.	.	.	.	.	.	.	.	.	.	.	.	.	.	.	.	.	.	.	.	.	.	.	.	.	0	0	0	0	.	.
chr3	11017884	G	A	chr3:11017884:G:A	chr3:11059570:G:A	GGG-A	0.0100292	CDS	ENST00000646702.1	4	615	280	c.280G	c.280G>A	94	0	GGG	G	AGG	R	p.G94	p.G94R	G94R	Missense	TM2	TM2	0.001	0.785	D	0	0.928	D	1	0.906	D	1	0.974	D	0	0.843	D	1	0.81	D	4.39	0.986	H	-2.29	0.876	D	-7.75	0.958	D	0.99	0.997	1.072	0.987	D	0.889	0.963	D	0.984	0.986	D	0.501	0.951	D	0.934	0.985	0.885	0.971	0.967	0.967	2.373	0.97	0.912	0.977	D	0.81	0.952	D	0.463	0.931	D	0.427	0.93	D	0.999	0.976	D	0.965	0.982	D	.;.;.;.;.;.;.;.;.;.;.;.;.;.;.;.;.;.;.;.;.;.;.;	.;.;.;.;.;.;.;.;.;.;.;.;.;.;.;.;.;.;.;.;.;.;.;	4.304	0.883	29.6	0.999	0.995	0.99	0.904	D	0.957	0.976	D	1.051	0.971	0.896	0.954	1	0.748	0.554	0.289	0	.	.	4.07	4.07	0.467	9.864	0.984	1.176	0.789	1	0.716	0.992	0.541	16.836	0.858	.;.;.;.;.;.;.;.;.;.;.;.;.;.;.;.;.;.;.;.;.;.;.	.	.	-3.533	0	0	0	0	-0.855255	LoF
chr3	11017884	G	C	chr3:11017884:G:C	chr3:11059570:G:C	GGG-C	0.00254472	CDS	ENST00000646702.1	4	615	280	c.280G	c.280G>C	94	0	GGG	G	CGG	R	p.G94	p.G94R	G94R	Missense	TM2	TM2	0.001	0.785	D	0	0.928	D	1	0.906	D	1	0.974	D	0	0.843	D	1	0.81	D	4.39	0.986	H	-2.29	0.876	D	-7.75	0.958	D	0.99	0.997	1.072	0.987	D	0.889	0.963	D	0.984	0.986	D	0.504	0.952	D	0.931	0.984	0.885	0.971	0.966	0.965	2.373	0.97	0.912	0.977	D	0.81	0.952	D	0.463	0.931	D	0.427	0.93	D	0.999	0.976	D	0.965	0.982	D	.;.;.;.;.;.;.;.;.;.;.;.;.;.;.;.;.;.;.;.;.;.;.;	.;.;.;.;.;.;.;.;.;.;.;.;.;.;.;.;.;.;.;.;.;.;.;	4.267	0.874	29.3	0.999	0.996	0.992	0.931	D	0.959	0.978	D	1.051	0.971	0.896	0.954	1	0.748	0.554	0.289	0	.	.	4.07	4.07	0.467	9.864	0.984	1.176	0.789	1	0.716	0.992	0.541	16.836	0.858	.;.;.;.;.;.;.;.;.;.;.;.;.;.;.;.;.;.;.;.;.;.;.	.	.	-3.533	0	0	0	0	-0.855255	LoF
chr3	11017884	G	T	chr3:11017884:G:T	chr3:11059570:G:T	GGG-T	0.00299379	CDS	ENST00000646702.1	4	615	280	c.280G	c.280G>T	94	0	GGG	G	TGG	W	p.G94	p.G94W	G94W	Missense	TM2	TM2	0	0.913	D	0	0.928	D	1	0.906	D	1	0.974	D	0	0.843	D	1	0.81	D	4.39	0.986	H	-2.31	0.877	D	-7.75	0.958	D	0.961	0.971	1.072	0.987	D	0.889	0.963	D	0.975	0.973	D	0.544	0.958	D	0.931	0.984	0.831	0.94	0.942	0.942	2.361	0.969	0.903	0.968	D	0.81	0.952	D	0.469	0.933	D	0.436	0.932	D	1	0.981	D	0.956	0.975	D	.;.;.;.;.;.;.;.;.;.;.;.;.;.;.;.;.;.;.;.;.;.;.;	.;.;.;.;.;.;.;.;.;.;.;.;.;.;.;.;.;.;.;.;.;.;.;	4.468	0.909	32	0.996	0.761	0.992	0.925	D	0.964	0.986	D	1.051	0.971	0.896	0.954	1	0.748	0.554	0.289	0	.	.	4.07	4.07	0.467	9.864	0.984	1.176	0.789	1	0.716	0.992	0.541	16.836	0.858	.;.;.;.;.;.;.;.;.;.;.;.;.;.;.;.;.;.;.;.;.;.;.	.	.	-2.235	0	0	0	0	-0.860681	LoF
chr3	11017885	G	A	chr3:11017885:G:A	chr3:11059571:G:A	GGG-A	0.0100292	CDS	ENST00000646702.1	4	616	281	c.281G	c.281G>A	94	1	GGG	G	GAG	E	p.G94	p.G94E	G94E	Missense	TM2	TM2	0	0.913	D	0	0.928	D	1	0.906	D	1	0.974	D	0	0.843	D	1	0.81	D	4.39	0.986	H	-2.28	0.875	D	-7.75	0.958	D	0.985	0.994	1.072	0.987	D	0.889	0.963	D	0.978	0.977	D	0.431	0.94	D	0.934	0.985	0.852	0.953	0.986	0.986	2.468	0.975	0.904	0.968	D	0.81	0.952	D	0.468	0.932	D	0.434	0.932	D	1	0.981	D	0.951	0.973	D	.;.;.;.;.;.;.;.;.;.;.;.;.;.;.;.;.;.;.;.;.;.;.;	.;.;.;.;.;.;.;.;.;.;.;.;.;.;.;.;.;.;.;.;.;.;.;	4.165	0.843	28.3	0.998	0.895	0.99	0.904	D	0.957	0.976	D	1.051	0.971	0.895	0.953	1	0.748	0.554	0.289	0	.	.	4.07	4.07	0.467	9.864	0.984	1.176	0.789	1	0.716	0.975	0.462	16.836	0.858	.;.;.;.;.;.;.;.;.;.;.;.;.;.;.;.;.;.;.;.;.;.;.	.	.	-4.411	1	0	0	0	-0.860681	LoF
chr3	11017885	G	C	chr3:11017885:G:C	chr3:11059571:G:C	GGG-C	0.00254472	CDS	ENST00000646702.1	4	616	281	c.281G	c.281G>C	94	1	GGG	G	GCG	A	p.G94	p.G94A	G94A	Missense	TM2	TM2	0.001	0.785	D	0.042	0.502	D	1	0.906	D	1	0.974	D	0	0.843	D	1	0.81	D	2.78	0.811	M	-2.24	0.872	D	-5.82	0.883	D	0.941	0.948	0.774	0.941	D	0.79	0.929	D	0.967	0.962	D	0.39	0.932	D	0.923	0.981	0.833	0.942	0.951	0.951	2.268	0.963	0.869	0.924	D	0.593	0.868	D	0.44	0.92	D	0.394	0.919	D	0.998	0.935	D	0.946	0.947	D	.;.;.;.;.;.;.;.;.;.;.;.;.;.;.;.;.;.;.;.;.;.;.;	.;.;.;.;.;.;.;.;.;.;.;.;.;.;.;.;.;.;.;.;.;.;.;	4.026	0.795	27.2	0.998	0.922	0.992	0.931	D	0.953	0.968	D	0.829	0.879	0.753	0.864	1	0.748	0.554	0.289	0	.	.	4.07	4.07	0.467	9.864	0.984	1.176	0.789	1	0.716	0.975	0.462	16.836	0.858	.;.;.;.;.;.;.;.;.;.;.;.;.;.;.;.;.;.;.;.;.;.;.	.	.	-1.503	0	0	0	0	-0.810762	LoF
chr3	11017885	G	T	chr3:11017885:G:T	chr3:11059571:G:T	GGG-T	0.00299379	CDS	ENST00000646702.1	4	616	281	c.281G	c.281G>T	94	1	GGG	G	GTG	V	p.G94	p.G94V	G94V	Missense	TM2	TM2	0	0.913	D	0.001	0.834	D	1	0.906	D	1	0.974	D	0	0.843	D	1	0.81	D	4.39	0.986	H	-2.29	0.876	D	-8.72	0.977	D	0.982	0.992	1.045	0.98	D	0.876	0.959	D	0.979	0.977	D	0.477	0.948	D	0.939	0.987	0.841	0.947	0.978	0.978	2.427	0.973	0.874	0.931	D	0.77	0.938	D	0.468	0.933	D	0.435	0.932	D	1	0.984	D	0.955	0.975	D	.;.;.;.;.;.;.;.;.;.;.;.;.;.;.;.;.;.;.;.;.;.;.;	.;.;.;.;.;.;.;.;.;.;.;.;.;.;.;.;.;.;.;.;.;.;.;	4.122	0.829	27.9	0.998	0.89	0.992	0.925	D	0.959	0.978	D	1.014	0.962	0.871	0.942	1	0.748	0.554	0.289	0	.	.	4.07	4.07	0.467	9.864	0.984	1.176	0.789	1	0.716	0.975	0.462	16.836	0.858	.;.;.;.;.;.;.;.;.;.;.;.;.;.;.;.;.;.;.;.;.;.;.	.	.	-1.793	0	0	0	0	-0.863937	LoF
chr3	11017886	G	A	chr3:11017886:G:A	chr3:11059572:G:A	GGG-A	0.0100292	CDS	ENST00000646702.1	4	617	282	c.282G	c.282G>A	94	2	GGG	G	GGA	G	p.G94	p.G94G	G94G	Synonymous	TM2	TM2	.	.	.	.	.	.	.	.	.	.	.	.	.	.	.	.	.	.	.	.	.	.	.	.	.	.	.	.	.	.	.	.	.	.	.	.	.	.	.	.	.	.	.	.	.	.	.	.	.	.	.	.	.	.	.	.	.	.	.	.	.	.	.	.	.	.	.	.	.	.	.	.	.	.	.	.	.	.	.	.	.	.	.	.	.	.	.	.	.	.	.	.	.	.	.	.	.	.	.	.	.	.	.	.	.	.	.	.	0	0	0	0	.	.
chr3	11017886	G	C	chr3:11017886:G:C	chr3:11059572:G:C	GGG-C	0.00254472	CDS	ENST00000646702.1	4	617	282	c.282G	c.282G>C	94	2	GGG	G	GGC	G	p.G94	p.G94G	G94G	Synonymous	TM2	TM2	.	.	.	.	.	.	.	.	.	.	.	.	.	.	.	.	.	.	.	.	.	.	.	.	.	.	.	.	.	.	.	.	.	.	.	.	.	.	.	.	.	.	.	.	.	.	.	.	.	.	.	.	.	.	.	.	.	.	.	.	.	.	.	.	.	.	.	.	.	.	.	.	.	.	.	.	.	.	.	.	.	.	.	.	.	.	.	.	.	.	.	.	.	.	.	.	.	.	.	.	.	.	.	.	.	.	.	.	0	0	0	0	.	.
chr3	11017886	G	T	chr3:11017886:G:T	chr3:11059572:G:T	GGG-T	0.00299379	CDS	ENST00000646702.1	4	617	282	c.282G	c.282G>T	94	2	GGG	G	GGT	G	p.G94	p.G94G	G94G	Synonymous	TM2	TM2	.	.	.	.	.	.	.	.	.	.	.	.	.	.	.	.	.	.	.	.	.	.	.	.	.	.	.	.	.	.	.	.	.	.	.	.	.	.	.	.	.	.	.	.	.	.	.	.	.	.	.	.	.	.	.	.	.	.	.	.	.	.	.	.	.	.	.	.	.	.	.	.	.	.	.	.	.	.	.	.	.	.	.	.	.	.	.	.	.	.	.	.	.	.	.	.	.	.	.	.	.	.	.	.	.	.	.	.	0	1	208050	4.81e-06	.	.
chr3	11017887	G	A	chr3:11017887:G:A	chr3:11059573:G:A	GGT-A	0.0113764	CDS	ENST00000646702.1	4	618	283	c.283G	c.283G>A	95	0	GTC	V	ATC	I	p.V95	p.V95I	V95I	Missense	TM2	TM2	1	0.01	T	1	0.012	T	0.004	0.122	B	0.01	0.149	B	0	0.513	D	0.999	0.81	D	-0.76	0.017	N	-0.59	0.715	T	0.47	0.031	N	0.168	0.178	-0.914	0.464	T	0.084	0.327	T	0.155	0.292	T	0.01	0.261	T	0.098	0.286	0.554	0.671	0.391	0.387	0.85	0.685	0.703	0.675	T	0.085	0.375	T	-0.165	0.259	T	-0.475	0.25	T	0.407	0.292	T	0.91	0.681	D	.;.;.;.;.;.;.;.;.;.;.;.;.;.;.;.;.;.;.;.;.;.;.;	.;.;.;.;.;.;.;.;.;.;.;.;.;.;.;.;.;.;.;.;.;.;.;	1.714	0.253	17.13	0.831	0.146	0.872	0.466	D	0.268	0.385	N	-0.588	0.193	-0.317	0.275	0.612	0.218	0.554	0.289	0	.	.	4.07	4.07	0.467	2.421	0.443	1.176	0.789	0.996	0.394	0.92	0.39	10.497	0.44	.;.;.;.;.;.;.;.;.;.;.;.;.;.;.;.;.;.;.;.;.;.;.	.	.	0.709	0	0	0	0	-0.112978	Typical
chr3	11017887	G	C	chr3:11017887:G:C	chr3:11059573:G:C	GGT-C	0.00299379	CDS	ENST00000646702.1	4	618	283	c.283G	c.283G>C	95	0	GTC	V	CTC	L	p.V95	p.V95L	V95L	Missense	TM2	TM2	0.172	0.227	T	0.172	0.302	T	0.095	0.254	B	0.094	0.302	B	0	0.513	D	1	0.81	D	0.16	0.089	N	-0.93	0.752	T	-1.16	0.297	N	0.465	0.501	-0.8	0.551	T	0.21	0.57	T	0.42	0.568	T	0.025	0.483	D	0.147	0.394	0.638	0.775	0.713	0.711	1.269	0.822	0.818	0.848	D	0.171	0.519	T	-0.038	0.462	T	-0.293	0.455	T	0.786	0.455	D	0.947	0.797	D	.;.;.;.;.;.;.;.;.;.;.;.;.;.;.;.;.;.;.;.;.;.;.;	.;.;.;.;.;.;.;.;.;.;.;.;.;.;.;.;.;.;.;.;.;.;.;	2.412	0.393	22.1	0.991	0.524	0.942	0.605	D	0.575	0.578	D	-0.175	0.342	-0.013	0.391	0.612	0.218	0.554	0.289	0	.	.	4.07	4.07	0.467	2.421	0.443	1.176	0.789	0.996	0.394	0.92	0.39	10.497	0.44	.;.;.;.;.;.;.;.;.;.;.;.;.;.;.;.;.;.;.;.;.;.;.	.	.	0.351	0	0	0	0	-0.289866	Typical
chr3	11017887	G	T	chr3:11017887:G:T	chr3:11059573:G:T	GGT-T	0.00381708	CDS	ENST00000646702.1	4	618	283	c.283G	c.283G>T	95	0	GTC	V	TTC	F	p.V95	p.V95F	V95F	Missense	TM2	TM2	0.001	0.785	D	0.001	0.834	D	0.922	0.511	P	0.649	0.524	P	0	0.513	D	1	0.81	D	1.575	0.397	L	-1.12	0.776	T	-3.14	0.64	D	0.66	0.67	-0.211	0.774	T	0.396	0.748	T	0.739	0.749	D	0.135	0.817	D	0.61	0.849	0.675	0.813	0.861	0.86	2.305	0.965	0.809	0.833	D	0.437	0.783	T	0.134	0.677	D	-0.046	0.673	D	0.978	0.721	D	0.951	0.813	D	.;.;.;.;.;.;.;.;.;.;.;.;.;.;.;.;.;.;.;.;.;.;.;	.;.;.;.;.;.;.;.;.;.;.;.;.;.;.;.;.;.;.;.;.;.;.;	3.669	0.685	25.3	0.996	0.718	0.936	0.587	D	0.575	0.578	D	0.376	0.601	0.375	0.6	0.612	0.218	0.554	0.289	0	.	.	4.07	4.07	0.467	2.421	0.443	1.176	0.789	0.996	0.394	0.92	0.39	10.497	0.44	.;.;.;.;.;.;.;.;.;.;.;.;.;.;.;.;.;.;.;.;.;.;.	.	.	0.082	1	0	0	0	-0.578529	LoF
chr3	11017888	T	A	chr3:11017888:T:A	chr3:11059574:T:A	GTC-A	0.000673602	CDS	ENST00000646702.1	4	619	284	c.284T	c.284T>A	95	1	GTC	V	GAC	D	p.V95	p.V95D	V95D	Missense	TM2	TM2	0	0.913	D	0	0.928	D	0.987	0.619	D	0.882	0.626	P	0	0.513	D	1	0.81	D	2.82	0.821	M	-1.16	0.781	T	-5.79	0.881	D	0.797	0.793	0.37	0.886	D	0.605	0.86	D	0.888	0.881	D	0.352	0.923	D	0.872	0.962	0.682	0.82	0.92	0.919	2.626	0.983	0.837	0.876	D	0.742	0.929	D	0.248	0.784	D	0.119	0.782	D	0.997	0.902	D	0.974	0.907	D	.;.;.;.;.;.;.;.;.;.;.;.;.;.;.;.;.;.;.;.;.;.;.;	.;.;.;.;.;.;.;.;.;.;.;.;.;.;.;.;.;.;.;.;.;.;.;	4.211	0.858	28.8	0.985	0.425	0.985	0.836	D	0.927	0.909	D	0.711	0.803	0.631	0.772	1	0.748	0.554	0.289	0	.	.	4.07	4.07	0.467	7.908	0.868	1.138	0.647	1	0.716	0.909	0.382	13.52	0.61	.;.;.;.;.;.;.;.;.;.;.;.;.;.;.;.;.;.;.;.;.;.;.	.	.	-4.723	0	0	0	0	-0.77495	LoF
chr3	11017888	T	C	chr3:11017888:T:C	chr3:11059574:T:C	GTC-C	0.00254472	CDS	ENST00000646702.1	4	619	284	c.284T	c.284T>C	95	1	GTC	V	GCC	A	p.V95	p.V95A	V95A	Missense	TM2	TM2	0.054	0.386	T	0.04	0.508	D	0.583	0.389	P	0.345	0.426	B	0	0.513	D	1	0.81	D	2.125	0.59	M	-1.11	0.775	T	-3.51	0.683	D	0.568	0.591	-0.195	0.778	T	0.381	0.738	T	0.772	0.772	D	0.105	0.78	D	0.721	0.903	0.655	0.793	0.77	0.768	1.426	0.857	0.833	0.87	D	0.485	0.812	T	0.075	0.614	D	-0.131	0.609	T	0.981	0.736	D	0.904	0.663	D	.;.;.;.;.;.;.;.;.;.;.;.;.;.;.;.;.;.;.;.;.;.;.;	.;.;.;.;.;.;.;.;.;.;.;.;.;.;.;.;.;.;.;.;.;.;.;	3.409	0.618	24.4	0.996	0.748	0.983	0.815	D	0.915	0.878	D	0.301	0.562	0.352	0.586	1	0.748	0.554	0.289	0	.	.	4.07	4.07	0.467	7.908	0.868	1.138	0.647	1	0.716	0.909	0.382	13.52	0.61	.;.;.;.;.;.;.;.;.;.;.;.;.;.;.;.;.;.;.;.;.;.;.	.	.	-0.926	0	0	0	0	-0.594807	LoF
chr3	11017888	T	G	chr3:11017888:T:G	chr3:11059574:T:G	GTC-G	0.00112267	CDS	ENST00000646702.1	4	619	284	c.284T	c.284T>G	95	1	GTC	V	GGC	G	p.V95	p.V95G	V95G	Missense	TM2	TM2	0	0.913	D	0	0.928	D	0.96	0.553	D	0.782	0.574	P	0	0.513	D	1	0.81	D	2.475	0.719	M	-1.15	0.78	T	-6.37	0.911	D	0.471	0.507	0.317	0.878	D	0.578	0.848	D	0.873	0.865	D	0.334	0.918	D	0.838	0.95	0.661	0.799	0.862	0.86	2.216	0.958	0.751	0.746	T	0.619	0.881	D	0.198	0.737	D	0.047	0.734	D	0.994	0.851	D	0.9	0.649	D	.;.;.;.;.;.;.;.;.;.;.;.;.;.;.;.;.;.;.;.;.;.;.;	.;.;.;.;.;.;.;.;.;.;.;.;.;.;.;.;.;.;.;.;.;.;.;	4.133	0.832	28	0.996	0.719	0.986	0.844	D	0.933	0.923	D	0.673	0.779	0.605	0.753	1	0.748	0.554	0.289	0	.	.	4.07	4.07	0.467	7.908	0.868	1.138	0.647	1	0.716	0.909	0.382	13.52	0.61	.;.;.;.;.;.;.;.;.;.;.;.;.;.;.;.;.;.;.;.;.;.;.	.	.	-2.364	0	0	0	0	-0.719605	LoF
chr3	11017889	C	A	chr3:11017889:C:A	chr3:11059575:C:A	TCC-A	0.00254472	CDS	ENST00000646702.1	4	620	285	c.285C	c.285C>A	95	2	GTC	V	GTA	V	p.V95	p.V95V	V95V	Synonymous	TM2	TM2	.	.	.	.	.	.	.	.	.	.	.	.	.	.	.	.	.	.	.	.	.	.	.	.	.	.	.	.	.	.	.	.	.	.	.	.	.	.	.	.	.	.	.	.	.	.	.	.	.	.	.	.	.	.	.	.	.	.	.	.	.	.	.	.	.	.	.	.	.	.	.	.	.	.	.	.	.	.	.	.	.	.	.	.	.	.	.	.	.	.	.	.	.	.	.	.	.	.	.	.	.	.	.	.	.	.	.	.	0	0	0	0	.	.
chr3	11017889	C	G	chr3:11017889:C:G	chr3:11059575:C:G	TCC-G	0.00359254	CDS	ENST00000646702.1	4	620	285	c.285C	c.285C>G	95	2	GTC	V	GTG	V	p.V95	p.V95V	V95V	Synonymous	TM2	TM2	.	.	.	.	.	.	.	.	.	.	.	.	.	.	.	.	.	.	.	.	.	.	.	.	.	.	.	.	.	.	.	.	.	.	.	.	.	.	.	.	.	.	.	.	.	.	.	.	.	.	.	.	.	.	.	.	.	.	.	.	.	.	.	.	.	.	.	.	.	.	.	.	.	.	.	.	.	.	.	.	.	.	.	.	.	.	.	.	.	.	.	.	.	.	.	.	.	.	.	.	.	.	.	.	.	.	.	.	0	1	208038	4.81e-06	.	.
chr3	11017889	C	T	chr3:11017889:C:T	chr3:11059575:C:T	TCC-T	0.00913105	CDS	ENST00000646702.1	4	620	285	c.285C	c.285C>T	95	2	GTC	V	GTT	V	p.V95	p.V95V	V95V	Synonymous	TM2	TM2	.	.	.	.	.	.	.	.	.	.	.	.	.	.	.	.	.	.	.	.	.	.	.	.	.	.	.	.	.	.	.	.	.	.	.	.	.	.	.	.	.	.	.	.	.	.	.	.	.	.	.	.	.	.	.	.	.	.	.	.	.	.	.	.	.	.	.	.	.	.	.	.	.	.	.	.	.	.	.	.	.	.	.	.	.	.	.	.	.	.	.	.	.	.	.	.	.	.	.	.	.	.	.	.	.	.	.	.	0	0	0	0	.	.
chr3	11017890	C	A	chr3:11017890:C:A	chr3:11059576:C:A	CCC-A	0.0028441	CDS	ENST00000646702.1	4	621	286	c.286C	c.286C>A	96	0	CCA	P	ACA	T	p.P96	p.P96T	P96T	Missense	TM2	TM2	0	0.913	D	0	0.928	D	0.996	0.688	D	0.954	0.694	D	0	0.843	D	1	0.81	D	4.03	0.969	H	-2.89	0.916	D	-7.75	0.958	D	0.963	0.973	1.078	0.988	D	0.911	0.971	D	0.971	0.968	D	0.581	0.962	D	0.933	0.985	0.813	0.929	0.995	0.995	2.292	0.964	0.893	0.956	D	0.795	0.947	D	0.483	0.938	D	0.456	0.937	D	0.998	0.94	D	0.985	0.952	D	.;.;.;.;.;.;.;.;.;.;.;.;.;.;.;.;.;.;.;.;.;.;.;	.;.;.;.;.;.;.;.;.;.;.;.;.;.;.;.;.;.;.;.;.;.;.;	3.664	0.684	25.3	0.998	0.845	0.987	0.863	D	0.915	0.879	D	0.894	0.915	0.768	0.875	1	0.748	0.554	0.289	0	.	.	4.07	4.07	0.467	7.798	0.845	1.026	0.459	1	0.716	0.863	0.358	16.836	0.858	.;.;.;.;.;.;.;.;.;.;.;.;.;.;.;.;.;.;.;.;.;.;.	.	.	-2.421	0	0	0	0	-0.816188	LoF
chr3	11017890	C	G	chr3:11017890:C:G	chr3:11059576:C:G	CCC-G	0.00456553	CDS	ENST00000646702.1	4	621	286	c.286C	c.286C>G	96	0	CCA	P	GCA	A	p.P96	p.P96A	P96A	Missense	TM2	TM2	0	0.913	D	0	0.928	D	0.984	0.607	D	0.901	0.64	P	0	0.843	D	1	0.81	D	4.03	0.969	H	-2.89	0.916	D	-7.75	0.958	D	0.929	0.934	1.103	0.998	D	0.929	0.977	D	0.977	0.975	D	0.526	0.955	D	0.901	0.973	0.842	0.947	0.988	0.988	2.131	0.952	0.872	0.928	D	0.801	0.949	D	0.483	0.938	D	0.455	0.937	D	0.999	0.949	D	0.975	0.913	D	.;.;.;.;.;.;.;.;.;.;.;.;.;.;.;.;.;.;.;.;.;.;.;	.;.;.;.;.;.;.;.;.;.;.;.;.;.;.;.;.;.;.;.;.;.;.;	3.526	0.648	24.8	0.995	0.688	0.988	0.872	D	0.918	0.886	D	0.961	0.944	0.809	0.904	1	0.748	0.554	0.289	0	.	.	4.07	4.07	0.467	7.798	0.845	1.026	0.459	1	0.716	0.863	0.358	16.836	0.858	.;.;.;.;.;.;.;.;.;.;.;.;.;.;.;.;.;.;.;.;.;.;.	.	.	-1.938	0	0	0	0	-0.825955	LoF
chr3	11017890	C	T	chr3:11017890:C:T	chr3:11059576:C:T	CCC-T	0.00980466	CDS	ENST00000646702.1	4	621	286	c.286C	c.286C>T	96	0	CCA	P	TCA	S	p.P96	p.P96S	P96S	Missense	TM2	TM2	0	0.913	D	0	0.928	D	0.998	0.732	D	0.977	0.738	D	0	0.843	D	1	0.81	D	4.03	0.969	H	-2.89	0.916	D	-7.75	0.958	D	0.968	0.979	1.087	0.991	D	0.918	0.973	D	0.978	0.976	D	0.545	0.958	D	0.927	0.983	0.844	0.948	0.995	0.995	2.198	0.957	0.877	0.935	D	0.796	0.947	D	0.484	0.938	D	0.457	0.938	D	0.998	0.94	D	0.978	0.956	D	.;.;.;.;.;.;.;.;.;.;.;.;.;.;.;.;.;.;.;.;.;.;.;	.;.;.;.;.;.;.;.;.;.;.;.;.;.;.;.;.;.;.;.;.;.;.;	3.79	0.719	25.8	0.999	0.988	0.985	0.831	D	0.938	0.937	D	0.914	0.924	0.781	0.884	1	0.748	0.554	0.289	0	.	.	4.07	4.07	0.467	7.798	0.845	1.026	0.459	1	0.716	0.863	0.358	16.836	0.858	.;.;.;.;.;.;.;.;.;.;.;.;.;.;.;.;.;.;.;.;.;.;.	.	.	-2.321	0	0	0	0	-0.816188	LoF
chr3	11017891	C	A	chr3:11017891:C:A	chr3:11059577:C:A	CCA-A	0.00194596	CDS	ENST00000646702.1	4	622	287	c.287C	c.287C>A	96	1	CCA	P	CAA	Q	p.P96	p.P96Q	P96Q	Missense	TM2	TM2	0	0.913	D	0	0.928	D	0.999	0.779	D	0.988	0.78	D	0	0.843	D	1	0.81	D	4.375	0.986	H	-2.93	0.918	D	-7.75	0.958	D	0.941	0.948	1.102	0.998	D	0.936	0.979	D	0.971	0.967	D	0.516	0.954	D	0.901	0.973	0.818	0.932	0.992	0.992	2.121	0.95	0.88	0.939	D	0.816	0.955	D	0.486	0.939	D	0.46	0.938	D	0.999	0.949	D	0.983	0.946	D	.;.;.;.;.;.;.;.;.;.;.;.;.;.;.;.;.;.;.;.;.;.;.;	.;.;.;.;.;.;.;.;.;.;.;.;.;.;.;.;.;.;.;.;.;.;.;	3.79	0.719	25.8	0.992	0.538	0.987	0.863	D	0.928	0.912	D	0.983	0.952	0.819	0.911	1	0.748	0.554	0.289	0	.	.	4.07	4.07	0.467	7.798	0.845	1.026	0.459	1	0.716	0.841	0.349	16.836	0.858	.;.;.;.;.;.;.;.;.;.;.;.;.;.;.;.;.;.;.;.;.;.;.	.	.	-3.928	0	0	0	0	-0.825955	LoF
chr3	11017891	C	G	chr3:11017891:C:G	chr3:11059577:C:G	CCA-G	0.00336801	CDS	ENST00000646702.1	4	622	287	c.287C	c.287C>G	96	1	CCA	P	CGA	R	p.P96	p.P96R	P96R	Missense	TM2	TM2	0	0.913	D	0	0.928	D	0.998	0.732	D	0.983	0.758	D	0	0.843	D	1	0.81	D	4.375	0.986	H	-2.93	0.918	D	-8.72	0.977	D	0.983	0.993	1.103	0.998	D	0.935	0.979	D	0.985	0.987	D	0.526	0.955	D	0.898	0.972	0.881	0.969	0.995	0.995	2.246	0.961	0.907	0.971	D	0.816	0.955	D	0.485	0.939	D	0.459	0.938	D	0.999	0.956	D	0.984	0.95	D	.;.;.;.;.;.;.;.;.;.;.;.;.;.;.;.;.;.;.;.;.;.;.;	.;.;.;.;.;.;.;.;.;.;.;.;.;.;.;.;.;.;.;.;.;.;.;	3.823	0.729	25.9	0.999	0.939	0.988	0.872	D	0.936	0.932	D	0.981	0.951	0.817	0.91	1	0.748	0.554	0.289	0	.	.	4.07	4.07	0.467	7.798	0.845	1.026	0.459	1	0.716	0.841	0.349	16.836	0.858	.;.;.;.;.;.;.;.;.;.;.;.;.;.;.;.;.;.;.;.;.;.;.	.	.	-2.326	0	0	0	0	-0.833551	LoF
chr3	11017891	C	T	chr3:11017891:C:T	chr3:11059577:C:T	CCA-T	0.00763416	CDS	ENST00000646702.1	4	622	287	c.287C	c.287C>T	96	1	CCA	P	CTA	L	p.P96	p.P96L	P96L	Missense	TM2	TM2	0	0.913	D	0	0.928	D	0.315	0.329	B	0.255	0.392	B	0	0.843	D	1	0.81	D	3.685	0.945	H	-2.92	0.917	D	-9.69	0.986	D	0.986	0.995	1.03	0.977	D	0.888	0.963	D	0.972	0.968	D	0.545	0.958	D	0.847	0.953	0.813	0.929	0.995	0.995	1.693	0.902	0.906	0.971	D	0.817	0.955	D	0.48	0.937	D	0.452	0.936	D	1	0.99	D	0.945	0.797	D	.;.;.;.;.;.;.;.;.;.;.;.;.;.;.;.;.;.;.;.;.;.;.;	.;.;.;.;.;.;.;.;.;.;.;.;.;.;.;.;.;.;.;.;.;.;.;	3.228	0.573	23.9	0.998	0.89	0.985	0.831	D	0.936	0.932	D	0.566	0.711	0.526	0.698	1	0.748	0.554	0.289	0	.	.	4.07	4.07	0.467	7.798	0.845	1.026	0.459	1	0.716	0.841	0.349	16.836	0.858	.;.;.;.;.;.;.;.;.;.;.;.;.;.;.;.;.;.;.;.;.;.;.	.	.	-1.127	0	0	0	0	-0.870448	LoF
chr3	11017892	A	C	chr3:11017892:A:C	chr3:11059578:A:C	CAC-C	0.0021705	CDS	ENST00000646702.1	4	623	288	c.288A	c.288A>C	96	2	CCA	P	CCC	P	p.P96	p.P96P	P96P	Synonymous	TM2	TM2	.	.	.	.	.	.	.	.	.	.	.	.	.	.	.	.	.	.	.	.	.	.	.	.	.	.	.	.	.	.	.	.	.	.	.	.	.	.	.	.	.	.	.	.	.	.	.	.	.	.	.	.	.	.	.	.	.	.	.	.	.	.	.	.	.	.	.	.	.	.	.	.	.	.	.	.	.	.	.	.	.	.	.	.	.	.	.	.	.	.	.	.	.	.	.	.	.	.	.	.	.	.	.	.	.	.	.	.	0	0	0	0	.	.
chr3	11017892	A	G	chr3:11017892:A:G	chr3:11059578:A:G	CAC-G	0.00516428	CDS	ENST00000646702.1	4	623	288	c.288A	c.288A>G	96	2	CCA	P	CCG	P	p.P96	p.P96P	P96P	Synonymous	TM2	TM2	.	.	.	.	.	.	.	.	.	.	.	.	.	.	.	.	.	.	.	.	.	.	.	.	.	.	.	.	.	.	.	.	.	.	.	.	.	.	.	.	.	.	.	.	.	.	.	.	.	.	.	.	.	.	.	.	.	.	.	.	.	.	.	.	.	.	.	.	.	.	.	.	.	.	.	.	.	.	.	.	.	.	.	.	.	.	.	.	.	.	.	.	.	.	.	.	.	.	.	.	.	.	.	.	.	.	.	.	0	0	0	0	.	.
chr3	11017892	A	T	chr3:11017892:A:T	chr3:11059578:A:T	CAC-T	0.00127236	CDS	ENST00000646702.1	4	623	288	c.288A	c.288A>T	96	2	CCA	P	CCT	P	p.P96	p.P96P	P96P	Synonymous	TM2	TM2	.	.	.	.	.	.	.	.	.	.	.	.	.	.	.	.	.	.	.	.	.	.	.	.	.	.	.	.	.	.	.	.	.	.	.	.	.	.	.	.	.	.	.	.	.	.	.	.	.	.	.	.	.	.	.	.	.	.	.	.	.	.	.	.	.	.	.	.	.	.	.	.	.	.	.	.	.	.	.	.	.	.	.	.	.	.	.	.	.	.	.	.	.	.	.	.	.	.	.	.	.	.	.	.	.	.	.	.	0	0	0	0	.	.
chr3	11017893	C	A	chr3:11017893:C:A	chr3:11059579:C:A	ACT-A	0.00164658	CDS	ENST00000646702.1	4	624	289	c.289C	c.289C>A	97	0	CTC	L	ATC	I	p.L97	p.L97I	L97I	Missense	TM2	TM2	0.441	0.092	T	0.591	0.082	T	0.205	0.298	B	0.2	0.368	B	0	0.629	D	1	0.81	D	1.415	0.356	L	-1.29	0.795	T	0.14	0.054	N	0.475	0.51	-0.433	0.71	T	0.406	0.756	T	0.458	0.591	T	0.047	0.627	D	0.37	0.693	0.72	0.855	0.8	0.799	1.187	0.802	0.817	0.845	D	0.12	0.442	T	0.054	0.589	T	-0.16	0.584	T	0.392	0.286	T	0.909	0.685	D	.;.;.;.;.;.;.;.;.;.;.;.;.;.;.;.;.;.;.;.;.;.;.;	.;.;.;.;.;.;.;.;.;.;.;.;.;.;.;.;.;.;.;.;.;.;.;	2.061	0.318	19.72	0.974	0.34	0.952	0.639	D	0.69	0.651	D	-0.068	0.388	0.043	0.417	0.988	0.315	0.554	0.289	0	.	.	4.07	4.07	0.467	1.937	0.398	1.026	0.459	0.922	0.32	0.912	0.384	16.836	0.858	.;.;.;.;.;.;.;.;.;.;.;.;.;.;.;.;.;.;.;.;.;.;.	.	.	-0.778	0	0	0	0	-0.106467	Typical
chr3	11017893	C	G	chr3:11017893:C:G	chr3:11059579:C:G	ACT-G	0.00261956	CDS	ENST00000646702.1	4	624	289	c.289C	c.289C>G	97	0	CTC	L	GTC	V	p.L97	p.L97V	L97V	Missense	TM2	TM2	1	0.01	T	0.759	0.047	T	0.525	0.376	P	0.225	0.38	B	0	0.629	D	1	0.81	D	2.085	0.577	M	-1.24	0.79	T	0.27	0.043	N	0.534	0.562	-0.544	0.67	T	0.316	0.685	T	0.533	0.633	D	0.045	0.619	D	0.472	0.768	0.721	0.856	0.969	0.969	1.512	0.873	0.774	0.78	T	0.129	0.457	T	0.263	0.798	D	0.139	0.795	D	0.303	0.251	T	0.937	0.77	D	.;.;.;.;.;.;.;.;.;.;.;.;.;.;.;.;.;.;.;.;.;.;.;	.;.;.;.;.;.;.;.;.;.;.;.;.;.;.;.;.;.;.;.;.;.;.;	1.654	0.243	16.72	0.845	0.154	0.955	0.651	D	0.699	0.656	D	-0.059	0.392	0.031	0.412	0.988	0.315	0.554	0.289	0	.	.	4.07	4.07	0.467	1.937	0.398	1.026	0.459	0.922	0.32	0.912	0.384	16.836	0.858	.;.;.;.;.;.;.;.;.;.;.;.;.;.;.;.;.;.;.;.;.;.;.	.	.	-1.297	0	0	0	0	-0.0684852	Typical
chr3	11017893	C	T	chr3:11017893:C:T	chr3:11059579:C:T	ACT-T	0.00725994	CDS	ENST00000646702.1	4	624	289	c.289C	c.289C>T	97	0	CTC	L	TTC	F	p.L97	p.L97F	L97F	Missense	TM2	TM2	0.003	0.682	D	0.006	0.706	D	0.992	0.647	D	0.943	0.679	D	0	0.629	D	1	0.81	D	2.855	0.829	M	-1.45	0.809	T	-2.35	0.52	N	0.723	0.725	0.475	0.902	D	0.656	0.88	D	0.809	0.802	D	0.272	0.899	D	0.781	0.928	0.731	0.865	0.969	0.968	2.166	0.954	0.802	0.823	T	0.43	0.779	T	0.353	0.867	D	0.269	0.865	D	0.962	0.664	D	0.885	0.619	D	.;.;.;.;.;.;.;.;.;.;.;.;.;.;.;.;.;.;.;.;.;.;.;	.;.;.;.;.;.;.;.;.;.;.;.;.;.;.;.;.;.;.;.;.;.;.;	3.548	0.653	24.9	0.999	0.971	0.911	0.529	D	0.455	0.507	N	0.601	0.732	0.522	0.695	0.988	0.315	0.554	0.289	0	.	.	4.07	4.07	0.467	1.937	0.398	1.026	0.459	0.922	0.32	0.912	0.384	16.836	0.858	.;.;.;.;.;.;.;.;.;.;.;.;.;.;.;.;.;.;.;.;.;.;.	.	.	-0.833	0	0	0	0	-0.516673	LoF
chr3	11017894	T	A	chr3:11017894:T:A	chr3:11059580:T:A	CTC-A	0.00157174	CDS	ENST00000646702.1	4	625	290	c.290T	c.290T>A	97	1	CTC	L	CAC	H	p.L97	p.L97H	L97H	Missense	TM2	TM2	0	0.913	D	0	0.928	D	1	0.906	D	0.984	0.761	D	0	0.629	D	1	0.81	D	4.095	0.973	H	-1.5	0.813	D	-4.46	0.778	D	0.906	0.907	0.807	0.945	D	0.769	0.921	D	0.928	0.922	D	0.661	0.971	D	0.912	0.977	0.725	0.859	0.992	0.992	2.415	0.972	0.852	0.9	D	0.726	0.923	D	0.437	0.919	D	0.391	0.918	D	0.998	0.937	D	0.908	0.682	D	.;.;.;.;.;.;.;.;.;.;.;.;.;.;.;.;.;.;.;.;.;.;.;	.;.;.;.;.;.;.;.;.;.;.;.;.;.;.;.;.;.;.;.;.;.;.;	4.143	0.836	28.1	0.984	0.416	0.985	0.837	D	0.94	0.942	D	0.881	0.908	0.745	0.858	1	0.748	0.554	0.289	0	.	.	4.07	4.07	0.467	7.908	0.868	1.138	0.647	1	0.716	0.962	0.435	13.52	0.61	.;.;.;.;.;.;.;.;.;.;.;.;.;.;.;.;.;.;.;.;.;.;.	.	.	-5.019	0	0	0	0	-0.812932	LoF
chr3	11017894	T	C	chr3:11017894:T:C	chr3:11059580:T:C	CTC-C	0.00396677	CDS	ENST00000646702.1	4	625	290	c.290T	c.290T>C	97	1	CTC	L	CCC	P	p.L97	p.L97P	L97P	Missense	TM2	TM2	0.001	0.785	D	0.002	0.794	D	0.999	0.779	D	0.984	0.761	D	0	0.629	D	1	0.81	D	3.75	0.95	H	-1.5	0.813	D	-4.03	0.743	D	0.984	0.993	0.807	0.945	D	0.769	0.921	D	0.938	0.931	D	0.672	0.973	D	0.919	0.98	0.771	0.898	0.997	0.997	2.631	0.983	0.872	0.928	D	0.728	0.924	D	0.431	0.916	D	0.382	0.915	D	0.996	0.88	D	0.949	0.813	D	.;.;.;.;.;.;.;.;.;.;.;.;.;.;.;.;.;.;.;.;.;.;.;	.;.;.;.;.;.;.;.;.;.;.;.;.;.;.;.;.;.;.;.;.;.;.;	4.289	0.879	29.5	0.999	0.967	0.983	0.816	D	0.978	0.998	D	0.881	0.908	0.744	0.857	1	0.748	0.554	0.289	0	.	.	4.07	4.07	0.467	7.908	0.868	1.138	0.647	1	0.716	0.962	0.435	13.52	0.61	.;.;.;.;.;.;.;.;.;.;.;.;.;.;.;.;.;.;.;.;.;.;.	.	.	-4.711	0	0	0	0	-0.751076	LoF
chr3	11017894	T	G	chr3:11017894:T:G	chr3:11059580:T:G	CTC-G	0.00104783	CDS	ENST00000646702.1	4	625	290	c.290T	c.290T>G	97	1	CTC	L	CGC	R	p.L97	p.L97R	L97R	Missense	TM2	TM2	0.001	0.785	D	0.047	0.489	D	0.999	0.779	D	0.984	0.761	D	0	0.629	D	1	0.81	D	3.545	0.932	H	-1.49	0.812	T	-3.92	0.732	D	0.973	0.984	0.685	0.93	D	0.73	0.907	D	0.959	0.953	D	0.473	0.947	D	0.929	0.983	0.854	0.954	0.993	0.993	2.548	0.979	0.858	0.907	D	0.729	0.924	D	0.429	0.915	D	0.378	0.914	D	0.996	0.888	D	0.882	0.864	D	.;.;.;.;.;.;.;.;.;.;.;.;.;.;.;.;.;.;.;.;.;.;.;	.;.;.;.;.;.;.;.;.;.;.;.;.;.;.;.;.;.;.;.;.;.;.;	4.16	0.842	28.3	0.997	0.84	0.986	0.845	D	0.949	0.961	D	0.823	0.875	0.707	0.829	1	0.748	0.554	0.289	0	.	.	4.07	4.07	0.467	7.908	0.868	1.138	0.647	1	0.716	0.962	0.435	13.52	0.61	.;.;.;.;.;.;.;.;.;.;.;.;.;.;.;.;.;.;.;.;.;.;.	.	.	-4.241	0	0	0	0	-0.759758	LoF
chr3	11017895	C	A	chr3:11017895:C:A	chr3:11059581:C:A	TCT-A	0.00306863	CDS	ENST00000646702.1	4	626	291	c.291C	c.291C>A	97	2	CTC	L	CTA	L	p.L97	p.L97L	L97L	Synonymous	TM2	TM2	.	.	.	.	.	.	.	.	.	.	.	.	.	.	.	.	.	.	.	.	.	.	.	.	.	.	.	.	.	.	.	.	.	.	.	.	.	.	.	.	.	.	.	.	.	.	.	.	.	.	.	.	.	.	.	.	.	.	.	.	.	.	.	.	.	.	.	.	.	.	.	.	.	.	.	.	.	.	.	.	.	.	.	.	.	.	.	.	.	.	.	.	.	.	.	.	.	.	.	.	.	.	.	.	.	.	.	.	0	2	208032	9.61e-06	.	.
chr3	11017895	C	G	chr3:11017895:C:G	chr3:11059581:C:G	TCT-G	0.00456553	CDS	ENST00000646702.1	4	626	291	c.291C	c.291C>G	97	2	CTC	L	CTG	L	p.L97	p.L97L	L97L	Synonymous	TM2	TM2	.	.	.	.	.	.	.	.	.	.	.	.	.	.	.	.	.	.	.	.	.	.	.	.	.	.	.	.	.	.	.	.	.	.	.	.	.	.	.	.	.	.	.	.	.	.	.	.	.	.	.	.	.	.	.	.	.	.	.	.	.	.	.	.	.	.	.	.	.	.	.	.	.	.	.	.	.	.	.	.	.	.	.	.	.	.	.	.	.	.	.	.	.	.	.	.	.	.	.	.	.	.	.	.	.	.	.	.	0	0	0	0	.	.
chr3	11017895	C	T	chr3:11017895:C:T	chr3:11059581:C:T	TCT-T	0.0063618	CDS	ENST00000646702.1	4	626	291	c.291C	c.291C>T	97	2	CTC	L	CTT	L	p.L97	p.L97L	L97L	Synonymous	TM2	TM2	.	.	.	.	.	.	.	.	.	.	.	.	.	.	.	.	.	.	.	.	.	.	.	.	.	.	.	.	.	.	.	.	.	.	.	.	.	.	.	.	.	.	.	.	.	.	.	.	.	.	.	.	.	.	.	.	.	.	.	.	.	.	.	.	.	.	.	.	.	.	.	.	.	.	.	.	.	.	.	.	.	.	.	.	.	.	.	.	.	.	.	.	.	.	.	.	.	.	.	.	.	.	.	.	.	.	.	.	0	0	0	0	.	.
chr3	11017896	T	A	chr3:11017896:T:A	chr3:11059582:T:A	CTT-A	0.00119751	CDS	ENST00000646702.1	4	627	292	c.292T	c.292T>A	98	0	TTC	F	ATC	I	p.F98	p.F98I	F98I	Missense	TM2	TM2	0.001	0.785	D	0.001	0.834	D	1	0.906	D	0.999	0.924	D	0	0.843	D	1	0.81	D	2.965	0.852	M	-1.32	0.798	T	-5.81	0.882	D	0.821	0.817	0.582	0.917	D	0.7	0.897	D	0.933	0.926	D	0.517	0.954	D	0.922	0.981	0.75	0.881	0.913	0.912	2.548	0.979	0.89	0.952	D	0.518	0.831	D	0.365	0.876	D	0.286	0.875	D	0.998	0.921	D	0.946	0.792	D	.;.;.;.;.;.;.;.;.;.;.;.;.;.;.;.;.;.;.;.;.;.;.;	.;.;.;.;.;.;.;.;.;.;.;.;.;.;.;.;.;.;.;.;.;.;.;	4.148	0.837	28.2	0.992	0.541	0.985	0.837	D	0.938	0.937	D	0.78	0.849	0.682	0.81	1	0.748	0.554	0.289	0	.	.	4.07	4.07	0.467	7.908	0.868	1.138	0.647	1	0.716	0.982	0.484	13.52	0.61	.;.;.;.;.;.;.;.;.;.;.;.;.;.;.;.;.;.;.;.;.;.;.	.	.	-0.965	0	0	0	0	-0.795569	LoF
chr3	11017896	T	C	chr3:11017896:T:C	chr3:11059582:T:C	CTT-C	0.00516428	CDS	ENST00000646702.1	4	627	292	c.292T	c.292T>C	98	0	TTC	F	CTC	L	p.F98	p.F98L	F98L	Missense	TM2	TM2	0.038	0.428	D	0.021	0.581	D	1	0.906	D	0.998	0.886	D	0	0.843	D	1	0.81	D	1.645	0.42	L	-1.14	0.778	T	-5.81	0.882	D	0.816	0.812	0.241	0.866	D	0.58	0.849	D	0.874	0.867	D	0.197	0.865	D	0.779	0.927	0.664	0.802	0.822	0.82	2.339	0.967	0.903	0.968	D	0.5	0.821	T	0.182	0.723	D	0.024	0.719	D	0.991	0.814	D	0.911	0.685	D	.;.;.;.;.;.;.;.;.;.;.;.;.;.;.;.;.;.;.;.;.;.;.;	.;.;.;.;.;.;.;.;.;.;.;.;.;.;.;.;.;.;.;.;.;.;.;	4.222	0.861	28.9	0.999	0.966	0.983	0.816	D	0.951	0.965	D	0.675	0.78	0.614	0.76	1	0.748	0.554	0.289	0	.	.	4.07	4.07	0.467	7.908	0.868	1.138	0.647	1	0.716	0.982	0.484	13.52	0.61	.;.;.;.;.;.;.;.;.;.;.;.;.;.;.;.;.;.;.;.;.;.;.	.	.	-1.018	0	0	0	0	-0.679453	LoF
chr3	11017896	T	G	chr3:11017896:T:G	chr3:11059582:T:G	CTT-G	0.00261956	CDS	ENST00000646702.1	4	627	292	c.292T	c.292T>G	98	0	TTC	F	GTC	V	p.F98	p.F98V	F98V	Missense	TM2	TM2	0	0.913	D	0.001	0.834	D	1	0.906	D	0.999	0.924	D	0	0.843	D	1	0.81	D	2.555	0.746	M	-1.33	0.799	T	-6.78	0.928	D	0.852	0.848	0.553	0.913	D	0.692	0.894	D	0.951	0.945	D	0.655	0.971	D	0.943	0.988	0.771	0.898	0.937	0.936	2.472	0.975	0.885	0.946	D	0.518	0.831	D	0.393	0.895	D	0.327	0.894	D	0.998	0.919	D	0.955	0.828	D	.;.;.;.;.;.;.;.;.;.;.;.;.;.;.;.;.;.;.;.;.;.;.;	.;.;.;.;.;.;.;.;.;.;.;.;.;.;.;.;.;.;.;.;.;.;.;	4.141	0.835	28.1	0.991	0.514	0.986	0.845	D	0.949	0.961	D	0.758	0.834	0.668	0.799	1	0.748	0.554	0.289	0	.	.	4.07	4.07	0.467	7.908	0.868	1.138	0.647	1	0.716	0.982	0.484	13.52	0.61	.;.;.;.;.;.;.;.;.;.;.;.;.;.;.;.;.;.;.;.;.;.;.	.	.	-2.081	0	0	0	0	-0.793399	LoF
chr3	11017897	T	A	chr3:11017897:T:A	chr3:11059583:T:A	TTC-A	0.000823292	CDS	ENST00000646702.1	4	628	293	c.293T	c.293T>A	98	1	TTC	F	TAC	Y	p.F98	p.F98Y	F98Y	Missense	TM2	TM2	0.003	0.682	D	0.006	0.706	D	1	0.906	D	0.999	0.924	D	0	0.843	D	1	0.81	D	2.18	0.613	M	-1.32	0.798	T	-2.91	0.61	D	0.748	0.747	0.409	0.892	D	0.645	0.876	D	0.902	0.896	D	0.226	0.88	D	0.818	0.942	0.768	0.895	0.873	0.872	2.317	0.966	0.897	0.961	D	0.45	0.791	T	0.203	0.741	D	0.053	0.738	D	0.991	0.81	D	0.925	0.725	D	.;.;.;.;.;.;.;.;.;.;.;.;.;.;.;.;.;.;.;.;.;.;.;	.;.;.;.;.;.;.;.;.;.;.;.;.;.;.;.;.;.;.;.;.;.;.;	4.093	0.819	27.7	0.997	0.797	0.985	0.837	D	0.947	0.957	D	0.697	0.795	0.629	0.771	1	0.748	0.554	0.289	0	.	.	4.07	4.07	0.467	7.908	0.868	1.138	0.647	1	0.716	0.983	0.487	13.52	0.61	.;.;.;.;.;.;.;.;.;.;.;.;.;.;.;.;.;.;.;.;.;.;.	.	.	-1.639	0	0	0	0	-0.675112	LoF
chr3	11017897	T	C	chr3:11017897:T:C	chr3:11059583:T:C	TTC-C	0.00344286	CDS	ENST00000646702.1	4	628	293	c.293T	c.293T>C	98	1	TTC	F	TCC	S	p.F98	p.F98S	F98S	Missense	TM2	TM2	0	0.913	D	0	0.928	D	1	0.906	D	0.999	0.924	D	0	0.843	D	1	0.81	D	3.82	0.956	H	-1.4	0.805	T	-7.75	0.958	D	0.987	0.995	0.814	0.946	D	0.774	0.923	D	0.957	0.95	D	0.837	0.987	D	0.918	0.979	0.756	0.886	0.978	0.978	2.726	0.986	0.892	0.955	D	0.729	0.924	D	0.436	0.918	D	0.388	0.917	D	0.999	0.972	D	0.968	0.884	D	.;.;.;.;.;.;.;.;.;.;.;.;.;.;.;.;.;.;.;.;.;.;.;	.;.;.;.;.;.;.;.;.;.;.;.;.;.;.;.;.;.;.;.;.;.;.;	4.429	0.905	31	0.999	0.952	0.983	0.816	D	0.951	0.965	D	0.888	0.912	0.751	0.862	1	0.748	0.554	0.289	0	.	.	4.07	4.07	0.467	7.908	0.868	1.138	0.647	1	0.716	0.983	0.487	13.52	0.61	.;.;.;.;.;.;.;.;.;.;.;.;.;.;.;.;.;.;.;.;.;.;.	.	.	-1.726	0	0	0	0	-0.850914	LoF
chr3	11017897	T	G	chr3:11017897:T:G	chr3:11059583:T:G	TTC-G	0.00202081	CDS	ENST00000646702.1	4	628	293	c.293T	c.293T>G	98	1	TTC	F	TGC	C	p.F98	p.F98C	F98C	Missense	TM2	TM2	0	0.913	D	0	0.928	D	1	0.906	D	1	0.974	D	0	0.843	D	1	0.81	D	3.82	0.956	H	-1.42	0.806	T	-7.75	0.958	D	0.932	0.937	0.814	0.946	D	0.774	0.923	D	0.957	0.951	D	0.84	0.988	D	0.908	0.976	0.755	0.885	0.949	0.948	2.578	0.98	0.902	0.967	D	0.653	0.895	D	0.437	0.919	D	0.39	0.918	D	0.999	0.972	D	0.974	0.909	D	.;.;.;.;.;.;.;.;.;.;.;.;.;.;.;.;.;.;.;.;.;.;.;	.;.;.;.;.;.;.;.;.;.;.;.;.;.;.;.;.;.;.;.;.;.;.;	4.302	0.883	29.6	0.995	0.66	0.986	0.845	D	0.96	0.98	D	0.889	0.912	0.751	0.863	1	0.748	0.554	0.289	0	.	.	4.07	4.07	0.467	7.908	0.868	1.138	0.647	1	0.716	0.983	0.487	13.52	0.61	.;.;.;.;.;.;.;.;.;.;.;.;.;.;.;.;.;.;.;.;.;.;.	.	.	-1.925	0	0	0	0	-0.850914	LoF
chr3	11017898	C	A	chr3:11017898:C:A	chr3:11059584:C:A	TCC-A	0.00254472	CDS	ENST00000646702.1	4	629	294	c.294C	c.294C>A	98	2	TTC	F	TTA	L	p.F98	p.F98L	F98L	Missense	TM2	TM2	0.038	0.428	D	0.021	0.581	D	1	0.906	D	0.998	0.886	D	0	0.843	D	1	0.81	D	1.645	0.42	L	-1.14	0.778	T	-5.81	0.882	D	0.816	0.812	0.054	0.833	D	0.547	0.834	D	0.823	0.815	D	0.167	0.846	D	0.606	0.847	0.664	0.802	0.774	0.772	2.339	0.967	0.903	0.968	D	0.5	0.821	T	0.139	0.682	D	-0.038	0.678	D	0.993	0.839	D	0.911	0.685	D	.;.;.;.;.;.;.;.;.;.;.;.;.;.;.;.;.;.;.;.;.;.;.;	.;.;.;.;.;.;.;.;.;.;.;.;.;.;.;.;.;.;.;.;.;.;.;	3.638	0.677	25.2	0.999	0.935	0.9	0.509	D	0.599	0.592	D	0.417	0.624	0.331	0.574	0.23	0.185	0.554	0.289	0	.	.	4.07	3.19	0.357	1.454	0.348	1.026	0.459	0.997	0.402	0.977	0.468	9.108	0.359	.;.;.;.;.;.;.;.;.;.;.;.;.;.;.;.;.;.;.;.;.;.;.	.	.	-1.018	0	0	0	0	-0.706583	LoF
chr3	11017898	C	G	chr3:11017898:C:G	chr3:11059584:C:G	TCC-G	0.00359254	CDS	ENST00000646702.1	4	629	294	c.294C	c.294C>G	98	2	TTC	F	TTG	L	p.F98	p.F98L	F98L	Missense	TM2	TM2	0.038	0.428	D	0.021	0.581	D	1	0.906	D	0.998	0.886	D	0	0.843	D	1	0.81	D	1.645	0.42	L	-1.14	0.778	T	-5.81	0.882	D	0.816	0.812	0.054	0.833	D	0.547	0.834	D	0.825	0.817	D	0.17	0.848	D	0.605	0.846	0.664	0.802	0.773	0.771	2.339	0.967	0.903	0.968	D	0.5	0.821	T	0.139	0.682	D	-0.038	0.678	D	0.993	0.839	D	0.911	0.685	D	.;.;.;.;.;.;.;.;.;.;.;.;.;.;.;.;.;.;.;.;.;.;.;	.;.;.;.;.;.;.;.;.;.;.;.;.;.;.;.;.;.;.;.;.;.;.;	3.599	0.667	25	0.998	0.923	0.906	0.52	D	0.606	0.597	D	0.417	0.624	0.331	0.574	0.23	0.185	0.554	0.289	0	.	.	4.07	3.19	0.357	1.454	0.348	1.026	0.459	0.997	0.402	0.977	0.468	9.108	0.359	.;.;.;.;.;.;.;.;.;.;.;.;.;.;.;.;.;.;.;.;.;.;.	.	.	-1.018	0	0	0	0	-0.706583	LoF
chr3	11017898	C	T	chr3:11017898:C:T	chr3:11059584:C:T	TCC-T	0.00913105	CDS	ENST00000646702.1	4	629	294	c.294C	c.294C>T	98	2	TTC	F	TTT	F	p.F98	p.F98F	F98F	Synonymous	TM2	TM2	.	.	.	.	.	.	.	.	.	.	.	.	.	.	.	.	.	.	.	.	.	.	.	.	.	.	.	.	.	.	.	.	.	.	.	.	.	.	.	.	.	.	.	.	.	.	.	.	.	.	.	.	.	.	.	.	.	.	.	.	.	.	.	.	.	.	.	.	.	.	.	.	.	.	.	.	.	.	.	.	.	.	.	.	.	.	.	.	.	.	.	.	.	.	.	.	.	.	.	.	.	.	.	.	.	.	.	.	0	0	0	0	.	.
chr3	11017899	C	A	chr3:11017899:C:A	chr3:11059585:C:A	CCT-A	0.00209565	CDS	ENST00000646702.1	4	630	295	c.295C	c.295C>A	99	0	CTG	L	ATG	M	p.L99	p.L99M	L99M	Missense	TM2	TM2	0.005	0.632	D	0.026	0.558	D	0.989	0.628	D	0.951	0.689	D	0.002	0.368	N	0.987	0.81	D	2.145	0.601	M	-0.92	0.751	T	-0.37	0.132	N	0.455	0.492	-0.109	0.799	T	0.473	0.798	T	0.476	0.601	T	0.128	0.809	D	0.391	0.71	0.485	0.568	0.74	0.737	2.119	0.95	0.828	0.863	D	0.154	0.496	T	-0.039	0.46	T	-0.294	0.453	T	0.862	0.512	D	0.914	0.694	D	.;.;.;.;.;.;.;.;.;.;.;.;.;.;.;.;.;.;.;.;.;.;.;	.;.;.;.;.;.;.;.;.;.;.;.;.;.;.;.;.;.;.;.;.;.;.;	2.839	0.486	23.1	0.996	0.76	0.908	0.522	D	0.614	0.602	D	0.396	0.612	0.32	0.567	0.292	0.191	0.554	0.289	0	.	.	4.07	3.2	0.358	0.649	0.245	-0.239	0.085	0.94	0.326	0.963	0.437	8.722	0.336	.;.;.;.;.;.;.;.;.;.;.;.;.;.;.;.;.;.;.;.;.;.;.	.	.	-1.271	0	0	0	0	-0.351722	Typical
chr3	11017899	C	G	chr3:11017899:C:G	chr3:11059585:C:G	CCT-G	0.00471522	CDS	ENST00000646702.1	4	630	295	c.295C	c.295C>G	99	0	CTG	L	GTG	V	p.L99	p.L99V	L99V	Missense	TM2	TM2	0.039	0.425	D	0.057	0.464	T	0.866	0.476	P	0.676	0.533	P	0.002	0.368	N	0.989	0.81	D	1.985	0.538	M	-0.89	0.748	T	-1.25	0.316	N	0.521	0.551	-0.329	0.742	T	0.381	0.738	T	0.529	0.631	D	0.06	0.68	D	0.443	0.749	0.629	0.765	0.779	0.777	1.79	0.915	0.805	0.828	D	0.199	0.557	T	-0.046	0.451	T	-0.303	0.444	T	0.819	0.477	D	0.882	0.601	D	.;.;.;.;.;.;.;.;.;.;.;.;.;.;.;.;.;.;.;.;.;.;.;	.;.;.;.;.;.;.;.;.;.;.;.;.;.;.;.;.;.;.;.;.;.;.;	2.127	0.332	20.3	0.994	0.648	0.913	0.533	D	0.622	0.606	D	0.252	0.537	0.219	0.509	0.292	0.191	0.554	0.289	0	.	.	4.07	3.2	0.358	0.649	0.245	-0.239	0.085	0.94	0.326	0.963	0.437	8.722	0.336	.;.;.;.;.;.;.;.;.;.;.;.;.;.;.;.;.;.;.;.;.;.;.	.	.	-1.81	0	0	0	0	-0.31374	Typical
chr3	11017899	C	T	chr3:11017899:C:T	chr3:11059585:C:T	CCT-T	0.0114512	CDS	ENST00000646702.1	4	630	295	c.295C	c.295C>T	99	0	CTG	L	TTG	L	p.L99	p.L99L	L99L	Synonymous	TM2	TM2	.	.	.	.	.	.	.	.	.	.	.	.	.	.	.	.	.	.	.	.	.	.	.	.	.	.	.	.	.	.	.	.	.	.	.	.	.	.	.	.	.	.	.	.	.	.	.	.	.	.	.	.	.	.	.	.	.	.	.	.	.	.	.	.	.	.	.	.	.	.	.	.	.	.	.	.	.	.	.	.	.	.	.	.	.	.	.	.	.	.	.	.	.	.	.	.	.	.	.	.	.	.	.	.	.	.	.	.	0	0	0	0	.	.
chr3	11017900	T	A	chr3:11017900:T:A	chr3:11059586:T:A	CTG-A	0.00209565	CDS	ENST00000646702.1	4	631	296	c.296T	c.296T>A	99	1	CTG	L	CAG	Q	p.L99	p.L99Q	L99Q	Missense	TM2	TM2	0.019	0.501	D	0.001	0.834	D	0.996	0.688	D	0.975	0.734	D	0.002	0.368	N	1	0.81	D	3.185	0.889	M	-0.93	0.752	T	-3.47	0.678	D	0.837	0.833	0.455	0.899	D	0.627	0.869	D	0.883	0.876	D	0.334	0.918	D	0.808	0.939	0.618	0.752	0.893	0.892	2.124	0.95	0.843	0.885	D	0.595	0.87	D	0.195	0.735	D	0.043	0.731	D	0.987	0.773	D	0.948	0.8	D	.;.;.;.;.;.;.;.;.;.;.;.;.;.;.;.;.;.;.;.;.;.;.;	.;.;.;.;.;.;.;.;.;.;.;.;.;.;.;.;.;.;.;.;.;.;.;	4.211	0.858	28.8	0.996	0.74	0.985	0.834	D	0.94	0.942	D	0.793	0.857	0.689	0.816	1	0.748	0.554	0.289	0	.	.	4.07	4.07	0.467	7.836	0.85	1.138	0.647	1	0.716	0.962	0.435	13.52	0.61	.;.;.;.;.;.;.;.;.;.;.;.;.;.;.;.;.;.;.;.;.;.;.	.	.	-4.318	0	0	0	0	-0.63496	LoF
chr3	11017900	T	C	chr3:11017900:T:C	chr3:11059586:T:C	CTG-C	0.0117506	CDS	ENST00000646702.1	4	631	296	c.296T	c.296T>C	99	1	CTG	L	CCG	P	p.L99	p.L99P	L99P	Missense	TM2	TM2	0.001	0.785	D	0.001	0.834	D	0.996	0.688	D	0.975	0.734	D	0.002	0.368	N	1	0.81	D	3.185	0.889	M	-0.94	0.753	T	-4.41	0.774	D	0.883	0.881	0.455	0.899	D	0.627	0.869	D	0.893	0.886	D	0.34	0.92	D	0.839	0.95	0.618	0.752	0.938	0.938	2.642	0.984	0.886	0.948	D	0.722	0.922	D	0.272	0.806	D	0.153	0.804	D	0.996	0.886	D	0.927	0.731	D	.;.;.;.;.;.;.;.;.;.;.;.;.;.;.;.;.;.;.;.;.;.;.;	.;.;.;.;.;.;.;.;.;.;.;.;.;.;.;.;.;.;.;.;.;.;.;	4.232	0.864	29	0.999	0.968	0.983	0.813	D	0.978	0.998	D	0.793	0.857	0.689	0.816	1	0.748	0.554	0.289	0	.	.	4.07	4.07	0.467	7.836	0.85	1.138	0.647	1	0.716	0.962	0.435	13.52	0.61	.;.;.;.;.;.;.;.;.;.;.;.;.;.;.;.;.;.;.;.;.;.;.	.	.	-5.376	0	0	0	0	-0.757587	LoF
chr3	11017900	T	G	chr3:11017900:T:G	chr3:11059586:T:G	CTG-G	0.00359254	CDS	ENST00000646702.1	4	631	296	c.296T	c.296T>G	99	1	CTG	L	CGG	R	p.L99	p.L99R	L99R	Missense	TM2	TM2	0.001	0.785	D	0.001	0.834	D	0.989	0.628	D	0.951	0.689	D	0.002	0.368	N	1	0.81	D	3.185	0.889	M	-0.93	0.752	T	-3.47	0.678	D	0.893	0.892	0.446	0.898	D	0.622	0.867	D	0.932	0.925	D	0.331	0.917	D	0.833	0.948	0.802	0.921	0.932	0.931	2.499	0.976	0.877	0.935	D	0.709	0.917	D	0.289	0.821	D	0.178	0.819	D	0.993	0.836	D	0.947	0.797	D	.;.;.;.;.;.;.;.;.;.;.;.;.;.;.;.;.;.;.;.;.;.;.;	.;.;.;.;.;.;.;.;.;.;.;.;.;.;.;.;.;.;.;.;.;.;.;	4.115	0.826	27.9	0.998	0.842	0.986	0.842	D	0.951	0.966	D	0.784	0.851	0.683	0.811	1	0.748	0.554	0.289	0	.	.	4.07	4.07	0.467	7.836	0.85	1.138	0.647	1	0.716	0.962	0.435	13.52	0.61	.;.;.;.;.;.;.;.;.;.;.;.;.;.;.;.;.;.;.;.;.;.;.	.	.	-4.498	0	0	0	0	-0.703327	LoF
chr3	11017901	G	A	chr3:11017901:G:A	chr3:11059587:G:A	TGC-A	0.00755931	CDS	ENST00000646702.1	4	632	297	c.297G	c.297G>A	99	2	CTG	L	CTA	L	p.L99	p.L99L	L99L	Synonymous	TM2	TM2	.	.	.	.	.	.	.	.	.	.	.	.	.	.	.	.	.	.	.	.	.	.	.	.	.	.	.	.	.	.	.	.	.	.	.	.	.	.	.	.	.	.	.	.	.	.	.	.	.	.	.	.	.	.	.	.	.	.	.	.	.	.	.	.	.	.	.	.	.	.	.	.	.	.	.	.	.	.	.	.	.	.	.	.	.	.	.	.	.	.	.	.	.	.	.	.	.	.	.	.	.	.	.	.	.	.	.	.	0	0	0	0	.	.
chr3	11017901	G	C	chr3:11017901:G:C	chr3:11059587:G:C	TGC-C	0.00269441	CDS	ENST00000646702.1	4	632	297	c.297G	c.297G>C	99	2	CTG	L	CTC	L	p.L99	p.L99L	L99L	Synonymous	TM2	TM2	.	.	.	.	.	.	.	.	.	.	.	.	.	.	.	.	.	.	.	.	.	.	.	.	.	.	.	.	.	.	.	.	.	.	.	.	.	.	.	.	.	.	.	.	.	.	.	.	.	.	.	.	.	.	.	.	.	.	.	.	.	.	.	.	.	.	.	.	.	.	.	.	.	.	.	.	.	.	.	.	.	.	.	.	.	.	.	.	.	.	.	.	.	.	.	.	.	.	.	.	.	.	.	.	.	.	.	.	0	0	0	0	.	.
chr3	11017901	G	T	chr3:11017901:G:T	chr3:11059587:G:T	TGC-T	0.00291894	CDS	ENST00000646702.1	4	632	297	c.297G	c.297G>T	99	2	CTG	L	CTT	L	p.L99	p.L99L	L99L	Synonymous	TM2	TM2	.	.	.	.	.	.	.	.	.	.	.	.	.	.	.	.	.	.	.	.	.	.	.	.	.	.	.	.	.	.	.	.	.	.	.	.	.	.	.	.	.	.	.	.	.	.	.	.	.	.	.	.	.	.	.	.	.	.	.	.	.	.	.	.	.	.	.	.	.	.	.	.	.	.	.	.	.	.	.	.	.	.	.	.	.	.	.	.	.	.	.	.	.	.	.	.	.	.	.	.	.	.	.	.	.	.	.	.	0	0	0	0	.	.
chr3	11017902	C	A	chr3:11017902:C:A	chr3:11059588:C:A	GCT-A	0.0021705	CDS	ENST00000646702.1	4	633	298	c.298C	c.298C>A	100	0	CTG	L	ATG	M	p.L100	p.L100M	L100M	Missense	TM2	TM2	0.195	0.208	T	0.252	0.236	T	1	0.906	D	1	0.974	D	0	0.443	D	1	0.81	D	1.155	0.296	L	-1.37	0.802	T	-0.94	0.251	N	0.628	0.642	-0.387	0.724	T	0.436	0.776	T	0.655	0.698	D	0.202	0.868	D	0.477	0.771	0.704	0.84	0.873	0.872	2.005	0.939	0.831	0.868	D	0.183	0.535	T	0.058	0.593	T	-0.155	0.588	T	0.916	0.573	D	0.893	0.63	D	.;.;.;.;.;.;.;.;.;.;.;.;.;.;.;.;.;.;.;.;.;.;.;	.;.;.;.;.;.;.;.;.;.;.;.;.;.;.;.;.;.;.;.;.;.;.;	2.691	0.454	22.8	0.995	0.689	0.904	0.516	D	0.641	0.619	D	0.167	0.496	0.126	0.459	0.197	0.181	0.554	0.289	0	.	.	4.07	2.24	0.273	1.605	0.364	-0.214	0.094	0.982	0.355	0.954	0.424	6.968	0.238	.;.;.;.;.;.;.;.;.;.;.;.;.;.;.;.;.;.;.;.;.;.;.	.	.	0.054	0	0	0	0	-0.41792	Typical
chr3	11017902	C	G	chr3:11017902:C:G	chr3:11059588:C:G	GCT-G	0.00314348	CDS	ENST00000646702.1	4	633	298	c.298C	c.298C>G	100	0	CTG	L	GTG	V	p.L100	p.L100V	L100V	Missense	TM2	TM2	0.015	0.525	D	0.003	0.765	D	1	0.906	D	0.999	0.924	D	0	0.443	D	1	0.81	D	3.025	0.863	M	-1.44	0.808	T	-2.51	0.545	D	0.705	0.709	0.19	0.857	D	0.645	0.876	D	0.878	0.871	D	0.444	0.942	D	0.712	0.899	0.78	0.905	0.939	0.938	2.155	0.953	0.815	0.842	D	0.552	0.849	D	0.204	0.742	D	0.055	0.739	D	0.985	0.764	D	0.973	0.902	D	.;.;.;.;.;.;.;.;.;.;.;.;.;.;.;.;.;.;.;.;.;.;.;	.;.;.;.;.;.;.;.;.;.;.;.;.;.;.;.;.;.;.;.;.;.;.;	3.13	0.549	23.7	0.998	0.903	0.91	0.528	D	0.661	0.632	D	0.452	0.643	0.318	0.566	0.197	0.181	0.554	0.289	0	.	.	4.07	2.24	0.273	1.605	0.364	-0.214	0.094	0.982	0.355	0.954	0.424	6.968	0.238	.;.;.;.;.;.;.;.;.;.;.;.;.;.;.;.;.;.;.;.;.;.;.	.	.	-1.428	0	0	0	0	-0.625193	LoF
chr3	11017902	C	T	chr3:11017902:C:T	chr3:11059588:C:T	GCT-T	0.00958012	CDS	ENST00000646702.1	4	633	298	c.298C	c.298C>T	100	0	CTG	L	TTG	L	p.L100	p.L100L	L100L	Synonymous	TM2	TM2	.	.	.	.	.	.	.	.	.	.	.	.	.	.	.	.	.	.	.	.	.	.	.	.	.	.	.	.	.	.	.	.	.	.	.	.	.	.	.	.	.	.	.	.	.	.	.	.	.	.	.	.	.	.	.	.	.	.	.	.	.	.	.	.	.	.	.	.	.	.	.	.	.	.	.	.	.	.	.	.	.	.	.	.	.	.	.	.	.	.	.	.	.	.	.	.	.	.	.	.	.	.	.	.	.	.	.	.	0	0	0	0	.	.
chr3	11017903	T	A	chr3:11017903:T:A	chr3:11059589:T:A	CTG-A	0.00209565	CDS	ENST00000646702.1	4	634	299	c.299T	c.299T>A	100	1	CTG	L	CAG	Q	p.L100	p.L100Q	L100Q	Missense	TM2	TM2	0	0.913	D	0.033	0.531	D	1	0.906	D	1	0.974	D	0	0.443	D	1	0.81	D	3.025	0.863	M	-1.56	0.818	D	-4.99	0.822	D	0.924	0.928	0.74	0.937	D	0.762	0.919	D	0.947	0.94	D	0.773	0.982	D	0.895	0.971	0.75	0.881	0.993	0.993	2.236	0.96	0.853	0.9	D	0.743	0.929	D	0.429	0.915	D	0.378	0.914	D	0.998	0.938	D	0.961	0.852	D	.;.;.;.;.;.;.;.;.;.;.;.;.;.;.;.;.;.;.;.;.;.;.;	.;.;.;.;.;.;.;.;.;.;.;.;.;.;.;.;.;.;.;.;.;.;.;	4.646	0.922	32	0.996	0.741	0.985	0.834	D	0.94	0.942	D	0.812	0.868	0.702	0.825	1	0.748	0.554	0.289	0	.	.	4.07	4.07	0.467	7.836	0.85	1.138	0.647	1	0.716	0.97	0.45	13.52	0.61	.;.;.;.;.;.;.;.;.;.;.;.;.;.;.;.;.;.;.;.;.;.;.	.	.	-3.062	0	0	0	0	-0.814018	LoF
chr3	11017903	T	C	chr3:11017903:T:C	chr3:11059589:T:C	CTG-C	0.0117506	CDS	ENST00000646702.1	4	634	299	c.299T	c.299T>C	100	1	CTG	L	CCG	P	p.L100	p.L100P	L100P	Missense	TM2	TM2	0	0.913	D	0	0.928	D	1	0.906	D	1	0.974	D	0	0.443	D	1	0.81	D	3.72	0.948	H	-1.57	0.819	D	-6.18	0.903	D	0.974	0.985	0.852	0.95	D	0.798	0.932	D	0.967	0.962	D	0.834	0.987	D	0.94	0.987	0.81	0.926	0.995	0.995	2.693	0.986	0.895	0.958	D	0.793	0.947	D	0.443	0.922	D	0.399	0.921	D	0.999	0.947	D	0.963	0.861	D	.;.;.;.;.;.;.;.;.;.;.;.;.;.;.;.;.;.;.;.;.;.;.;	.;.;.;.;.;.;.;.;.;.;.;.;.;.;.;.;.;.;.;.;.;.;.;	4.248	0.869	29.1	0.999	0.969	0.983	0.813	D	0.978	0.998	D	0.871	0.902	0.739	0.853	1	0.748	0.554	0.289	0	.	.	4.07	4.07	0.467	7.836	0.85	1.138	0.647	1	0.716	0.97	0.45	13.52	0.61	.;.;.;.;.;.;.;.;.;.;.;.;.;.;.;.;.;.;.;.;.;.;.	.	.	-4.343	0	0	0	0	-0.823784	LoF
chr3	11017903	T	G	chr3:11017903:T:G	chr3:11059589:T:G	CTG-G	0.00359254	CDS	ENST00000646702.1	4	634	299	c.299T	c.299T>G	100	1	CTG	L	CGG	R	p.L100	p.L100R	L100R	Missense	TM2	TM2	0	0.913	D	0	0.928	D	1	0.906	D	1	0.974	D	0	0.443	D	1	0.81	D	4.065	0.971	H	-1.56	0.818	D	-5.2	0.837	D	0.975	0.986	0.905	0.957	D	0.818	0.939	D	0.972	0.969	D	0.831	0.987	D	0.952	0.991	0.842	0.947	0.99	0.99	2.586	0.981	0.883	0.943	D	0.789	0.945	D	0.442	0.921	D	0.398	0.92	D	0.999	0.973	D	0.973	0.903	D	.;.;.;.;.;.;.;.;.;.;.;.;.;.;.;.;.;.;.;.;.;.;.;	.;.;.;.;.;.;.;.;.;.;.;.;.;.;.;.;.;.;.;.;.;.;.;	4.245	0.868	29.1	0.998	0.846	0.986	0.842	D	0.951	0.966	D	0.908	0.921	0.763	0.871	1	0.748	0.554	0.289	0	.	.	4.07	4.07	0.467	7.836	0.85	1.138	0.647	1	0.716	0.97	0.45	13.52	0.61	.;.;.;.;.;.;.;.;.;.;.;.;.;.;.;.;.;.;.;.;.;.;.	.	.	-4.359	0	0	0	0	-0.852	LoF
chr3	11017904	G	A	chr3:11017904:G:A	chr3:11059590:G:A	TGG-A	0.00808323	CDS	ENST00000646702.1	4	635	300	c.300G	c.300G>A	100	2	CTG	L	CTA	L	p.L100	p.L100L	L100L	Synonymous	TM2	TM2	.	.	.	.	.	.	.	.	.	.	.	.	.	.	.	.	.	.	.	.	.	.	.	.	.	.	.	.	.	.	.	.	.	.	.	.	.	.	.	.	.	.	.	.	.	.	.	.	.	.	.	.	.	.	.	.	.	.	.	.	.	.	.	.	.	.	.	.	.	.	.	.	.	.	.	.	.	.	.	.	.	.	.	.	.	.	.	.	.	.	.	.	.	.	.	.	.	.	.	.	.	.	.	.	.	.	.	.	0	0	0	0	.	.
chr3	11017904	G	C	chr3:11017904:G:C	chr3:11059590:G:C	TGG-C	0.00232019	CDS	ENST00000646702.1	4	635	300	c.300G	c.300G>C	100	2	CTG	L	CTC	L	p.L100	p.L100L	L100L	Synonymous	TM2	TM2	.	.	.	.	.	.	.	.	.	.	.	.	.	.	.	.	.	.	.	.	.	.	.	.	.	.	.	.	.	.	.	.	.	.	.	.	.	.	.	.	.	.	.	.	.	.	.	.	.	.	.	.	.	.	.	.	.	.	.	.	.	.	.	.	.	.	.	.	.	.	.	.	.	.	.	.	.	.	.	.	.	.	.	.	.	.	.	.	.	.	.	.	.	.	.	.	.	.	.	.	.	.	.	.	.	.	.	.	0	0	0	0	.	.
chr3	11017904	G	T	chr3:11017904:G:T	chr3:11059590:G:T	TGG-T	0.00246987	CDS	ENST00000646702.1	4	635	300	c.300G	c.300G>T	100	2	CTG	L	CTT	L	p.L100	p.L100L	L100L	Synonymous	TM2	TM2	.	.	.	.	.	.	.	.	.	.	.	.	.	.	.	.	.	.	.	.	.	.	.	.	.	.	.	.	.	.	.	.	.	.	.	.	.	.	.	.	.	.	.	.	.	.	.	.	.	.	.	.	.	.	.	.	.	.	.	.	.	.	.	.	.	.	.	.	.	.	.	.	.	.	.	.	.	.	.	.	.	.	.	.	.	.	.	.	.	.	.	.	.	.	.	.	.	.	.	.	.	.	.	.	.	.	.	.	0	0	0	0	.	.
chr3	11017905	G	A	chr3:11017905:G:A	chr3:11059591:G:A	GGA-A	0.00725994	CDS	ENST00000646702.1	4	636	301	c.301G	c.301G>A	101	0	GAG	E	AAG	K	p.E101	p.E101K	E101K	Missense	Intracellular_TM2-3	TM2	0.001	0.785	D	0.001	0.834	D	1	0.906	D	0.999	0.924	D	0	0.843	D	1	0.81	D	4.415	0.987	H	-2.29	0.876	D	-3.88	0.727	D	0.993	0.999	1.079	0.988	D	0.893	0.965	D	0.986	0.989	D	0.729	0.978	D	0.915	0.978	0.939	0.992	0.99	0.99	2.302	0.965	0.888	0.95	D	0.806	0.951	D	0.462	0.93	D	0.426	0.929	D	0.999	0.975	D	0.996	0.99	D	.;.;.;.;.;.;.;.;.;.;.;.;.;.;.;.;.;.;.;.;.;.;.;	.;.;.;.;.;.;.;.;.;.;.;.;.;.;.;.;.;.;.;.;.;.;.;	4.338	0.89	29.9	0.999	0.992	0.99	0.902	D	0.95	0.963	D	1.056	0.972	0.899	0.955	1	0.748	0.554	0.289	0	.	.	4.07	4.07	0.467	9.771	0.982	1.176	0.789	1	0.716	0.992	0.541	16.836	0.858	.;.;.;.;.;.;.;.;.;.;.;.;.;.;.;.;.;.;.;.;.;.;.	.	.	-1.513	0	0	0	0	-0.85417	LoF
chr3	11017905	G	C	chr3:11017905:G:C	chr3:11059591:G:C	GGA-C	0.00426615	CDS	ENST00000646702.1	4	636	301	c.301G	c.301G>C	101	0	GAG	E	CAG	Q	p.E101	p.E101Q	E101Q	Missense	Intracellular_TM2-3	TM2	0.001	0.785	D	0.002	0.794	D	1	0.906	D	1	0.974	D	0	0.843	D	1	0.81	D	4.415	0.987	H	-2.26	0.874	D	-2.91	0.61	D	0.978	0.988	1.055	0.982	D	0.881	0.96	D	0.986	0.989	D	0.651	0.97	D	0.904	0.974	0.951	0.994	0.995	0.995	2.179	0.956	0.833	0.87	D	0.73	0.924	D	0.46	0.929	D	0.423	0.928	D	0.999	0.963	D	0.985	0.959	D	.;.;.;.;.;.;.;.;.;.;.;.;.;.;.;.;.;.;.;.;.;.;.;	.;.;.;.;.;.;.;.;.;.;.;.;.;.;.;.;.;.;.;.;.;.;.;	4.218	0.86	28.8	0.998	0.912	0.992	0.93	D	0.946	0.955	D	1.019	0.963	0.876	0.944	1	0.748	0.554	0.289	0	.	.	4.07	4.07	0.467	9.771	0.982	1.176	0.789	1	0.716	0.992	0.541	16.836	0.858	.;.;.;.;.;.;.;.;.;.;.;.;.;.;.;.;.;.;.;.;.;.;.	.	.	-0.619	0	0	0	0	-0.841148	LoF
chr3	11017905	G	T	chr3:11017905:G:T	chr3:11059591:G:T	GGA-T	0.00239503	CDS	ENST00000646702.1	4	636	301	c.301G	c.301G>T	101	0	GAG	E	TAG	X	p.E101	p.E101X	E101X	PTV	Intracellular_TM2-3	TM2	.	.	.	.	.	.	.	.	.	.	.	.	0	0.843	D	1	0.81	A	.	.	.	.	.	.	.	.	.	0.98	0.99	.	.	.	.	.	.	.	.	.	.	.	.	.	.	.	.	.	.	.	.	.	.	.	.	.	.	0.625	0.994	D	0.66	0.994	D	.	.	.	.	.	.	.;Recessive;.;.;.;.;.;.;.;.;.;.;.;.;.;.;.;.;.;.;.;.;.;	.;High;.;.;.;.;.;.;.;.;.;.;.;.;.;.;.;.;.;.;.;.;.;	7.983	0.987	40	0.998	0.866	0.992	0.923	D	0.405	0.478	N	1.132	0.987	0.947	0.973	1	0.748	0.554	0.289	0	.	.	4.07	4.07	0.467	9.771	0.982	1.176	0.789	1	0.716	0.992	0.541	16.836	0.858	.;.;.;.;.;.;.;.;.;.;.;.;.;.;.;.;.;.;.;.;.;.;.	.	.	.	0	0	0	0	.	.
chr3	11017906	A	C	chr3:11017906:A:C	chr3:11059592:A:C	GAG-C	0.000972981	CDS	ENST00000646702.1	4	637	302	c.302A	c.302A>C	101	1	GAG	E	GCG	A	p.E101	p.E101A	E101A	Missense	Intracellular_TM2-3	TM2	0.001	0.785	D	0.01	0.657	D	1	0.906	D	0.999	0.924	D	0	0.843	D	1	0.81	D	3.72	0.948	H	-2.3	0.877	D	-5.82	0.883	D	0.978	0.988	0.978	0.968	D	0.862	0.954	D	0.99	0.994	D	0.802	0.985	D	0.955	0.992	0.944	0.993	0.985	0.985	2.242	0.96	0.841	0.882	D	0.811	0.953	D	0.464	0.931	D	0.428	0.93	D	0.998	0.934	D	0.993	0.985	D	.;.;.;.;.;.;.;.;.;.;.;.;.;.;.;.;.;.;.;.;.;.;.;	.;.;.;.;.;.;.;.;.;.;.;.;.;.;.;.;.;.;.;.;.;.;.;	4.222	0.861	28.9	0.997	0.815	0.991	0.907	D	0.931	0.92	D	0.93	0.931	0.791	0.892	1	0.748	0.554	0.289	0	.	.	4.07	4.07	0.467	9.111	0.936	1.312	0.947	1	0.716	0.998	0.659	13.52	0.61	.;.;.;.;.;.;.;.;.;.;.;.;.;.;.;.;.;.;.;.;.;.;.	.	.	-0.86	0	0	0	0	-0.809677	LoF
chr3	11017906	A	G	chr3:11017906:A:G	chr3:11059592:A:G	GAG-G	0.00441584	CDS	ENST00000646702.1	4	637	302	c.302A	c.302A>G	101	1	GAG	E	GGG	G	p.E101	p.E101G	E101G	Missense	Intracellular_TM2-3	TM2	0.001	0.785	D	0.001	0.834	D	1	0.906	D	1	0.974	D	0	0.843	D	1	0.81	D	4.065	0.971	H	-2.31	0.877	D	-6.79	0.929	D	0.971	0.982	0.978	0.968	D	0.862	0.954	D	0.991	0.996	D	0.811	0.985	D	0.961	0.994	0.947	0.993	0.989	0.989	2.342	0.968	0.809	0.833	D	0.816	0.954	D	0.465	0.931	D	0.429	0.93	D	0.999	0.973	D	0.989	0.979	D	.;.;.;.;.;.;.;.;.;.;.;.;.;.;.;.;.;.;.;.;.;.;.;	.;.;.;.;.;.;.;.;.;.;.;.;.;.;.;.;.;.;.;.;.;.;.;	4.535	0.915	32	0.999	0.987	0.99	0.899	D	0.949	0.96	D	0.93	0.932	0.791	0.892	1	0.748	0.554	0.289	0	.	.	4.07	4.07	0.467	9.111	0.936	1.312	0.947	1	0.716	0.998	0.659	13.52	0.61	.;.;.;.;.;.;.;.;.;.;.;.;.;.;.;.;.;.;.;.;.;.;.	.	.	-2.492	1	0	0	0	-0.852	LoF
chr3	11017906	A	T	chr3:11017906:A:T	chr3:11059592:A:T	GAG-T	0.00142205	CDS	ENST00000646702.1	4	637	302	c.302A	c.302A>T	101	1	GAG	E	GTG	V	p.E101	p.E101V	E101V	Missense	Intracellular_TM2-3	TM2	0	0.913	D	0	0.928	D	1	0.906	D	1	0.974	D	0	0.843	D	1	0.81	D	4.415	0.987	H	-2.32	0.878	D	-6.79	0.929	D	0.986	0.995	1.02	0.975	D	0.886	0.962	D	0.989	0.994	D	0.811	0.985	D	0.952	0.991	0.932	0.99	0.996	0.995	2.345	0.968	0.83	0.866	D	0.816	0.954	D	0.47	0.933	D	0.438	0.933	D	0.999	0.964	D	0.99	0.979	D	.;.;.;.;.;.;.;.;.;.;.;.;.;.;.;.;.;.;.;.;.;.;.;	.;.;.;.;.;.;.;.;.;.;.;.;.;.;.;.;.;.;.;.;.;.;.;	4.362	0.895	31	0.993	0.583	0.99	0.901	D	0.946	0.955	D	0.989	0.954	0.829	0.917	1	0.748	0.554	0.289	0	.	.	4.07	4.07	0.467	9.111	0.936	1.312	0.947	1	0.716	0.998	0.659	13.52	0.61	.;.;.;.;.;.;.;.;.;.;.;.;.;.;.;.;.;.;.;.;.;.;.	.	.	-0.025	0	0	0	0	-0.842233	LoF
chr3	11017907	G	A	chr3:11017907:G:A	chr3:11059593:G:A	AGT-A	0.00688571	CDS	ENST00000646702.1	4	638	303	c.303G	c.303G>A	101	2	GAG	E	GAA	E	p.E101	p.E101E	E101E	Synonymous	Intracellular_TM2-3	TM2	.	.	.	.	.	.	.	.	.	.	.	.	.	.	.	.	.	.	.	.	.	.	.	.	.	.	.	.	.	.	.	.	.	.	.	.	.	.	.	.	.	.	.	.	.	.	.	.	.	.	.	.	.	.	.	.	.	.	.	.	.	.	.	.	.	.	.	.	.	.	.	.	.	.	.	.	.	.	.	.	.	.	.	.	.	.	.	.	.	.	.	.	.	.	.	.	.	.	.	.	.	.	.	.	.	.	.	.	0	0	0	0	.	.
chr3	11017907	G	C	chr3:11017907:G:C	chr3:11059593:G:C	AGT-C	0.00261956	CDS	ENST00000646702.1	4	638	303	c.303G	c.303G>C	101	2	GAG	E	GAC	D	p.E101	p.E101D	E101D	Missense	Intracellular_TM2-3	TM2	0.001	0.785	D	0.003	0.765	D	1	0.906	D	0.999	0.924	D	0	0.843	D	1	0.81	D	3.72	0.948	H	-2.16	0.865	D	-2.9	0.608	D	0.961	0.971	0.618	0.921	D	0.825	0.941	D	0.98	0.979	D	0.572	0.961	D	0.84	0.951	0.939	0.992	0.995	0.995	2.095	0.948	0.843	0.885	D	0.778	0.941	D	0.421	0.911	D	0.367	0.91	D	0.996	0.893	D	0.976	0.936	D	.;.;.;.;.;.;.;.;.;.;.;.;.;.;.;.;.;.;.;.;.;.;.;	.;.;.;.;.;.;.;.;.;.;.;.;.;.;.;.;.;.;.;.;.;.;.;	3.41	0.618	24.4	0.998	0.908	0.94	0.598	D	0.648	0.623	D	0.577	0.718	0.41	0.622	0.158	0.175	0.554	0.289	0	.	.	4.07	2.26	0.274	2.625	0.461	1.176	0.789	1	0.716	1	0.863	7.186	0.25	.;.;.;.;.;.;.;.;.;.;.;.;.;.;.;.;.;.;.;.;.;.;.	.	.	-1.992	0	0	0	0	-0.765184	LoF
chr3	11017907	G	T	chr3:11017907:G:T	chr3:11059593:G:T	AGT-T	0.00164658	CDS	ENST00000646702.1	4	638	303	c.303G	c.303G>T	101	2	GAG	E	GAT	D	p.E101	p.E101D	E101D	Missense	Intracellular_TM2-3	TM2	0.001	0.785	D	0.003	0.765	D	1	0.906	D	0.999	0.924	D	0	0.843	D	1	0.81	D	3.72	0.948	H	-2.16	0.865	D	-2.9	0.608	D	0.961	0.971	0.618	0.921	D	0.825	0.941	D	0.98	0.979	D	0.584	0.963	D	0.84	0.951	0.939	0.992	0.995	0.995	2.095	0.948	0.843	0.885	D	0.778	0.941	D	0.421	0.911	D	0.367	0.91	D	0.996	0.893	D	0.976	0.936	D	.;.;.;.;.;.;.;.;.;.;.;.;.;.;.;.;.;.;.;.;.;.;.;	.;.;.;.;.;.;.;.;.;.;.;.;.;.;.;.;.;.;.;.;.;.;.;	3.405	0.617	24.4	0.998	0.916	0.934	0.581	D	0.648	0.623	D	0.577	0.718	0.41	0.622	0.158	0.175	0.554	0.289	0	.	.	4.07	2.26	0.274	2.625	0.461	1.176	0.789	1	0.716	1	0.863	7.186	0.25	.;.;.;.;.;.;.;.;.;.;.;.;.;.;.;.;.;.;.;.;.;.;.	.	.	-1.992	0	0	0	0	-0.765184	LoF
chr3	11017908	T	A	chr3:11017908:T:A	chr3:11059594:T:A	GTG-A	0.00179627	CDS	ENST00000646702.1	4	639	304	c.304T	c.304T>A	102	0	TGC	C	AGC	S	p.C102	p.C102S	C102S	Missense	Intracellular_TM2-3	TM2	0.03	0.454	D	0.051	0.478	T	0.412	0.351	B	0.257	0.393	B	0	0.523	D	0.999	0.81	D	0.57	0.153	N	-0.75	0.733	T	-0.64	0.187	N	0.676	0.683	-0.578	0.657	T	0.263	0.634	T	0.511	0.621	D	0.055	0.66	D	0.356	0.68	0.744	0.876	0.446	0.443	1.505	0.871	0.803	0.824	T	0.133	0.463	T	0.006	0.524	T	-0.23	0.518	T	0.727	0.42	D	0.852	0.537	D	.;.;.;.;.;.;.;.;.;.;.;.;.;.;.;.;.;.;.;.;.;.;.;	.;.;.;.;.;.;.;.;.;.;.;.;.;.;.;.;.;.;.;.;.;.;.;	3.058	0.533	23.5	0.949	0.257	0.796	0.395	D	0.333	0.432	N	-0.006	0.416	0.086	0.439	0.732	0.231	0.554	0.289	0	.	.	4.07	4.07	0.467	1.543	0.358	1.138	0.647	1	0.716	1	0.863	9.024	0.354	.;.;.;.;.;.;.;.;.;.;.;.;.;.;.;.;.;.;.;.;.;.;.	.	.	-1.001	0	0	0	0	-0.251884	Typical
chr3	11017908	T	C	chr3:11017908:T:C	chr3:11059594:T:C	GTG-C	0.00538882	CDS	ENST00000646702.1	4	639	304	c.304T	c.304T>C	102	0	TGC	C	CGC	R	p.C102	p.C102R	C102R	Missense	Intracellular_TM2-3	TM2	0.02	0.496	D	0.029	0.545	D	0.922	0.511	P	0.702	0.542	P	0	0.523	D	1	0.81	D	2.16	0.604	M	-0.79	0.737	T	-1.94	0.45	N	0.841	0.837	-0.206	0.775	T	0.407	0.757	T	0.914	0.907	D	0.107	0.782	D	0.588	0.837	0.842	0.947	0.711	0.709	2.467	0.975	0.86	0.912	D	0.273	0.645	T	0.105	0.648	D	-0.087	0.644	T	0.937	0.606	D	0.926	0.728	D	.;.;.;.;.;.;.;.;.;.;.;.;.;.;.;.;.;.;.;.;.;.;.;	.;.;.;.;.;.;.;.;.;.;.;.;.;.;.;.;.;.;.;.;.;.;.;	3.846	0.736	26.1	0.994	0.649	0.894	0.498	D	0.743	0.687	D	0.382	0.604	0.353	0.587	0.732	0.231	0.554	0.289	0	.	.	4.07	4.07	0.467	1.543	0.358	1.138	0.647	1	0.716	1	0.863	9.024	0.354	.;.;.;.;.;.;.;.;.;.;.;.;.;.;.;.;.;.;.;.;.;.;.	.	.	-1.965	0	0	0	0	-0.453731	Typical
chr3	11017908	T	G	chr3:11017908:T:G	chr3:11059594:T:G	GTG-G	0.00194596	CDS	ENST00000646702.1	4	639	304	c.304T	c.304T>G	102	0	TGC	C	GGC	G	p.C102	p.C102G	C102G	Missense	Intracellular_TM2-3	TM2	0.011	0.555	D	0.002	0.794	D	0.772	0.44	P	0.428	0.453	B	0	0.523	D	1	0.81	D	1.61	0.411	L	-0.8	0.738	T	-2.94	0.614	D	0.7	0.704	-0.41	0.717	T	0.316	0.686	T	0.832	0.824	D	0.073	0.717	D	0.569	0.827	0.739	0.871	0.63	0.627	1.712	0.905	0.774	0.78	T	0.438	0.784	T	0.035	0.563	T	-0.188	0.558	T	0.942	0.616	D	0.908	0.76	D	.;.;.;.;.;.;.;.;.;.;.;.;.;.;.;.;.;.;.;.;.;.;.;	.;.;.;.;.;.;.;.;.;.;.;.;.;.;.;.;.;.;.;.;.;.;.;	3.379	0.61	24.3	0.979	0.365	0.899	0.508	D	0.754	0.694	D	0.222	0.523	0.243	0.523	0.732	0.231	0.554	0.289	0	.	.	4.07	4.07	0.467	1.543	0.358	1.138	0.647	1	0.716	1	0.863	9.024	0.354	.;.;.;.;.;.;.;.;.;.;.;.;.;.;.;.;.;.;.;.;.;.;.	.	.	-2.239	0	0	0	0	-0.464583	Typical
chr3	11017909	G	A	chr3:11017909:G:A	chr3:11059595:G:A	TGC-A	0.00755931	CDS	ENST00000646702.1	4	640	305	c.305G	c.305G>A	102	1	TGC	C	TAC	Y	p.C102	p.C102Y	C102Y	Missense	Intracellular_TM2-3	TM2	0.02	0.496	D	0.013	0.631	D	0.987	0.619	D	0.83	0.596	P	0	0.523	D	1	0.81	D	1.61	0.411	L	-0.73	0.731	T	-1.56	0.378	N	0.79	0.786	-0.405	0.719	T	0.309	0.679	T	0.691	0.719	D	0.067	0.702	D	0.443	0.749	0.513	0.611	0.483	0.48	2.487	0.976	0.871	0.927	D	0.193	0.548	T	0.037	0.566	T	-0.185	0.56	T	0.942	0.616	D	0.937	0.765	D	.;.;.;.;.;.;.;.;.;.;.;.;.;.;.;.;.;.;.;.;.;.;.;	.;.;.;.;.;.;.;.;.;.;.;.;.;.;.;.;.;.;.;.;.;.;.;	3.761	0.711	25.7	0.996	0.764	0.918	0.543	D	0.826	0.746	D	0.378	0.603	0.384	0.606	0.969	0.291	0.554	0.289	0	.	.	4.07	4.07	0.467	2.275	0.431	1.176	0.789	1	0.716	1	0.863	12.701	0.564	.;.;.;.;.;.;.;.;.;.;.;.;.;.;.;.;.;.;.;.;.;.;.	.	.	-1.517	0	0	0	0	-0.464583	Typical
chr3	11017909	G	C	chr3:11017909:G:C	chr3:11059595:G:C	TGC-C	0.00269441	CDS	ENST00000646702.1	4	640	305	c.305G	c.305G>C	102	1	TGC	C	TCC	S	p.C102	p.C102S	C102S	Missense	Intracellular_TM2-3	TM2	0.03	0.454	D	0.051	0.478	T	0.412	0.351	B	0.257	0.393	B	0	0.523	D	1	0.81	D	0.57	0.153	N	-0.75	0.733	T	-0.64	0.187	N	0.676	0.683	-0.49	0.69	T	0.281	0.652	T	0.535	0.634	D	0.048	0.633	D	0.316	0.642	0.744	0.876	0.433	0.43	1.505	0.871	0.803	0.824	T	0.133	0.463	T	0.009	0.529	T	-0.224	0.523	T	0.569	0.352	D	0.852	0.537	D	.;.;.;.;.;.;.;.;.;.;.;.;.;.;.;.;.;.;.;.;.;.;.;	.;.;.;.;.;.;.;.;.;.;.;.;.;.;.;.;.;.;.;.;.;.;.;	3.038	0.529	23.5	0.947	0.253	0.859	0.451	D	0.558	0.568	D	0.066	0.449	0.162	0.478	0.969	0.291	0.554	0.289	0	.	.	4.07	4.07	0.467	2.275	0.431	1.176	0.789	1	0.716	1	0.863	12.701	0.564	.;.;.;.;.;.;.;.;.;.;.;.;.;.;.;.;.;.;.;.;.;.;.	.	.	-1.001	0	0	0	0	-0.17809	Typical
chr3	11017909	G	T	chr3:11017909:G:T	chr3:11059595:G:T	TGC-T	0.00291894	CDS	ENST00000646702.1	4	640	305	c.305G	c.305G>T	102	1	TGC	C	TTC	F	p.C102	p.C102F	C102F	Missense	Intracellular_TM2-3	TM2	0.056	0.382	T	0.043	0.499	D	0.96	0.553	D	0.83	0.596	P	0	0.523	D	1	0.81	D	-0.17	0.043	N	-0.65	0.722	T	-1.18	0.301	N	0.704	0.708	-0.514	0.681	T	0.25	0.62	T	0.464	0.594	T	0.068	0.704	D	0.336	0.662	0.496	0.585	0.436	0.432	2.15	0.953	0.809	0.833	D	0.169	0.516	T	0.001	0.518	T	-0.236	0.512	T	0.921	0.58	D	0.915	0.697	D	.;.;.;.;.;.;.;.;.;.;.;.;.;.;.;.;.;.;.;.;.;.;.;	.;.;.;.;.;.;.;.;.;.;.;.;.;.;.;.;.;.;.;.;.;.;.;	3.784	0.717	25.8	0.984	0.415	0.918	0.543	D	0.831	0.75	D	0.271	0.547	0.312	0.563	0.969	0.291	0.554	0.289	0	.	.	4.07	4.07	0.467	2.275	0.431	1.176	0.789	1	0.716	1	0.863	12.701	0.564	.;.;.;.;.;.;.;.;.;.;.;.;.;.;.;.;.;.;.;.;.;.;.	.	.	-0.268	1	0	0	0	-0.425516	Typical
chr3	11017910	C	A	chr3:11017910:C:A	chr3:11059596:C:A	GCT-A	0.0021705	CDS	ENST00000646702.1	4	641	306	c.306C	c.306C>A	102	2	TGC	C	TGA	X	p.C102	p.C102X	C102X	PTV	Intracellular_TM2-3	TM2	.	.	.	.	.	.	.	.	.	.	.	.	0	0.523	D	1	0.81	A	.	.	.	.	.	.	.	.	.	0.934	0.94	.	.	.	.	.	.	.	.	.	.	.	.	.	.	.	.	.	.	.	.	.	.	.	.	.	.	0.625	0.994	D	0.66	0.994	D	.	.	.	.	.	.	.;Recessive;.;.;.;.;.;.;.;.;.;.;.;.;.;.;.;.;.;.;.;.;.;	.;High;.;.;.;.;.;.;.;.;.;.;.;.;.;.;.;.;.;.;.;.;.;	6.184	0.96	35	0.993	0.579	0.73	0.357	D	0.389	0.468	N	0.824	0.876	0.626	0.769	0.314	0.193	0.554	0.289	0	.	.	4.07	4.07	0.467	-0.063	0.116	0.127	0.182	0.911	0.317	1	0.863	7.561	0.27	.;.;.;.;.;.;.;.;.;.;.;.;.;.;.;.;.;.;.;.;.;.;.	.	.	.	0	0	0	0	.	.
chr3	11017910	C	G	chr3:11017910:C:G	chr3:11059596:C:G	GCT-G	0.00314348	CDS	ENST00000646702.1	4	641	306	c.306C	c.306C>G	102	2	TGC	C	TGG	W	p.C102	p.C102W	C102W	Missense	Intracellular_TM2-3	TM2	0.007	0.599	D	0.007	0.692	D	0.996	0.688	D	0.907	0.644	P	0	0.523	D	1	0.81	D	2.16	0.604	M	-0.78	0.736	T	-2.26	0.505	N	0.686	0.692	-0.255	0.762	T	0.402	0.753	T	0.769	0.77	D	0.086	0.746	D	0.492	0.781	0.61	0.743	0.551	0.548	2.386	0.971	0.839	0.879	D	0.264	0.635	T	0.006	0.525	T	-0.229	0.519	T	0.958	0.651	D	0.941	0.777	D	.;.;.;.;.;.;.;.;.;.;.;.;.;.;.;.;.;.;.;.;.;.;.;	.;.;.;.;.;.;.;.;.;.;.;.;.;.;.;.;.;.;.;.;.;.;.;	3.389	0.612	24.4	0.993	0.594	0.666	0.331	D	0.726	0.675	D	0.385	0.606	0.347	0.583	0.314	0.193	0.554	0.289	0	.	.	4.07	4.07	0.467	-0.063	0.116	0.127	0.182	0.911	0.317	1	0.863	7.561	0.27	.;.;.;.;.;.;.;.;.;.;.;.;.;.;.;.;.;.;.;.;.;.;.	.	.	-0.376	0	0	0	0	-0.502565	LoF
chr3	11017910	C	T	chr3:11017910:C:T	chr3:11059596:C:T	GCT-T	0.00958012	CDS	ENST00000646702.1	4	641	306	c.306C	c.306C>T	102	2	TGC	C	TGT	C	p.C102	p.C102C	C102C	Synonymous	Intracellular_TM2-3	TM2	.	.	.	.	.	.	.	.	.	.	.	.	.	.	.	.	.	.	.	.	.	.	.	.	.	.	.	.	.	.	.	.	.	.	.	.	.	.	.	.	.	.	.	.	.	.	.	.	.	.	.	.	.	.	.	.	.	.	.	.	.	.	.	.	.	.	.	.	.	.	.	.	.	.	.	.	.	.	.	.	.	.	.	.	.	.	.	.	.	.	.	.	.	.	.	.	.	.	.	.	.	.	.	.	.	.	.	.	0	1	207924	4.81e-06	.	.
chr3	11017911	T	A	chr3:11017911:T:A	chr3:11059597:T:A	CTC-A	0.00157174	CDS	ENST00000646702.1	4	642	307	c.307T	c.307T>A	103	0	TCC	S	ACC	T	p.S103	p.S103T	S103T	Missense	Intracellular_TM2-3	TM2	0.029	0.458	D	0.077	0.424	T	0.878	0.483	P	0.582	0.502	P	0	0.559	D	0.999	0.81	D	1.695	0.434	L	-0.97	0.757	T	-1.42	0.35	N	0.538	0.566	-0.352	0.735	T	0.358	0.72	T	0.506	0.618	D	0.057	0.667	D	0.395	0.713	0.685	0.823	0.878	0.877	1.861	0.924	0.843	0.886	D	0.216	0.578	T	-0.011	0.501	T	-0.254	0.494	T	0.851	0.503	D	0.807	0.456	T	.;.;.;.;.;.;.;.;.;.;.;.;.;.;.;.;.;.;.;.;.;.;.;	.;.;.;.;.;.;.;.;.;.;.;.;.;.;.;.;.;.;.;.;.;.;.;	3.49	0.638	24.7	0.99	0.504	0.891	0.494	D	0.616	0.603	D	0.302	0.562	0.297	0.554	0.497	0.209	0.554	0.289	0	.	.	4.07	4.07	0.467	2.169	0.421	1.138	0.647	1	0.716	1	0.863	9.812	0.4	.;.;.;.;.;.;.;.;.;.;.;.;.;.;.;.;.;.;.;.;.;.;.	.	.	0.083	0	0	0	0	-0.341956	Typical
chr3	11017911	T	C	chr3:11017911:T:C	chr3:11059597:T:C	CTC-C	0.00396677	CDS	ENST00000646702.1	4	642	307	c.307T	c.307T>C	103	0	TCC	S	CCC	P	p.S103	p.S103P	S103P	Missense	Intracellular_TM2-3	TM2	0.005	0.632	D	0.003	0.765	D	0.981	0.597	D	0.861	0.613	P	0	0.559	D	1	0.81	D	3.375	0.914	M	-1.03	0.764	T	-2.81	0.594	D	0.876	0.874	0.47	0.901	D	0.656	0.88	D	0.866	0.858	D	0.415	0.937	D	0.746	0.914	0.713	0.849	0.934	0.933	2.373	0.97	0.852	0.899	D	0.73	0.924	D	0.167	0.709	D	0.003	0.705	D	0.982	0.744	D	0.889	0.621	D	.;.;.;.;.;.;.;.;.;.;.;.;.;.;.;.;.;.;.;.;.;.;.;	.;.;.;.;.;.;.;.;.;.;.;.;.;.;.;.;.;.;.;.;.;.;.;	4.011	0.79	27.1	0.998	0.919	0.893	0.497	D	0.817	0.739	D	0.635	0.754	0.521	0.694	0.497	0.209	0.554	0.289	0	.	.	4.07	4.07	0.467	2.169	0.421	1.138	0.647	1	0.716	1	0.863	9.812	0.4	.;.;.;.;.;.;.;.;.;.;.;.;.;.;.;.;.;.;.;.;.;.;.	.	.	-2.958	0	0	0	0	-0.603489	LoF
chr3	11017911	T	G	chr3:11017911:T:G	chr3:11059597:T:G	CTC-G	0.00104783	CDS	ENST00000646702.1	4	642	307	c.307T	c.307T>G	103	0	TCC	S	GCC	A	p.S103	p.S103A	S103A	Missense	Intracellular_TM2-3	TM2	1	0.01	T	1	0.012	T	0.003	0.112	B	0.018	0.185	B	0	0.559	D	0.998	0.81	D	-0.465	0.027	N	-0.7	0.728	T	0.94	0.015	N	0.341	0.382	-0.956	0.399	T	0.118	0.414	T	0.166	0.31	T	0.012	0.306	T	0.158	0.416	0.561	0.681	0.665	0.662	0.888	0.701	0.838	0.877	D	0.092	0.389	T	-0.148	0.286	T	-0.451	0.276	T	0.365	0.276	T	0.717	0.329	T	.;.;.;.;.;.;.;.;.;.;.;.;.;.;.;.;.;.;.;.;.;.;.;	.;.;.;.;.;.;.;.;.;.;.;.;.;.;.;.;.;.;.;.;.;.;.;	1.896	0.286	18.46	0.872	0.17	0.805	0.401	D	0.31	0.416	N	-0.533	0.21	-0.307	0.279	0.497	0.209	0.554	0.289	0	.	.	4.07	4.07	0.467	2.169	0.421	1.138	0.647	1	0.716	1	0.863	9.812	0.4	.;.;.;.;.;.;.;.;.;.;.;.;.;.;.;.;.;.;.;.;.;.;.	.	.	0.719	0	0	0	0	-0.0956152	Typical
chr3	11017912	C	A	chr3:11017912:C:A	chr3:11059598:C:A	TCC-A	0.00254472	CDS	ENST00000646702.1	4	643	308	c.308C	c.308C>A	103	1	TCC	S	TAC	Y	p.S103	p.S103Y	S103Y	Missense	Intracellular_TM2-3	TM2	0.001	0.785	D	0.023	0.571	D	0.994	0.665	D	0.95	0.688	D	0	0.559	D	1	0.81	D	2.83	0.824	M	-1.04	0.766	T	-3.44	0.675	D	0.778	0.775	0.546	0.912	D	0.664	0.883	D	0.9	0.894	D	0.445	0.942	D	0.774	0.925	0.708	0.844	0.862	0.861	2.436	0.973	0.879	0.938	D	0.581	0.863	D	0.193	0.732	D	0.039	0.729	D	0.997	0.899	D	0.935	0.758	D	.;.;.;.;.;.;.;.;.;.;.;.;.;.;.;.;.;.;.;.;.;.;.;	.;.;.;.;.;.;.;.;.;.;.;.;.;.;.;.;.;.;.;.;.;.;.;	3.807	0.724	25.9	0.995	0.672	0.987	0.861	D	0.939	0.938	D	0.799	0.86	0.711	0.832	1	0.748	0.554	0.289	0	.	.	4.07	4.07	0.467	7.727	0.838	1.026	0.459	1	0.716	1	0.863	16.836	0.858	.;.;.;.;.;.;.;.;.;.;.;.;.;.;.;.;.;.;.;.;.;.;.	.	.	0.237	0	0	0	0	-0.771695	LoF
chr3	11017912	C	G	chr3:11017912:C:G	chr3:11059598:C:G	TCC-G	0.00359254	CDS	ENST00000646702.1	4	643	308	c.308C	c.308C>G	103	1	TCC	S	TGC	C	p.S103	p.S103C	S103C	Missense	Intracellular_TM2-3	TM2	0.069	0.355	T	0.044	0.497	D	0.995	0.675	D	0.946	0.683	D	0	0.559	D	1	0.81	D	2.18	0.613	M	-1.02	0.763	T	-2.06	0.472	N	0.651	0.662	0.248	0.867	D	0.591	0.854	D	0.767	0.768	D	0.157	0.837	D	0.552	0.817	0.694	0.831	0.724	0.722	2.132	0.952	0.851	0.897	D	0.295	0.667	T	0.073	0.612	D	-0.133	0.607	T	0.938	0.608	D	0.914	0.692	D	.;.;.;.;.;.;.;.;.;.;.;.;.;.;.;.;.;.;.;.;.;.;.;	.;.;.;.;.;.;.;.;.;.;.;.;.;.;.;.;.;.;.;.;.;.;.;	3.871	0.744	26.2	0.981	0.382	0.988	0.87	D	0.935	0.93	D	0.702	0.797	0.646	0.783	1	0.748	0.554	0.289	0	.	.	4.07	4.07	0.467	7.727	0.838	1.026	0.459	1	0.716	1	0.863	16.836	0.858	.;.;.;.;.;.;.;.;.;.;.;.;.;.;.;.;.;.;.;.;.;.;.	.	.	0.26	0	0	0	0	-0.455902	Typical
chr3	11017912	C	T	chr3:11017912:C:T	chr3:11059598:C:T	TCC-T	0.00913105	CDS	ENST00000646702.1	4	643	308	c.308C	c.308C>T	103	1	TCC	S	TTC	F	p.S103	p.S103F	S103F	Missense	Intracellular_TM2-3	TM2	0.038	0.428	D	0.023	0.571	D	0.981	0.597	D	0.928	0.663	D	0	0.559	D	1	0.81	D	3.03	0.864	M	-1.03	0.764	T	-3.32	0.661	D	0.785	0.782	0.538	0.911	D	0.667	0.885	D	0.88	0.873	D	0.29	0.905	D	0.694	0.891	0.727	0.861	0.81	0.808	2.257	0.961	0.866	0.92	D	0.497	0.819	T	0.172	0.713	D	0.01	0.71	D	0.99	0.803	D	0.934	0.751	D	.;.;.;.;.;.;.;.;.;.;.;.;.;.;.;.;.;.;.;.;.;.;.;	.;.;.;.;.;.;.;.;.;.;.;.;.;.;.;.;.;.;.;.;.;.;.;	3.969	0.776	26.8	0.998	0.893	0.984	0.829	D	0.941	0.943	D	0.797	0.859	0.708	0.83	1	0.748	0.554	0.289	0	.	.	4.07	4.07	0.467	7.727	0.838	1.026	0.459	1	0.716	1	0.863	16.836	0.858	.;.;.;.;.;.;.;.;.;.;.;.;.;.;.;.;.;.;.;.;.;.;.	.	.	0.542	0	0	0	0	-0.667516	LoF
chr3	11017913	C	A	chr3:11017913:C:A	chr3:11059599:C:A	CCC-A	0.0028441	CDS	ENST00000646702.1	4	644	309	c.309C	c.309C>A	103	2	TCC	S	TCA	S	p.S103	p.S103S	S103S	Synonymous	Intracellular_TM2-3	TM2	.	.	.	.	.	.	.	.	.	.	.	.	.	.	.	.	.	.	.	.	.	.	.	.	.	.	.	.	.	.	.	.	.	.	.	.	.	.	.	.	.	.	.	.	.	.	.	.	.	.	.	.	.	.	.	.	.	.	.	.	.	.	.	.	.	.	.	.	.	.	.	.	.	.	.	.	.	.	.	.	.	.	.	.	.	.	.	.	.	.	.	.	.	.	.	.	.	.	.	.	.	.	.	.	.	.	.	.	0	0	0	0	.	.
chr3	11017913	C	G	chr3:11017913:C:G	chr3:11059599:C:G	CCC-G	0.00456553	CDS	ENST00000646702.1	4	644	309	c.309C	c.309C>G	103	2	TCC	S	TCG	S	p.S103	p.S103S	S103S	Synonymous	Intracellular_TM2-3	TM2	.	.	.	.	.	.	.	.	.	.	.	.	.	.	.	.	.	.	.	.	.	.	.	.	.	.	.	.	.	.	.	.	.	.	.	.	.	.	.	.	.	.	.	.	.	.	.	.	.	.	.	.	.	.	.	.	.	.	.	.	.	.	.	.	.	.	.	.	.	.	.	.	.	.	.	.	.	.	.	.	.	.	.	.	.	.	.	.	.	.	.	.	.	.	.	.	.	.	.	.	.	.	.	.	.	.	.	.	0	0	0	0	.	.
chr3	11017913	C	T	chr3:11017913:C:T	chr3:11059599:C:T	CCC-T	0.00980466	CDS	ENST00000646702.1	4	644	309	c.309C	c.309C>T	103	2	TCC	S	TCT	S	p.S103	p.S103S	S103S	Synonymous	Intracellular_TM2-3	TM2	.	.	.	.	.	.	.	.	.	.	.	.	.	.	.	.	.	.	.	.	.	.	.	.	.	.	.	.	.	.	.	.	.	.	.	.	.	.	.	.	.	.	.	.	.	.	.	.	.	.	.	.	.	.	.	.	.	.	.	.	.	.	.	.	.	.	.	.	.	.	.	.	.	.	.	.	.	.	.	.	.	.	.	.	.	.	.	.	.	.	.	.	.	.	.	.	.	.	.	.	.	.	.	.	.	.	.	.	0	1	207922	4.81e-06	.	.
chr3	11017914	C	A	chr3:11017914:C:A	chr3:11059600:C:A	CCT-A	0.00209565	CDS	ENST00000646702.1	4	645	310	c.310C	c.310C>A	104	0	CTG	L	ATG	M	p.L104	p.L104M	L104M	Missense	Intracellular_TM2-3	TM2	0.051	0.393	T	0.064	0.449	T	1	0.906	D	1	0.974	D	0	0.629	D	1	0.81	D	2.315	0.662	M	-1.29	0.795	T	-1.74	0.412	N	0.682	0.689	0.19	0.857	D	0.599	0.857	D	0.848	0.84	D	0.168	0.846	D	0.653	0.871	0.766	0.894	0.866	0.865	2.099	0.948	0.844	0.888	D	0.261	0.632	T	0.191	0.731	D	0.037	0.727	D	0.968	0.682	D	0.864	0.56	D	.;.;.;.;.;.;.;.;.;.;.;.;.;.;.;.;.;.;.;.;.;.;.;	.;.;.;.;.;.;.;.;.;.;.;.;.;.;.;.;.;.;.;.;.;.;.;	3.018	0.524	23.4	0.996	0.757	0.969	0.717	D	0.815	0.737	D	0.509	0.676	0.432	0.636	0.982	0.303	0.554	0.289	0	.	.	4.07	3.19	0.357	4.888	0.629	1.026	0.459	1	0.716	1	0.863	11.993	0.525	.;.;.;.;.;.;.;.;.;.;.;.;.;.;.;.;.;.;.;.;.;.;.	.	.	-0.694	0	0	0	0	-0.536206	LoF
chr3	11017914	C	G	chr3:11017914:C:G	chr3:11059600:C:G	CCT-G	0.00471522	CDS	ENST00000646702.1	4	645	310	c.310C	c.310C>G	104	0	CTG	L	GTG	V	p.L104	p.L104V	L104V	Missense	Intracellular_TM2-3	TM2	0.002	0.722	D	0.024	0.566	D	1	0.906	D	0.999	0.924	D	0	0.629	D	1	0.81	D	2.07	0.568	M	-1.07	0.769	T	-2.62	0.563	D	0.799	0.795	0.212	0.861	D	0.586	0.852	D	0.859	0.851	D	0.183	0.857	D	0.732	0.908	0.706	0.842	0.92	0.919	2.126	0.951	0.826	0.86	D	0.444	0.788	T	0.304	0.833	D	0.199	0.831	D	0.988	0.783	D	0.943	0.786	D	.;.;.;.;.;.;.;.;.;.;.;.;.;.;.;.;.;.;.;.;.;.;.;	.;.;.;.;.;.;.;.;.;.;.;.;.;.;.;.;.;.;.;.;.;.;.;	3.38	0.61	24.3	0.998	0.923	0.971	0.728	D	0.826	0.745	D	0.549	0.7	0.459	0.653	0.982	0.303	0.554	0.289	0	.	.	4.07	3.19	0.357	4.888	0.629	1.026	0.459	1	0.716	1	0.863	11.993	0.525	.;.;.;.;.;.;.;.;.;.;.;.;.;.;.;.;.;.;.;.;.;.;.	.	.	-1.635	0	0	0	0	-0.645812	LoF
chr3	11017914	C	T	chr3:11017914:C:T	chr3:11059600:C:T	CCT-T	0.0114512	CDS	ENST00000646702.1	4	645	310	c.310C	c.310C>T	104	0	CTG	L	TTG	L	p.L104	p.L104L	L104L	Synonymous	Intracellular_TM2-3	TM2	.	.	.	.	.	.	.	.	.	.	.	.	.	.	.	.	.	.	.	.	.	.	.	.	.	.	.	.	.	.	.	.	.	.	.	.	.	.	.	.	.	.	.	.	.	.	.	.	.	.	.	.	.	.	.	.	.	.	.	.	.	.	.	.	.	.	.	.	.	.	.	.	.	.	.	.	.	.	.	.	.	.	.	.	.	.	.	.	.	.	.	.	.	.	.	.	.	.	.	.	.	.	.	.	.	.	.	.	0	0	0	0	.	.
chr3	11017915	T	A	chr3:11017915:T:A	chr3:11059601:T:A	CTG-A	0.00209565	CDS	ENST00000646702.1	4	646	311	c.311T	c.311T>A	104	1	CTG	L	CAG	Q	p.L104	p.L104Q	L104Q	Missense	Intracellular_TM2-3	TM2	0	0.913	D	0.001	0.834	D	1	0.906	D	1	0.974	D	0	0.629	D	1	0.81	D	4.035	0.97	H	-1.34	0.799	T	-5.38	0.85	D	0.971	0.982	0.854	0.951	D	0.788	0.928	D	0.974	0.97	D	0.821	0.986	D	0.961	0.994	0.847	0.95	0.99	0.99	2.236	0.96	0.856	0.906	D	0.705	0.916	D	0.431	0.916	D	0.382	0.915	D	0.999	0.973	D	0.964	0.864	D	.;.;.;.;.;.;.;.;.;.;.;.;.;.;.;.;.;.;.;.;.;.;.;	.;.;.;.;.;.;.;.;.;.;.;.;.;.;.;.;.;.;.;.;.;.;.;	4.231	0.864	28.9	0.996	0.742	0.985	0.834	D	0.94	0.942	D	0.906	0.92	0.761	0.87	1	0.748	0.554	0.289	0	.	.	4.07	4.07	0.467	7.836	0.85	1.138	0.647	1	0.716	1	0.863	13.52	0.61	.;.;.;.;.;.;.;.;.;.;.;.;.;.;.;.;.;.;.;.;.;.;.	.	.	-3.205	0	0	0	0	-0.852	LoF
chr3	11017915	T	C	chr3:11017915:T:C	chr3:11059601:T:C	CTG-C	0.0117506	CDS	ENST00000646702.1	4	646	311	c.311T	c.311T>C	104	1	CTG	L	CCG	P	p.L104	p.L104P	L104P	Missense	Intracellular_TM2-3	TM2	0	0.913	D	0.001	0.834	D	1	0.906	D	1	0.974	D	0	0.629	D	1	0.81	D	3.34	0.91	M	-1.34	0.799	T	-6.35	0.91	D	0.985	0.994	0.854	0.951	D	0.788	0.928	D	0.985	0.988	D	0.82	0.986	D	0.953	0.992	0.912	0.983	0.992	0.992	2.693	0.986	0.902	0.966	D	0.744	0.929	D	0.426	0.913	D	0.375	0.912	D	0.998	0.939	D	0.948	0.801	D	.;.;.;.;.;.;.;.;.;.;.;.;.;.;.;.;.;.;.;.;.;.;.;	.;.;.;.;.;.;.;.;.;.;.;.;.;.;.;.;.;.;.;.;.;.;.;	4.276	0.876	29.4	0.999	0.969	0.983	0.813	D	0.978	0.998	D	0.906	0.92	0.761	0.87	1	0.748	0.554	0.289	0	.	.	4.07	4.07	0.467	7.836	0.85	1.138	0.647	1	0.716	1	0.863	13.52	0.61	.;.;.;.;.;.;.;.;.;.;.;.;.;.;.;.;.;.;.;.;.;.;.	.	.	-3.059	0	0	0	0	-0.815103	LoF
chr3	11017915	T	G	chr3:11017915:T:G	chr3:11059601:T:G	CTG-G	0.00359254	CDS	ENST00000646702.1	4	646	311	c.311T	c.311T>G	104	1	CTG	L	CGG	R	p.L104	p.L104R	L104R	Missense	Intracellular_TM2-3	TM2	0	0.913	D	0.001	0.834	D	1	0.906	D	1	0.974	D	0	0.629	D	1	0.81	D	4.035	0.97	H	-1.34	0.799	T	-5.43	0.853	D	0.993	0.999	0.854	0.951	D	0.788	0.928	D	0.976	0.973	D	0.819	0.986	D	0.965	0.995	0.859	0.957	0.989	0.989	2.586	0.981	0.889	0.951	D	0.734	0.926	D	0.432	0.916	D	0.382	0.915	D	0.999	0.973	D	0.962	0.856	D	.;.;.;.;.;.;.;.;.;.;.;.;.;.;.;.;.;.;.;.;.;.;.;	.;.;.;.;.;.;.;.;.;.;.;.;.;.;.;.;.;.;.;.;.;.;.;	4.228	0.863	28.9	0.998	0.846	0.986	0.842	D	0.951	0.966	D	0.906	0.92	0.761	0.87	1	0.748	0.554	0.289	0	.	.	4.07	4.07	0.467	7.836	0.85	1.138	0.647	1	0.716	1	0.863	13.52	0.61	.;.;.;.;.;.;.;.;.;.;.;.;.;.;.;.;.;.;.;.;.;.;.	.	.	-2.314	0	0	0	0	-0.852	LoF
chr3	11017916	G	A	chr3:11017916:G:A	chr3:11059602:G:A	TGG-A	0.00808323	CDS	ENST00000646702.1	4	647	312	c.312G	c.312G>A	104	2	CTG	L	CTA	L	p.L104	p.L104L	L104L	Synonymous	Intracellular_TM2-3	TM2	.	.	.	.	.	.	.	.	.	.	.	.	.	.	.	.	.	.	.	.	.	.	.	.	.	.	.	.	.	.	.	.	.	.	.	.	.	.	.	.	.	.	.	.	.	.	.	.	.	.	.	.	.	.	.	.	.	.	.	.	.	.	.	.	.	.	.	.	.	.	.	.	.	.	.	.	.	.	.	.	.	.	.	.	.	.	.	.	.	.	.	.	.	.	.	.	.	.	.	.	.	.	.	.	.	.	.	.	0	0	0	0	.	.
chr3	11017916	G	C	chr3:11017916:G:C	chr3:11059602:G:C	TGG-C	0.00232019	CDS	ENST00000646702.1	4	647	312	c.312G	c.312G>C	104	2	CTG	L	CTC	L	p.L104	p.L104L	L104L	Synonymous	Intracellular_TM2-3	TM2	.	.	.	.	.	.	.	.	.	.	.	.	.	.	.	.	.	.	.	.	.	.	.	.	.	.	.	.	.	.	.	.	.	.	.	.	.	.	.	.	.	.	.	.	.	.	.	.	.	.	.	.	.	.	.	.	.	.	.	.	.	.	.	.	.	.	.	.	.	.	.	.	.	.	.	.	.	.	.	.	.	.	.	.	.	.	.	.	.	.	.	.	.	.	.	.	.	.	.	.	.	.	.	.	.	.	.	.	0	0	0	0	.	.
chr3	11017916	G	T	chr3:11017916:G:T	chr3:11059602:G:T	TGG-T	0.00246987	CDS	ENST00000646702.1	4	647	312	c.312G	c.312G>T	104	2	CTG	L	CTT	L	p.L104	p.L104L	L104L	Synonymous	Intracellular_TM2-3	TM2	.	.	.	.	.	.	.	.	.	.	.	.	.	.	.	.	.	.	.	.	.	.	.	.	.	.	.	.	.	.	.	.	.	.	.	.	.	.	.	.	.	.	.	.	.	.	.	.	.	.	.	.	.	.	.	.	.	.	.	.	.	.	.	.	.	.	.	.	.	.	.	.	.	.	.	.	.	.	.	.	.	.	.	.	.	.	.	.	.	.	.	.	.	.	.	.	.	.	.	.	.	.	.	.	.	.	.	.	0	0	0	0	.	.
chr3	11017917	G	A	chr3:11017917:G:A	chr3:11059603:G:A	GGG-A	0.0100292	CDS	ENST00000646702.1	4	648	313	c.313G	c.313G>A	105	0	GGC	G	AGC	S	p.G105	p.G105S	G105S	Missense	Intracellular_TM2-3	TM2	0	0.913	D	0.001	0.834	D	1	0.906	D	1	0.974	D	0	0.843	D	1	0.81	D	3.76	0.951	H	-4.6	0.978	D	-5.81	0.882	D	0.941	0.948	1.064	0.984	D	0.974	0.992	D	0.993	0.999	D	0.746	0.98	D	0.974	0.997	0.979	0.998	0.996	0.996	2.165	0.954	0.903	0.968	D	0.807	0.951	D	0.567	0.964	D	0.576	0.963	D	0.999	0.957	D	0.992	0.976	D	.;.;.;.;.;.;.;.;.;.;.;.;.;.;.;.;.;.;.;.;.;.;.;	.;.;.;.;.;.;.;.;.;.;.;.;.;.;.;.;.;.;.;.;.;.;.;	4.194	0.853	28.6	0.999	0.951	0.99	0.902	D	0.957	0.976	D	0.996	0.956	0.86	0.936	1	0.748	0.497	0.192	0	.	.	4.07	4.07	0.467	9.771	0.982	1.176	0.789	1	0.716	1	0.863	16.836	0.858	.;.;.;.;.;.;.;.;.;.;.;.;.;.;.;.;.;.;.;.;.;.;.	.	.	-2.023	0	0	0	0	-0.834636	LoF
chr3	11017917	G	C	chr3:11017917:G:C	chr3:11059603:G:C	GGG-C	0.00254472	CDS	ENST00000646702.1	4	648	313	c.313G	c.313G>C	105	0	GGC	G	CGC	R	p.G105	p.G105R	G105R	Missense	Intracellular_TM2-3	TM2	0	0.913	D	0.01	0.657	D	1	0.906	D	1	0.974	D	0	0.843	D	1	0.81	D	3.905	0.962	H	-4.61	0.979	D	-7.75	0.958	D	0.982	0.992	1.064	0.984	D	0.974	0.992	D	0.995	0.999	D	0.829	0.987	D	0.977	0.998	0.983	0.998	0.997	0.997	2.37	0.969	0.929	0.989	D	0.814	0.954	D	0.567	0.964	D	0.577	0.963	D	1	0.978	D	0.993	0.978	D	.;.;.;.;.;.;.;.;.;.;.;.;.;.;.;.;.;.;.;.;.;.;.;	.;.;.;.;.;.;.;.;.;.;.;.;.;.;.;.;.;.;.;.;.;.;.;	4.232	0.864	29	0.999	0.995	0.992	0.93	D	0.959	0.978	D	0.998	0.957	0.862	0.937	1	0.748	0.497	0.192	0	.	.	4.07	4.07	0.467	9.771	0.982	1.176	0.789	1	0.716	1	0.863	16.836	0.858	.;.;.;.;.;.;.;.;.;.;.;.;.;.;.;.;.;.;.;.;.;.;.	.	.	-3.2	0	0	0	0	-0.857426	LoF
chr3	11017917	G	T	chr3:11017917:G:T	chr3:11059603:G:T	GGG-T	0.00299379	CDS	ENST00000646702.1	4	648	313	c.313G	c.313G>T	105	0	GGC	G	TGC	C	p.G105	p.G105C	G105C	Missense	Intracellular_TM2-3	TM2	0	0.913	D	0	0.928	D	1	0.906	D	1	0.974	D	0	0.843	D	1	0.81	D	4.455	0.988	H	-4.61	0.979	D	-8.72	0.977	D	0.967	0.978	1.051	0.981	D	0.976	0.992	D	0.994	0.999	D	0.824	0.986	D	0.971	0.997	0.963	0.996	0.998	0.998	2.257	0.961	0.919	0.982	D	0.814	0.954	D	0.567	0.964	D	0.577	0.963	D	1	0.984	D	0.988	0.957	D	.;.;.;.;.;.;.;.;.;.;.;.;.;.;.;.;.;.;.;.;.;.;.;	.;.;.;.;.;.;.;.;.;.;.;.;.;.;.;.;.;.;.;.;.;.;.;	4.384	0.899	31	0.997	0.807	0.992	0.923	D	0.966	0.988	D	1.02	0.963	0.876	0.944	1	0.748	0.497	0.192	0	.	.	4.07	4.07	0.467	9.771	0.982	1.176	0.789	1	0.716	1	0.863	16.836	0.858	.;.;.;.;.;.;.;.;.;.;.;.;.;.;.;.;.;.;.;.;.;.;.	.	.	-2.208	1	0	0	0	-0.863937	LoF
chr3	11017918	G	A	chr3:11017918:G:A	chr3:11059604:G:A	GGC-A	0.00950528	CDS	ENST00000646702.1	4	649	314	c.314G	c.314G>A	105	1	GGC	G	GAC	D	p.G105	p.G105D	G105D	Missense	Intracellular_TM2-3	TM2	0	0.913	D	0.001	0.834	D	1	0.906	D	1	0.974	D	0	0.843	D	1	0.81	D	4.455	0.988	H	-4.61	0.979	D	-6.78	0.928	D	0.992	0.998	1.051	0.981	D	0.976	0.992	D	0.994	0.999	D	0.852	0.989	D	0.977	0.998	0.98	0.998	0.997	0.997	2.47	0.975	0.931	0.991	D	0.814	0.954	D	0.567	0.964	D	0.577	0.963	D	1	0.983	D	0.988	0.962	D	.;.;.;.;.;.;.;.;.;.;.;.;.;.;.;.;.;.;.;.;.;.;.;	.;.;.;.;.;.;.;.;.;.;.;.;.;.;.;.;.;.;.;.;.;.;.;	4.13	0.831	28	0.999	0.942	0.99	0.902	D	0.957	0.976	D	1.02	0.963	0.876	0.944	1	0.748	0.497	0.192	0	.	.	4.07	4.07	0.467	9.771	0.982	1.176	0.789	1	0.716	1	0.863	16.836	0.858	.;.;.;.;.;.;.;.;.;.;.;.;.;.;.;.;.;.;.;.;.;.;.	.	.	-3.806	0	0	0	0	-0.862852	LoF
chr3	11017918	G	C	chr3:11017918:G:C	chr3:11059604:G:C	GGC-C	0.00254472	CDS	ENST00000646702.1	4	649	314	c.314G	c.314G>C	105	1	GGC	G	GCC	A	p.G105	p.G105A	G105A	Missense	Intracellular_TM2-3	TM2	0	0.913	D	0.002	0.794	D	1	0.906	D	1	0.974	D	0	0.843	D	1	0.81	D	3.905	0.962	H	-4.59	0.978	D	-5.81	0.882	D	0.976	0.987	1.075	0.987	D	0.971	0.991	D	0.993	0.998	D	0.863	0.989	D	0.972	0.997	0.957	0.995	0.996	0.996	2.263	0.962	0.903	0.968	D	0.789	0.945	D	0.567	0.964	D	0.577	0.963	D	1	0.983	D	0.912	0.942	D	.;.;.;.;.;.;.;.;.;.;.;.;.;.;.;.;.;.;.;.;.;.;.;	.;.;.;.;.;.;.;.;.;.;.;.;.;.;.;.;.;.;.;.;.;.;.;	4.022	0.794	27.1	0.998	0.927	0.992	0.93	D	0.953	0.968	D	0.971	0.948	0.844	0.927	1	0.748	0.497	0.192	0	.	.	4.07	4.07	0.467	9.771	0.982	1.176	0.789	1	0.716	1	0.863	16.836	0.858	.;.;.;.;.;.;.;.;.;.;.;.;.;.;.;.;.;.;.;.;.;.;.	.	.	-1.595	0	0	0	0	-0.862852	LoF
chr3	11017918	G	T	chr3:11017918:G:T	chr3:11059604:G:T	GGC-T	0.00464037	CDS	ENST00000646702.1	4	649	314	c.314G	c.314G>T	105	1	GGC	G	GTC	V	p.G105	p.G105V	G105V	Missense	Intracellular_TM2-3	TM2	0	0.913	D	0.001	0.834	D	1	0.906	D	1	0.974	D	0	0.843	D	1	0.81	D	4.455	0.988	H	-4.61	0.979	D	-8.71	0.977	D	0.992	0.998	1.028	0.977	D	0.979	0.993	D	0.994	0.999	D	0.871	0.99	D	0.971	0.997	0.948	0.994	0.998	0.998	2.422	0.973	0.907	0.971	D	0.814	0.954	D	0.567	0.964	D	0.577	0.963	D	1	0.984	D	0.99	0.97	D	.;.;.;.;.;.;.;.;.;.;.;.;.;.;.;.;.;.;.;.;.;.;.;	.;.;.;.;.;.;.;.;.;.;.;.;.;.;.;.;.;.;.;.;.;.;.;	4.114	0.826	27.9	0.998	0.874	0.992	0.923	D	0.959	0.978	D	1.057	0.972	0.899	0.955	1	0.748	0.497	0.192	0	.	.	4.07	4.07	0.467	9.771	0.982	1.176	0.789	1	0.716	1	0.863	16.836	0.858	.;.;.;.;.;.;.;.;.;.;.;.;.;.;.;.;.;.;.;.;.;.;.	.	.	-2.188	0	0	0	0	-0.863937	LoF
chr3	11017919	C	A	chr3:11017919:C:A	chr3:11059605:C:A	GCC-A	0.0035177	CDS	ENST00000646702.1	4	650	315	c.315C	c.315C>A	105	2	GGC	G	GGA	G	p.G105	p.G105G	G105G	Synonymous	Intracellular_TM2-3	TM2	.	.	.	.	.	.	.	.	.	.	.	.	.	.	.	.	.	.	.	.	.	.	.	.	.	.	.	.	.	.	.	.	.	.	.	.	.	.	.	.	.	.	.	.	.	.	.	.	.	.	.	.	.	.	.	.	.	.	.	.	.	.	.	.	.	.	.	.	.	.	.	.	.	.	.	.	.	.	.	.	.	.	.	.	.	.	.	.	.	.	.	.	.	.	.	.	.	.	.	.	.	.	.	.	.	.	.	.	0	0	0	0	.	.
chr3	11017919	C	G	chr3:11017919:C:G	chr3:11059605:C:G	GCC-G	0.00299379	CDS	ENST00000646702.1	4	650	315	c.315C	c.315C>G	105	2	GGC	G	GGG	G	p.G105	p.G105G	G105G	Synonymous	Intracellular_TM2-3	TM2	.	.	.	.	.	.	.	.	.	.	.	.	.	.	.	.	.	.	.	.	.	.	.	.	.	.	.	.	.	.	.	.	.	.	.	.	.	.	.	.	.	.	.	.	.	.	.	.	.	.	.	.	.	.	.	.	.	.	.	.	.	.	.	.	.	.	.	.	.	.	.	.	.	.	.	.	.	.	.	.	.	.	.	.	.	.	.	.	.	.	.	.	.	.	.	.	.	.	.	.	.	.	.	.	.	.	.	.	0	0	0	0	.	.
chr3	11017919	C	T	chr3:11017919:C:T	chr3:11059605:C:T	GCC-T	0.007709	CDS	ENST00000646702.1	4	650	315	c.315C	c.315C>T	105	2	GGC	G	GGT	G	p.G105	p.G105G	G105G	Synonymous	Intracellular_TM2-3	TM2	.	.	.	.	.	.	.	.	.	.	.	.	.	.	.	.	.	.	.	.	.	.	.	.	.	.	.	.	.	.	.	.	.	.	.	.	.	.	.	.	.	.	.	.	.	.	.	.	.	.	.	.	.	.	.	.	.	.	.	.	.	.	.	.	.	.	.	.	.	.	.	.	.	.	.	.	.	.	.	.	.	.	.	.	.	.	.	.	.	.	.	.	.	.	.	.	.	.	.	.	.	.	.	.	.	.	.	.	0	0	0	0	.	.
chr3	11017920	C	A	chr3:11017920:C:A	chr3:11059606:C:A	CCA-A	0.00194596	CDS	ENST00000646702.1	4	651	316	c.316C	c.316C>A	106	0	CAG	Q	AAG	K	p.Q106	p.Q106K	Q106K	Missense	Intracellular_TM2-3	TM2	0.001	0.785	D	0.001	0.834	D	1	0.906	D	0.998	0.886	D	0	0.843	D	1	0.81	D	4.065	0.971	H	-1.21	0.786	T	-3.89	0.728	D	0.907	0.908	0.78	0.942	D	0.738	0.911	D	0.989	0.994	D	0.761	0.981	D	0.864	0.959	0.968	0.997	0.989	0.989	2.433	0.973	0.822	0.853	D	0.744	0.929	D	0.409	0.904	D	0.35	0.903	D	0.998	0.937	D	0.995	0.982	D	.;.;.;.;.;.;.;.;.;.;.;.;.;.;.;.;.;.;.;.;.;.;.;	.;.;.;.;.;.;.;.;.;.;.;.;.;.;.;.;.;.;.;.;.;.;.;	3.79	0.719	25.8	0.996	0.761	0.987	0.861	D	0.933	0.924	D	0.91	0.923	0.783	0.886	1	0.748	0.497	0.192	0	.	.	4.07	4.07	0.467	7.727	0.838	1.026	0.459	1	0.716	1	0.863	16.836	0.858	.;.;.;.;.;.;.;.;.;.;.;.;.;.;.;.;.;.;.;.;.;.;.	.	.	-0.93	0	0	0	0	-0.812932	LoF
chr3	11017920	C	G	chr3:11017920:C:G	chr3:11059606:C:G	CCA-G	0.00336801	CDS	ENST00000646702.1	4	651	316	c.316C	c.316C>G	106	0	CAG	Q	GAG	E	p.Q106	p.Q106E	Q106E	Missense	Intracellular_TM2-3	TM2	0	0.913	D	0.001	0.834	D	0.999	0.779	D	0.996	0.845	D	0	0.843	D	1	0.81	D	4.415	0.987	H	-1.29	0.795	T	-2.91	0.61	D	0.95	0.958	0.985	0.969	D	0.821	0.94	D	0.988	0.993	D	0.687	0.974	D	0.859	0.958	0.968	0.997	0.991	0.991	2.253	0.961	0.788	0.801	T	0.804	0.95	D	0.418	0.909	D	0.362	0.908	D	0.999	0.946	D	0.996	0.986	D	.;.;.;.;.;.;.;.;.;.;.;.;.;.;.;.;.;.;.;.;.;.;.;	.;.;.;.;.;.;.;.;.;.;.;.;.;.;.;.;.;.;.;.;.;.;.;	3.563	0.657	24.9	0.994	0.627	0.988	0.87	D	0.939	0.938	D	0.996	0.956	0.838	0.923	1	0.748	0.497	0.192	0	.	.	4.07	4.07	0.467	7.727	0.838	1.026	0.459	1	0.716	1	0.863	16.836	0.858	.;.;.;.;.;.;.;.;.;.;.;.;.;.;.;.;.;.;.;.;.;.;.	.	.	-1.429	0	0	0	0	-0.822699	LoF
chr3	11017920	C	T	chr3:11017920:C:T	chr3:11059606:C:T	CCA-T	0.00763416	CDS	ENST00000646702.1	4	651	316	c.316C	c.316C>T	106	0	CAG	Q	TAG	X	p.Q106	p.Q106X	Q106X	PTV	Intracellular_TM2-3	TM2	.	.	.	.	.	.	.	.	.	.	.	.	0	0.843	D	1	0.81	A	.	.	.	.	.	.	.	.	.	0.952	0.961	.	.	.	.	.	.	.	.	.	.	.	.	.	.	.	.	.	.	.	.	.	.	.	.	.	.	0.625	0.994	D	0.66	0.994	D	.	.	.	.	.	.	.;Recessive;.;.;.;.;.;.;.;.;.;.;.;.;.;.;.;.;.;.;.;.;.;	.;High;.;.;.;.;.;.;.;.;.;.;.;.;.;.;.;.;.;.;.;.;.;	7.449	0.978	38	0.998	0.907	0.984	0.829	D	0.367	0.455	N	1.076	0.977	0.889	0.951	1	0.748	0.497	0.192	0	.	.	4.07	4.07	0.467	7.727	0.838	1.026	0.459	1	0.716	1	0.863	16.836	0.858	.;.;.;.;.;.;.;.;.;.;.;.;.;.;.;.;.;.;.;.;.;.;.	.	.	.	0	0	0	0	.	.
chr3	11017921	A	C	chr3:11017921:A:C	chr3:11059607:A:C	CAG-C	0.00299379	CDS	ENST00000646702.1	4	652	317	c.317A	c.317A>C	106	1	CAG	Q	CCG	P	p.Q106	p.Q106P	Q106P	Missense	Intracellular_TM2-3	TM2	0.001	0.785	D	0.001	0.834	D	1	0.906	D	0.999	0.924	D	0	0.843	D	1	0.81	D	4.415	0.987	H	-1.31	0.797	T	-5.82	0.883	D	0.968	0.979	0.903	0.957	D	0.808	0.935	D	0.991	0.997	D	0.817	0.986	D	0.918	0.979	0.968	0.997	0.987	0.987	2.386	0.971	0.793	0.81	T	0.812	0.953	D	0.423	0.912	D	0.37	0.911	D	0.999	0.96	D	0.984	0.945	D	.;.;.;.;.;.;.;.;.;.;.;.;.;.;.;.;.;.;.;.;.;.;.;	.;.;.;.;.;.;.;.;.;.;.;.;.;.;.;.;.;.;.;.;.;.;.;	4.085	0.816	27.6	0.996	0.737	0.991	0.907	D	0.977	0.997	D	0.985	0.953	0.826	0.915	1	0.748	0.497	0.192	0	.	.	4.07	4.07	0.467	9.111	0.936	1.312	0.947	1	0.716	1	0.863	13.52	0.61	.;.;.;.;.;.;.;.;.;.;.;.;.;.;.;.;.;.;.;.;.;.;.	.	.	-2.599	0	0	0	0	-0.837892	LoF
chr3	11017921	A	G	chr3:11017921:A:G	chr3:11059607:A:G	CAG-G	0.0107028	CDS	ENST00000646702.1	4	652	317	c.317A	c.317A>G	106	1	CAG	Q	CGG	R	p.Q106	p.Q106R	Q106R	Missense	Intracellular_TM2-3	TM2	0.013	0.539	D	0.001	0.834	D	1	0.906	D	0.998	0.886	D	0	0.843	D	1	0.81	D	4.415	0.987	H	-0.83	0.742	T	-3.89	0.728	D	0.9	0.9	0.502	0.906	D	0.645	0.876	D	0.985	0.987	D	0.405	0.935	D	0.813	0.941	0.966	0.997	0.97	0.97	2.26	0.962	0.817	0.846	D	0.584	0.864	D	0.383	0.889	D	0.313	0.888	D	0.996	0.887	D	0.991	0.973	D	.;.;.;.;.;.;.;.;.;.;.;.;.;.;.;.;.;.;.;.;.;.;.;	.;.;.;.;.;.;.;.;.;.;.;.;.;.;.;.;.;.;.;.;.;.;.;	3.963	0.774	26.7	0.998	0.923	0.99	0.899	D	0.949	0.96	D	0.839	0.885	0.733	0.849	1	0.748	0.497	0.192	0	.	.	4.07	4.07	0.467	9.111	0.936	1.312	0.947	1	0.716	1	0.863	13.52	0.61	.;.;.;.;.;.;.;.;.;.;.;.;.;.;.;.;.;.;.;.;.;.;.	.	.	-0.541	2	0	0	0	-0.758672	LoF
chr3	11017921	A	T	chr3:11017921:A:T	chr3:11059607:A:T	CAG-T	0.00157174	CDS	ENST00000646702.1	4	652	317	c.317A	c.317A>T	106	1	CAG	Q	CTG	L	p.Q106	p.Q106L	Q106L	Missense	Intracellular_TM2-3	TM2	0	0.913	D	0.001	0.834	D	1	0.906	D	0.999	0.924	D	0	0.843	D	1	0.81	D	4.065	0.971	H	-1.31	0.797	T	-6.79	0.929	D	0.932	0.937	0.854	0.951	D	0.788	0.928	D	0.991	0.996	D	0.839	0.988	D	0.951	0.991	0.945	0.993	0.988	0.988	2.167	0.954	0.787	0.8	T	0.816	0.955	D	0.429	0.915	D	0.378	0.914	D	0.999	0.97	D	0.993	0.976	D	.;.;.;.;.;.;.;.;.;.;.;.;.;.;.;.;.;.;.;.;.;.;.;	.;.;.;.;.;.;.;.;.;.;.;.;.;.;.;.;.;.;.;.;.;.;.;	4.172	0.846	28.4	0.996	0.748	0.99	0.901	D	0.946	0.955	D	0.948	0.939	0.802	0.899	1	0.748	0.497	0.192	0	.	.	4.07	4.07	0.467	9.111	0.936	1.312	0.947	1	0.716	1	0.863	13.52	0.61	.;.;.;.;.;.;.;.;.;.;.;.;.;.;.;.;.;.;.;.;.;.;.	.	.	-0.097	0	0	0	0	-0.848744	LoF
chr3	11017922	G	A	chr3:11017922:G:A	chr3:11059608:G:A	AGT-A	0.00688571	CDS	ENST00000646702.1	4	653	318	c.318G	c.318G>A	106	2	CAG	Q	CAA	Q	p.Q106	p.Q106Q	Q106Q	Synonymous	Intracellular_TM2-3	TM2	.	.	.	.	.	.	.	.	.	.	.	.	.	.	.	.	.	.	.	.	.	.	.	.	.	.	.	.	.	.	.	.	.	.	.	.	.	.	.	.	.	.	.	.	.	.	.	.	.	.	.	.	.	.	.	.	.	.	.	.	.	.	.	.	.	.	.	.	.	.	.	.	.	.	.	.	.	.	.	.	.	.	.	.	.	.	.	.	.	.	.	.	.	.	.	.	.	.	.	.	.	.	.	.	.	.	.	.	0	2	207554	9.64e-06	.	.
chr3	11017922	G	C	chr3:11017922:G:C	chr3:11059608:G:C	AGT-C	0.00261956	CDS	ENST00000646702.1	4	653	318	c.318G	c.318G>C	106	2	CAG	Q	CAC	H	p.Q106	p.Q106H	Q106H	Missense	Intracellular_TM2-3	TM2	0	0.913	D	0.001	0.834	D	1	0.906	D	0.999	0.924	D	0	0.843	D	1	0.81	D	4.415	0.987	H	-1.27	0.793	T	-4.85	0.811	D	0.952	0.961	0.216	0.862	D	0.631	0.871	D	0.984	0.985	D	0.425	0.939	D	0.814	0.941	0.962	0.996	0.997	0.997	2.133	0.952	0.816	0.845	D	0.718	0.92	D	0.392	0.895	D	0.326	0.893	D	0.999	0.958	D	0.994	0.98	D	.;.;.;.;.;.;.;.;.;.;.;.;.;.;.;.;.;.;.;.;.;.;.;	.;.;.;.;.;.;.;.;.;.;.;.;.;.;.;.;.;.;.;.;.;.;.;	3.461	0.631	24.6	0.997	0.79	0.958	0.663	D	0.686	0.648	D	0.526	0.687	0.39	0.609	0.313	0.193	0.497	0.192	0	.	.	4.07	2.26	0.274	3.362	0.52	1.176	0.789	1	0.716	0.998	0.659	8.66	0.332	.;.;.;.;.;.;.;.;.;.;.;.;.;.;.;.;.;.;.;.;.;.;.	.	.	-1.598	0	0	0	0	-0.835722	LoF
chr3	11017922	G	T	chr3:11017922:G:T	chr3:11059608:G:T	AGT-T	0.00164658	CDS	ENST00000646702.1	4	653	318	c.318G	c.318G>T	106	2	CAG	Q	CAT	H	p.Q106	p.Q106H	Q106H	Missense	Intracellular_TM2-3	TM2	0	0.913	D	0.001	0.834	D	1	0.906	D	0.999	0.924	D	0	0.843	D	1	0.81	D	4.415	0.987	H	-1.27	0.793	T	-4.85	0.811	D	0.952	0.961	0.216	0.862	D	0.631	0.871	D	0.984	0.985	D	0.424	0.939	D	0.814	0.941	0.962	0.996	0.997	0.997	2.133	0.952	0.816	0.845	D	0.718	0.92	D	0.392	0.895	D	0.326	0.893	D	0.999	0.959	D	0.994	0.98	D	.;.;.;.;.;.;.;.;.;.;.;.;.;.;.;.;.;.;.;.;.;.;.;	.;.;.;.;.;.;.;.;.;.;.;.;.;.;.;.;.;.;.;.;.;.;.;	3.509	0.643	24.7	0.997	0.792	0.954	0.647	D	0.686	0.648	D	0.526	0.687	0.39	0.609	0.313	0.193	0.497	0.192	0	.	.	4.07	2.26	0.274	3.362	0.52	1.176	0.789	1	0.716	0.998	0.659	8.66	0.332	.;.;.;.;.;.;.;.;.;.;.;.;.;.;.;.;.;.;.;.;.;.;.	.	.	-1.598	0	0	0	0	-0.836807	LoF
chr3	11017923	T	A	chr3:11017923:T:A	chr3:11059609:T:A	GTA-A	0.000523913	CDS	ENST00000646702.1	4	654	319	c.319T	c.319T>A	107	0	TAC	Y	AAC	N	p.Y107	p.Y107N	Y107N	Missense	Intracellular_TM2-3	TM2	0.002	0.722	D	0.005	0.722	D	0.999	0.779	D	0.977	0.738	D	0	0.629	D	1	0.81	D	3.275	0.901	M	-1.02	0.763	T	-6.02	0.897	D	0.744	0.744	0.454	0.899	D	0.644	0.876	D	0.945	0.938	D	0.47	0.947	D	0.893	0.97	0.799	0.919	0.885	0.884	2.586	0.981	0.917	0.981	D	0.683	0.907	D	0.235	0.772	D	0.1	0.769	D	0.996	0.891	D	0.982	0.938	D	.;.;.;.;.;.;.;.;.;.;.;.;.;.;.;.;.;.;.;.;.;.;.;	.;.;.;.;.;.;.;.;.;.;.;.;.;.;.;.;.;.;.;.;.;.;.;	4.163	0.842	28.3	0.99	0.506	0.985	0.834	D	0.947	0.957	D	0.75	0.829	0.661	0.795	1	0.748	0.497	0.192	0	.	.	4.07	4.07	0.467	7.836	0.85	1.138	0.647	1	0.716	0.995	0.577	13.52	0.61	.;.;.;.;.;.;.;.;.;.;.;.;.;.;.;.;.;.;.;.;.;.;.	.	.	-2.899	0	0	0	0	-0.763013	LoF
chr3	11017923	T	C	chr3:11017923:T:C	chr3:11059609:T:C	GTA-C	0.00449068	CDS	ENST00000646702.1	4	654	319	c.319T	c.319T>C	107	0	TAC	Y	CAC	H	p.Y107	p.Y107H	Y107H	Missense	Intracellular_TM2-3	TM2	0.029	0.458	D	0.008	0.679	D	0.999	0.779	D	0.977	0.738	D	0	0.629	D	1	0.81	D	2.815	0.82	M	-1.02	0.763	T	-3.7	0.706	D	0.631	0.645	0.578	0.916	D	0.682	0.89	D	0.929	0.922	D	0.305	0.91	D	0.911	0.977	0.796	0.917	0.835	0.834	2.31	0.966	0.92	0.984	D	0.475	0.806	T	0.209	0.748	D	0.063	0.744	D	0.993	0.837	D	0.951	0.811	D	.;.;.;.;.;.;.;.;.;.;.;.;.;.;.;.;.;.;.;.;.;.;.;	.;.;.;.;.;.;.;.;.;.;.;.;.;.;.;.;.;.;.;.;.;.;.;	4.139	0.834	28.1	0.998	0.925	0.983	0.813	D	0.94	0.942	D	0.799	0.861	0.693	0.818	1	0.748	0.497	0.192	0	.	.	4.07	4.07	0.467	7.836	0.85	1.138	0.647	1	0.716	0.995	0.577	13.52	0.61	.;.;.;.;.;.;.;.;.;.;.;.;.;.;.;.;.;.;.;.;.;.;.	.	.	-3.054	0	0	0	0	-0.704412	LoF
chr3	11017923	T	G	chr3:11017923:T:G	chr3:11059609:T:G	GTA-G	0.00104783	CDS	ENST00000646702.1	4	654	319	c.319T	c.319T>G	107	0	TAC	Y	GAC	D	p.Y107	p.Y107D	Y107D	Missense	Intracellular_TM2-3	TM2	0.001	0.785	D	0.003	0.765	D	0.999	0.779	D	0.977	0.738	D	0	0.629	D	1	0.81	D	3.62	0.939	H	-1.03	0.764	T	-6.61	0.921	D	0.713	0.716	0.665	0.927	D	0.709	0.9	D	0.948	0.942	D	0.514	0.954	D	0.919	0.98	0.785	0.908	0.943	0.942	2.676	0.985	0.917	0.981	D	0.751	0.932	D	0.39	0.893	D	0.322	0.892	D	0.995	0.871	D	0.941	0.78	D	.;.;.;.;.;.;.;.;.;.;.;.;.;.;.;.;.;.;.;.;.;.;.;	.;.;.;.;.;.;.;.;.;.;.;.;.;.;.;.;.;.;.;.;.;.;.;	4.183	0.849	28.5	0.992	0.552	0.986	0.842	D	0.95	0.963	D	0.836	0.883	0.716	0.836	1	0.748	0.497	0.192	0	.	.	4.07	4.07	0.467	7.836	0.85	1.138	0.647	1	0.716	0.995	0.577	13.52	0.61	.;.;.;.;.;.;.;.;.;.;.;.;.;.;.;.;.;.;.;.;.;.;.	.	.	-3.045	0	0	0	0	-0.741309	LoF
chr3	11017924	A	C	chr3:11017924:A:C	chr3:11059610:A:C	TAC-C	0.000598758	CDS	ENST00000646702.1	4	655	320	c.320A	c.320A>C	107	1	TAC	Y	TCC	S	p.Y107	p.Y107S	Y107S	Missense	Intracellular_TM2-3	TM2	0.003	0.682	D	0.006	0.706	D	0.997	0.707	D	0.95	0.688	D	0	0.629	D	1	0.81	D	2.235	0.632	M	-1	0.76	T	-5.44	0.854	D	0.666	0.675	0.07	0.836	D	0.52	0.821	D	0.924	0.917	D	0.257	0.893	D	0.818	0.942	0.8	0.919	0.867	0.866	2.237	0.96	0.896	0.96	D	0.515	0.829	D	0.2	0.739	D	0.049	0.735	D	0.994	0.844	D	0.93	0.742	D	.;.;.;.;.;.;.;.;.;.;.;.;.;.;.;.;.;.;.;.;.;.;.;	.;.;.;.;.;.;.;.;.;.;.;.;.;.;.;.;.;.;.;.;.;.;.;	3.96	0.772	26.7	0.99	0.494	0.964	0.688	D	0.773	0.707	D	0.581	0.72	0.509	0.686	0.992	0.325	0.497	0.192	0	.	.	4.07	4.07	0.467	4.746	0.618	1.312	0.947	1	0.716	0.982	0.484	9.024	0.354	.;.;.;.;.;.;.;.;.;.;.;.;.;.;.;.;.;.;.;.;.;.;.	.	.	-3.377	0	0	0	0	-0.712009	LoF
chr3	11017924	A	G	chr3:11017924:A:G	chr3:11059610:A:G	TAC-G	0.00389192	CDS	ENST00000646702.1	4	655	320	c.320A	c.320A>G	107	1	TAC	Y	TGC	C	p.Y107	p.Y107C	Y107C	Missense	Intracellular_TM2-3	TM2	0.001	0.785	D	0.003	0.765	D	1	0.906	D	0.983	0.758	D	0	0.629	D	1	0.81	D	2.815	0.82	M	-1.04	0.766	T	-5.42	0.852	D	0.697	0.702	0.304	0.876	D	0.617	0.865	D	0.922	0.915	D	0.375	0.928	D	0.848	0.954	0.778	0.903	0.852	0.851	2.318	0.966	0.917	0.981	D	0.635	0.887	D	0.222	0.759	D	0.081	0.756	D	0.995	0.859	D	0.962	0.867	D	.;.;.;.;.;.;.;.;.;.;.;.;.;.;.;.;.;.;.;.;.;.;.;	.;.;.;.;.;.;.;.;.;.;.;.;.;.;.;.;.;.;.;.;.;.;.;	4.058	0.806	27.4	0.998	0.89	0.965	0.695	D	0.806	0.731	D	0.643	0.759	0.549	0.714	0.992	0.325	0.497	0.192	0	.	.	4.07	4.07	0.467	4.746	0.618	1.312	0.947	1	0.716	0.982	0.484	9.024	0.354	.;.;.;.;.;.;.;.;.;.;.;.;.;.;.;.;.;.;.;.;.;.;.	.	.	-1.778	0	0	0	0	-0.728287	LoF
chr3	11017924	A	T	chr3:11017924:A:T	chr3:11059610:A:T	TAC-T	0.000898136	CDS	ENST00000646702.1	4	655	320	c.320A	c.320A>T	107	1	TAC	Y	TTC	F	p.Y107	p.Y107F	Y107F	Missense	Intracellular_TM2-3	TM2	0.778	0.033	T	0.786	0.042	T	0.118	0.266	B	0.083	0.292	B	0	0.629	D	1	0.81	D	0.075	0.083	N	-0.84	0.743	T	-0.19	0.1	N	0.304	0.343	-0.924	0.449	T	0.164	0.501	T	0.512	0.621	D	0.027	0.498	D	0.235	0.542	0.787	0.91	0.662	0.659	0.949	0.725	0.887	0.949	D	0.11	0.425	T	-0.028	0.476	T	-0.279	0.469	T	0.662	0.39	D	0.916	0.7	D	.;.;.;.;.;.;.;.;.;.;.;.;.;.;.;.;.;.;.;.;.;.;.;	.;.;.;.;.;.;.;.;.;.;.;.;.;.;.;.;.;.;.;.;.;.;.;	2.195	0.346	20.8	0.94	0.242	0.949	0.628	D	0.753	0.693	D	-0.361	0.269	-0.167	0.327	0.992	0.325	0.497	0.192	0	.	.	4.07	4.07	0.467	4.746	0.618	1.312	0.947	1	0.716	0.982	0.484	9.024	0.354	.;.;.;.;.;.;.;.;.;.;.;.;.;.;.;.;.;.;.;.;.;.;.	.	.	-0.668	0	0	0	0	-0.219328	Typical
chr3	11017925	C	A	chr3:11017925:C:A	chr3:11059611:C:A	ACA-A	0.00306863	CDS	ENST00000646702.1	4	656	321	c.321C	c.321C>A	107	2	TAC	Y	TAA	X	p.Y107	p.Y107X	Y107X	PTV	Intracellular_TM2-3	TM2	.	.	.	.	.	.	.	.	.	.	.	.	0	0.629	D	1	0.81	A	.	.	.	.	.	.	.	.	.	0.968	0.979	.	.	.	.	.	.	.	.	.	.	.	.	.	.	.	.	.	.	.	.	.	.	.	.	.	.	0.625	0.994	D	0.66	0.994	D	.	.	.	.	.	.	.;Recessive;.;.;.;.;.;.;.;.;.;.;.;.;.;.;.;.;.;.;.;.;.;	.;High;.;.;.;.;.;.;.;.;.;.;.;.;.;.;.;.;.;.;.;.;.;	5.946	0.956	35	0.997	0.794	0.941	0.6	D	0.37	0.456	N	0.657	0.768	0.494	0.676	0.989	0.316	0.497	0.192	0	.	.	4.07	4.07	0.467	0.914	0.282	0.129	0.186	1	0.716	0.94	0.407	12.406	0.548	.;.;.;.;.;.;.;.;.;.;.;.;.;.;.;.;.;.;.;.;.;.;.	.	.	.	0	0	0	0	.	.
chr3	11017925	C	G	chr3:11017925:C:G	chr3:11059611:C:G	ACA-G	0.00209565	CDS	ENST00000646702.1	4	656	321	c.321C	c.321C>G	107	2	TAC	Y	TAG	X	p.Y107	p.Y107X	Y107X	PTV	Intracellular_TM2-3	TM2	.	.	.	.	.	.	.	.	.	.	.	.	0	0.629	D	1	0.81	A	.	.	.	.	.	.	.	.	.	0.968	0.979	.	.	.	.	.	.	.	.	.	.	.	.	.	.	.	.	.	.	.	.	.	.	.	.	.	.	0.625	0.994	D	0.66	0.994	D	.	.	.	.	.	.	.;Recessive;.;.;.;.;.;.;.;.;.;.;.;.;.;.;.;.;.;.;.;.;.;	.;High;.;.;.;.;.;.;.;.;.;.;.;.;.;.;.;.;.;.;.;.;.;	5.9	0.955	35	0.997	0.796	0.944	0.611	D	0.37	0.456	N	0.657	0.768	0.494	0.676	0.989	0.316	0.497	0.192	0	.	.	4.07	4.07	0.467	0.914	0.282	0.129	0.186	1	0.716	0.94	0.407	12.406	0.548	.;.;.;.;.;.;.;.;.;.;.;.;.;.;.;.;.;.;.;.;.;.;.	.	.	.	0	0	0	0	.	.
chr3	11017925	C	T	chr3:11017925:C:T	chr3:11059611:C:T	ACA-T	0.00935559	CDS	ENST00000646702.1	4	656	321	c.321C	c.321C>T	107	2	TAC	Y	TAT	Y	p.Y107	p.Y107Y	Y107Y	Synonymous	Intracellular_TM2-3	TM2	.	.	.	.	.	.	.	.	.	.	.	.	.	.	.	.	.	.	.	.	.	.	.	.	.	.	.	.	.	.	.	.	.	.	.	.	.	.	.	.	.	.	.	.	.	.	.	.	.	.	.	.	.	.	.	.	.	.	.	.	.	.	.	.	.	.	.	.	.	.	.	.	.	.	.	.	.	.	.	.	.	.	.	.	.	.	.	.	.	.	.	.	.	.	.	.	.	.	.	.	.	.	.	.	.	.	.	.	0	0	0	0	.	.
chr3	11017926	A	C	chr3:11017926:A:C	chr3:11059612:A:C	CAC-C	0.0021705	CDS	ENST00000646702.1	4	657	322	c.322A	c.322A>C	108	0	ACC	T	CCC	P	p.T108	p.T108P	T108P	Missense	Intracellular_TM2-3	TM2	0.008	0.586	D	0.056	0.466	T	0.999	0.779	D	0.979	0.745	D	0	0.559	D	1	0.81	D	3.075	0.872	M	-0.98	0.758	T	-3.32	0.661	D	0.584	0.605	0.408	0.892	D	0.619	0.866	D	0.907	0.901	D	0.348	0.922	D	0.844	0.952	0.745	0.876	0.97	0.969	2.31	0.966	0.812	0.839	D	0.71	0.917	D	0.375	0.884	D	0.3	0.882	D	0.989	0.796	D	0.921	0.714	D	.;.;.;.;.;.;.;.;.;.;.;.;.;.;.;.;.;.;.;.;.;.;.;	.;.;.;.;.;.;.;.;.;.;.;.;.;.;.;.;.;.;.;.;.;.;.;	4.084	0.815	27.6	0.996	0.771	0.992	0.933	D	0.979	0.998	D	0.81	0.867	0.711	0.832	1	0.748	0.497	0.192	0	.	.	4.07	4.07	0.467	9.032	0.932	1.312	0.947	1	0.716	0.907	0.381	13.52	0.61	.;.;.;.;.;.;.;.;.;.;.;.;.;.;.;.;.;.;.;.;.;.;.	.	.	-2.191	0	0	0	0	-0.659919	LoF
chr3	11017926	A	G	chr3:11017926:A:G	chr3:11059612:A:G	CAC-G	0.00516428	CDS	ENST00000646702.1	4	657	322	c.322A	c.322A>G	108	0	ACC	T	GCC	A	p.T108	p.T108A	T108A	Missense	Intracellular_TM2-3	TM2	0.02	0.496	D	0.238	0.245	T	0.984	0.607	D	0.771	0.569	P	0	0.559	D	1	0.81	D	1.375	0.343	L	-0.85	0.744	T	-2.05	0.47	N	0.848	0.844	-0.367	0.73	T	0.395	0.748	T	0.752	0.757	D	0.09	0.754	D	0.574	0.829	0.615	0.749	0.897	0.896	1.36	0.843	0.816	0.844	D	0.25	0.62	T	0.178	0.718	D	0.017	0.715	D	0.965	0.671	D	0.904	0.663	D	.;.;.;.;.;.;.;.;.;.;.;.;.;.;.;.;.;.;.;.;.;.;.;	.;.;.;.;.;.;.;.;.;.;.;.;.;.;.;.;.;.;.;.;.;.;.;	3.797	0.721	25.8	0.992	0.56	0.992	0.926	D	0.931	0.92	D	0.518	0.681	0.508	0.685	1	0.748	0.497	0.192	0	.	.	4.07	4.07	0.467	9.032	0.932	1.312	0.947	1	0.716	0.907	0.381	13.52	0.61	.;.;.;.;.;.;.;.;.;.;.;.;.;.;.;.;.;.;.;.;.;.;.	.	.	-1.017	0	0	0	0	-0.524269	LoF
chr3	11017926	A	T	chr3:11017926:A:T	chr3:11059612:A:T	CAC-T	0.00127236	CDS	ENST00000646702.1	4	657	322	c.322A	c.322A>T	108	0	ACC	T	TCC	S	p.T108	p.T108S	T108S	Missense	Intracellular_TM2-3	TM2	0.053	0.389	T	0.246	0.24	T	0.984	0.607	D	0.867	0.616	P	0	0.559	D	1	0.81	D	1.21	0.305	L	-0.81	0.739	T	-1.88	0.439	N	0.704	0.708	-0.171	0.784	T	0.418	0.764	T	0.766	0.767	D	0.082	0.737	D	0.583	0.835	0.651	0.788	0.841	0.839	1.025	0.753	0.825	0.859	D	0.229	0.595	T	0.121	0.665	D	-0.064	0.661	T	0.919	0.577	D	0.781	0.416	T	.;.;.;.;.;.;.;.;.;.;.;.;.;.;.;.;.;.;.;.;.;.;.;	.;.;.;.;.;.;.;.;.;.;.;.;.;.;.;.;.;.;.;.;.;.;.;	3.662	0.683	25.3	0.994	0.635	0.992	0.929	D	0.95	0.963	D	0.56	0.707	0.548	0.712	1	0.748	0.497	0.192	0	.	.	4.07	4.07	0.467	9.032	0.932	1.312	0.947	1	0.716	0.907	0.381	13.52	0.61	.;.;.;.;.;.;.;.;.;.;.;.;.;.;.;.;.;.;.;.;.;.;.	.	.	-0.958	0	0	0	0	-0.42226	Typical
chr3	11017927	C	A	chr3:11017927:C:A	chr3:11059613:C:A	ACC-A	0.00583789	CDS	ENST00000646702.1	4	658	323	c.323C	c.323C>A	108	1	ACC	T	AAC	N	p.T108	p.T108N	T108N	Missense	Intracellular_TM2-3	TM2	0.005	0.632	D	0.115	0.366	T	0.998	0.732	D	0.969	0.72	D	0	0.559	D	1	0.81	D	1.835	0.482	L	-0.97	0.757	T	-2.87	0.603	D	0.919	0.922	0.078	0.838	D	0.501	0.812	D	0.814	0.806	D	0.159	0.84	D	0.608	0.848	0.651	0.788	0.729	0.727	1.984	0.937	0.862	0.914	D	0.44	0.785	T	0.043	0.574	T	-0.177	0.568	T	0.979	0.728	D	0.898	0.643	D	.;.;.;.;.;.;.;.;.;.;.;.;.;.;.;.;.;.;.;.;.;.;.;	.;.;.;.;.;.;.;.;.;.;.;.;.;.;.;.;.;.;.;.;.;.;.;	3.514	0.644	24.8	0.993	0.595	0.989	0.89	D	0.94	0.942	D	0.652	0.765	0.61	0.756	1	0.748	0.497	0.192	0	.	.	4.07	4.07	0.467	7.662	0.828	1.026	0.459	1	0.716	0.793	0.333	16.836	0.858	.;.;.;.;.;.;.;.;.;.;.;.;.;.;.;.;.;.;.;.;.;.;.	.	.	-2.204	0	0	0	0	-0.586126	LoF
chr3	11017927	C	G	chr3:11017927:C:G	chr3:11059613:C:G	ACC-G	0.0028441	CDS	ENST00000646702.1	4	658	323	c.323C	c.323C>G	108	1	ACC	T	AGC	S	p.T108	p.T108S	T108S	Missense	Intracellular_TM2-3	TM2	0.053	0.389	T	0.246	0.24	T	0.984	0.607	D	0.867	0.616	P	0	0.559	D	1	0.81	D	1.21	0.305	L	-0.81	0.739	T	-1.88	0.439	N	0.704	0.708	-0.097	0.802	T	0.438	0.777	T	0.759	0.762	D	0.104	0.779	D	0.501	0.787	0.651	0.788	0.795	0.793	1.025	0.753	0.825	0.859	D	0.229	0.595	T	0.114	0.657	D	-0.074	0.653	T	0.961	0.659	D	0.781	0.416	T	.;.;.;.;.;.;.;.;.;.;.;.;.;.;.;.;.;.;.;.;.;.;.;	.;.;.;.;.;.;.;.;.;.;.;.;.;.;.;.;.;.;.;.;.;.;.;	3.447	0.627	24.5	0.995	0.702	0.99	0.898	D	0.94	0.942	D	0.565	0.71	0.55	0.714	1	0.748	0.497	0.192	0	.	.	4.07	4.07	0.467	7.662	0.828	1.026	0.459	1	0.716	0.793	0.333	16.836	0.858	.;.;.;.;.;.;.;.;.;.;.;.;.;.;.;.;.;.;.;.;.;.;.	.	.	-0.958	0	0	0	0	-0.511247	LoF
chr3	11017927	C	T	chr3:11017927:C:T	chr3:11059613:C:T	ACC-T	0.0113015	CDS	ENST00000646702.1	4	658	323	c.323C	c.323C>T	108	1	ACC	T	ATC	I	p.T108	p.T108I	T108I	Missense	Intracellular_TM2-3	TM2	0.069	0.355	T	0.073	0.432	T	0.991	0.641	D	0.886	0.629	P	0	0.559	D	1	0.81	D	2.08	0.574	M	-0.92	0.751	T	-1.09	0.283	N	0.875	0.873	0.027	0.828	D	0.504	0.813	D	0.794	0.789	D	0.148	0.83	D	0.538	0.809	0.618	0.752	0.916	0.915	1.576	0.883	0.887	0.948	D	0.21	0.57	T	0.315	0.841	D	0.215	0.839	D	0.952	0.637	D	0.94	0.775	D	.;.;.;.;.;.;.;.;.;.;.;.;.;.;.;.;.;.;.;.;.;.;.;	.;.;.;.;.;.;.;.;.;.;.;.;.;.;.;.;.;.;.;.;.;.;.;	3.613	0.67	25.1	0.999	0.952	0.987	0.861	D	0.938	0.936	D	0.638	0.756	0.596	0.746	1	0.748	0.497	0.192	0	.	.	4.07	4.07	0.467	7.662	0.828	1.026	0.459	1	0.716	0.793	0.333	16.836	0.858	.;.;.;.;.;.;.;.;.;.;.;.;.;.;.;.;.;.;.;.;.;.;.	.	.	-0.107	0	0	0	0	-0.487372	Typical
chr3	11017928	C	A	chr3:11017928:C:A	chr3:11059614:C:A	CCT-A	0.00209565	CDS	ENST00000646702.1	4	659	324	c.324C	c.324C>A	108	2	ACC	T	ACA	T	p.T108	p.T108T	T108T	Synonymous	Intracellular_TM2-3	TM2	.	.	.	.	.	.	.	.	.	.	.	.	.	.	.	.	.	.	.	.	.	.	.	.	.	.	.	.	.	.	.	.	.	.	.	.	.	.	.	.	.	.	.	.	.	.	.	.	.	.	.	.	.	.	.	.	.	.	.	.	.	.	.	.	.	.	.	.	.	.	.	.	.	.	.	.	.	.	.	.	.	.	.	.	.	.	.	.	.	.	.	.	.	.	.	.	.	.	.	.	.	.	.	.	.	.	.	.	0	0	0	0	.	.
chr3	11017928	C	G	chr3:11017928:C:G	chr3:11059614:C:G	CCT-G	0.00471522	CDS	ENST00000646702.1	4	659	324	c.324C	c.324C>G	108	2	ACC	T	ACG	T	p.T108	p.T108T	T108T	Synonymous	Intracellular_TM2-3	TM2	.	.	.	.	.	.	.	.	.	.	.	.	.	.	.	.	.	.	.	.	.	.	.	.	.	.	.	.	.	.	.	.	.	.	.	.	.	.	.	.	.	.	.	.	.	.	.	.	.	.	.	.	.	.	.	.	.	.	.	.	.	.	.	.	.	.	.	.	.	.	.	.	.	.	.	.	.	.	.	.	.	.	.	.	.	.	.	.	.	.	.	.	.	.	.	.	.	.	.	.	.	.	.	.	.	.	.	.	0	0	0	0	.	.
chr3	11017928	C	T	chr3:11017928:C:T	chr3:11059614:C:T	CCT-T	0.0114512	CDS	ENST00000646702.1	4	659	324	c.324C	c.324C>T	108	2	ACC	T	ACT	T	p.T108	p.T108T	T108T	Synonymous	Intracellular_TM2-3	TM2	.	.	.	.	.	.	.	.	.	.	.	.	.	.	.	.	.	.	.	.	.	.	.	.	.	.	.	.	.	.	.	.	.	.	.	.	.	.	.	.	.	.	.	.	.	.	.	.	.	.	.	.	.	.	.	.	.	.	.	.	.	.	.	.	.	.	.	.	.	.	.	.	.	.	.	.	.	.	.	.	.	.	.	.	.	.	.	.	.	.	.	.	.	.	.	.	.	.	.	.	.	.	.	.	.	.	.	.	0	0	0	0	.	.
chr3	11017929	T	A	chr3:11017929:T:A	chr3:11059615:T:A	CTC-A	0.00157174	CDS	ENST00000646702.1	4	660	325	c.325T	c.325T>A	109	0	TCC	S	ACC	T	p.S109	p.S109T	S109T	Missense	Intracellular_TM2-3	TM2	0.189	0.212	T	0.144	0.331	T	1	0.906	D	0.998	0.886	D	0.001	0.424	D	1	0.81	D	2.95	0.849	M	-0.95	0.754	T	-1.41	0.348	N	0.728	0.729	-0.064	0.809	T	0.511	0.816	D	0.782	0.779	D	0.158	0.838	D	0.525	0.801	0.515	0.614	0.897	0.896	1.281	0.825	0.863	0.916	D	0.371	0.735	T	0.111	0.654	D	-0.078	0.65	T	0.957	0.649	D	0.929	0.739	D	.;.;.;.;.;.;.;.;.;.;.;.;.;.;.;.;.;.;.;.;.;.;.;	.;.;.;.;.;.;.;.;.;.;.;.;.;.;.;.;.;.;.;.;.;.;.;	3.235	0.574	24	0.98	0.378	0.988	0.868	D	0.903	0.851	D	0.595	0.729	0.542	0.708	1	0.748	0.497	0.192	0	.	.	4.07	4.07	0.467	5.952	0.7	1.138	0.647	1	0.716	0.83	0.345	13.52	0.61	.;.;.;.;.;.;.;.;.;.;.;.;.;.;.;.;.;.;.;.;.;.;.	.	.	-0.54	0	0	0	0	-0.500395	LoF
chr3	11017929	T	C	chr3:11017929:T:C	chr3:11059615:T:C	CTC-C	0.00396677	CDS	ENST00000646702.1	4	660	325	c.325T	c.325T>C	109	0	TCC	S	CCC	P	p.S109	p.S109P	S109P	Missense	Intracellular_TM2-3	TM2	0.003	0.682	D	0.021	0.581	D	1	0.906	D	0.999	0.924	D	0.001	0.424	D	1	0.81	D	3.15	0.884	M	-0.97	0.757	T	-3.69	0.704	D	0.896	0.896	0.534	0.91	D	0.655	0.88	D	0.905	0.898	D	0.512	0.953	D	0.83	0.947	0.683	0.821	0.945	0.944	2.41	0.972	0.87	0.926	D	0.705	0.915	D	0.365	0.876	D	0.286	0.874	D	0.99	0.804	D	0.961	0.854	D	.;.;.;.;.;.;.;.;.;.;.;.;.;.;.;.;.;.;.;.;.;.;.;	.;.;.;.;.;.;.;.;.;.;.;.;.;.;.;.;.;.;.;.;.;.;.;	4.209	0.857	28.7	0.999	0.946	0.986	0.847	D	0.97	0.992	D	0.809	0.867	0.688	0.815	1	0.748	0.497	0.192	0	.	.	4.07	4.07	0.467	5.952	0.7	1.138	0.647	1	0.716	0.83	0.345	13.52	0.61	.;.;.;.;.;.;.;.;.;.;.;.;.;.;.;.;.;.;.;.;.;.;.	.	.	-0.463	0	0	0	0	-0.668601	LoF
chr3	11017929	T	G	chr3:11017929:T:G	chr3:11059615:T:G	CTC-G	0.00104783	CDS	ENST00000646702.1	4	660	325	c.325T	c.325T>G	109	0	TCC	S	GCC	A	p.S109	p.S109A	S109A	Missense	Intracellular_TM2-3	TM2	0.041	0.419	D	0.063	0.451	T	0.999	0.779	D	0.997	0.863	D	0.001	0.424	D	1	0.81	D	2.345	0.674	M	-0.94	0.753	T	-2.22	0.498	N	0.732	0.733	0.223	0.863	D	0.572	0.845	D	0.82	0.812	D	0.218	0.876	D	0.628	0.858	0.56	0.679	0.846	0.845	1.728	0.907	0.85	0.897	D	0.378	0.741	T	0.109	0.652	D	-0.082	0.648	T	0.948	0.627	D	0.848	0.529	T	.;.;.;.;.;.;.;.;.;.;.;.;.;.;.;.;.;.;.;.;.;.;.;	.;.;.;.;.;.;.;.;.;.;.;.;.;.;.;.;.;.;.;.;.;.;.;	3.849	0.737	26.1	0.996	0.751	0.988	0.874	D	0.911	0.869	D	0.697	0.794	0.614	0.759	1	0.748	0.497	0.192	0	.	.	4.07	4.07	0.467	5.952	0.7	1.138	0.647	1	0.716	0.83	0.345	13.52	0.61	.;.;.;.;.;.;.;.;.;.;.;.;.;.;.;.;.;.;.;.;.;.;.	.	.	-0.623	0	0	0	0	-0.47652	Typical
chr3	11017930	C	A	chr3:11017930:C:A	chr3:11059616:C:A	TCC-A	0.00254472	CDS	ENST00000646702.1	4	661	326	c.326C	c.326C>A	109	1	TCC	S	TAC	Y	p.S109	p.S109Y	S109Y	Missense	Intracellular_TM2-3	TM2	0.02	0.496	D	0.001	0.834	D	1	0.906	D	1	0.974	D	0.001	0.424	D	1	0.81	D	3.845	0.957	H	-0.99	0.759	T	-4.64	0.793	D	0.905	0.906	0.71	0.933	D	0.7	0.897	D	0.915	0.908	D	0.671	0.973	D	0.809	0.939	0.664	0.802	0.897	0.896	2.45	0.973	0.889	0.951	D	0.729	0.924	D	0.359	0.872	D	0.278	0.87	D	0.997	0.898	D	0.979	0.927	D	.;.;.;.;.;.;.;.;.;.;.;.;.;.;.;.;.;.;.;.;.;.;.;	.;.;.;.;.;.;.;.;.;.;.;.;.;.;.;.;.;.;.;.;.;.;.;	3.717	0.698	25.5	0.995	0.673	0.989	0.89	D	0.94	0.942	D	0.907	0.921	0.779	0.883	1	0.748	0.497	0.192	0	.	.	4.07	4.07	0.467	5.89	0.695	1.026	0.459	1	0.716	0.93	0.398	16.836	0.858	.;.;.;.;.;.;.;.;.;.;.;.;.;.;.;.;.;.;.;.;.;.;.	.	.	-0.266	0	0	0	0	-0.77061	LoF
chr3	11017930	C	G	chr3:11017930:C:G	chr3:11059616:C:G	TCC-G	0.00359254	CDS	ENST00000646702.1	4	661	326	c.326C	c.326C>G	109	1	TCC	S	TGC	C	p.S109	p.S109C	S109C	Missense	Intracellular_TM2-3	TM2	0.001	0.785	D	0.001	0.834	D	1	0.906	D	1	0.974	D	0.001	0.424	D	1	0.81	D	3.845	0.957	H	-1	0.76	T	-4	0.741	D	0.809	0.805	0.71	0.933	D	0.7	0.897	D	0.914	0.908	D	0.688	0.974	D	0.792	0.932	0.677	0.815	0.901	0.9	2.155	0.953	0.863	0.916	D	0.72	0.921	D	0.323	0.847	D	0.226	0.845	D	0.999	0.951	D	0.952	0.816	D	.;.;.;.;.;.;.;.;.;.;.;.;.;.;.;.;.;.;.;.;.;.;.;	.;.;.;.;.;.;.;.;.;.;.;.;.;.;.;.;.;.;.;.;.;.;.;	3.778	0.716	25.7	0.992	0.544	0.99	0.898	D	0.937	0.934	D	0.907	0.921	0.779	0.883	1	0.748	0.497	0.192	0	.	.	4.07	4.07	0.467	5.89	0.695	1.026	0.459	1	0.716	0.93	0.398	16.836	0.858	.;.;.;.;.;.;.;.;.;.;.;.;.;.;.;.;.;.;.;.;.;.;.	.	.	-0.068	0	0	0	0	-0.828125	LoF
chr3	11017930	C	T	chr3:11017930:C:T	chr3:11059616:C:T	TCC-T	0.00913105	CDS	ENST00000646702.1	4	661	326	c.326C	c.326C>T	109	1	TCC	S	TTC	F	p.S109	p.S109F	S109F	Missense	Intracellular_TM2-3	TM2	0.001	0.785	D	0.001	0.834	D	1	0.906	D	1	0.974	D	0.001	0.424	D	1	0.81	D	3.845	0.957	H	-0.99	0.759	T	-4.79	0.806	D	0.928	0.933	0.615	0.921	D	0.673	0.887	D	0.913	0.907	D	0.602	0.965	D	0.806	0.938	0.675	0.813	0.926	0.925	2.271	0.963	0.88	0.939	D	0.724	0.922	D	0.382	0.889	D	0.312	0.887	D	0.999	0.947	D	0.982	0.94	D	.;.;.;.;.;.;.;.;.;.;.;.;.;.;.;.;.;.;.;.;.;.;.;	.;.;.;.;.;.;.;.;.;.;.;.;.;.;.;.;.;.;.;.;.;.;.;	3.869	0.743	26.2	0.998	0.901	0.987	0.861	D	0.942	0.946	D	0.87	0.902	0.755	0.866	1	0.748	0.497	0.192	0	.	.	4.07	4.07	0.467	5.89	0.695	1.026	0.459	1	0.716	0.93	0.398	16.836	0.858	.;.;.;.;.;.;.;.;.;.;.;.;.;.;.;.;.;.;.;.;.;.;.	.	.	-0.33	0	0	0	0	-0.823784	LoF
chr3	11017931	C	A	chr3:11017931:C:A	chr3:11059617:C:A	CCA-A	0.00194596	CDS	ENST00000646702.1	4	662	327	c.327C	c.327C>A	109	2	TCC	S	TCA	S	p.S109	p.S109S	S109S	Synonymous	Intracellular_TM2-3	TM2	.	.	.	.	.	.	.	.	.	.	.	.	.	.	.	.	.	.	.	.	.	.	.	.	.	.	.	.	.	.	.	.	.	.	.	.	.	.	.	.	.	.	.	.	.	.	.	.	.	.	.	.	.	.	.	.	.	.	.	.	.	.	.	.	.	.	.	.	.	.	.	.	.	.	.	.	.	.	.	.	.	.	.	.	.	.	.	.	.	.	.	.	.	.	.	.	.	.	.	.	.	.	.	.	.	.	.	.	1	3	228304	1.31e-05	.	.
chr3	11017931	C	G	chr3:11017931:C:G	chr3:11059617:C:G	CCA-G	0.00336801	CDS	ENST00000646702.1	4	662	327	c.327C	c.327C>G	109	2	TCC	S	TCG	S	p.S109	p.S109S	S109S	Synonymous	Intracellular_TM2-3	TM2	.	.	.	.	.	.	.	.	.	.	.	.	.	.	.	.	.	.	.	.	.	.	.	.	.	.	.	.	.	.	.	.	.	.	.	.	.	.	.	.	.	.	.	.	.	.	.	.	.	.	.	.	.	.	.	.	.	.	.	.	.	.	.	.	.	.	.	.	.	.	.	.	.	.	.	.	.	.	.	.	.	.	.	.	.	.	.	.	.	.	.	.	.	.	.	.	.	.	.	.	.	.	.	.	.	.	.	.	0	0	0	0	.	.
chr3	11017931	C	T	chr3:11017931:C:T	chr3:11059617:C:T	CCA-T	0.00763416	CDS	ENST00000646702.1	4	662	327	c.327C	c.327C>T	109	2	TCC	S	TCT	S	p.S109	p.S109S	S109S	Synonymous	Intracellular_TM2-3	TM2	.	.	.	.	.	.	.	.	.	.	.	.	.	.	.	.	.	.	.	.	.	.	.	.	.	.	.	.	.	.	.	.	.	.	.	.	.	.	.	.	.	.	.	.	.	.	.	.	.	.	.	.	.	.	.	.	.	.	.	.	.	.	.	.	.	.	.	.	.	.	.	.	.	.	.	.	.	.	.	.	.	.	.	.	.	.	.	.	.	.	.	.	.	.	.	.	.	.	.	.	.	.	.	.	.	.	.	.	0	0	0	0	.	.
chr3	11017932	A	C	chr3:11017932:A:C	chr3:11059618:A:C	CAT-C	0.00164658	CDS	ENST00000646702.1	4	663	328	c.328A	c.328A>C	110	0	ATC	I	CTC	L	p.I110	p.I110L	I110L	Missense	Intracellular_TM2-3	Intracellular_TM2-3	0.326	0.133	T	0.324	0.189	T	0.234	0.307	B	0.209	0.373	B	0	0.457	D	1	0.81	D	-0.225	0.04	N	-0.79	0.737	T	-0.56	0.17	N	0.465	0.501	-0.777	0.565	T	0.238	0.606	T	0.395	0.551	T	0.037	0.572	D	0.191	0.474	0.261	0.205	0.661	0.659	1.617	0.89	0.808	0.832	D	0.129	0.457	T	-0.018	0.491	T	-0.264	0.484	T	0.891	0.542	D	0.914	0.693	D	.;.;.;.;.;.;.;.;.;.;.;.;.;.;.;.;.;.;.;.;.;.;.;	.;.;.;.;.;.;.;.;.;.;.;.;.;.;.;.;.;.;.;.;.;.;.;	2.47	0.406	22.3	0.976	0.349	0.97	0.719	D	0.8	0.726	D	-0.148	0.353	-0.004	0.395	0.969	0.291	0.497	0.192	0	.	.	4.07	4.07	0.467	4.229	0.584	1.312	0.947	1	0.716	0.984	0.492	13.52	0.61	.;.;.;.;.;.;.;.;.;.;.;.;.;.;.;.;.;.;.;.;.;.;.	.	.	0.12	0	0	0	0	-0.384278	Typical
chr3	11017932	A	G	chr3:11017932:A:G	chr3:11059618:A:G	CAT-G	0.0124991	CDS	ENST00000646702.1	4	663	328	c.328A	c.328A>G	110	0	ATC	I	GTC	V	p.I110	p.I110V	I110V	Missense	Intracellular_TM2-3	Intracellular_TM2-3	1	0.01	T	0.318	0.192	T	0.004	0.122	B	0.014	0.169	B	0	0.457	D	1	0.81	D	-0.03	0.05	N	-0.8	0.738	T	0.14	0.054	N	0.227	0.255	-0.87	0.505	T	0.191	0.543	T	0.295	0.471	T	0.014	0.335	T	0.15	0.4	0.262	0.206	0.516	0.513	0.892	0.703	0.75	0.745	T	0.09	0.384	T	-0.095	0.373	T	-0.374	0.364	T	0.866	0.516	D	0.807	0.457	T	.;.;.;.;.;.;.;.;.;.;.;.;.;.;.;.;.;.;.;.;.;.;.;	.;.;.;.;.;.;.;.;.;.;.;.;.;.;.;.;.;.;.;.;.;.;.;	1.615	0.237	16.47	0.983	0.401	0.95	0.632	D	0.701	0.658	D	-0.392	0.257	-0.194	0.317	0.969	0.291	0.497	0.192	0	.	.	4.07	4.07	0.467	4.229	0.584	1.312	0.947	1	0.716	0.984	0.492	13.52	0.61	.;.;.;.;.;.;.;.;.;.;.;.;.;.;.;.;.;.;.;.;.;.;.	.	.	-0.136	0	0	0	0	-0.356063	Typical
chr3	11017932	A	T	chr3:11017932:A:T	chr3:11059618:A:T	CAT-T	0.00149689	CDS	ENST00000646702.1	4	663	328	c.328A	c.328A>T	110	0	ATC	I	TTC	F	p.I110	p.I110F	I110F	Missense	Intracellular_TM2-3	Intracellular_TM2-3	0.047	0.403	D	0.05	0.481	T	0.922	0.511	P	0.832	0.597	P	0	0.457	D	1	0.81	D	1.9	0.506	L	-0.83	0.742	T	-2.06	0.472	N	0.561	0.585	-0.017	0.819	T	0.485	0.804	T	0.62	0.679	D	0.103	0.777	D	0.409	0.724	0.267	0.214	0.741	0.738	2.622	0.983	0.822	0.853	D	0.287	0.66	T	0.045	0.577	T	-0.173	0.571	T	0.953	0.638	D	0.963	0.86	D	.;.;.;.;.;.;.;.;.;.;.;.;.;.;.;.;.;.;.;.;.;.;.;	.;.;.;.;.;.;.;.;.;.;.;.;.;.;.;.;.;.;.;.;.;.;.;	3.305	0.592	24.1	0.986	0.441	0.967	0.704	D	0.792	0.72	D	0.49	0.665	0.446	0.645	0.969	0.291	0.497	0.192	0	.	.	4.07	4.07	0.467	4.229	0.584	1.312	0.947	1	0.716	0.984	0.492	13.52	0.61	.;.;.;.;.;.;.;.;.;.;.;.;.;.;.;.;.;.;.;.;.;.;.	.	.	-0.164	0	0	0	0	-0.488458	Typical
chr3	11017933	T	A	chr3:11017933:T:A	chr3:11059619:T:A	ATC-A	0.00172143	CDS	ENST00000646702.1	4	664	329	c.329T	c.329T>A	110	1	ATC	I	AAC	N	p.I110	p.I110N	I110N	Missense	Intracellular_TM2-3	Intracellular_TM2-3	0.03	0.454	D	0.453	0.128	T	0.922	0.511	P	0.882	0.626	P	0	0.457	D	1	0.81	D	0.755	0.192	N	-0.76	0.734	T	-2.34	0.518	N	0.74	0.74	-0.07	0.808	T	0.461	0.791	T	0.738	0.747	D	0.158	0.838	D	0.497	0.784	0.352	0.351	0.787	0.785	2.795	0.989	0.866	0.919	D	0.416	0.769	T	0.128	0.671	D	-0.054	0.667	D	0.976	0.712	D	0.958	0.843	D	.;.;.;.;.;.;.;.;.;.;.;.;.;.;.;.;.;.;.;.;.;.;.;	.;.;.;.;.;.;.;.;.;.;.;.;.;.;.;.;.;.;.;.;.;.;.;	3.555	0.655	24.9	0.989	0.487	0.988	0.868	D	0.947	0.957	D	0.559	0.706	0.533	0.702	1	0.518	0.497	0.192	0	.	.	4.07	4.07	0.467	5.952	0.7	1.138	0.647	1	0.716	0.988	0.511	13.52	0.61	.;.;.;.;.;.;.;.;.;.;.;.;.;.;.;.;.;.;.;.;.;.;.	.	.	-0.207	0	0	0	0	-0.568762	LoF
chr3	11017933	T	C	chr3:11017933:T:C	chr3:11059619:T:C	ATC-C	0.0041913	CDS	ENST00000646702.1	4	664	329	c.329T	c.329T>C	110	1	ATC	I	ACC	T	p.I110	p.I110T	I110T	Missense	Intracellular_TM2-3	Intracellular_TM2-3	0.311	0.14	T	0.534	0.1	T	0.772	0.44	P	0.527	0.485	P	0	0.457	D	1	0.81	D	0.6	0.155	N	-0.77	0.735	T	-1.49	0.364	N	0.577	0.599	-0.587	0.653	T	0.307	0.678	T	0.665	0.704	D	0.065	0.694	D	0.449	0.753	0.385	0.404	0.679	0.677	2.28	0.963	0.876	0.934	D	0.206	0.565	T	0.109	0.652	D	-0.082	0.648	T	0.941	0.615	D	0.943	0.786	D	.;.;.;.;.;.;.;.;.;.;.;.;.;.;.;.;.;.;.;.;.;.;.;	.;.;.;.;.;.;.;.;.;.;.;.;.;.;.;.;.;.;.;.;.;.;.;	3.08	0.538	23.6	0.996	0.743	0.986	0.847	D	0.94	0.941	D	0.281	0.552	0.332	0.574	1	0.518	0.497	0.192	0	.	.	4.07	4.07	0.467	5.952	0.7	1.138	0.647	1	0.716	0.988	0.511	13.52	0.61	.;.;.;.;.;.;.;.;.;.;.;.;.;.;.;.;.;.;.;.;.;.;.	.	.	-0.375	0	0	0	0	-0.463498	Typical
chr3	11017933	T	G	chr3:11017933:T:G	chr3:11059619:T:G	ATC-G	0.00104783	CDS	ENST00000646702.1	4	664	329	c.329T	c.329T>G	110	1	ATC	I	AGC	S	p.I110	p.I110S	I110S	Missense	Intracellular_TM2-3	Intracellular_TM2-3	0.063	0.367	T	0.679	0.061	T	0.772	0.44	P	0.688	0.537	P	0	0.457	D	1	0.81	D	0.315	0.103	N	-0.74	0.732	T	-1.73	0.41	N	0.637	0.65	-0.324	0.743	T	0.357	0.72	T	0.693	0.72	D	0.099	0.77	D	0.515	0.795	0.391	0.414	0.76	0.757	2.548	0.979	0.824	0.857	D	0.231	0.597	T	0.132	0.676	D	-0.048	0.671	D	0.933	0.599	D	0.911	0.683	D	.;.;.;.;.;.;.;.;.;.;.;.;.;.;.;.;.;.;.;.;.;.;.;	.;.;.;.;.;.;.;.;.;.;.;.;.;.;.;.;.;.;.;.;.;.;.;	3.474	0.634	24.6	0.987	0.45	0.988	0.875	D	0.947	0.957	D	0.373	0.599	0.406	0.619	1	0.518	0.497	0.192	0	.	.	4.07	4.07	0.467	5.952	0.7	1.138	0.647	1	0.716	0.988	0.511	13.52	0.61	.;.;.;.;.;.;.;.;.;.;.;.;.;.;.;.;.;.;.;.;.;.;.	.	.	-1.003	0	0	0	0	-0.446135	Typical
chr3	11017934	C	A	chr3:11017934:C:A	chr3:11059620:C:A	TCG-A	0.00127236	CDS	ENST00000646702.1	4	665	330	c.330C	c.330C>A	110	2	ATC	I	ATA	I	p.I110	p.I110I	I110I	Synonymous	Intracellular_TM2-3	Intracellular_TM2-3	.	.	.	.	.	.	.	.	.	.	.	.	.	.	.	.	.	.	.	.	.	.	.	.	.	.	.	.	.	.	.	.	.	.	.	.	.	.	.	.	.	.	.	.	.	.	.	.	.	.	.	.	.	.	.	.	.	.	.	.	.	.	.	.	.	.	.	.	.	.	.	.	.	.	.	.	.	.	.	.	.	.	.	.	.	.	.	.	.	.	.	.	.	.	.	.	.	.	.	.	.	.	.	.	.	.	.	.	0	0	0	0	.	.
chr3	11017934	C	G	chr3:11017934:C:G	chr3:11059620:C:G	TCG-G	0.0021705	CDS	ENST00000646702.1	4	665	330	c.330C	c.330C>G	110	2	ATC	I	ATG	M	p.I110	p.I110M	I110M	Missense	Intracellular_TM2-3	Intracellular_TM2-3	0.094	0.314	T	0.1	0.387	T	0.968	0.566	D	0.933	0.668	D	0	0.457	D	1	0.81	D	1.275	0.321	L	-0.83	0.742	T	-0.38	0.134	N	0.487	0.521	-0.424	0.713	T	0.395	0.748	T	0.524	0.628	D	0.086	0.746	D	0.392	0.711	0.287	0.246	0.776	0.774	2.189	0.956	0.786	0.798	T	0.129	0.458	T	-0.018	0.491	T	-0.264	0.484	T	0.838	0.491	D	0.889	0.734	D	.;.;.;.;.;.;.;.;.;.;.;.;.;.;.;.;.;.;.;.;.;.;.;	.;.;.;.;.;.;.;.;.;.;.;.;.;.;.;.;.;.;.;.;.;.;.;	2.129	0.332	20.3	0.991	0.529	0.732	0.358	D	0.495	0.531	N	-0.152	0.352	-0.286	0.286	0.029	0.139	0.554	0.289	0	.	.	4.07	-3.42	0.045	0.054	0.141	-0.213	0.095	0.956	0.334	0.988	0.511	8.713	0.336	.;.;.;.;.;.;.;.;.;.;.;.;.;.;.;.;.;.;.;.;.;.;.	.	.	-0.337	0	0	0	0	-0.328933	Typical
chr3	11017934	C	T	chr3:11017934:C:T	chr3:11059620:C:T	TCG-T	0.0334556	CDS	ENST00000646702.1	4	665	330	c.330C	c.330C>T	110	2	ATC	I	ATT	I	p.I110	p.I110I	I110I	Synonymous	Intracellular_TM2-3	Intracellular_TM2-3	.	.	.	.	.	.	.	.	.	.	.	.	.	.	.	.	.	.	.	.	.	.	.	.	.	.	.	.	.	.	.	.	.	.	.	.	.	.	.	.	.	.	.	.	.	.	.	.	.	.	.	.	.	.	.	.	.	.	.	.	.	.	.	.	.	.	.	.	.	.	.	.	.	.	.	.	.	.	.	.	.	.	.	.	.	.	.	.	.	.	.	.	.	.	.	.	.	.	.	.	.	.	.	.	.	.	.	.	1	3	206678	1.45e-05	.	.
chr3	11017935	G	A	chr3:11017935:G:A	chr3:11059621:G:A	CGG-A	0.0598758	CDS	ENST00000646702.1	4	666	331	c.331G	c.331G>A	111	0	GGG	G	AGG	R	p.G111	p.G111R	G111R	Missense	Intracellular_TM2-3	Intracellular_TM2-3	0	0.913	D	0	0.928	D	1	0.906	D	1	0.974	D	0	0.843	D	1	0.81	D	4.325	0.984	H	-2.29	0.876	D	-7.75	0.958	D	0.973	0.984	1.072	0.987	D	0.889	0.963	D	0.991	0.996	D	0.629	0.968	D	0.922	0.981	0.973	0.997	0.984	0.984	2.372	0.97	0.934	0.992	D	0.798	0.948	D	0.469	0.933	D	0.435	0.932	D	1	0.981	D	0.995	0.983	D	.;.;.;.;.;.;.;.;.;.;.;.;.;.;.;.;.;.;.;.;.;.;.;	.;.;.;.;.;.;.;.;.;.;.;.;.;.;.;.;.;.;.;.;.;.;.;	4.238	0.866	29	0.999	0.995	0.992	0.922	D	0.957	0.976	D	1.044	0.969	0.89	0.951	1	0.748	0.554	0.289	0	.	.	4.07	4.07	0.467	9.686	0.979	1.176	0.789	1	0.716	0.994	0.563	16.836	0.858	.;.;.;.;.;.;.;.;.;.;.;.;.;.;.;.;.;.;.;.;.;.;.	.	.	-0.822	4	0	0	0	-0.860681	LoF
chr3	11017935	G	C	chr3:11017935:G:C	chr3:11059621:G:C	CGG-C	0.00396677	CDS	ENST00000646702.1	4	666	331	c.331G	c.331G>C	111	0	GGG	G	CGG	R	p.G111	p.G111R	G111R	Missense	Intracellular_TM2-3	Intracellular_TM2-3	0	0.913	D	0	0.928	D	1	0.906	D	1	0.974	D	0	0.843	D	1	0.81	D	4.325	0.984	H	-2.29	0.876	D	-7.75	0.958	D	0.973	0.984	1.072	0.987	D	0.889	0.963	D	0.991	0.996	D	0.627	0.968	D	0.922	0.981	0.973	0.997	0.983	0.983	2.372	0.97	0.934	0.992	D	0.798	0.948	D	0.469	0.933	D	0.435	0.932	D	1	0.981	D	0.995	0.983	D	.;.;.;.;.;.;.;.;.;.;.;.;.;.;.;.;.;.;.;.;.;.;.;	.;.;.;.;.;.;.;.;.;.;.;.;.;.;.;.;.;.;.;.;.;.;.;	4.177	0.847	28.4	0.999	0.995	0.993	0.946	D	0.958	0.978	D	1.044	0.969	0.89	0.951	1	0.748	0.554	0.289	0	.	.	4.07	4.07	0.467	9.686	0.979	1.176	0.789	1	0.716	0.994	0.563	16.836	0.858	.;.;.;.;.;.;.;.;.;.;.;.;.;.;.;.;.;.;.;.;.;.;.	.	.	-0.822	1	0	0	0	-0.860681	LoF
chr3	11017935	G	T	chr3:11017935:G:T	chr3:11059621:G:T	CGG-T	0.00276925	CDS	ENST00000646702.1	4	666	331	c.331G	c.331G>T	111	0	GGG	G	TGG	W	p.G111	p.G111W	G111W	Missense	Intracellular_TM2-3	Intracellular_TM2-3	0	0.913	D	0	0.928	D	1	0.906	D	1	0.974	D	0	0.843	D	1	0.81	D	4.325	0.984	H	-2.31	0.877	D	-7.75	0.958	D	0.933	0.938	1.072	0.987	D	0.889	0.963	D	0.989	0.993	D	0.695	0.975	D	0.927	0.983	0.946	0.993	0.954	0.954	2.361	0.969	0.931	0.99	D	0.808	0.952	D	0.47	0.933	D	0.437	0.932	D	0.999	0.957	D	0.992	0.978	D	.;.;.;.;.;.;.;.;.;.;.;.;.;.;.;.;.;.;.;.;.;.;.;	.;.;.;.;.;.;.;.;.;.;.;.;.;.;.;.;.;.;.;.;.;.;.;	4.374	0.897	31	0.996	0.752	0.993	0.941	D	0.964	0.986	D	1.044	0.969	0.89	0.951	1	0.748	0.554	0.289	0	.	.	4.07	4.07	0.467	9.686	0.979	1.176	0.789	1	0.716	0.994	0.563	16.836	0.858	.;.;.;.;.;.;.;.;.;.;.;.;.;.;.;.;.;.;.;.;.;.;.	.	.	-0.398	0	0	0	0	-0.834636	LoF
chr3	11017936	G	A	chr3:11017936:G:A	chr3:11059622:G:A	GGG-A	0.0100292	CDS	ENST00000646702.1	4	667	332	c.332G	c.332G>A	111	1	GGG	G	GAG	E	p.G111	p.G111E	G111E	Missense	Intracellular_TM2-3	Intracellular_TM2-3	0	0.913	D	0.001	0.834	D	1	0.906	D	1	0.974	D	0	0.843	D	1	0.81	D	4.325	0.984	H	-2.28	0.875	D	-7.75	0.958	D	0.974	0.985	1.072	0.987	D	0.889	0.963	D	0.992	0.997	D	0.745	0.98	D	0.928	0.983	0.975	0.998	0.988	0.988	2.467	0.975	0.93	0.99	D	0.807	0.951	D	0.468	0.933	D	0.435	0.932	D	1	0.981	D	0.991	0.975	D	.;.;.;.;.;.;.;.;.;.;.;.;.;.;.;.;.;.;.;.;.;.;.;	.;.;.;.;.;.;.;.;.;.;.;.;.;.;.;.;.;.;.;.;.;.;.;	4.077	0.813	27.6	0.998	0.892	0.992	0.922	D	0.957	0.976	D	1.044	0.97	0.891	0.952	1	0.748	0.554	0.289	0	.	.	4.07	4.07	0.467	9.686	0.979	1.176	0.789	1	0.716	0.996	0.595	16.836	0.858	.;.;.;.;.;.;.;.;.;.;.;.;.;.;.;.;.;.;.;.;.;.;.	.	.	-1.306	1	0	0	0	-0.860681	LoF
chr3	11017936	G	C	chr3:11017936:G:C	chr3:11059622:G:C	GGG-C	0.00254472	CDS	ENST00000646702.1	4	667	332	c.332G	c.332G>C	111	1	GGG	G	GCG	A	p.G111	p.G111A	G111A	Missense	Intracellular_TM2-3	Intracellular_TM2-3	0.001	0.785	D	0.004	0.742	D	1	0.906	D	1	0.974	D	0	0.843	D	1	0.81	D	3.175	0.888	M	-2.24	0.872	D	-5.82	0.883	D	0.904	0.905	0.9	0.957	D	0.829	0.943	D	0.989	0.993	D	0.651	0.97	D	0.891	0.969	0.968	0.997	0.981	0.98	2.263	0.962	0.91	0.975	D	0.671	0.902	D	0.451	0.925	D	0.41	0.924	D	0.998	0.941	D	0.97	0.899	D	.;.;.;.;.;.;.;.;.;.;.;.;.;.;.;.;.;.;.;.;.;.;.;	.;.;.;.;.;.;.;.;.;.;.;.;.;.;.;.;.;.;.;.;.;.;.;	3.938	0.765	26.6	0.998	0.929	0.993	0.946	D	0.953	0.968	D	0.899	0.917	0.799	0.897	1	0.748	0.554	0.289	0	.	.	4.07	4.07	0.467	9.686	0.979	1.176	0.789	1	0.716	0.996	0.595	16.836	0.858	.;.;.;.;.;.;.;.;.;.;.;.;.;.;.;.;.;.;.;.;.;.;.	.	.	-1.066	0	0	0	0	-0.817273	LoF
chr3	11017936	G	T	chr3:11017936:G:T	chr3:11059622:G:T	GGG-T	0.00299379	CDS	ENST00000646702.1	4	667	332	c.332G	c.332G>T	111	1	GGG	G	GTG	V	p.G111	p.G111V	G111V	Missense	Intracellular_TM2-3	Intracellular_TM2-3	0	0.913	D	0.001	0.834	D	1	0.906	D	1	0.974	D	0	0.843	D	1	0.81	D	4.325	0.984	H	-2.29	0.876	D	-8.72	0.977	D	0.975	0.986	1.072	0.987	D	0.889	0.963	D	0.992	0.997	D	0.738	0.979	D	0.919	0.98	0.965	0.997	0.987	0.987	2.386	0.971	0.914	0.978	D	0.808	0.952	D	0.469	0.933	D	0.436	0.932	D	1	0.984	D	0.992	0.977	D	.;.;.;.;.;.;.;.;.;.;.;.;.;.;.;.;.;.;.;.;.;.;.;	.;.;.;.;.;.;.;.;.;.;.;.;.;.;.;.;.;.;.;.;.;.;.;	4.034	0.798	27.2	0.998	0.884	0.993	0.941	D	0.959	0.978	D	1.044	0.97	0.891	0.952	1	0.748	0.554	0.289	0	.	.	4.07	4.07	0.467	9.686	0.979	1.176	0.789	1	0.716	0.996	0.595	16.836	0.858	.;.;.;.;.;.;.;.;.;.;.;.;.;.;.;.;.;.;.;.;.;.;.	.	.	-1.132	1	0	0	0	-0.863937	LoF
chr3	11017937	G	A	chr3:11017937:G:A	chr3:11059623:G:A	GGG-A	0.0100292	CDS	ENST00000646702.1	4	668	333	c.333G	c.333G>A	111	2	GGG	G	GGA	G	p.G111	p.G111G	G111G	Synonymous	Intracellular_TM2-3	Intracellular_TM2-3	.	.	.	.	.	.	.	.	.	.	.	.	.	.	.	.	.	.	.	.	.	.	.	.	.	.	.	.	.	.	.	.	.	.	.	.	.	.	.	.	.	.	.	.	.	.	.	.	.	.	.	.	.	.	.	.	.	.	.	.	.	.	.	.	.	.	.	.	.	.	.	.	.	.	.	.	.	.	.	.	.	.	.	.	.	.	.	.	.	.	.	.	.	.	.	.	.	.	.	.	.	.	.	.	.	.	.	.	0	1	205700	4.86e-06	.	.
chr3	11017937	G	C	chr3:11017937:G:C	chr3:11059623:G:C	GGG-C	0.00254472	CDS	ENST00000646702.1	4	668	333	c.333G	c.333G>C	111	2	GGG	G	GGC	G	p.G111	p.G111G	G111G	Synonymous	Intracellular_TM2-3	Intracellular_TM2-3	.	.	.	.	.	.	.	.	.	.	.	.	.	.	.	.	.	.	.	.	.	.	.	.	.	.	.	.	.	.	.	.	.	.	.	.	.	.	.	.	.	.	.	.	.	.	.	.	.	.	.	.	.	.	.	.	.	.	.	.	.	.	.	.	.	.	.	.	.	.	.	.	.	.	.	.	.	.	.	.	.	.	.	.	.	.	.	.	.	.	.	.	.	.	.	.	.	.	.	.	.	.	.	.	.	.	.	.	0	1	205700	4.86e-06	.	.
chr3	11017937	G	T	chr3:11017937:G:T	chr3:11059623:G:T	GGG-T	0.00299379	CDS	ENST00000646702.1	4	668	333	c.333G	c.333G>T	111	2	GGG	G	GGT	G	p.G111	p.G111G	G111G	Synonymous	Intracellular_TM2-3	Intracellular_TM2-3	.	.	.	.	.	.	.	.	.	.	.	.	.	.	.	.	.	.	.	.	.	.	.	.	.	.	.	.	.	.	.	.	.	.	.	.	.	.	.	.	.	.	.	.	.	.	.	.	.	.	.	.	.	.	.	.	.	.	.	.	.	.	.	.	.	.	.	.	.	.	.	.	.	.	.	.	.	.	.	.	.	.	.	.	.	.	.	.	.	.	.	.	.	.	.	.	.	.	.	.	.	.	.	.	.	.	.	.	0	0	0	0	.	.
chr3	11017938	G	A	chr3:11017938:G:A	chr3:11059624:G:A	GGG-A	0.0100292	CDS	ENST00000646702.1	4	669	334	c.334G	c.334G>A	112	0	GGG	G	AGG	R	p.G112	p.G112R	G112R	Missense	Intracellular_TM2-3	Intracellular_TM2-3	0.001	0.785	D	0.005	0.722	D	1	0.906	D	1	0.974	D	0	0.559	D	1	0.81	D	3.56	0.934	H	-0.91	0.75	T	-6.99	0.936	D	0.934	0.94	0.514	0.907	D	0.644	0.876	D	0.982	0.982	D	0.57	0.961	D	0.837	0.949	0.867	0.962	0.945	0.944	2.372	0.97	0.907	0.972	D	0.582	0.863	D	0.407	0.903	D	0.347	0.902	D	0.999	0.953	D	0.982	0.94	D	.;.;.;.;.;.;.;.;.;.;.;.;.;.;.;.;.;.;.;.;.;.;.;	.;.;.;.;.;.;.;.;.;.;.;.;.;.;.;.;.;.;.;.;.;.;.;	4.262	0.873	29.2	0.999	0.995	0.992	0.922	D	0.957	0.976	D	0.892	0.913	0.794	0.894	1	0.748	0.554	0.289	0	.	.	4.07	4.07	0.467	9.686	0.979	1.176	0.789	1	0.716	0.996	0.595	16.836	0.858	.;.;.;.;.;.;.;.;.;.;.;.;.;.;.;.;.;.;.;.;.;.;.	.	.	-0.96	0	0	0	0	-0.830296	LoF
chr3	11017938	G	C	chr3:11017938:G:C	chr3:11059624:G:C	GGG-C	0.00254472	CDS	ENST00000646702.1	4	669	334	c.334G	c.334G>C	112	0	GGG	G	CGG	R	p.G112	p.G112R	G112R	Missense	Intracellular_TM2-3	Intracellular_TM2-3	0.001	0.785	D	0.005	0.722	D	1	0.906	D	1	0.974	D	0	0.559	D	1	0.81	D	3.56	0.934	H	-0.91	0.75	T	-6.99	0.936	D	0.934	0.94	0.514	0.907	D	0.644	0.876	D	0.982	0.982	D	0.569	0.961	D	0.837	0.949	0.867	0.962	0.943	0.942	2.372	0.97	0.907	0.972	D	0.582	0.863	D	0.407	0.903	D	0.347	0.902	D	0.999	0.953	D	0.982	0.94	D	.;.;.;.;.;.;.;.;.;.;.;.;.;.;.;.;.;.;.;.;.;.;.;	.;.;.;.;.;.;.;.;.;.;.;.;.;.;.;.;.;.;.;.;.;.;.;	4.225	0.862	28.9	0.999	0.996	0.993	0.946	D	0.958	0.978	D	0.892	0.913	0.794	0.894	1	0.748	0.554	0.289	0	.	.	4.07	4.07	0.467	9.686	0.979	1.176	0.789	1	0.716	0.996	0.595	16.836	0.858	.;.;.;.;.;.;.;.;.;.;.;.;.;.;.;.;.;.;.;.;.;.;.	.	.	-0.96	0	0	0	0	-0.830296	LoF
chr3	11017938	G	T	chr3:11017938:G:T	chr3:11059624:G:T	GGG-T	0.00299379	CDS	ENST00000646702.1	4	669	334	c.334G	c.334G>T	112	0	GGG	G	TGG	W	p.G112	p.G112W	G112W	Missense	Intracellular_TM2-3	Intracellular_TM2-3	0.015	0.525	D	0.001	0.834	D	1	0.906	D	1	0.974	D	0	0.559	D	1	0.81	D	3.56	0.934	H	-0.95	0.754	T	-7.18	0.942	D	0.841	0.837	0.679	0.929	D	0.691	0.893	D	0.949	0.942	D	0.642	0.969	D	0.844	0.952	0.739	0.871	0.856	0.855	2.361	0.969	0.901	0.966	D	0.743	0.929	D	0.394	0.896	D	0.328	0.894	D	0.998	0.932	D	0.976	0.916	D	.;.;.;.;.;.;.;.;.;.;.;.;.;.;.;.;.;.;.;.;.;.;.;	.;.;.;.;.;.;.;.;.;.;.;.;.;.;.;.;.;.;.;.;.;.;.;	4.432	0.905	31	0.996	0.754	0.993	0.941	D	0.964	0.986	D	0.951	0.94	0.831	0.919	1	0.748	0.554	0.289	0	.	.	4.07	4.07	0.467	9.686	0.979	1.176	0.789	1	0.716	0.996	0.595	16.836	0.858	.;.;.;.;.;.;.;.;.;.;.;.;.;.;.;.;.;.;.;.;.;.;.	.	.	-0.458	0	0	0	0	-0.807506	LoF
chr3	11017939	G	A	chr3:11017939:G:A	chr3:11059625:G:A	GGG-A	0.0100292	CDS	ENST00000646702.1	4	670	335	c.335G	c.335G>A	112	1	GGG	G	GAG	E	p.G112	p.G112E	G112E	Missense	Intracellular_TM2-3	Intracellular_TM2-3	0.001	0.785	D	0.007	0.692	D	1	0.906	D	1	0.974	D	0	0.559	D	1	0.81	D	3.215	0.893	M	-0.9	0.749	T	-6.9	0.933	D	0.974	0.985	0.582	0.917	D	0.664	0.883	D	0.945	0.938	D	0.53	0.956	D	0.824	0.945	0.74	0.872	0.955	0.954	2.467	0.975	0.903	0.968	D	0.647	0.892	D	0.4	0.899	D	0.337	0.898	D	0.997	0.901	D	0.974	0.906	D	.;.;.;.;.;.;.;.;.;.;.;.;.;.;.;.;.;.;.;.;.;.;.;	.;.;.;.;.;.;.;.;.;.;.;.;.;.;.;.;.;.;.;.;.;.;.;	4.164	0.843	28.3	0.998	0.893	0.992	0.926	D	0.957	0.976	D	0.916	0.925	0.81	0.905	1	0.748	0.554	0.289	0	.	.	4.07	4.07	0.467	9.778	0.982	1.176	0.789	1	0.716	0.994	0.563	16.836	0.858	.;.;.;.;.;.;.;.;.;.;.;.;.;.;.;.;.;.;.;.;.;.;.	.	.	-1.538	0	0	0	0	-0.773865	LoF
chr3	11017939	G	C	chr3:11017939:G:C	chr3:11059625:G:C	GGG-C	0.00254472	CDS	ENST00000646702.1	4	670	335	c.335G	c.335G>C	112	1	GGG	G	GCG	A	p.G112	p.G112A	G112A	Missense	Intracellular_TM2-3	Intracellular_TM2-3	0.027	0.465	D	0.129	0.348	T	1	0.906	D	1	0.974	D	0	0.559	D	1	0.81	D	1.415	0.356	L	-0.66	0.723	T	-5.12	0.832	D	0.802	0.798	-0.115	0.797	T	0.44	0.779	T	0.885	0.878	D	0.242	0.887	D	0.636	0.863	0.633	0.769	0.902	0.901	2.266	0.962	0.871	0.928	D	0.491	0.816	T	0.258	0.793	D	0.133	0.791	D	0.998	0.917	D	0.962	0.858	D	.;.;.;.;.;.;.;.;.;.;.;.;.;.;.;.;.;.;.;.;.;.;.;	.;.;.;.;.;.;.;.;.;.;.;.;.;.;.;.;.;.;.;.;.;.;.;	4	0.786	27	0.998	0.924	0.993	0.948	D	0.953	0.968	D	0.688	0.789	0.662	0.795	1	0.748	0.554	0.289	0	.	.	4.07	4.07	0.467	9.778	0.982	1.176	0.789	1	0.716	0.994	0.563	16.836	0.858	.;.;.;.;.;.;.;.;.;.;.;.;.;.;.;.;.;.;.;.;.;.;.	.	.	-1.004	0	0	0	0	-0.791228	LoF
chr3	11017939	G	T	chr3:11017939:G:T	chr3:11059625:G:T	GGG-T	0.00299379	CDS	ENST00000646702.1	4	670	335	c.335G	c.335G>T	112	1	GGG	G	GTG	V	p.G112	p.G112V	G112V	Missense	Intracellular_TM2-3	Intracellular_TM2-3	0.001	0.785	D	0.066	0.445	T	1	0.906	D	1	0.974	D	0	0.559	D	1	0.81	D	2.115	0.587	M	-0.88	0.747	T	-7.9	0.962	D	0.92	0.923	0.301	0.876	D	0.584	0.851	D	0.917	0.91	D	0.317	0.913	D	0.749	0.915	0.675	0.813	0.949	0.949	2.419	0.972	0.876	0.935	D	0.51	0.827	D	0.373	0.883	D	0.298	0.881	D	0.998	0.921	D	0.959	0.847	D	.;.;.;.;.;.;.;.;.;.;.;.;.;.;.;.;.;.;.;.;.;.;.;	.;.;.;.;.;.;.;.;.;.;.;.;.;.;.;.;.;.;.;.;.;.;.;	4.109	0.824	27.8	0.998	0.882	0.993	0.944	D	0.959	0.978	D	0.814	0.87	0.745	0.858	1	0.748	0.554	0.289	0	.	.	4.07	4.07	0.467	9.778	0.982	1.176	0.789	1	0.716	0.994	0.563	16.836	0.858	.;.;.;.;.;.;.;.;.;.;.;.;.;.;.;.;.;.;.;.;.;.;.	.	.	-0.986	0	0	0	0	-0.795569	LoF
chr3	11017940	G	A	chr3:11017940:G:A	chr3:11059626:G:A	GGC-A	0.00950528	CDS	ENST00000646702.1	4	671	336	c.336G	c.336G>A	112	2	GGG	G	GGA	G	p.G112	p.G112G	G112G	Synonymous	Intracellular_TM2-3	Intracellular_TM2-3	.	.	.	.	.	.	.	.	.	.	.	.	.	.	.	.	.	.	.	.	.	.	.	.	.	.	.	.	.	.	.	.	.	.	.	.	.	.	.	.	.	.	.	.	.	.	.	.	.	.	.	.	.	.	.	.	.	.	.	.	.	.	.	.	.	.	.	.	.	.	.	.	.	.	.	.	.	.	.	.	.	.	.	.	.	.	.	.	.	.	.	.	.	.	.	.	.	.	.	.	.	.	.	.	.	.	.	.	1	0	0	0	.	.
chr3	11017940	G	C	chr3:11017940:G:C	chr3:11059626:G:C	GGC-C	0.00254472	CDS	ENST00000646702.1	4	671	336	c.336G	c.336G>C	112	2	GGG	G	GGC	G	p.G112	p.G112G	G112G	Synonymous	Intracellular_TM2-3	Intracellular_TM2-3	.	.	.	.	.	.	.	.	.	.	.	.	.	.	.	.	.	.	.	.	.	.	.	.	.	.	.	.	.	.	.	.	.	.	.	.	.	.	.	.	.	.	.	.	.	.	.	.	.	.	.	.	.	.	.	.	.	.	.	.	.	.	.	.	.	.	.	.	.	.	.	.	.	.	.	.	.	.	.	.	.	.	.	.	.	.	.	.	.	.	.	.	.	.	.	.	.	.	.	.	.	.	.	.	.	.	.	.	0	0	0	0	.	.
chr3	11017940	G	T	chr3:11017940:G:T	chr3:11059626:G:T	GGC-T	0.00464037	CDS	ENST00000646702.1	4	671	336	c.336G	c.336G>T	112	2	GGG	G	GGT	G	p.G112	p.G112G	G112G	Synonymous	Intracellular_TM2-3	Intracellular_TM2-3	.	.	.	.	.	.	.	.	.	.	.	.	.	.	.	.	.	.	.	.	.	.	.	.	.	.	.	.	.	.	.	.	.	.	.	.	.	.	.	.	.	.	.	.	.	.	.	.	.	.	.	.	.	.	.	.	.	.	.	.	.	.	.	.	.	.	.	.	.	.	.	.	.	.	.	.	.	.	.	.	.	.	.	.	.	.	.	.	.	.	.	.	.	.	.	.	.	.	.	.	.	.	.	.	.	.	.	.	0	0	0	0	.	.
chr3	11017941	C	A	chr3:11017941:C:A	chr3:11059627:C:A	GCT-A	0.0021705	CDS	ENST00000646702.1	4	672	337	c.337C	c.337C>A	113	0	CTA	L	ATA	I	p.L113	p.L113I	L113I	Missense	Intracellular_TM2-3	IL1	1	0.01	T	1	0.012	T	0.785	0.444	P	0.39	0.441	B	0.003	0.361	N	1	0.81	D	0.5	0.134	N	-0.7	0.728	T	-0.03	0.074	N	0.561	0.585	-0.8	0.551	T	0.177	0.522	T	0.329	0.502	T	0.032	0.539	D	0.303	0.628	0.501	0.593	0.853	0.851	2.03	0.941	0.853	0.901	D	0.097	0.4	T	0.018	0.541	T	-0.212	0.535	T	0.706	0.41	D	0.934	0.756	D	.;.;.;.;.;.;.;.;.;.;.;.;.;.;.;.;.;.;.;.;.;.;.;	.;.;.;.;.;.;.;.;.;.;.;.;.;.;.;.;.;.;.;.;.;.;.;	1.447	0.211	15.39	0.986	0.43	0.977	0.762	D	0.728	0.676	D	-0.059	0.392	0.05	0.421	1	0.748	0.554	0.289	0	.	.	4.07	4.07	0.467	3.252	0.512	1.026	0.459	0.997	0.402	0.993	0.551	16.836	0.858	.;.;.;.;.;.;.;.;.;.;.;.;.;.;.;.;.;.;.;.;.;.;.	.	.	0.28	0	0	0	0	-0.241032	Typical
chr3	11017941	C	G	chr3:11017941:C:G	chr3:11059627:C:G	GCT-G	0.00314348	CDS	ENST00000646702.1	4	672	337	c.337C	c.337C>G	113	0	CTA	L	GTA	V	p.L113	p.L113V	L113V	Missense	Intracellular_TM2-3	IL1	0.407	0.102	T	0.569	0.088	T	0.983	0.604	D	0.658	0.527	P	0.003	0.361	N	1	0.81	D	0.225	0.096	N	-0.73	0.731	T	-0.62	0.182	N	0.513	0.544	-0.728	0.59	T	0.26	0.63	T	0.418	0.567	T	0.029	0.512	D	0.324	0.65	0.529	0.635	0.944	0.944	2.079	0.946	0.829	0.864	D	0.144	0.48	T	0.128	0.671	D	-0.054	0.667	D	0.705	0.409	D	0.885	0.613	D	.;.;.;.;.;.;.;.;.;.;.;.;.;.;.;.;.;.;.;.;.;.;.;	.;.;.;.;.;.;.;.;.;.;.;.;.;.;.;.;.;.;.;.;.;.;.;	2.542	0.422	22.5	0.996	0.727	0.978	0.771	D	0.752	0.693	D	0.214	0.519	0.254	0.529	1	0.748	0.554	0.289	0	.	.	4.07	4.07	0.467	3.252	0.512	1.026	0.459	0.997	0.402	0.993	0.551	16.836	0.858	.;.;.;.;.;.;.;.;.;.;.;.;.;.;.;.;.;.;.;.;.;.;.	.	.	-0.677	0	0	0	0	-0.239947	Typical
chr3	11017941	C	T	chr3:11017941:C:T	chr3:11059627:C:T	GCT-T	0.00958012	CDS	ENST00000646702.1	4	672	337	c.337C	c.337C>T	113	0	CTA	L	TTA	L	p.L113	p.L113L	L113L	Synonymous	Intracellular_TM2-3	IL1	.	.	.	.	.	.	.	.	.	.	.	.	.	.	.	.	.	.	.	.	.	.	.	.	.	.	.	.	.	.	.	.	.	.	.	.	.	.	.	.	.	.	.	.	.	.	.	.	.	.	.	.	.	.	.	.	.	.	.	.	.	.	.	.	.	.	.	.	.	.	.	.	.	.	.	.	.	.	.	.	.	.	.	.	.	.	.	.	.	.	.	.	.	.	.	.	.	.	.	.	.	.	.	.	.	.	.	.	0	0	0	0	.	.
chr3	11017942	T	A	chr3:11017942:T:A	chr3:11059628:T:A	CTA-A	0.000598758	CDS	ENST00000646702.1	4	673	338	c.338T	c.338T>A	113	1	CTA	L	CAA	Q	p.L113	p.L113Q	L113Q	Missense	Intracellular_TM2-3	IL1	0	0.913	D	0.001	0.834	D	1	0.906	D	0.989	0.784	D	0.003	0.361	N	1	0.81	D	2.89	0.837	M	-0.97	0.757	T	-4.82	0.809	D	0.959	0.969	0.465	0.9	D	0.633	0.871	D	0.92	0.914	D	0.292	0.906	D	0.883	0.966	0.789	0.911	0.98	0.98	2.216	0.958	0.863	0.915	D	0.671	0.902	D	0.392	0.895	D	0.326	0.893	D	0.995	0.863	D	0.968	0.886	D	.;.;.;.;.;.;.;.;.;.;.;.;.;.;.;.;.;.;.;.;.;.;.;	.;.;.;.;.;.;.;.;.;.;.;.;.;.;.;.;.;.;.;.;.;.;.;	4.207	0.857	28.7	0.996	0.743	0.988	0.872	D	0.937	0.934	D	0.794	0.857	0.69	0.817	1	0.748	0.554	0.289	0	.	.	4.07	4.07	0.467	7.842	0.851	1.138	0.647	1	0.716	0.995	0.577	13.52	0.61	.;.;.;.;.;.;.;.;.;.;.;.;.;.;.;.;.;.;.;.;.;.;.	.	.	-2.779	0	0	0	0	-0.732628	LoF
chr3	11017942	T	C	chr3:11017942:T:C	chr3:11059628:T:C	CTA-C	0.00374224	CDS	ENST00000646702.1	4	673	338	c.338T	c.338T>C	113	1	CTA	L	CCA	P	p.L113	p.L113P	L113P	Missense	Intracellular_TM2-3	IL1	0	0.913	D	0.001	0.834	D	1	0.906	D	0.989	0.784	D	0.003	0.361	N	1	0.81	D	1.74	0.451	L	-0.9	0.749	T	-5.29	0.843	D	0.928	0.933	0.028	0.828	D	0.488	0.805	T	0.94	0.933	D	0.175	0.851	D	0.865	0.96	0.852	0.953	0.974	0.973	2.693	0.986	0.903	0.968	D	0.502	0.822	D	0.368	0.878	D	0.29	0.877	D	0.993	0.843	D	0.918	0.707	D	.;.;.;.;.;.;.;.;.;.;.;.;.;.;.;.;.;.;.;.;.;.;.;	.;.;.;.;.;.;.;.;.;.;.;.;.;.;.;.;.;.;.;.;.;.;.;	4.294	0.881	29.5	0.999	0.968	0.987	0.852	D	0.973	0.995	D	0.629	0.75	0.585	0.739	1	0.748	0.554	0.289	0	.	.	4.07	4.07	0.467	7.842	0.851	1.138	0.647	1	0.716	0.995	0.577	13.52	0.61	.;.;.;.;.;.;.;.;.;.;.;.;.;.;.;.;.;.;.;.;.;.;.	.	.	-3.275	0	0	0	0	-0.710924	LoF
chr3	11017942	T	G	chr3:11017942:T:G	chr3:11059628:T:G	CTA-G	0.000523913	CDS	ENST00000646702.1	4	673	338	c.338T	c.338T>G	113	1	CTA	L	CGA	R	p.L113	p.L113R	L113R	Missense	Intracellular_TM2-3	IL1	0	0.913	D	0.001	0.834	D	1	0.906	D	0.989	0.784	D	0.003	0.361	N	1	0.81	D	3.235	0.896	M	-0.96	0.756	T	-4.98	0.821	D	0.967	0.978	0.56	0.914	D	0.662	0.882	D	0.961	0.955	D	0.295	0.907	D	0.882	0.966	0.884	0.97	0.975	0.975	2.58	0.981	0.891	0.954	D	0.592	0.868	D	0.401	0.9	D	0.339	0.899	D	0.995	0.858	D	0.963	0.864	D	.;.;.;.;.;.;.;.;.;.;.;.;.;.;.;.;.;.;.;.;.;.;.;	.;.;.;.;.;.;.;.;.;.;.;.;.;.;.;.;.;.;.;.;.;.;.;	4.227	0.863	28.9	0.998	0.846	0.989	0.879	D	0.944	0.951	D	0.832	0.88	0.714	0.835	1	0.748	0.554	0.289	0	.	.	4.07	4.07	0.467	7.842	0.851	1.138	0.647	1	0.716	0.995	0.577	13.52	0.61	.;.;.;.;.;.;.;.;.;.;.;.;.;.;.;.;.;.;.;.;.;.;.	.	.	-1.754	0	0	0	0	-0.727202	LoF
chr3	11017943	A	C	chr3:11017943:A:C	chr3:11059629:A:C	TAG-C	0.000898136	CDS	ENST00000646702.1	4	674	339	c.339A	c.339A>C	113	2	CTA	L	CTC	L	p.L113	p.L113L	L113L	Synonymous	Intracellular_TM2-3	IL1	.	.	.	.	.	.	.	.	.	.	.	.	.	.	.	.	.	.	.	.	.	.	.	.	.	.	.	.	.	.	.	.	.	.	.	.	.	.	.	.	.	.	.	.	.	.	.	.	.	.	.	.	.	.	.	.	.	.	.	.	.	.	.	.	.	.	.	.	.	.	.	.	.	.	.	.	.	.	.	.	.	.	.	.	.	.	.	.	.	.	.	.	.	.	.	.	.	.	.	.	.	.	.	.	.	.	.	.	0	0	0	0	.	.
chr3	11017943	A	G	chr3:11017943:A:G	chr3:11059629:A:G	TAG-G	0.00254472	CDS	ENST00000646702.1	4	674	339	c.339A	c.339A>G	113	2	CTA	L	CTG	L	p.L113	p.L113L	L113L	Synonymous	Intracellular_TM2-3	IL1	.	.	.	.	.	.	.	.	.	.	.	.	.	.	.	.	.	.	.	.	.	.	.	.	.	.	.	.	.	.	.	.	.	.	.	.	.	.	.	.	.	.	.	.	.	.	.	.	.	.	.	.	.	.	.	.	.	.	.	.	.	.	.	.	.	.	.	.	.	.	.	.	.	.	.	.	.	.	.	.	.	.	.	.	.	.	.	.	.	.	.	.	.	.	.	.	.	.	.	.	.	.	.	.	.	.	.	.	0	1	204272	4.9e-06	.	.
chr3	11017943	A	T	chr3:11017943:A:T	chr3:11059629:A:T	TAG-T	0.000523913	CDS	ENST00000646702.1	4	674	339	c.339A	c.339A>T	113	2	CTA	L	CTT	L	p.L113	p.L113L	L113L	Synonymous	Intracellular_TM2-3	IL1	.	.	.	.	.	.	.	.	.	.	.	.	.	.	.	.	.	.	.	.	.	.	.	.	.	.	.	.	.	.	.	.	.	.	.	.	.	.	.	.	.	.	.	.	.	.	.	.	.	.	.	.	.	.	.	.	.	.	.	.	.	.	.	.	.	.	.	.	.	.	.	.	.	.	.	.	.	.	.	.	.	.	.	.	.	.	.	.	.	.	.	.	.	.	.	.	.	.	.	.	.	.	.	.	.	.	.	.	0	0	0	0	.	.
chr3	11017944	G	A	chr3:11017944:G:A	chr3:11059630:G:A	AGG-A	0.0123494	CDS	ENST00000646702.1	4	675	340	c.340G	c.340G>A	114	0	GGG	G	AGG	R	p.G114	p.G114R	G114R	Missense	Intracellular_TM2-3	IL1	0.04	0.422	D	0.204	0.272	T	0.995	0.675	D	0.959	0.702	D	0	0.477	D	1	0.81	D	2.45	0.71	M	-0.92	0.751	T	-4	0.741	D	0.867	0.864	0.209	0.861	D	0.577	0.847	D	0.913	0.907	D	0.186	0.859	D	0.762	0.92	0.771	0.898	0.939	0.939	2.085	0.947	0.946	0.996	D	0.481	0.81	T	0.339	0.858	D	0.249	0.856	D	0.992	0.827	D	0.969	0.887	D	.;.;.;.;.;.;.;.;.;.;.;.;.;.;.;.;.;.;.;.;.;.;.;	.;.;.;.;.;.;.;.;.;.;.;.;.;.;.;.;.;.;.;.;.;.;.;	4.018	0.792	27.1	0.999	0.996	0.987	0.855	D	0.954	0.97	D	0.736	0.82	0.668	0.8	1	0.748	0.554	0.289	0	.	.	4.07	4.07	0.467	6.674	0.743	1.176	0.789	1	0.716	0.997	0.62	16.836	0.858	.;.;.;.;.;.;.;.;.;.;.;.;.;.;.;.;.;.;.;.;.;.;.	.	.	0.141	0	0	0	0	-0.69356	LoF
chr3	11017944	G	C	chr3:11017944:G:C	chr3:11059630:G:C	AGG-C	0.00456553	CDS	ENST00000646702.1	4	675	340	c.340G	c.340G>C	114	0	GGG	G	CGG	R	p.G114	p.G114R	G114R	Missense	Intracellular_TM2-3	IL1	0.04	0.422	D	0.204	0.272	T	0.995	0.675	D	0.959	0.702	D	0	0.477	D	1	0.81	D	2.45	0.71	M	-0.92	0.751	T	-4	0.741	D	0.867	0.864	0.209	0.861	D	0.577	0.847	D	0.913	0.907	D	0.181	0.855	D	0.764	0.921	0.771	0.898	0.936	0.936	2.085	0.947	0.946	0.996	D	0.481	0.81	T	0.339	0.858	D	0.249	0.856	D	0.992	0.822	D	0.969	0.887	D	.;.;.;.;.;.;.;.;.;.;.;.;.;.;.;.;.;.;.;.;.;.;.;	.;.;.;.;.;.;.;.;.;.;.;.;.;.;.;.;.;.;.;.;.;.;.;	3.926	0.761	26.5	0.999	0.997	0.99	0.891	D	0.954	0.97	D	0.736	0.82	0.668	0.8	1	0.748	0.554	0.289	0	.	.	4.07	4.07	0.467	6.674	0.743	1.176	0.789	1	0.716	0.997	0.62	16.836	0.858	.;.;.;.;.;.;.;.;.;.;.;.;.;.;.;.;.;.;.;.;.;.;.	.	.	0.141	0	0	0	0	-0.688134	LoF
chr3	11017944	G	T	chr3:11017944:G:T	chr3:11059630:G:T	AGG-T	0.00254472	CDS	ENST00000646702.1	4	675	340	c.340G	c.340G>T	114	0	GGG	G	TGG	W	p.G114	p.G114W	G114W	Missense	Intracellular_TM2-3	IL1	0.01	0.565	D	0.015	0.616	D	1	0.906	D	0.999	0.924	D	0	0.477	D	1	0.81	D	3.695	0.946	H	-0.98	0.758	T	-4.67	0.796	D	0.625	0.64	0.731	0.936	D	0.708	0.9	D	0.915	0.909	D	0.454	0.944	D	0.848	0.954	0.676	0.814	0.855	0.854	2.128	0.951	0.943	0.996	D	0.723	0.922	D	0.38	0.887	D	0.309	0.886	D	0.998	0.942	D	0.976	0.915	D	.;.;.;.;.;.;.;.;.;.;.;.;.;.;.;.;.;.;.;.;.;.;.;	.;.;.;.;.;.;.;.;.;.;.;.;.;.;.;.;.;.;.;.;.;.;.;	4.16	0.842	28.3	0.996	0.753	0.988	0.871	D	0.96	0.981	D	0.917	0.925	0.789	0.89	1	0.748	0.554	0.289	0	.	.	4.07	4.07	0.467	6.674	0.743	1.176	0.789	1	0.716	0.997	0.62	16.836	0.858	.;.;.;.;.;.;.;.;.;.;.;.;.;.;.;.;.;.;.;.;.;.;.	.	.	0.354	0	0	0	0	-0.818358	LoF
chr3	11017945	G	A	chr3:11017945:G:A	chr3:11059631:G:A	GGG-A	0.0100292	CDS	ENST00000646702.1	4	676	341	c.341G	c.341G>A	114	1	GGG	G	GAG	E	p.G114	p.G114E	G114E	Missense	Intracellular_TM2-3	IL1	0.042	0.416	D	0.359	0.17	T	0.995	0.675	D	0.959	0.702	D	0	0.477	D	1	0.81	D	2.45	0.71	M	-0.89	0.748	T	-3.98	0.738	D	0.891	0.89	0.232	0.865	D	0.594	0.855	D	0.884	0.877	D	0.173	0.85	D	0.714	0.9	0.669	0.807	0.941	0.941	2.452	0.974	0.942	0.995	D	0.508	0.825	D	0.35	0.865	D	0.265	0.864	D	0.992	0.824	D	0.956	0.833	D	.;.;.;.;.;.;.;.;.;.;.;.;.;.;.;.;.;.;.;.;.;.;.;	.;.;.;.;.;.;.;.;.;.;.;.;.;.;.;.;.;.;.;.;.;.;.;	4.441	0.906	31	0.998	0.886	0.992	0.926	D	0.957	0.976	D	0.8	0.861	0.728	0.845	1	0.748	0.554	0.289	0	.	.	4.07	4.07	0.467	7.84	0.851	1.176	0.789	1	0.716	0.998	0.659	16.836	0.858	.;.;.;.;.;.;.;.;.;.;.;.;.;.;.;.;.;.;.;.;.;.;.	.	.	0.551	0	0	0	0	-0.690305	LoF
chr3	11017945	G	C	chr3:11017945:G:C	chr3:11059631:G:C	GGG-C	0.00254472	CDS	ENST00000646702.1	4	676	341	c.341G	c.341G>C	114	1	GGG	G	GCG	A	p.G114	p.G114A	G114A	Missense	Intracellular_TM2-3	IL1	0.181	0.219	T	0.419	0.142	T	0.983	0.604	D	0.872	0.619	P	0	0.477	D	1	0.81	D	2.085	0.577	M	-0.84	0.743	T	-2.57	0.555	D	0.676	0.683	-0.084	0.805	T	0.507	0.815	D	0.847	0.838	D	0.094	0.761	D	0.579	0.832	0.624	0.759	0.924	0.923	2.242	0.96	0.927	0.988	D	0.437	0.783	T	0.251	0.787	D	0.123	0.784	D	0.985	0.763	D	0.918	0.705	D	.;.;.;.;.;.;.;.;.;.;.;.;.;.;.;.;.;.;.;.;.;.;.;	.;.;.;.;.;.;.;.;.;.;.;.;.;.;.;.;.;.;.;.;.;.;.;	3.331	0.598	24.2	0.998	0.858	0.993	0.948	D	0.953	0.968	D	0.691	0.79	0.65	0.786	1	0.748	0.554	0.289	0	.	.	4.07	4.07	0.467	7.84	0.851	1.176	0.789	1	0.716	0.998	0.659	16.836	0.858	.;.;.;.;.;.;.;.;.;.;.;.;.;.;.;.;.;.;.;.;.;.;.	.	.	-0.081	0	0	0	0	-0.624108	LoF
chr3	11017945	G	T	chr3:11017945:G:T	chr3:11059631:G:T	GGG-T	0.00299379	CDS	ENST00000646702.1	4	676	341	c.341G	c.341G>T	114	1	GGG	G	GTG	V	p.G114	p.G114V	G114V	Missense	Intracellular_TM2-3	IL1	0.07	0.353	T	0.159	0.315	T	0.995	0.675	D	0.959	0.702	D	0	0.477	D	1	0.81	D	2.105	0.584	M	-0.91	0.75	T	-4.49	0.78	D	0.864	0.861	0.185	0.857	D	0.567	0.843	D	0.884	0.877	D	0.157	0.837	D	0.722	0.903	0.639	0.776	0.93	0.93	2.414	0.972	0.927	0.988	D	0.498	0.82	T	0.341	0.859	D	0.253	0.857	D	0.987	0.778	D	0.976	0.914	D	.;.;.;.;.;.;.;.;.;.;.;.;.;.;.;.;.;.;.;.;.;.;.;	.;.;.;.;.;.;.;.;.;.;.;.;.;.;.;.;.;.;.;.;.;.;.;	3.52	0.646	24.8	0.997	0.814	0.993	0.944	D	0.959	0.978	D	0.782	0.85	0.719	0.838	1	0.748	0.554	0.289	0	.	.	4.07	4.07	0.467	7.84	0.851	1.176	0.789	1	0.716	0.998	0.659	16.836	0.858	.;.;.;.;.;.;.;.;.;.;.;.;.;.;.;.;.;.;.;.;.;.;.	.	.	0.053	0	0	0	0	-0.640386	LoF
chr3	11017946	G	A	chr3:11017946:G:A	chr3:11059632:G:A	GGG-A	0.0100292	CDS	ENST00000646702.1	4	677	342	c.342G	c.342G>A	114	2	GGG	G	GGA	G	p.G114	p.G114G	G114G	Synonymous	Intracellular_TM2-3	IL1	.	.	.	.	.	.	.	.	.	.	.	.	.	.	.	.	.	.	.	.	.	.	.	.	.	.	.	.	.	.	.	.	.	.	.	.	.	.	.	.	.	.	.	.	.	.	.	.	.	.	.	.	.	.	.	.	.	.	.	.	.	.	.	.	.	.	.	.	.	.	.	.	.	.	.	.	.	.	.	.	.	.	.	.	.	.	.	.	.	.	.	.	.	.	.	.	.	.	.	.	.	.	.	.	.	.	.	.	0	0	0	0	.	.
chr3	11017946	G	C	chr3:11017946:G:C	chr3:11059632:G:C	GGG-C	0.00254472	CDS	ENST00000646702.1	4	677	342	c.342G	c.342G>C	114	2	GGG	G	GGC	G	p.G114	p.G114G	G114G	Synonymous	Intracellular_TM2-3	IL1	.	.	.	.	.	.	.	.	.	.	.	.	.	.	.	.	.	.	.	.	.	.	.	.	.	.	.	.	.	.	.	.	.	.	.	.	.	.	.	.	.	.	.	.	.	.	.	.	.	.	.	.	.	.	.	.	.	.	.	.	.	.	.	.	.	.	.	.	.	.	.	.	.	.	.	.	.	.	.	.	.	.	.	.	.	.	.	.	.	.	.	.	.	.	.	.	.	.	.	.	.	.	.	.	.	.	.	.	0	0	0	0	.	.
chr3	11017946	G	T	chr3:11017946:G:T	chr3:11059632:G:T	GGG-T	0.00299379	CDS	ENST00000646702.1	4	677	342	c.342G	c.342G>T	114	2	GGG	G	GGT	G	p.G114	p.G114G	G114G	Synonymous	Intracellular_TM2-3	IL1	.	.	.	.	.	.	.	.	.	.	.	.	.	.	.	.	.	.	.	.	.	.	.	.	.	.	.	.	.	.	.	.	.	.	.	.	.	.	.	.	.	.	.	.	.	.	.	.	.	.	.	.	.	.	.	.	.	.	.	.	.	.	.	.	.	.	.	.	.	.	.	.	.	.	.	.	.	.	.	.	.	.	.	.	.	.	.	.	.	.	.	.	.	.	.	.	.	.	.	.	.	.	.	.	.	.	.	.	0	0	0	0	.	.
chr3	11017947	G	A	chr3:11017947:G:A	chr3:11059633:G:A	GGT-A	0.0113764	CDS	ENST00000646702.1	4	678	343	c.343G	c.343G>A	115	0	GTA	V	ATA	I	p.V115	p.V115I	V115I	Missense	Intracellular_TM2-3	IL1	0.139	0.258	T	0.212	0.265	T	0.022	0.187	B	0.032	0.221	B	0	0.629	D	1	0.81	D	1.02	0.255	L	-0.87	0.746	T	-0.56	0.17	N	0.366	0.408	-0.626	0.638	T	0.291	0.662	T	0.533	0.633	D	0.018	0.403	T	0.229	0.533	0.654	0.792	0.727	0.725	0.959	0.729	0.729	0.714	T	0.156	0.498	T	0.013	0.535	T	-0.219	0.529	T	0.899	0.551	D	0.901	0.657	D	.;.;.;.;.;.;.;.;.;.;.;.;.;.;.;.;.;.;.;.;.;.;.;	.;.;.;.;.;.;.;.;.;.;.;.;.;.;.;.;.;.;.;.;.;.;.;	2.598	0.434	22.6	0.996	0.724	0.992	0.926	D	0.931	0.918	D	0.077	0.454	0.227	0.514	1	0.748	0.554	0.289	0	.	.	4.07	4.07	0.467	9.778	0.982	1.176	0.789	1	0.716	0.998	0.659	16.836	0.858	.;.;.;.;.;.;.;.;.;.;.;.;.;.;.;.;.;.;.;.;.;.;.	.	.	0.108	0	0	0	0	-0.394045	Typical
chr3	11017947	G	C	chr3:11017947:G:C	chr3:11059633:G:C	GGT-C	0.00299379	CDS	ENST00000646702.1	4	678	343	c.343G	c.343G>C	115	0	GTA	V	CTA	L	p.V115	p.V115L	V115L	Missense	Intracellular_TM2-3	IL1	0.09	0.32	T	0.088	0.406	T	0.339	0.334	B	0.301	0.411	B	0	0.629	D	1	0.81	D	1.925	0.514	L	-0.87	0.746	T	-1.55	0.376	N	0.736	0.736	-0.101	0.801	T	0.429	0.771	T	0.789	0.785	D	0.056	0.666	D	0.593	0.84	0.736	0.869	0.956	0.955	1.19	0.803	0.829	0.865	D	0.247	0.617	T	0.297	0.827	D	0.189	0.825	D	0.963	0.666	D	0.972	0.897	D	.;.;.;.;.;.;.;.;.;.;.;.;.;.;.;.;.;.;.;.;.;.;.;	.;.;.;.;.;.;.;.;.;.;.;.;.;.;.;.;.;.;.;.;.;.;.;	2.852	0.488	23.1	0.997	0.809	0.993	0.948	D	0.95	0.963	D	0.386	0.607	0.442	0.642	1	0.748	0.554	0.289	0	.	.	4.07	4.07	0.467	9.778	0.982	1.176	0.789	1	0.716	0.998	0.659	16.836	0.858	.;.;.;.;.;.;.;.;.;.;.;.;.;.;.;.;.;.;.;.;.;.;.	.	.	-0.06	0	0	0	0	-0.518843	LoF
chr3	11017947	G	T	chr3:11017947:G:T	chr3:11059633:G:T	GGT-T	0.00381708	CDS	ENST00000646702.1	4	678	343	c.343G	c.343G>T	115	0	GTA	V	TTA	L	p.V115	p.V115L	V115L	Missense	Intracellular_TM2-3	IL1	0.09	0.32	T	0.088	0.406	T	0.339	0.334	B	0.301	0.411	B	0	0.629	D	1	0.81	D	1.925	0.514	L	-0.87	0.746	T	-1.55	0.376	N	0.736	0.736	-0.101	0.801	T	0.429	0.771	T	0.79	0.785	D	0.056	0.666	D	0.593	0.84	0.736	0.869	0.956	0.956	1.19	0.803	0.829	0.865	D	0.247	0.617	T	0.297	0.827	D	0.189	0.825	D	0.963	0.666	D	0.972	0.897	D	.;.;.;.;.;.;.;.;.;.;.;.;.;.;.;.;.;.;.;.;.;.;.;	.;.;.;.;.;.;.;.;.;.;.;.;.;.;.;.;.;.;.;.;.;.;.;	2.839	0.486	23.1	0.997	0.799	0.993	0.944	D	0.95	0.963	D	0.386	0.607	0.442	0.642	1	0.748	0.554	0.289	0	.	.	4.07	4.07	0.467	9.778	0.982	1.176	0.789	1	0.716	0.998	0.659	16.836	0.858	.;.;.;.;.;.;.;.;.;.;.;.;.;.;.;.;.;.;.;.;.;.;.	.	.	-0.06	0	0	0	0	-0.518843	LoF
chr3	11017948	T	A	chr3:11017948:T:A	chr3:11059634:T:A	GTA-A	0.000523913	CDS	ENST00000646702.1	4	679	344	c.344T	c.344T>A	115	1	GTA	V	GAA	E	p.V115	p.V115E	V115E	Missense	Intracellular_TM2-3	IL1	0.014	0.532	D	0.016	0.61	D	0.962	0.556	D	0.719	0.548	P	0	0.629	D	1	0.81	D	3.715	0.947	H	-0.95	0.754	T	-3.77	0.714	D	0.935	0.941	0.516	0.908	D	0.615	0.864	D	0.945	0.938	D	0.27	0.898	D	0.858	0.957	0.849	0.951	0.962	0.961	2.605	0.982	0.827	0.861	D	0.723	0.922	D	0.369	0.88	D	0.293	0.878	D	0.993	0.84	D	0.969	0.886	D	.;.;.;.;.;.;.;.;.;.;.;.;.;.;.;.;.;.;.;.;.;.;.;	.;.;.;.;.;.;.;.;.;.;.;.;.;.;.;.;.;.;.;.;.;.;.;	4.058	0.806	27.4	0.989	0.483	0.988	0.872	D	0.944	0.951	D	0.778	0.847	0.671	0.802	1	0.748	0.554	0.289	0	.	.	4.07	4.07	0.467	6.101	0.711	1.138	0.647	1	0.716	0.997	0.62	13.52	0.61	.;.;.;.;.;.;.;.;.;.;.;.;.;.;.;.;.;.;.;.;.;.;.	.	.	-3.947	0	0	0	0	-0.707668	LoF
chr3	11017948	T	C	chr3:11017948:T:C	chr3:11059634:T:C	GTA-C	0.00449068	CDS	ENST00000646702.1	4	679	344	c.344T	c.344T>C	115	1	GTA	V	GCA	A	p.V115	p.V115A	V115A	Missense	Intracellular_TM2-3	IL1	0.622	0.053	T	0.55	0.094	T	0.749	0.432	P	0.422	0.451	B	0	0.629	D	1	0.81	D	0.74	0.189	N	-0.59	0.715	T	-1.08	0.281	N	0.613	0.629	-0.695	0.607	T	0.269	0.64	T	0.754	0.758	D	0.033	0.548	D	0.518	0.797	0.778	0.903	0.878	0.877	2.15	0.953	0.834	0.871	D	0.179	0.53	T	0.234	0.771	D	0.099	0.768	D	0.883	0.533	D	0.944	0.789	D	.;.;.;.;.;.;.;.;.;.;.;.;.;.;.;.;.;.;.;.;.;.;.;	.;.;.;.;.;.;.;.;.;.;.;.;.;.;.;.;.;.;.;.;.;.;.;	2.291	0.367	21.5	0.994	0.631	0.987	0.852	D	0.923	0.898	D	0.265	0.544	0.313	0.563	1	0.748	0.554	0.289	0	.	.	4.07	4.07	0.467	6.101	0.711	1.138	0.647	1	0.716	0.997	0.62	13.52	0.61	.;.;.;.;.;.;.;.;.;.;.;.;.;.;.;.;.;.;.;.;.;.;.	.	.	-1.105	0	0	0	0	-0.374512	Typical
chr3	11017948	T	G	chr3:11017948:T:G	chr3:11059634:T:G	GTA-G	0.00104783	CDS	ENST00000646702.1	4	679	344	c.344T	c.344T>G	115	1	GTA	V	GGA	G	p.V115	p.V115G	V115G	Missense	Intracellular_TM2-3	IL1	0	0.913	D	0	0.928	D	0.927	0.515	P	0.608	0.51	P	0	0.629	D	1	0.81	D	3.365	0.913	M	-0.95	0.754	T	-3.94	0.734	D	0.546	0.573	0.335	0.881	D	0.544	0.832	D	0.948	0.941	D	0.274	0.9	D	0.88	0.965	0.853	0.954	0.961	0.961	2.366	0.969	0.765	0.767	T	0.555	0.85	D	0.384	0.889	D	0.313	0.888	D	0.99	0.8	D	0.86	0.794	D	.;.;.;.;.;.;.;.;.;.;.;.;.;.;.;.;.;.;.;.;.;.;.;	.;.;.;.;.;.;.;.;.;.;.;.;.;.;.;.;.;.;.;.;.;.;.;	3.958	0.772	26.7	0.997	0.798	0.989	0.879	D	0.947	0.957	D	0.678	0.782	0.605	0.753	1	0.748	0.554	0.289	0	.	.	4.07	4.07	0.467	6.101	0.711	1.138	0.647	1	0.716	0.997	0.62	13.52	0.61	.;.;.;.;.;.;.;.;.;.;.;.;.;.;.;.;.;.;.;.;.;.;.	.	.	-1.597	0	0	0	0	-0.66426	LoF
chr3	11017949	A	C	chr3:11017949:A:C	chr3:11059635:A:C	TAT-C	0.000748447	CDS	ENST00000646702.1	4	680	345	c.345A	c.345A>C	115	2	GTA	V	GTC	V	p.V115	p.V115V	V115V	Synonymous	Intracellular_TM2-3	IL1	.	.	.	.	.	.	.	.	.	.	.	.	.	.	.	.	.	.	.	.	.	.	.	.	.	.	.	.	.	.	.	.	.	.	.	.	.	.	.	.	.	.	.	.	.	.	.	.	.	.	.	.	.	.	.	.	.	.	.	.	.	.	.	.	.	.	.	.	.	.	.	.	.	.	.	.	.	.	.	.	.	.	.	.	.	.	.	.	.	.	.	.	.	.	.	.	.	.	.	.	.	.	.	.	.	.	.	.	0	0	0	0	.	.
chr3	11017949	A	G	chr3:11017949:A:G	chr3:11059635:A:G	TAT-G	0.00845745	CDS	ENST00000646702.1	4	680	345	c.345A	c.345A>G	115	2	GTA	V	GTG	V	p.V115	p.V115V	V115V	Synonymous	Intracellular_TM2-3	IL1	.	.	.	.	.	.	.	.	.	.	.	.	.	.	.	.	.	.	.	.	.	.	.	.	.	.	.	.	.	.	.	.	.	.	.	.	.	.	.	.	.	.	.	.	.	.	.	.	.	.	.	.	.	.	.	.	.	.	.	.	.	.	.	.	.	.	.	.	.	.	.	.	.	.	.	.	.	.	.	.	.	.	.	.	.	.	.	.	.	.	.	.	.	.	.	.	.	.	.	.	.	.	.	.	.	.	.	.	0	0	0	0	.	.
chr3	11017949	A	T	chr3:11017949:A:T	chr3:11059635:A:T	TAT-T	0.000972981	CDS	ENST00000646702.1	4	680	345	c.345A	c.345A>T	115	2	GTA	V	GTT	V	p.V115	p.V115V	V115V	Synonymous	Intracellular_TM2-3	IL1	.	.	.	.	.	.	.	.	.	.	.	.	.	.	.	.	.	.	.	.	.	.	.	.	.	.	.	.	.	.	.	.	.	.	.	.	.	.	.	.	.	.	.	.	.	.	.	.	.	.	.	.	.	.	.	.	.	.	.	.	.	.	.	.	.	.	.	.	.	.	.	.	.	.	.	.	.	.	.	.	.	.	.	.	.	.	.	.	.	.	.	.	.	.	.	.	.	.	.	.	.	.	.	.	.	.	.	.	0	1	201632	4.96e-06	.	.
chr3	11017950	T	A	chr3:11017950:T:A	chr3:11059636:T:A	ATG-A	0.00179627	CDS	ENST00000646702.1	4	681	346	c.346T	c.346T>A	116	0	TGG	W	AGG	R	p.W116	p.W116R	W116R	Missense	Intracellular_TM2-3	IL1	0	0.913	D	0.001	0.834	D	1	0.906	D	1	0.974	D	0	0.843	D	1	0.81	D	3.805	0.954	H	-1.35	0.8	T	-9.14	0.982	D	0.983	0.993	0.792	0.943	D	0.766	0.92	D	0.978	0.976	D	0.559	0.96	D	0.948	0.99	0.864	0.96	0.978	0.978	2.801	0.989	0.937	0.993	D	0.778	0.941	D	0.433	0.917	D	0.384	0.916	D	1	0.997	D	0.854	0.817	D	.;.;.;.;.;.;.;.;.;.;.;.;.;.;.;.;.;.;.;.;.;.;.;	.;.;.;.;.;.;.;.;.;.;.;.;.;.;.;.;.;.;.;.;.;.;.;	4.815	0.928	33	0.996	0.76	0.988	0.872	D	0.944	0.951	D	0.866	0.9	0.736	0.851	1	0.748	0.554	0.289	0	.	.	4.07	4.07	0.467	7.842	0.851	1.138	0.647	1	0.716	0.998	0.659	13.52	0.61	.;.;.;.;.;.;.;.;.;.;.;.;.;.;.;.;.;.;.;.;.;.;.	.	.	-2.087	0	0	0	0	-0.878044	LoF
chr3	11017950	T	C	chr3:11017950:T:C	chr3:11059636:T:C	ATG-C	0.0114512	CDS	ENST00000646702.1	4	681	346	c.346T	c.346T>C	116	0	TGG	W	CGG	R	p.W116	p.W116R	W116R	Missense	Intracellular_TM2-3	IL1	0	0.913	D	0.001	0.834	D	1	0.906	D	1	0.974	D	0	0.843	D	1	0.81	D	3.805	0.954	H	-1.35	0.8	T	-9.14	0.982	D	0.983	0.993	0.792	0.943	D	0.766	0.92	D	0.979	0.978	D	0.578	0.962	D	0.948	0.99	0.864	0.96	0.979	0.979	2.801	0.989	0.937	0.993	D	0.778	0.941	D	0.433	0.917	D	0.384	0.916	D	1	0.997	D	0.854	0.817	D	.;.;.;.;.;.;.;.;.;.;.;.;.;.;.;.;.;.;.;.;.;.;.;	.;.;.;.;.;.;.;.;.;.;.;.;.;.;.;.;.;.;.;.;.;.;.;	4.354	0.893	30	0.996	0.745	0.987	0.852	D	0.944	0.951	D	0.866	0.9	0.736	0.851	1	0.748	0.554	0.289	0	.	.	4.07	4.07	0.467	7.842	0.851	1.138	0.647	1	0.716	0.998	0.659	13.52	0.61	.;.;.;.;.;.;.;.;.;.;.;.;.;.;.;.;.;.;.;.;.;.;.	.	.	-2.087	0	0	0	0	-0.878044	LoF
chr3	11017950	T	G	chr3:11017950:T:G	chr3:11059636:T:G	ATG-G	0.00164658	CDS	ENST00000646702.1	4	681	346	c.346T	c.346T>G	116	0	TGG	W	GGG	G	p.W116	p.W116G	W116G	Missense	Intracellular_TM2-3	IL1	0.008	0.586	D	0.002	0.794	D	1	0.906	D	1	0.974	D	0	0.843	D	1	0.81	D	3.805	0.954	H	-1.36	0.801	T	-10.1	0.989	D	0.961	0.971	0.685	0.93	D	0.734	0.909	D	0.983	0.984	D	0.389	0.931	D	0.921	0.98	0.898	0.977	0.877	0.876	2.795	0.989	0.911	0.976	D	0.778	0.941	D	0.415	0.907	D	0.358	0.906	D	1	0.995	D	0.904	0.924	D	.;.;.;.;.;.;.;.;.;.;.;.;.;.;.;.;.;.;.;.;.;.;.;	.;.;.;.;.;.;.;.;.;.;.;.;.;.;.;.;.;.;.;.;.;.;.;	4.877	0.929	33	0.979	0.364	0.989	0.879	D	0.947	0.957	D	0.815	0.87	0.703	0.826	1	0.748	0.554	0.289	0	.	.	4.07	4.07	0.467	7.842	0.851	1.138	0.647	1	0.716	0.998	0.659	13.52	0.61	.;.;.;.;.;.;.;.;.;.;.;.;.;.;.;.;.;.;.;.;.;.;.	.	.	-2.418	0	0	0	0	-0.875874	LoF
chr3	11017951	G	A	chr3:11017951:G:A	chr3:11059637:G:A	TGG-A	0.00808323	CDS	ENST00000646702.1	4	682	347	c.347G	c.347G>A	116	1	TGG	W	TAG	X	p.W116	p.W116X	W116X	PTV	Intracellular_TM2-3	IL1	.	.	.	.	.	.	.	.	.	.	.	.	0	0.843	D	1	0.81	A	.	.	.	.	.	.	.	.	.	0.967	0.978	.	.	.	.	.	.	.	.	.	.	.	.	.	.	.	.	.	.	.	.	.	.	.	.	.	.	0.625	0.994	D	0.66	0.994	D	.	.	.	.	.	.	.;Recessive;.;.;.;.;.;.;.;.;.;.;.;.;.;.;.;.;.;.;.;.;.;	.;High;.;.;.;.;.;.;.;.;.;.;.;.;.;.;.;.;.;.;.;.;.;	7.904	0.986	40	0.997	0.786	0.992	0.926	D	0.378	0.461	N	0.913	0.924	0.761	0.87	1	0.748	0.554	0.289	0	.	.	4.07	4.07	0.467	9.778	0.982	1.176	0.789	1	0.716	1	0.863	16.836	0.858	.;.;.;.;.;.;.;.;.;.;.;.;.;.;.;.;.;.;.;.;.;.;.	.	.	.	0	0	0	0	.	.
chr3	11017951	G	C	chr3:11017951:G:C	chr3:11059637:G:C	TGG-C	0.00232019	CDS	ENST00000646702.1	4	682	347	c.347G	c.347G>C	116	1	TGG	W	TCG	S	p.W116	p.W116S	W116S	Missense	Intracellular_TM2-3	IL1	0	0.913	D	0.002	0.794	D	1	0.906	D	1	0.974	D	0	0.843	D	1	0.81	D	3.805	0.954	H	-1.34	0.799	T	-10.25	0.989	D	0.96	0.97	0.932	0.961	D	0.801	0.933	D	0.982	0.982	D	0.581	0.963	D	0.899	0.972	0.869	0.963	0.974	0.974	2.676	0.985	0.921	0.984	D	0.76	0.935	D	0.437	0.919	D	0.39	0.918	D	1	0.994	D	0.927	0.956	D	.;.;.;.;.;.;.;.;.;.;.;.;.;.;.;.;.;.;.;.;.;.;.;	.;.;.;.;.;.;.;.;.;.;.;.;.;.;.;.;.;.;.;.;.;.;.;	4.484	0.911	32	0.99	0.503	0.993	0.948	D	0.95	0.963	D	1.008	0.96	0.869	0.941	1	0.748	0.554	0.289	0	.	.	4.07	4.07	0.467	9.778	0.982	1.176	0.789	1	0.716	1	0.863	16.836	0.858	.;.;.;.;.;.;.;.;.;.;.;.;.;.;.;.;.;.;.;.;.;.;.	.	.	-2.196	0	0	0	0	-0.874789	LoF
chr3	11017951	G	T	chr3:11017951:G:T	chr3:11059637:G:T	TGG-T	0.00246987	CDS	ENST00000646702.1	4	682	347	c.347G	c.347G>T	116	1	TGG	W	TTG	L	p.W116	p.W116L	W116L	Missense	Intracellular_TM2-3	IL1	0.001	0.785	D	0.004	0.742	D	1	0.906	D	1	0.974	D	0	0.843	D	1	0.81	D	2.335	0.67	M	-1.29	0.795	T	-9.8	0.987	D	0.898	0.898	0.534	0.91	D	0.681	0.89	D	0.968	0.963	D	0.427	0.939	D	0.885	0.967	0.838	0.945	0.936	0.936	2.72	0.986	0.926	0.987	D	0.579	0.862	D	0.398	0.898	D	0.334	0.897	D	1	0.985	D	0.954	0.975	D	.;.;.;.;.;.;.;.;.;.;.;.;.;.;.;.;.;.;.;.;.;.;.;	.;.;.;.;.;.;.;.;.;.;.;.;.;.;.;.;.;.;.;.;.;.;.;	4.402	0.901	31	0.988	0.467	0.993	0.944	D	0.95	0.963	D	0.833	0.881	0.758	0.867	1	0.748	0.554	0.289	0	.	.	4.07	4.07	0.467	9.778	0.982	1.176	0.789	1	0.716	1	0.863	16.836	0.858	.;.;.;.;.;.;.;.;.;.;.;.;.;.;.;.;.;.;.;.;.;.;.	.	.	-1.734	0	0	0	0	-0.865022	LoF
chr3	11017952	G	A	chr3:11017952:G:A	chr3:11059638:G:A	GGA-A	0.00725994	CDS	ENST00000646702.1	4	683	348	c.348G	c.348G>A	116	2	TGG	W	TGA	X	p.W116	p.W116X	W116X	PTV	Intracellular_TM2-3	IL1	.	.	.	.	.	.	.	.	.	.	.	.	0	0.843	D	1	0.81	A	.	.	.	.	.	.	.	.	.	0.967	0.978	.	.	.	.	.	.	.	.	.	.	.	.	.	.	.	.	.	.	.	.	.	.	.	.	.	.	0.625	0.994	D	0.66	0.994	D	.	.	.	.	.	.	.;Recessive;.;.;.;.;.;.;.;.;.;.;.;.;.;.;.;.;.;.;.;.;.;	.;High;.;.;.;.;.;.;.;.;.;.;.;.;.;.;.;.;.;.;.;.;.;	7.902	0.986	40	0.997	0.787	0.992	0.926	D	0.405	0.478	N	0.913	0.924	0.761	0.87	1	0.748	0.554	0.289	0	.	.	4.07	4.07	0.467	9.778	0.982	1.176	0.789	1	0.716	1	0.863	16.836	0.858	.;.;.;.;.;.;.;.;.;.;.;.;.;.;.;.;.;.;.;.;.;.;.	.	.	.	0	0	0	0	.	.
chr3	11017952	G	C	chr3:11017952:G:C	chr3:11059638:G:C	GGA-C	0.00426615	CDS	ENST00000646702.1	4	683	348	c.348G	c.348G>C	116	2	TGG	W	TGC	C	p.W116	p.W116C	W116C	Missense	Intracellular_TM2-3	IL1	0	0.913	D	0.001	0.834	D	1	0.906	D	1	0.974	D	0	0.843	D	1	0.81	D	4.15	0.976	H	-1.37	0.802	T	-9.63	0.985	D	0.975	0.986	0.932	0.961	D	0.801	0.933	D	0.985	0.987	D	0.652	0.971	D	0.901	0.973	0.883	0.97	0.878	0.876	2.091	0.947	0.924	0.986	D	0.778	0.941	D	0.439	0.92	D	0.393	0.919	D	1	0.998	D	0.967	0.983	D	.;.;.;.;.;.;.;.;.;.;.;.;.;.;.;.;.;.;.;.;.;.;.;	.;.;.;.;.;.;.;.;.;.;.;.;.;.;.;.;.;.;.;.;.;.;.;	4.605	0.92	32	0.992	0.559	0.993	0.948	D	0.957	0.976	D	1.008	0.96	0.869	0.941	1	0.748	0.554	0.289	0	.	.	4.07	4.07	0.467	9.778	0.982	1.176	0.789	1	0.716	1	0.863	16.836	0.858	.;.;.;.;.;.;.;.;.;.;.;.;.;.;.;.;.;.;.;.;.;.;.	.	.	-1.418	0	0	0	0	-0.87913	LoF
chr3	11017952	G	T	chr3:11017952:G:T	chr3:11059638:G:T	GGA-T	0.00239503	CDS	ENST00000646702.1	4	683	348	c.348G	c.348G>T	116	2	TGG	W	TGT	C	p.W116	p.W116C	W116C	Missense	Intracellular_TM2-3	IL1	0	0.913	D	0.001	0.834	D	1	0.906	D	1	0.974	D	0	0.843	D	1	0.81	D	4.15	0.976	H	-1.37	0.802	T	-9.63	0.985	D	0.975	0.986	0.932	0.961	D	0.801	0.933	D	0.983	0.985	D	0.642	0.969	D	0.901	0.973	0.883	0.97	0.878	0.877	2.091	0.947	0.924	0.986	D	0.778	0.941	D	0.439	0.92	D	0.393	0.919	D	1	0.998	D	0.967	0.983	D	.;.;.;.;.;.;.;.;.;.;.;.;.;.;.;.;.;.;.;.;.;.;.;	.;.;.;.;.;.;.;.;.;.;.;.;.;.;.;.;.;.;.;.;.;.;.;	5.296	0.94	33	0.992	0.566	0.993	0.944	D	0.959	0.98	D	1.008	0.96	0.869	0.941	1	0.748	0.554	0.289	0	.	.	4.07	4.07	0.467	9.778	0.982	1.176	0.789	1	0.716	1	0.863	16.836	0.858	.;.;.;.;.;.;.;.;.;.;.;.;.;.;.;.;.;.;.;.;.;.;.	.	.	-1.418	0	0	0	0	-0.87913	LoF
chr3	11017953	A	C	chr3:11017953:A:C	chr3:11059639:A:C	GAA-C	0.00187112	CDS	ENST00000646702.1	4	684	349	c.349A	c.349A>C	117	0	AAG	K	CAG	Q	p.K117	p.K117Q	K117Q	Missense	Intracellular_TM2-3	IL1	0.01	0.565	D	0.019	0.592	D	0.978	0.588	D	0.828	0.595	P	0	0.843	D	1	0.81	D	2.605	0.762	M	-1	0.76	T	-2.74	0.582	D	0.711	0.714	0.067	0.836	D	0.492	0.807	T	0.844	0.835	D	0.117	0.797	D	0.678	0.883	0.636	0.772	0.799	0.797	1.693	0.902	0.84	0.881	D	0.446	0.788	T	0.107	0.65	D	-0.084	0.646	T	0.983	0.746	D	0.986	0.951	D	.;.;.;.;.;.;.;.;.;.;.;.;.;.;.;.;.;.;.;.;.;.;.;	.;.;.;.;.;.;.;.;.;.;.;.;.;.;.;.;.;.;.;.;.;.;.;	4.039	0.8	27.3	0.993	0.584	0.993	0.936	D	0.942	0.945	D	0.666	0.774	0.619	0.763	1	0.748	0.554	0.289	0	.	.	4.07	4.07	0.467	9.117	0.937	1.312	0.947	1	0.716	1	0.863	13.52	0.61	.;.;.;.;.;.;.;.;.;.;.;.;.;.;.;.;.;.;.;.;.;.;.	.	.	-0.421	0	0	0	0	-0.605659	LoF
chr3	11017953	A	G	chr3:11017953:A:G	chr3:11059639:A:G	GAA-G	0.0021705	CDS	ENST00000646702.1	4	684	349	c.349A	c.349A>G	117	0	AAG	K	GAG	E	p.K117	p.K117E	K117E	Missense	Intracellular_TM2-3	IL1	0.046	0.406	D	0.159	0.315	T	0.928	0.516	P	0.676	0.533	P	0	0.843	D	1	0.81	D	1.875	0.499	L	-0.99	0.759	T	-2.72	0.579	D	0.76	0.758	-0.081	0.805	T	0.438	0.777	T	0.848	0.84	D	0.11	0.787	D	0.741	0.911	0.624	0.759	0.816	0.814	2.31	0.966	0.858	0.909	D	0.438	0.784	T	0.309	0.837	D	0.206	0.835	D	0.98	0.733	D	0.98	0.932	D	.;.;.;.;.;.;.;.;.;.;.;.;.;.;.;.;.;.;.;.;.;.;.;	.;.;.;.;.;.;.;.;.;.;.;.;.;.;.;.;.;.;.;.;.;.;.;	4.256	0.871	29.2	0.998	0.927	0.992	0.929	D	0.947	0.957	D	0.589	0.725	0.564	0.724	1	0.748	0.554	0.289	0	.	.	4.07	4.07	0.467	9.117	0.937	1.312	0.947	1	0.716	1	0.863	13.52	0.61	.;.;.;.;.;.;.;.;.;.;.;.;.;.;.;.;.;.;.;.;.;.;.	.	.	-0.99	0	0	0	0	-0.591552	LoF
chr3	11017953	A	T	chr3:11017953:A:T	chr3:11059639:A:T	GAA-T	0.000374223	CDS	ENST00000646702.1	4	684	349	c.349A	c.349A>T	117	0	AAG	K	TAG	X	p.K117	p.K117X	K117X	PTV	Intracellular_TM2-3	IL1	.	.	.	.	.	.	.	.	.	.	.	.	0	0.843	D	1	0.81	A	.	.	.	.	.	.	.	.	.	0.905	0.906	.	.	.	.	.	.	.	.	.	.	.	.	.	.	.	.	.	.	.	.	.	.	.	.	.	.	0.625	0.994	D	0.66	0.994	D	.	.	.	.	.	.	.;Recessive;.;.;.;.;.;.;.;.;.;.;.;.;.;.;.;.;.;.;.;.;.;	.;High;.;.;.;.;.;.;.;.;.;.;.;.;.;.;.;.;.;.;.;.;.;	8.158	0.989	41	0.996	0.739	0.992	0.932	D	0.378	0.462	N	0.846	0.889	0.69	0.817	1	0.748	0.554	0.289	0	.	.	4.07	4.07	0.467	9.117	0.937	1.312	0.947	1	0.716	1	0.863	13.52	0.61	.;.;.;.;.;.;.;.;.;.;.;.;.;.;.;.;.;.;.;.;.;.;.	.	.	.	0	0	0	0	.	.
chr3	11017954	A	C	chr3:11017954:A:C	chr3:11059640:A:C	AAG-C	0.00187112	CDS	ENST00000646702.1	4	685	350	c.350A	c.350A>C	117	1	AAG	K	ACG	T	p.K117	p.K117T	K117T	Missense	Intracellular_TM2-3	IL1	0.003	0.682	D	0.024	0.566	D	0.978	0.588	D	0.872	0.619	P	0	0.843	D	1	0.81	D	1.935	0.518	L	-1.02	0.763	T	-4.23	0.759	D	0.761	0.759	0.228	0.864	D	0.57	0.845	D	0.873	0.865	D	0.177	0.852	D	0.778	0.927	0.63	0.766	0.842	0.841	2.224	0.959	0.863	0.915	D	0.492	0.816	T	0.268	0.803	D	0.148	0.8	D	0.99	0.804	D	0.987	0.955	D	.;.;.;.;.;.;.;.;.;.;.;.;.;.;.;.;.;.;.;.;.;.;.;	.;.;.;.;.;.;.;.;.;.;.;.;.;.;.;.;.;.;.;.;.;.;.;	3.999	0.786	27	0.998	0.894	0.993	0.936	D	0.938	0.938	D	0.697	0.794	0.638	0.777	1	0.748	0.554	0.289	0	.	.	4.07	4.07	0.467	7.322	0.784	1.312	0.947	1	0.716	1	0.863	13.52	0.61	.;.;.;.;.;.;.;.;.;.;.;.;.;.;.;.;.;.;.;.;.;.;.	.	.	-1.215	0	0	0	0	-0.668601	LoF
chr3	11017954	A	G	chr3:11017954:A:G	chr3:11059640:A:G	AAG-G	0.00523913	CDS	ENST00000646702.1	4	685	350	c.350A	c.350A>G	117	1	AAG	K	AGG	R	p.K117	p.K117R	K117R	Missense	Intracellular_TM2-3	IL1	0.174	0.225	T	0.2	0.276	T	0.039	0.211	B	0.058	0.265	B	0	0.843	D	1	0.81	D	0.185	0.091	N	-0.86	0.745	T	-1.32	0.33	N	0.425	0.465	-0.631	0.635	T	0.282	0.654	T	0.466	0.596	T	0.023	0.462	T	0.349	0.674	0.549	0.664	0.634	0.631	0.966	0.732	0.825	0.857	D	0.187	0.54	T	0.032	0.56	T	-0.192	0.554	T	0.801	0.464	D	0.944	0.789	D	.;.;.;.;.;.;.;.;.;.;.;.;.;.;.;.;.;.;.;.;.;.;.;	.;.;.;.;.;.;.;.;.;.;.;.;.;.;.;.;.;.;.;.;.;.;.;	2.727	0.462	22.9	0.997	0.777	0.992	0.929	D	0.947	0.957	D	0.027	0.431	0.172	0.483	1	0.748	0.554	0.289	0	.	.	4.07	4.07	0.467	7.322	0.784	1.312	0.947	1	0.716	1	0.863	13.52	0.61	.;.;.;.;.;.;.;.;.;.;.;.;.;.;.;.;.;.;.;.;.;.;.	.	.	-0.454	0	0	0	0	-0.299633	Typical
chr3	11017954	A	T	chr3:11017954:A:T	chr3:11059640:A:T	AAG-T	0.000898136	CDS	ENST00000646702.1	4	685	350	c.350A	c.350A>T	117	1	AAG	K	ATG	M	p.K117	p.K117M	K117M	Missense	Intracellular_TM2-3	IL1	0.001	0.785	D	0.002	0.794	D	0.999	0.779	D	0.975	0.734	D	0	0.843	D	1	0.81	D	3.155	0.885	M	-1.07	0.769	T	-4.59	0.789	D	0.738	0.738	0.603	0.919	D	0.688	0.892	D	0.898	0.892	D	0.383	0.93	D	0.897	0.971	0.62	0.755	0.836	0.834	2.483	0.975	0.824	0.856	D	0.689	0.909	D	0.284	0.817	D	0.171	0.814	D	0.997	0.901	D	0.996	0.987	D	.;.;.;.;.;.;.;.;.;.;.;.;.;.;.;.;.;.;.;.;.;.;.;	.;.;.;.;.;.;.;.;.;.;.;.;.;.;.;.;.;.;.;.;.;.;.;	4.173	0.846	28.4	0.996	0.749	0.992	0.932	D	0.948	0.96	D	0.849	0.89	0.74	0.854	1	0.748	0.554	0.289	0	.	.	4.07	4.07	0.467	7.322	0.784	1.312	0.947	1	0.716	1	0.863	13.52	0.61	.;.;.;.;.;.;.;.;.;.;.;.;.;.;.;.;.;.;.;.;.;.;.	.	.	-0.367	0	0	0	0	-0.773865	LoF
chr3	11017955	G	A	chr3:11017955:G:A	chr3:11059641:G:A	AGC-A	0.00913105	CDS	ENST00000646702.1	4	686	351	c.351G	c.351G>A	117	2	AAG	K	AAA	K	p.K117	p.K117K	K117K	Synonymous	Intracellular_TM2-3	IL1	.	.	.	.	.	.	.	.	.	.	.	.	.	.	.	.	.	.	.	.	.	.	.	.	.	.	.	.	.	.	.	.	.	.	.	.	.	.	.	.	.	.	.	.	.	.	.	.	.	.	.	.	.	.	.	.	.	.	.	.	.	.	.	.	.	.	.	.	.	.	.	.	.	.	.	.	.	.	.	.	.	.	.	.	.	.	.	.	.	.	.	.	.	.	.	.	.	.	.	.	.	.	.	.	.	.	.	.	0	3	220656	1.36e-05	.	.
chr3	11017955	G	C	chr3:11017955:G:C	chr3:11059641:G:C	AGC-C	0.00344286	CDS	ENST00000646702.1	4	686	351	c.351G	c.351G>C	117	2	AAG	K	AAC	N	p.K117	p.K117N	K117N	Missense	Intracellular_TM2-3	IL1	0.211	0.196	T	0.203	0.273	T	0.978	0.588	D	0.872	0.619	P	0	0.843	D	1	0.81	D	1.43	0.358	L	-1.01	0.762	T	-2.52	0.547	D	0.68	0.687	-0.338	0.739	T	0.457	0.789	T	0.657	0.7	D	0.069	0.705	D	0.466	0.764	0.615	0.749	0.725	0.723	2.275	0.963	0.871	0.927	D	0.436	0.783	T	-0.029	0.475	T	-0.28	0.468	T	0.967	0.677	D	0.907	0.671	D	.;.;.;.;.;.;.;.;.;.;.;.;.;.;.;.;.;.;.;.;.;.;.;	.;.;.;.;.;.;.;.;.;.;.;.;.;.;.;.;.;.;.;.;.;.;.;	3.217	0.57	23.9	0.997	0.839	0.958	0.661	D	0.727	0.676	D	0.284	0.553	0.216	0.507	0.31	0.193	0.554	0.289	0	.	.	4.07	2.26	0.274	3.484	0.53	1.176	0.789	1	0.716	1	0.863	7.508	0.267	.;.;.;.;.;.;.;.;.;.;.;.;.;.;.;.;.;.;.;.;.;.;.	.	.	-1.282	0	0	0	0	-0.53078	LoF
chr3	11017955	G	T	chr3:11017955:G:T	chr3:11059641:G:T	AGC-T	0.00179627	CDS	ENST00000646702.1	4	686	351	c.351G	c.351G>T	117	2	AAG	K	AAT	N	p.K117	p.K117N	K117N	Missense	Intracellular_TM2-3	IL1	0.211	0.196	T	0.203	0.273	T	0.978	0.588	D	0.872	0.619	P	0	0.843	D	1	0.81	D	1.43	0.358	L	-1.01	0.762	T	-2.52	0.547	D	0.68	0.687	-0.338	0.739	T	0.457	0.789	T	0.649	0.695	D	0.071	0.713	D	0.467	0.765	0.615	0.749	0.727	0.725	2.275	0.963	0.871	0.927	D	0.436	0.783	T	-0.029	0.475	T	-0.28	0.468	T	0.967	0.677	D	0.907	0.671	D	.;.;.;.;.;.;.;.;.;.;.;.;.;.;.;.;.;.;.;.;.;.;.;	.;.;.;.;.;.;.;.;.;.;.;.;.;.;.;.;.;.;.;.;.;.;.;	3.268	0.582	24	0.997	0.842	0.954	0.646	D	0.717	0.669	D	0.284	0.553	0.216	0.507	0.31	0.193	0.554	0.289	0	.	.	4.07	2.26	0.274	3.484	0.53	1.176	0.789	1	0.716	1	0.863	7.508	0.267	.;.;.;.;.;.;.;.;.;.;.;.;.;.;.;.;.;.;.;.;.;.;.	.	.	-1.282	0	0	0	0	-0.53078	LoF
chr3	11017956	C	A	chr3:11017956:C:A	chr3:11059642:C:A	GCT-A	0.0021705	CDS	ENST00000646702.1	4	687	352	c.352C	c.352C>A	118	0	CTG	L	ATG	M	p.L118	p.L118M	L118M	Missense	Intracellular_TM2-3	IL1	0.012	0.547	D	0.047	0.489	D	1	0.906	D	0.979	0.745	D	0	0.466	D	1	0.81	D	1.32	0.33	L	-1.01	0.762	T	-0.99	0.262	N	0.405	0.446	-0.074	0.807	T	0.495	0.809	T	0.679	0.712	D	0.086	0.746	D	0.537	0.808	0.626	0.761	0.752	0.75	2.128	0.951	0.764	0.765	T	0.172	0.52	T	0.108	0.651	D	-0.083	0.647	T	0.945	0.622	D	0.905	0.666	D	.;.;.;.;.;.;.;.;.;.;.;.;.;.;.;.;.;.;.;.;.;.;.;	.;.;.;.;.;.;.;.;.;.;.;.;.;.;.;.;.;.;.;.;.;.;.;	3.409	0.618	24.4	0.996	0.716	0.931	0.573	D	0.641	0.619	D	0.374	0.6	0.31	0.561	0.375	0.199	0.554	0.289	0	.	.	4.07	3.19	0.357	1.456	0.348	1.026	0.459	1	0.716	1	0.863	8.451	0.32	.;.;.;.;.;.;.;.;.;.;.;.;.;.;.;.;.;.;.;.;.;.;.	.	.	-0.211	0	0	0	0	-0.471094	Typical
chr3	11017956	C	G	chr3:11017956:C:G	chr3:11059642:C:G	GCT-G	0.00314348	CDS	ENST00000646702.1	4	687	352	c.352C	c.352C>G	118	0	CTG	L	GTG	V	p.L118	p.L118V	L118V	Missense	Intracellular_TM2-3	IL1	0.177	0.222	T	0.172	0.302	T	0.994	0.665	D	0.725	0.551	P	0	0.466	D	1	0.81	D	1.355	0.338	L	-0.76	0.734	T	0.45	0.032	N	0.588	0.608	-0.636	0.633	T	0.3	0.671	T	0.434	0.577	T	0.026	0.488	D	0.369	0.692	0.468	0.54	0.869	0.868	1.247	0.817	0.739	0.728	T	0.099	0.403	T	0.115	0.658	D	-0.073	0.654	T	0.628	0.375	D	0.83	0.496	T	.;.;.;.;.;.;.;.;.;.;.;.;.;.;.;.;.;.;.;.;.;.;.;	.;.;.;.;.;.;.;.;.;.;.;.;.;.;.;.;.;.;.;.;.;.;.;	2.809	0.479	23	0.984	0.411	0.94	0.598	D	0.661	0.632	D	0.167	0.496	0.162	0.478	0.375	0.199	0.554	0.289	0	.	.	4.07	3.19	0.357	1.456	0.348	1.026	0.459	1	0.716	1	0.863	8.451	0.32	.;.;.;.;.;.;.;.;.;.;.;.;.;.;.;.;.;.;.;.;.;.;.	.	.	-0.564	0	0	0	0	-0.20305	Typical
chr3	11017956	C	T	chr3:11017956:C:T	chr3:11059642:C:T	GCT-T	0.00958012	CDS	ENST00000646702.1	4	687	352	c.352C	c.352C>T	118	0	CTG	L	TTG	L	p.L118	p.L118L	L118L	Synonymous	Intracellular_TM2-3	IL1	.	.	.	.	.	.	.	.	.	.	.	.	.	.	.	.	.	.	.	.	.	.	.	.	.	.	.	.	.	.	.	.	.	.	.	.	.	.	.	.	.	.	.	.	.	.	.	.	.	.	.	.	.	.	.	.	.	.	.	.	.	.	.	.	.	.	.	.	.	.	.	.	.	.	.	.	.	.	.	.	.	.	.	.	.	.	.	.	.	.	.	.	.	.	.	.	.	.	.	.	.	.	.	.	.	.	.	.	0	0	0	0	.	.
chr3	11017957	T	A	chr3:11017957:T:A	chr3:11059643:T:A	CTG-A	0.00209565	CDS	ENST00000646702.1	4	688	353	c.353T	c.353T>A	118	1	CTG	L	CAG	Q	p.L118	p.L118Q	L118Q	Missense	Intracellular_TM2-3	IL1	0	0.913	D	0.001	0.834	D	1	0.906	D	0.992	0.804	D	0	0.466	D	1	0.81	D	3.055	0.868	M	-1.06	0.768	T	-4.3	0.765	D	0.914	0.916	0.491	0.904	D	0.657	0.881	D	0.928	0.921	D	0.384	0.93	D	0.905	0.974	0.771	0.898	0.968	0.968	2.229	0.959	0.795	0.812	T	0.58	0.863	D	0.386	0.891	D	0.316	0.889	D	0.994	0.853	D	0.965	0.869	D	.;.;.;.;.;.;.;.;.;.;.;.;.;.;.;.;.;.;.;.;.;.;.;	.;.;.;.;.;.;.;.;.;.;.;.;.;.;.;.;.;.;.;.;.;.;.;	4.273	0.876	29.3	0.993	0.575	0.988	0.872	D	0.937	0.934	D	0.772	0.844	0.677	0.806	1	0.748	0.554	0.289	0	.	.	4.07	4.07	0.467	6.02	0.705	1.138	0.647	1	0.716	1	0.863	13.52	0.61	.;.;.;.;.;.;.;.;.;.;.;.;.;.;.;.;.;.;.;.;.;.;.	.	.	-1.443	0	0	0	0	-0.721776	LoF
chr3	11017957	T	C	chr3:11017957:T:C	chr3:11059643:T:C	CTG-C	0.0117506	CDS	ENST00000646702.1	4	688	353	c.353T	c.353T>C	118	1	CTG	L	CCG	P	p.L118	p.L118P	L118P	Missense	Intracellular_TM2-3	IL1	0	0.913	D	0.001	0.834	D	1	0.906	D	0.992	0.804	D	0	0.466	D	1	0.81	D	3.405	0.917	M	-1.06	0.768	T	-4.68	0.797	D	0.921	0.924	0.491	0.904	D	0.657	0.881	D	0.942	0.935	D	0.377	0.929	D	0.912	0.977	0.801	0.92	0.977	0.977	2.678	0.985	0.862	0.914	D	0.636	0.888	D	0.394	0.896	D	0.328	0.894	D	0.995	0.863	D	0.944	0.788	D	.;.;.;.;.;.;.;.;.;.;.;.;.;.;.;.;.;.;.;.;.;.;.;	.;.;.;.;.;.;.;.;.;.;.;.;.;.;.;.;.;.;.;.;.;.;.;	4.288	0.879	29.5	0.999	0.958	0.987	0.852	D	0.977	0.997	D	0.772	0.844	0.677	0.806	1	0.748	0.554	0.289	0	.	.	4.07	4.07	0.467	6.02	0.705	1.138	0.647	1	0.716	1	0.863	13.52	0.61	.;.;.;.;.;.;.;.;.;.;.;.;.;.;.;.;.;.;.;.;.;.;.	.	.	-3.689	0	0	0	0	-0.732628	LoF
chr3	11017957	T	G	chr3:11017957:T:G	chr3:11059643:T:G	CTG-G	0.00359254	CDS	ENST00000646702.1	4	688	353	c.353T	c.353T>G	118	1	CTG	L	CGG	R	p.L118	p.L118R	L118R	Missense	Intracellular_TM2-3	IL1	0	0.913	D	0.001	0.834	D	1	0.906	D	0.992	0.804	D	0	0.466	D	1	0.81	D	2.365	0.682	M	-1.06	0.768	T	-3.99	0.739	D	0.946	0.954	0.366	0.886	D	0.618	0.865	D	0.958	0.951	D	0.309	0.911	D	0.916	0.978	0.853	0.954	0.955	0.954	2.584	0.981	0.838	0.878	D	0.481	0.81	T	0.368	0.878	D	0.29	0.877	D	0.993	0.837	D	0.927	0.73	D	.;.;.;.;.;.;.;.;.;.;.;.;.;.;.;.;.;.;.;.;.;.;.;	.;.;.;.;.;.;.;.;.;.;.;.;.;.;.;.;.;.;.;.;.;.;.;	4.383	0.898	31	0.997	0.834	0.989	0.879	D	0.949	0.96	D	0.723	0.812	0.645	0.783	1	0.748	0.554	0.289	0	.	.	4.07	4.07	0.467	6.02	0.705	1.138	0.647	1	0.716	1	0.863	13.52	0.61	.;.;.;.;.;.;.;.;.;.;.;.;.;.;.;.;.;.;.;.;.;.;.	.	.	-1.438	0	0	0	0	-0.704412	LoF
chr3	11017958	G	A	chr3:11017958:G:A	chr3:11059644:G:A	TGG-A	0.00808323	CDS	ENST00000646702.1	4	689	354	c.354G	c.354G>A	118	2	CTG	L	CTA	L	p.L118	p.L118L	L118L	Synonymous	Intracellular_TM2-3	IL1	.	.	.	.	.	.	.	.	.	.	.	.	.	.	.	.	.	.	.	.	.	.	.	.	.	.	.	.	.	.	.	.	.	.	.	.	.	.	.	.	.	.	.	.	.	.	.	.	.	.	.	.	.	.	.	.	.	.	.	.	.	.	.	.	.	.	.	.	.	.	.	.	.	.	.	.	.	.	.	.	.	.	.	.	.	.	.	.	.	.	.	.	.	.	.	.	.	.	.	.	.	.	.	.	.	.	.	.	0	0	0	0	.	.
chr3	11017958	G	C	chr3:11017958:G:C	chr3:11059644:G:C	TGG-C	0.00232019	CDS	ENST00000646702.1	4	689	354	c.354G	c.354G>C	118	2	CTG	L	CTC	L	p.L118	p.L118L	L118L	Synonymous	Intracellular_TM2-3	IL1	.	.	.	.	.	.	.	.	.	.	.	.	.	.	.	.	.	.	.	.	.	.	.	.	.	.	.	.	.	.	.	.	.	.	.	.	.	.	.	.	.	.	.	.	.	.	.	.	.	.	.	.	.	.	.	.	.	.	.	.	.	.	.	.	.	.	.	.	.	.	.	.	.	.	.	.	.	.	.	.	.	.	.	.	.	.	.	.	.	.	.	.	.	.	.	.	.	.	.	.	.	.	.	.	.	.	.	.	0	0	0	0	.	.
chr3	11017958	G	T	chr3:11017958:G:T	chr3:11059644:G:T	TGG-T	0.00246987	CDS	ENST00000646702.1	4	689	354	c.354G	c.354G>T	118	2	CTG	L	CTT	L	p.L118	p.L118L	L118L	Synonymous	Intracellular_TM2-3	IL1	.	.	.	.	.	.	.	.	.	.	.	.	.	.	.	.	.	.	.	.	.	.	.	.	.	.	.	.	.	.	.	.	.	.	.	.	.	.	.	.	.	.	.	.	.	.	.	.	.	.	.	.	.	.	.	.	.	.	.	.	.	.	.	.	.	.	.	.	.	.	.	.	.	.	.	.	.	.	.	.	.	.	.	.	.	.	.	.	.	.	.	.	.	.	.	.	.	.	.	.	.	.	.	.	.	.	.	.	0	0	0	0	.	.
chr3	11017959	G	A	chr3:11017959:G:A	chr3:11059645:G:A	GGC-A	0.00950528	CDS	ENST00000646702.1	4	690	355	c.355G	c.355G>A	119	0	GCT	A	ACT	T	p.A119	p.A119T	A119T	Missense	Intracellular_TM2-3	IL1	0.046	0.406	D	0.054	0.471	T	0.918	0.508	P	0.697	0.541	P	0	0.441	D	1	0.81	D	1.87	0.496	L	-0.9	0.749	T	-1.65	0.395	N	0.709	0.712	-0.073	0.807	T	0.443	0.78	T	0.79	0.786	D	0.069	0.706	D	0.546	0.814	0.761	0.89	0.78	0.778	1.419	0.856	0.792	0.807	T	0.228	0.593	T	0.151	0.694	D	-0.02	0.69	D	0.944	0.62	D	0.955	0.827	D	.;.;.;.;.;.;.;.;.;.;.;.;.;.;.;.;.;.;.;.;.;.;.;	.;.;.;.;.;.;.;.;.;.;.;.;.;.;.;.;.;.;.;.;.;.;.;	4.13	0.831	28	0.999	0.938	0.992	0.926	D	0.937	0.934	D	0.628	0.749	0.616	0.761	1	0.748	0.554	0.289	0	.	.	4.07	4.07	0.467	7.934	0.871	1.176	0.789	1	0.716	1	0.863	16.836	0.858	.;.;.;.;.;.;.;.;.;.;.;.;.;.;.;.;.;.;.;.;.;.;.	.	.	0.15	0	0	0	0	-0.468924	Typical
chr3	11017959	G	C	chr3:11017959:G:C	chr3:11059645:G:C	GGC-C	0.00254472	CDS	ENST00000646702.1	4	690	355	c.355G	c.355G>C	119	0	GCT	A	CCT	P	p.A119	p.A119P	A119P	Missense	Intracellular_TM2-3	IL1	0.001	0.785	D	0.004	0.742	D	0.075	0.242	B	0.081	0.29	B	0	0.441	D	1	0.81	D	2.725	0.797	M	-0.96	0.756	T	-3.29	0.657	D	0.816	0.812	-0.069	0.808	T	0.447	0.783	T	0.87	0.863	D	0.172	0.849	D	0.753	0.917	0.792	0.914	0.961	0.961	1.477	0.866	0.825	0.858	D	0.501	0.821	D	0.376	0.885	D	0.302	0.883	D	0.984	0.754	D	0.966	0.873	D	.;.;.;.;.;.;.;.;.;.;.;.;.;.;.;.;.;.;.;.;.;.;.;	.;.;.;.;.;.;.;.;.;.;.;.;.;.;.;.;.;.;.;.;.;.;.;	3.53	0.649	24.8	0.995	0.706	0.993	0.948	D	0.978	0.998	D	0.326	0.575	0.399	0.615	1	0.748	0.554	0.289	0	.	.	4.07	4.07	0.467	7.934	0.871	1.176	0.789	1	0.716	1	0.863	16.836	0.858	.;.;.;.;.;.;.;.;.;.;.;.;.;.;.;.;.;.;.;.;.;.;.	.	.	-0.559	0	0	0	0	-0.614341	LoF
chr3	11017959	G	T	chr3:11017959:G:T	chr3:11059645:G:T	GGC-T	0.00464037	CDS	ENST00000646702.1	4	690	355	c.355G	c.355G>T	119	0	GCT	A	TCT	S	p.A119	p.A119S	A119S	Missense	Intracellular_TM2-3	IL1	0.024	0.477	D	0.079	0.421	T	0.918	0.508	P	0.627	0.516	P	0	0.441	D	1	0.81	D	0.73	0.188	N	-0.68	0.726	T	-1.39	0.344	N	0.584	0.605	-0.367	0.731	T	0.303	0.674	T	0.514	0.623	D	0.043	0.609	D	0.471	0.767	.	.	0.77	0.768	1.151	0.792	0.765	0.767	T	0.182	0.534	T	0.083	0.624	D	-0.118	0.62	T	0.773	0.446	D	0.944	0.787	D	.;.;.;.;.;.;.;.;.;.;.;.;.;.;.;.;.;.;.;.;.;.;.;	.;.;.;.;.;.;.;.;.;.;.;.;.;.;.;.;.;.;.;.;.;.;.;	3.451	0.628	24.6	0.996	0.744	0.993	0.944	D	0.949	0.961	D	0.516	0.681	0.545	0.711	1	0.748	0.554	0.289	0	.	.	4.07	4.07	0.467	7.934	0.871	1.176	0.789	1	0.716	1	0.863	16.836	0.858	.;.;.;.;.;.;.;.;.;.;.;.;.;.;.;.;.;.;.;.;.;.;.	.	.	-0.048	0	0	0	0	-0.280099	Typical
chr3	11017960	C	A	chr3:11017960:C:A	chr3:11059646:C:A	GCT-A	0.0021705	CDS	ENST00000646702.1	4	691	356	c.356C	c.356C>A	119	1	GCT	A	GAT	D	p.A119	p.A119D	A119D	Missense	Intracellular_TM2-3	IL1	0	0.913	D	0.003	0.765	D	0.988	0.623	D	0.841	0.602	P	0	0.441	D	1	0.81	D	2.725	0.797	M	-0.97	0.757	T	-3.62	0.696	D	0.93	0.935	0.16	0.852	D	0.514	0.818	D	0.904	0.898	D	0.219	0.877	D	0.807	0.938	0.78	0.905	0.972	0.972	2.504	0.977	0.848	0.893	D	0.543	0.844	D	0.368	0.878	D	0.29	0.877	D	0.991	0.813	D	0.958	0.843	D	.;.;.;.;.;.;.;.;.;.;.;.;.;.;.;.;.;.;.;.;.;.;.;	.;.;.;.;.;.;.;.;.;.;.;.;.;.;.;.;.;.;.;.;.;.;.;	3.929	0.762	26.5	0.997	0.829	0.99	0.894	D	0.941	0.944	D	0.685	0.787	0.637	0.776	1	0.748	0.554	0.289	0	.	.	4.07	4.07	0.467	5.999	0.703	1.026	0.459	1	0.716	0.998	0.659	16.836	0.858	.;.;.;.;.;.;.;.;.;.;.;.;.;.;.;.;.;.;.;.;.;.;.	.	.	-0.907	0	0	0	0	-0.678368	LoF
chr3	11017960	C	G	chr3:11017960:C:G	chr3:11059646:C:G	GCT-G	0.00314348	CDS	ENST00000646702.1	4	691	356	c.356C	c.356C>G	119	1	GCT	A	GGT	G	p.A119	p.A119G	A119G	Missense	Intracellular_TM2-3	IL1	0	0.913	D	0.004	0.742	D	0.918	0.508	P	0.697	0.541	P	0	0.441	D	1	0.81	D	3.07	0.871	M	-0.92	0.751	T	-3.02	0.626	D	0.584	0.605	0.057	0.834	D	0.468	0.795	T	0.849	0.841	D	0.141	0.824	D	0.669	0.879	0.795	0.916	0.739	0.736	1.827	0.92	0.778	0.787	T	0.443	0.787	T	0.143	0.686	D	-0.032	0.682	D	0.99	0.798	D	0.96	0.848	D	.;.;.;.;.;.;.;.;.;.;.;.;.;.;.;.;.;.;.;.;.;.;.;	.;.;.;.;.;.;.;.;.;.;.;.;.;.;.;.;.;.;.;.;.;.;.;	4.119	0.828	27.9	0.997	0.842	0.99	0.9	D	0.946	0.955	D	0.61	0.738	0.585	0.738	1	0.748	0.554	0.289	0	.	.	4.07	4.07	0.467	5.999	0.703	1.026	0.459	1	0.716	0.998	0.659	16.836	0.858	.;.;.;.;.;.;.;.;.;.;.;.;.;.;.;.;.;.;.;.;.;.;.	.	.	-0.649	0	0	0	0	-0.66209	LoF
chr3	11017960	C	T	chr3:11017960:C:T	chr3:11059646:C:T	GCT-T	0.00958012	CDS	ENST00000646702.1	4	691	356	c.356C	c.356C>T	119	1	GCT	A	GTT	V	p.A119	p.A119V	A119V	Missense	Intracellular_TM2-3	IL1	0.044	0.411	D	0.131	0.346	T	0.698	0.418	P	0.315	0.416	B	0	0.441	D	1	0.81	D	1.05	0.268	L	-0.92	0.751	T	-1.76	0.416	N	0.669	0.677	-0.456	0.702	T	0.272	0.643	T	0.765	0.766	D	0.055	0.661	D	0.516	0.796	0.76	0.889	0.894	0.893	1.578	0.883	0.799	0.819	T	0.224	0.588	T	0.168	0.71	D	0.004	0.706	D	0.918	0.576	D	0.959	0.846	D	.;.;.;.;.;.;.;.;.;.;.;.;.;.;.;.;.;.;.;.;.;.;.;	.;.;.;.;.;.;.;.;.;.;.;.;.;.;.;.;.;.;.;.;.;.;.;	3.359	0.605	24.3	0.999	0.956	0.988	0.865	D	0.943	0.948	D	0.28	0.551	0.359	0.591	1	0.748	0.554	0.289	0	.	.	4.07	4.07	0.467	5.999	0.703	1.026	0.459	1	0.716	0.998	0.659	16.836	0.858	.;.;.;.;.;.;.;.;.;.;.;.;.;.;.;.;.;.;.;.;.;.;.	.	.	0.865	0	0	0	0	-0.421175	Typical
chr3	11017961	T	A	chr3:11017961:T:A	chr3:11059647:T:A	CTC-A	0.00157174	CDS	ENST00000646702.1	4	692	357	c.357T	c.357T>A	119	2	GCT	A	GCA	A	p.A119	p.A119A	A119A	Synonymous	Intracellular_TM2-3	IL1	.	.	.	.	.	.	.	.	.	.	.	.	.	.	.	.	.	.	.	.	.	.	.	.	.	.	.	.	.	.	.	.	.	.	.	.	.	.	.	.	.	.	.	.	.	.	.	.	.	.	.	.	.	.	.	.	.	.	.	.	.	.	.	.	.	.	.	.	.	.	.	.	.	.	.	.	.	.	.	.	.	.	.	.	.	.	.	.	.	.	.	.	.	.	.	.	.	.	.	.	.	.	.	.	.	.	.	.	0	0	0	0	.	.
chr3	11017961	T	C	chr3:11017961:T:C	chr3:11059647:T:C	CTC-C	0.00396677	CDS	ENST00000646702.1	4	692	357	c.357T	c.357T>C	119	2	GCT	A	GCC	A	p.A119	p.A119A	A119A	Synonymous	Intracellular_TM2-3	IL1	.	.	.	.	.	.	.	.	.	.	.	.	.	.	.	.	.	.	.	.	.	.	.	.	.	.	.	.	.	.	.	.	.	.	.	.	.	.	.	.	.	.	.	.	.	.	.	.	.	.	.	.	.	.	.	.	.	.	.	.	.	.	.	.	.	.	.	.	.	.	.	.	.	.	.	.	.	.	.	.	.	.	.	.	.	.	.	.	.	.	.	.	.	.	.	.	.	.	.	.	.	.	.	.	.	.	.	.	0	0	0	0	.	.
chr3	11017961	T	G	chr3:11017961:T:G	chr3:11059647:T:G	CTC-G	0.00104783	CDS	ENST00000646702.1	4	692	357	c.357T	c.357T>G	119	2	GCT	A	GCG	A	p.A119	p.A119A	A119A	Synonymous	Intracellular_TM2-3	IL1	.	.	.	.	.	.	.	.	.	.	.	.	.	.	.	.	.	.	.	.	.	.	.	.	.	.	.	.	.	.	.	.	.	.	.	.	.	.	.	.	.	.	.	.	.	.	.	.	.	.	.	.	.	.	.	.	.	.	.	.	.	.	.	.	.	.	.	.	.	.	.	.	.	.	.	.	.	.	.	.	.	.	.	.	.	.	.	.	.	.	.	.	.	.	.	.	.	.	.	.	.	.	.	.	.	.	.	.	0	0	0	0	.	.
chr3	11017962	C	A	chr3:11017962:C:A	chr3:11059648:C:A	TCC-A	0.00254472	CDS	ENST00000646702.1	4	693	358	c.358C	c.358C>A	120	0	CCT	P	ACT	T	p.P120	p.P120T	P120T	Missense	Intracellular_TM2-3	Intracellular_TM2-3	0	0.913	D	0	0.928	D	0.998	0.732	D	0.957	0.699	D	0	0.843	D	1	0.81	D	3.775	0.952	H	-2.17	0.866	D	-7.49	0.95	D	0.899	0.899	1.039	0.979	D	0.871	0.957	D	0.988	0.992	D	0.555	0.959	D	0.909	0.976	0.912	0.983	0.982	0.982	2.289	0.964	0.876	0.934	D	0.766	0.937	D	0.447	0.923	D	0.404	0.923	D	0.997	0.912	D	0.993	0.976	D	.;.;.;.;.;.;.;.;.;.;.;.;.;.;.;.;.;.;.;.;.;.;.;	.;.;.;.;.;.;.;.;.;.;.;.;.;.;.;.;.;.;.;.;.;.;.;	3.791	0.719	25.8	0.996	0.769	0.99	0.894	D	0.926	0.907	D	0.942	0.936	0.803	0.9	1	0.748	0.554	0.289	0	.	.	4.07	4.07	0.467	7.733	0.839	1.026	0.459	1	0.716	0.997	0.62	16.836	0.858	.;.;.;.;.;.;.;.;.;.;.;.;.;.;.;.;.;.;.;.;.;.;.	.	.	-2.409	0	0	0	0	-0.785802	LoF
chr3	11017962	C	G	chr3:11017962:C:G	chr3:11059648:C:G	TCC-G	0.00359254	CDS	ENST00000646702.1	4	693	358	c.358C	c.358C>G	120	0	CCT	P	GCT	A	p.P120	p.P120A	P120A	Missense	Intracellular_TM2-3	Intracellular_TM2-3	0.014	0.532	D	0	0.928	D	0.983	0.604	D	0.832	0.597	P	0	0.843	D	1	0.81	D	3.28	0.902	M	-2.15	0.865	D	-7.49	0.95	D	0.833	0.829	0.931	0.961	D	0.823	0.941	D	0.983	0.983	D	0.523	0.955	D	0.896	0.971	0.885	0.971	0.899	0.898	2.119	0.95	0.855	0.904	D	0.731	0.925	D	0.281	0.814	D	0.166	0.812	D	0.992	0.821	D	0.992	0.975	D	.;.;.;.;.;.;.;.;.;.;.;.;.;.;.;.;.;.;.;.;.;.;.;	.;.;.;.;.;.;.;.;.;.;.;.;.;.;.;.;.;.;.;.;.;.;.;	3.628	0.674	25.1	0.996	0.721	0.99	0.9	D	0.92	0.89	D	0.841	0.886	0.736	0.851	1	0.748	0.554	0.289	0	.	.	4.07	4.07	0.467	7.733	0.839	1.026	0.459	1	0.716	0.997	0.62	16.836	0.858	.;.;.;.;.;.;.;.;.;.;.;.;.;.;.;.;.;.;.;.;.;.;.	.	.	-1.717	0	0	0	0	-0.687049	LoF
chr3	11017962	C	T	chr3:11017962:C:T	chr3:11059648:C:T	TCC-T	0.00913105	CDS	ENST00000646702.1	4	693	358	c.358C	c.358C>T	120	0	CCT	P	TCT	S	p.P120	p.P120S	P120S	Missense	Intracellular_TM2-3	Intracellular_TM2-3	0.001	0.785	D	0	0.928	D	0.998	0.732	D	0.942	0.678	D	0	0.843	D	1	0.81	D	3.28	0.902	M	-2.16	0.865	D	-7.49	0.95	D	0.827	0.823	0.96	0.965	D	0.842	0.947	D	0.984	0.986	D	0.508	0.953	D	0.882	0.966	0.897	0.976	0.916	0.915	2.179	0.956	0.863	0.915	D	0.707	0.916	D	0.279	0.812	D	0.163	0.81	D	0.995	0.874	D	0.993	0.978	D	.;.;.;.;.;.;.;.;.;.;.;.;.;.;.;.;.;.;.;.;.;.;.;	.;.;.;.;.;.;.;.;.;.;.;.;.;.;.;.;.;.;.;.;.;.;.;	3.867	0.742	26.2	0.999	0.968	0.988	0.865	D	0.94	0.94	D	0.878	0.907	0.762	0.87	1	0.748	0.554	0.289	0	.	.	4.07	4.07	0.467	7.733	0.839	1.026	0.459	1	0.716	0.997	0.62	16.836	0.858	.;.;.;.;.;.;.;.;.;.;.;.;.;.;.;.;.;.;.;.;.;.;.	.	.	-2.043	0	0	0	0	-0.744565	LoF
chr3	11017963	C	A	chr3:11017963:C:A	chr3:11059649:C:A	CCT-A	0.00209565	CDS	ENST00000646702.1	4	694	359	c.359C	c.359C>A	120	1	CCT	P	CAT	H	p.P120	p.P120H	P120H	Missense	Intracellular_TM2-3	Intracellular_TM2-3	0	0.913	D	0	0.928	D	1	0.906	D	0.989	0.784	D	0	0.843	D	1	0.81	D	4.325	0.984	H	-2.2	0.869	D	-8.42	0.972	D	0.901	0.901	0.955	0.965	D	0.845	0.948	D	0.988	0.992	D	0.485	0.949	D	0.884	0.967	0.92	0.986	0.958	0.958	2.334	0.967	0.883	0.944	D	0.757	0.934	D	0.373	0.883	D	0.298	0.881	D	0.999	0.956	D	0.988	0.958	D	.;.;.;.;.;.;.;.;.;.;.;.;.;.;.;.;.;.;.;.;.;.;.;	.;.;.;.;.;.;.;.;.;.;.;.;.;.;.;.;.;.;.;.;.;.;.;	4.038	0.799	27.3	0.996	0.773	0.99	0.894	D	0.93	0.916	D	0.885	0.91	0.767	0.874	1	0.748	0.554	0.289	0	.	.	4.07	4.07	0.467	7.733	0.839	1.026	0.459	1	0.716	0.997	0.62	16.836	0.858	.;.;.;.;.;.;.;.;.;.;.;.;.;.;.;.;.;.;.;.;.;.;.	.	.	-2.238	0	0	0	0	-0.833551	LoF
chr3	11017963	C	G	chr3:11017963:C:G	chr3:11059649:C:G	CCT-G	0.00471522	CDS	ENST00000646702.1	4	694	359	c.359C	c.359C>G	120	1	CCT	P	CGT	R	p.P120	p.P120R	P120R	Missense	Intracellular_TM2-3	Intracellular_TM2-3	0	0.913	D	0	0.928	D	0.999	0.779	D	0.984	0.761	D	0	0.843	D	1	0.81	D	3.975	0.966	H	-2.18	0.867	D	-8.42	0.972	D	0.951	0.96	0.894	0.956	D	0.825	0.941	D	0.981	0.981	D	0.441	0.942	D	0.896	0.971	0.871	0.964	0.98	0.98	2.243	0.96	0.888	0.951	D	0.653	0.895	D	0.454	0.927	D	0.414	0.926	D	0.999	0.948	D	0.991	0.971	D	.;.;.;.;.;.;.;.;.;.;.;.;.;.;.;.;.;.;.;.;.;.;.;	.;.;.;.;.;.;.;.;.;.;.;.;.;.;.;.;.;.;.;.;.;.;.;	4.045	0.802	27.3	0.998	0.885	0.99	0.9	D	0.94	0.94	D	0.839	0.884	0.737	0.852	1	0.748	0.554	0.289	0	.	.	4.07	4.07	0.467	7.733	0.839	1.026	0.459	1	0.716	0.997	0.62	16.836	0.858	.;.;.;.;.;.;.;.;.;.;.;.;.;.;.;.;.;.;.;.;.;.;.	.	.	-1.51	0	0	0	0	-0.82487	LoF
chr3	11017963	C	T	chr3:11017963:C:T	chr3:11059649:C:T	CCT-T	0.0114512	CDS	ENST00000646702.1	4	694	359	c.359C	c.359C>T	120	1	CCT	P	CTT	L	p.P120	p.P120L	P120L	Missense	Intracellular_TM2-3	Intracellular_TM2-3	0	0.913	D	0	0.928	D	0.461	0.364	P	0.269	0.398	B	0	0.843	D	1	0.81	D	3.975	0.966	H	-2.18	0.867	D	-9.29	0.983	D	0.918	0.921	0.891	0.956	D	0.804	0.934	D	0.984	0.986	D	0.527	0.955	D	0.86	0.958	0.883	0.97	0.945	0.945	1.649	0.895	0.89	0.953	D	0.813	0.953	D	0.372	0.882	D	0.297	0.881	D	1	0.995	D	0.989	0.965	D	.;.;.;.;.;.;.;.;.;.;.;.;.;.;.;.;.;.;.;.;.;.;.;	.;.;.;.;.;.;.;.;.;.;.;.;.;.;.;.;.;.;.;.;.;.;.;	3.507	0.643	24.7	0.998	0.899	0.988	0.865	D	0.94	0.94	D	0.618	0.743	0.573	0.73	1	0.748	0.554	0.289	0	.	.	4.07	4.07	0.467	7.733	0.839	1.026	0.459	1	0.716	0.997	0.62	16.836	0.858	.;.;.;.;.;.;.;.;.;.;.;.;.;.;.;.;.;.;.;.;.;.;.	.	.	-1.688	0	0	0	0	-0.875874	LoF
chr3	11017964	T	A	chr3:11017964:T:A	chr3:11059650:T:A	CTA-A	0.000598758	CDS	ENST00000646702.1	4	695	360	c.360T	c.360T>A	120	2	CCT	P	CCA	P	p.P120	p.P120P	P120P	Synonymous	Intracellular_TM2-3	Intracellular_TM2-3	.	.	.	.	.	.	.	.	.	.	.	.	.	.	.	.	.	.	.	.	.	.	.	.	.	.	.	.	.	.	.	.	.	.	.	.	.	.	.	.	.	.	.	.	.	.	.	.	.	.	.	.	.	.	.	.	.	.	.	.	.	.	.	.	.	.	.	.	.	.	.	.	.	.	.	.	.	.	.	.	.	.	.	.	.	.	.	.	.	.	.	.	.	.	.	.	.	.	.	.	.	.	.	.	.	.	.	.	0	0	0	0	.	.
chr3	11017964	T	C	chr3:11017964:T:C	chr3:11059650:T:C	CTA-C	0.00374224	CDS	ENST00000646702.1	4	695	360	c.360T	c.360T>C	120	2	CCT	P	CCC	P	p.P120	p.P120P	P120P	Synonymous	Intracellular_TM2-3	Intracellular_TM2-3	.	.	.	.	.	.	.	.	.	.	.	.	.	.	.	.	.	.	.	.	.	.	.	.	.	.	.	.	.	.	.	.	.	.	.	.	.	.	.	.	.	.	.	.	.	.	.	.	.	.	.	.	.	.	.	.	.	.	.	.	.	.	.	.	.	.	.	.	.	.	.	.	.	.	.	.	.	.	.	.	.	.	.	.	.	.	.	.	.	.	.	.	.	.	.	.	.	.	.	.	.	.	.	.	.	.	.	.	0	0	0	0	.	.
chr3	11017964	T	G	chr3:11017964:T:G	chr3:11059650:T:G	CTA-G	0.000523913	CDS	ENST00000646702.1	4	695	360	c.360T	c.360T>G	120	2	CCT	P	CCG	P	p.P120	p.P120P	P120P	Synonymous	Intracellular_TM2-3	Intracellular_TM2-3	.	.	.	.	.	.	.	.	.	.	.	.	.	.	.	.	.	.	.	.	.	.	.	.	.	.	.	.	.	.	.	.	.	.	.	.	.	.	.	.	.	.	.	.	.	.	.	.	.	.	.	.	.	.	.	.	.	.	.	.	.	.	.	.	.	.	.	.	.	.	.	.	.	.	.	.	.	.	.	.	.	.	.	.	.	.	.	.	.	.	.	.	.	.	.	.	.	.	.	.	.	.	.	.	.	.	.	.	0	0	0	0	.	.
chr3	11017965	A	C	chr3:11017965:A:C	chr3:11059651:A:C	TAT-C	0.000748447	CDS	ENST00000646702.1	4	696	361	c.361A	c.361A>C	121	0	ATG	M	CTG	L	p.M121	p.M121L	M121L	Missense	Intracellular_TM2-3	Intracellular_TM2-3	1	0.913	T	1	0.012	T	0.008	0.147	B	0.007	0.13	B	0	0.843	D	1	0.81	D	-0.295	0.036	N	-0.63	0.72	T	0.92	0.623	N	0.286	0.324	-0.908	0.471	T	0.093	0.355	T	0.395	0.625	T	0.018	0.396	T	0.239	0.548	0.57	0.693	0.439	0.435	0.957	0.729	0.806	0.829	D	0.081	0.364	T	-0.028	0.477	T	-0.278	0.47	T	0.69	0.402	D	0.9	0.651	D	.;.;.;.;.;.;.;.;.;.;.;.;.;.;.;.;.;.;.;.;.;.;.;.;.;	.;.;.;.;.;.;.;.;.;.;.;.;.;.;.;.;.;.;.;.;.;.;.;.;.;	1.981	0.302	19.11	0.893	0.186	0.976	0.76	D	0.796	0.723	D	-0.528	0.212	-0.262	0.294	0.993	0.329	0.554	0.289	0	.	.	4.07	4.07	0.467	5.883	0.695	1.312	0.947	1	0.716	0.999	0.704	13.52	0.61	.;.;.;.;.;.;.;.;.;.;.;.;.;.;.;.;.;.;.;.;.;.;.;.;.	.	.	0.174	0	0	0	0	-0.23235	Typical
chr3	11017965	A	G	chr3:11017965:A:G	chr3:11059651:A:G	TAT-G	0.00845745	CDS	ENST00000646702.1	4	696	361	c.361A	c.361A>G	121	0	ATG	M	GTG	V	p.M121	p.M121V	M121V	Missense	Intracellular_TM2-3	Intracellular_TM2-3	0.045	0.913	D	0.031	0.538	D	0.019	0.18	B	0.015	0.173	B	0	0.843	D	1	0.81	D	1.305	0.327	L	-0.76	0.734	T	-0.33	0.741	N	0.556	0.581	-0.656	0.624	T	0.252	0.622	T	0.598	0.7	D	0.028	0.508	D	0.329	0.655	0.619	0.753	0.829	0.828	1.038	0.757	0.761	0.761	T	0.098	0.401	T	0.044	0.576	T	-0.174	0.571	T	0.816	0.475	D	0.9	0.651	D	.;.;.;.;.;.;.;.;.;.;.;.;.;.;.;.;.;.;.;.;.;.;.;.;.;	.;.;.;.;.;.;.;.;.;.;.;.;.;.;.;.;.;.;.;.;.;.;.;.;.;	2.416	0.394	22.2	0.981	0.379	0.977	0.764	D	0.796	0.723	D	-0.087	0.38	0.066	0.429	0.993	0.329	0.554	0.289	0	.	.	4.07	4.07	0.467	5.883	0.695	1.312	0.947	1	0.716	0.999	0.704	13.52	0.61	.;.;.;.;.;.;.;.;.;.;.;.;.;.;.;.;.;.;.;.;.;.;.;.;.	.	.	-0.707	0	0	0	0	-0.31157	Typical
chr3	11017965	A	T	chr3:11017965:A:T	chr3:11059651:A:T	TAT-T	0.000972981	CDS	ENST00000646702.1	4	696	361	c.361A	c.361A>T	121	0	ATG	M	TTG	L	p.M121	p.M121L	M121L	Missense	Intracellular_TM2-3	Intracellular_TM2-3	1	0.913	T	1	0.012	T	0.008	0.147	B	0.007	0.13	B	0	0.843	D	1	0.81	D	-0.295	0.036	N	-0.63	0.72	T	0.92	0.623	N	0.286	0.324	-0.908	0.471	T	0.093	0.355	T	0.439	0.634	T	0.015	0.35	T	0.239	0.548	0.57	0.693	0.451	0.448	0.957	0.729	0.806	0.829	D	0.081	0.364	T	-0.028	0.477	T	-0.278	0.47	T	0.857	0.508	D	0.9	0.651	D	.;.;.;.;.;.;.;.;.;.;.;.;.;.;.;.;.;.;.;.;.;.;.;.;.;	.;.;.;.;.;.;.;.;.;.;.;.;.;.;.;.;.;.;.;.;.;.;.;.;.;	1.99	0.304	19.18	0.923	0.217	0.969	0.718	D	0.796	0.723	D	-0.528	0.212	-0.262	0.294	0.993	0.329	0.554	0.289	0	.	.	4.07	4.07	0.467	5.883	0.695	1.312	0.947	1	0.716	0.999	0.704	13.52	0.61	.;.;.;.;.;.;.;.;.;.;.;.;.;.;.;.;.;.;.;.;.;.;.;.;.	.	.	0.174	0	0	0	0	-0.347382	Typical
chr3	11017966	T	A	chr3:11017966:T:A	chr3:11059652:T:A	ATG-A	0.00179627	CDS	ENST00000646702.1	4	697	362	c.362T	c.362T>A	121	1	ATG	M	AAG	K	p.M121	p.M121K	M121K	Missense	Intracellular_TM2-3	Intracellular_TM2-3	0	0.913	D	0.001	0.834	D	0.924	0.513	P	0.663	0.529	P	0	0.843	D	1	0.81	D	1.625	0.416	L	-0.71	0.729	T	-3.94	0.895	D	0.814	0.81	-0.425	0.712	T	0.286	0.658	T	0.84	0.862	D	0.069	0.705	D	0.773	0.925	0.702	0.839	0.824	0.823	2.081	0.946	0.851	0.898	D	0.46	0.797	T	0.247	0.783	D	0.117	0.78	D	0.988	0.787	D	0.9	0.792	D	.;.;.;.;.;.;.;.;.;.;.;.;.;.;.;.;.;.;.;.;.;.;.;.;.;	.;.;.;.;.;.;.;.;.;.;.;.;.;.;.;.;.;.;.;.;.;.;.;.;.;	4.049	0.803	27.3	0.984	0.416	0.988	0.872	D	0.946	0.955	D	0.413	0.621	0.439	0.64	1	0.748	0.554	0.289	0	.	.	4.07	4.07	0.467	7.842	0.851	1.138	0.647	1	0.716	1	0.863	13.52	0.61	.;.;.;.;.;.;.;.;.;.;.;.;.;.;.;.;.;.;.;.;.;.;.;.;.	.	.	-2.08	0	0	0	0	-0.650152	LoF
chr3	11017966	T	C	chr3:11017966:T:C	chr3:11059652:T:C	ATG-C	0.0114512	CDS	ENST00000646702.1	4	697	362	c.362T	c.362T>C	121	1	ATG	M	ACG	T	p.M121	p.M121T	M121T	Missense	Intracellular_TM2-3	Intracellular_TM2-3	0.001	0.913	D	0.002	0.794	D	0.858	0.473	P	0.345	0.426	B	0	0.843	D	1	0.81	D	2.03	0.555	M	-0.8	0.738	T	-2.8	0.895	D	0.645	0.657	-0.365	0.731	T	0.299	0.67	T	0.765	0.777	D	0.069	0.705	D	0.615	0.852	0.62	0.755	0.539	0.536	1.43	0.858	0.87	0.926	D	0.431	0.779	T	0.155	0.698	D	-0.015	0.694	D	0.976	0.711	D	0.9	0.651	D	.;.;.;.;.;.;.;.;.;.;.;.;.;.;.;.;.;.;.;.;.;.;.;.;.;	.;.;.;.;.;.;.;.;.;.;.;.;.;.;.;.;.;.;.;.;.;.;.;.;.;	3.333	0.598	24.2	0.988	0.458	0.987	0.852	D	0.934	0.926	D	0.382	0.604	0.411	0.623	1	0.748	0.554	0.289	0	.	.	4.07	4.07	0.467	7.842	0.851	1.138	0.647	1	0.716	1	0.863	13.52	0.61	.;.;.;.;.;.;.;.;.;.;.;.;.;.;.;.;.;.;.;.;.;.;.;.;.	.	.	-1.801	0	0	0	0	-0.567677	LoF
chr3	11017966	T	G	chr3:11017966:T:G	chr3:11059652:T:G	ATG-G	0.00164658	CDS	ENST00000646702.1	4	697	362	c.362T	c.362T>G	121	1	ATG	M	AGG	R	p.M121	p.M121R	M121R	Missense	Intracellular_TM2-3	Intracellular_TM2-3	0	0.913	D	0.001	0.834	D	0.977	0.585	D	0.765	0.566	P	0	0.843	D	1	0.81	D	1.135	0.29	L	-0.75	0.733	T	-3.94	0.895	D	0.826	0.822	-0.307	0.748	T	0.323	0.692	T	0.841	0.861	D	0.082	0.737	D	0.787	0.93	0.696	0.833	0.838	0.837	2.352	0.968	0.839	0.88	D	0.46	0.797	T	0.264	0.799	D	0.141	0.796	D	0.988	0.787	D	0.9	0.765	D	.;.;.;.;.;.;.;.;.;.;.;.;.;.;.;.;.;.;.;.;.;.;.;.;.;	.;.;.;.;.;.;.;.;.;.;.;.;.;.;.;.;.;.;.;.;.;.;.;.;.;	4.258	0.872	29.2	0.986	0.433	0.989	0.879	D	0.947	0.957	D	0.43	0.631	0.453	0.649	1	0.748	0.554	0.289	0	.	.	4.07	4.07	0.467	7.842	0.851	1.138	0.647	1	0.716	1	0.863	13.52	0.61	.;.;.;.;.;.;.;.;.;.;.;.;.;.;.;.;.;.;.;.;.;.;.;.;.	.	.	-1.579	0	0	0	0	-0.650152	LoF
chr3	11017967	G	A	chr3:11017967:G:A	chr3:11059653:G:A	TGT-A	0.00860714	CDS	ENST00000646702.1	4	698	363	c.363G	c.363G>A	121	2	ATG	M	ATA	I	p.M121	p.M121I	M121I	Missense	Intracellular_TM2-3	Intracellular_TM2-3	0.502	0.913	T	0.58	0.085	T	0.019	0.18	B	0.015	0.173	B	0	0.843	D	1	0.81	D	-0.225	0.04	N	-0.69	0.727	T	0.49	0.741	N	0.345	0.386	-0.965	0.382	T	0.121	0.421	T	0.533	0.674	D	0.02	0.43	T	0.208	0.501	0.585	0.712	0.442	0.439	1.122	0.783	0.806	0.828	D	0.081	0.364	T	-0.029	0.476	T	-0.279	0.469	T	0.907	0.562	D	0.9	0.66	D	.;.;.;.;.;.;.;.;.;.;.;.;.;.;.;.;.;.;.;.;.;.;.;.;.;	.;.;.;.;.;.;.;.;.;.;.;.;.;.;.;.;.;.;.;.;.;.;.;.;.;	2.502	0.413	22.4	0.955	0.27	0.983	0.812	D	0.928	0.912	D	-0.283	0.298	-0.038	0.38	1	0.446	0.554	0.289	0	.	.	4.07	4.07	0.467	6.554	0.738	1.176	0.789	1	0.716	1	0.863	16.836	0.858	.;.;.;.;.;.;.;.;.;.;.;.;.;.;.;.;.;.;.;.;.;.;.;.;.	.	.	0.03	0	0	0	0	-0.405982	Typical
chr3	11017967	G	C	chr3:11017967:G:C	chr3:11059653:G:C	TGT-C	0.00291894	CDS	ENST00000646702.1	4	698	363	c.363G	c.363G>C	121	2	ATG	M	ATC	I	p.M121	p.M121I	M121I	Missense	Intracellular_TM2-3	Intracellular_TM2-3	0.502	0.913	T	0.58	0.085	T	0.019	0.18	B	0.015	0.173	B	0	0.843	D	1	0.81	D	-0.225	0.04	N	-0.69	0.727	T	0.49	0.741	N	0.345	0.386	-0.965	0.382	T	0.121	0.421	T	0.538	0.675	D	0.02	0.43	T	0.207	0.5	0.585	0.712	0.433	0.429	1.122	0.783	0.806	0.828	D	0.081	0.364	T	-0.029	0.476	T	-0.279	0.469	T	0.911	0.567	D	0.9	0.66	D	.;.;.;.;.;.;.;.;.;.;.;.;.;.;.;.;.;.;.;.;.;.;.;.;.;	.;.;.;.;.;.;.;.;.;.;.;.;.;.;.;.;.;.;.;.;.;.;.;.;.;	2.42	0.395	22.2	0.957	0.277	0.986	0.85	D	0.93	0.918	D	-0.283	0.298	-0.038	0.38	1	0.446	0.554	0.289	0	.	.	4.07	4.07	0.467	6.554	0.738	1.176	0.789	1	0.716	1	0.863	16.836	0.858	.;.;.;.;.;.;.;.;.;.;.;.;.;.;.;.;.;.;.;.;.;.;.;.;.	.	.	0.03	0	0	0	0	-0.411408	Typical
chr3	11017967	G	T	chr3:11017967:G:T	chr3:11059653:G:T	TGT-T	0.00261956	CDS	ENST00000646702.1	4	698	363	c.363G	c.363G>T	121	2	ATG	M	ATT	I	p.M121	p.M121I	M121I	Missense	Intracellular_TM2-3	Intracellular_TM2-3	0.502	0.913	T	0.58	0.085	T	0.019	0.18	B	0.015	0.173	B	0	0.843	D	1	0.81	D	-0.225	0.04	N	-0.69	0.727	T	0.49	0.741	N	0.345	0.386	-0.965	0.382	T	0.121	0.421	T	0.535	0.674	D	0.02	0.43	T	0.208	0.501	0.585	0.712	0.44	0.436	1.122	0.783	0.806	0.828	D	0.081	0.364	T	-0.029	0.476	T	-0.279	0.469	T	0.907	0.562	D	0.9	0.66	D	.;.;.;.;.;.;.;.;.;.;.;.;.;.;.;.;.;.;.;.;.;.;.;.;.;	.;.;.;.;.;.;.;.;.;.;.;.;.;.;.;.;.;.;.;.;.;.;.;.;.;	2.482	0.409	22.4	0.952	0.264	0.984	0.822	D	0.93	0.918	D	-0.283	0.298	-0.038	0.38	1	0.446	0.554	0.289	0	.	.	4.07	4.07	0.467	6.554	0.738	1.176	0.789	1	0.716	1	0.863	16.836	0.858	.;.;.;.;.;.;.;.;.;.;.;.;.;.;.;.;.;.;.;.;.;.;.;.;.	.	.	0.03	0	0	0	0	-0.405982	Typical
chr3	11017968	T	A	chr3:11017968:T:A	chr3:11059654:T:A	GTT-A	0.000972981	CDS	ENST00000646702.1	4	699	364	c.364T	c.364T>A	122	0	TTC	F	ATC	I	p.F122	p.F122I	F122I	Missense	Intracellular_TM2-3	TM3	0.023	0.482	D	0.028	0.549	D	0.849	0.469	P	0.622	0.515	P	0	0.843	D	1	0.81	D	2.74	0.801	M	-1.13	0.777	T	-4.79	0.806	D	0.843	0.839	0.274	0.871	D	0.56	0.84	D	0.912	0.906	D	0.182	0.856	D	0.865	0.96	0.781	0.905	0.899	0.898	2.476	0.975	0.889	0.952	D	0.547	0.846	D	0.304	0.833	D	0.2	0.831	D	0.99	0.804	D	0.94	0.774	D	.;.;.;.;.;.;.;.;.;.;.;.;.;.;.;.;.;.;.;.;.;.;.;.;.;	.;.;.;.;.;.;.;.;.;.;.;.;.;.;.;.;.;.;.;.;.;.;.;.;.;	4.14	0.835	28.1	0.993	0.573	0.988	0.872	D	0.942	0.946	D	0.609	0.738	0.561	0.722	1	0.748	0.554	0.289	0	.	.	4.07	4.07	0.467	7.842	0.851	1.138	0.647	1	0.716	1	0.863	13.52	0.61	.;.;.;.;.;.;.;.;.;.;.;.;.;.;.;.;.;.;.;.;.;.;.;.;.	.	.	-0.844	0	0	0	0	-0.668601	LoF
chr3	11017968	T	C	chr3:11017968:T:C	chr3:11059654:T:C	GTT-C	0.00471522	CDS	ENST00000646702.1	4	699	364	c.364T	c.364T>C	122	0	TTC	F	CTC	L	p.F122	p.F122L	F122L	Missense	Intracellular_TM2-3	TM3	0.089	0.321	T	0.219	0.26	T	0.443	0.359	B	0.389	0.441	B	0	0.843	D	1	0.81	D	1.215	0.305	L	-0.8	0.738	T	-4.61	0.791	D	0.838	0.834	-0.53	0.675	T	0.317	0.687	T	0.906	0.9	D	0.035	0.562	D	0.73	0.907	0.808	0.925	0.897	0.896	1.564	0.881	0.903	0.968	D	0.485	0.812	T	0.296	0.827	D	0.188	0.824	D	0.986	0.77	D	0.943	0.808	D	.;.;.;.;.;.;.;.;.;.;.;.;.;.;.;.;.;.;.;.;.;.;.;.;.;	.;.;.;.;.;.;.;.;.;.;.;.;.;.;.;.;.;.;.;.;.;.;.;.;.;	3.21	0.568	23.9	0.998	0.897	0.987	0.852	D	0.946	0.955	D	0.185	0.505	0.269	0.537	1	0.748	0.554	0.289	0	.	.	4.07	4.07	0.467	7.842	0.851	1.138	0.647	1	0.716	1	0.863	13.52	0.61	.;.;.;.;.;.;.;.;.;.;.;.;.;.;.;.;.;.;.;.;.;.;.;.;.	.	.	-0.8	0	0	0	0	-0.631704	LoF
chr3	11017968	T	G	chr3:11017968:T:G	chr3:11059654:T:G	GTT-G	0.0013472	CDS	ENST00000646702.1	4	699	364	c.364T	c.364T>G	122	0	TTC	F	GTC	V	p.F122	p.F122V	F122V	Missense	Intracellular_TM2-3	TM3	0.003	0.682	D	0.007	0.692	D	0.849	0.469	P	0.622	0.515	P	0	0.843	D	1	0.81	D	3.285	0.903	M	-1.14	0.778	T	-5.64	0.869	D	0.854	0.85	0.469	0.901	D	0.613	0.863	D	0.94	0.933	D	0.416	0.937	D	0.924	0.981	0.792	0.914	0.906	0.905	2.399	0.971	0.885	0.946	D	0.634	0.887	D	0.389	0.893	D	0.321	0.891	D	0.992	0.821	D	0.94	0.775	D	.;.;.;.;.;.;.;.;.;.;.;.;.;.;.;.;.;.;.;.;.;.;.;.;.;	.;.;.;.;.;.;.;.;.;.;.;.;.;.;.;.;.;.;.;.;.;.;.;.;.;	4.135	0.833	28.1	0.991	0.526	0.989	0.879	D	0.949	0.96	D	0.681	0.784	0.608	0.755	1	0.748	0.554	0.289	0	.	.	4.07	4.07	0.467	7.842	0.851	1.138	0.647	1	0.716	1	0.863	13.52	0.61	.;.;.;.;.;.;.;.;.;.;.;.;.;.;.;.;.;.;.;.;.;.;.;.;.	.	.	-1.975	0	0	0	0	-0.687049	LoF
chr3	11017969	T	A	chr3:11017969:T:A	chr3:11059655:T:A	TTC-A	0.000823292	CDS	ENST00000646702.1	4	700	365	c.365T	c.365T>A	122	1	TTC	F	TAC	Y	p.F122	p.F122Y	F122Y	Missense	Intracellular_TM2-3	TM3	0	0.913	D	0.001	0.834	D	0.958	0.55	D	0.86	0.612	P	0	0.843	D	1	0.81	D	3.285	0.903	M	-1.17	0.782	T	-2.58	0.557	D	0.77	0.768	0.492	0.904	D	0.642	0.875	D	0.921	0.915	D	0.189	0.861	D	0.857	0.957	0.812	0.928	0.847	0.846	2.299	0.965	0.895	0.959	D	0.599	0.871	D	0.242	0.779	D	0.11	0.776	D	0.989	0.792	D	0.904	0.802	D	.;.;.;.;.;.;.;.;.;.;.;.;.;.;.;.;.;.;.;.;.;.;.;.;.;	.;.;.;.;.;.;.;.;.;.;.;.;.;.;.;.;.;.;.;.;.;.;.;.;.;	4.192	0.852	28.6	0.996	0.753	0.988	0.872	D	0.944	0.951	D	0.746	0.827	0.657	0.791	1	0.748	0.554	0.289	0	.	.	4.07	4.07	0.467	7.842	0.851	1.138	0.647	1	0.716	1	0.863	13.52	0.61	.;.;.;.;.;.;.;.;.;.;.;.;.;.;.;.;.;.;.;.;.;.;.;.;.	.	.	-1.469	0	0	0	0	-0.655578	LoF
chr3	11017969	T	C	chr3:11017969:T:C	chr3:11059655:T:C	TTC-C	0.00344286	CDS	ENST00000646702.1	4	700	365	c.365T	c.365T>C	122	1	TTC	F	TCC	S	p.F122	p.F122S	F122S	Missense	Intracellular_TM2-3	TM3	0.02	0.496	D	0.026	0.558	D	0.918	0.508	P	0.696	0.54	P	0	0.843	D	1	0.81	D	2.515	0.733	M	-1.22	0.788	T	-6.72	0.926	D	0.964	0.974	0.356	0.884	D	0.587	0.852	D	0.928	0.921	D	0.303	0.909	D	0.911	0.977	0.775	0.901	0.941	0.941	2.77	0.988	0.887	0.949	D	0.558	0.852	D	0.372	0.882	D	0.296	0.88	D	0.993	0.833	D	0.932	0.773	D	.;.;.;.;.;.;.;.;.;.;.;.;.;.;.;.;.;.;.;.;.;.;.;.;.;	.;.;.;.;.;.;.;.;.;.;.;.;.;.;.;.;.;.;.;.;.;.;.;.;.;	4.4	0.901	31	0.999	0.96	0.987	0.852	D	0.948	0.96	D	0.666	0.774	0.6	0.75	1	0.748	0.554	0.289	0	.	.	4.07	4.07	0.467	7.842	0.851	1.138	0.647	1	0.716	1	0.863	13.52	0.61	.;.;.;.;.;.;.;.;.;.;.;.;.;.;.;.;.;.;.;.;.;.;.;.;.	.	.	-1.81	0	0	0	0	-0.700072	LoF
chr3	11017969	T	G	chr3:11017969:T:G	chr3:11059655:T:G	TTC-G	0.00202081	CDS	ENST00000646702.1	4	700	365	c.365T	c.365T>G	122	1	TTC	F	TGC	C	p.F122	p.F122C	F122C	Missense	Intracellular_TM2-3	TM3	0	0.913	D	0.001	0.834	D	0.999	0.779	D	0.968	0.717	D	0	0.843	D	1	0.81	D	3.835	0.957	H	-1.24	0.79	T	-6.69	0.924	D	0.947	0.955	0.632	0.923	D	0.697	0.896	D	0.967	0.962	D	0.45	0.943	D	0.946	0.989	0.841	0.947	0.874	0.872	2.568	0.98	0.901	0.966	D	0.643	0.891	D	0.42	0.91	D	0.365	0.909	D	0.997	0.914	D	0.949	0.828	D	.;.;.;.;.;.;.;.;.;.;.;.;.;.;.;.;.;.;.;.;.;.;.;.;.;	.;.;.;.;.;.;.;.;.;.;.;.;.;.;.;.;.;.;.;.;.;.;.;.;.;	4.424	0.904	31	0.994	0.618	0.989	0.879	D	0.957	0.976	D	0.827	0.878	0.711	0.832	1	0.748	0.554	0.289	0	.	.	4.07	4.07	0.467	7.842	0.851	1.138	0.647	1	0.716	1	0.863	13.52	0.61	.;.;.;.;.;.;.;.;.;.;.;.;.;.;.;.;.;.;.;.;.;.;.;.;.	.	.	-1.479	0	0	0	0	-0.787973	LoF
chr3	11017970	C	A	chr3:11017970:C:A	chr3:11059656:C:A	TCA-A	0.00157174	CDS	ENST00000646702.1	4	701	366	c.366C	c.366C>A	122	2	TTC	F	TTA	L	p.F122	p.F122L	F122L	Missense	Intracellular_TM2-3	TM3	0.089	0.321	T	0.219	0.26	T	0.443	0.359	B	0.389	0.441	B	0	0.843	D	1	0.81	D	1.215	0.305	L	-0.8	0.738	T	-4.61	0.791	D	0.838	0.834	-0.642	0.63	T	0.285	0.657	T	0.873	0.866	D	0.031	0.532	D	0.558	0.82	0.808	0.925	0.916	0.915	1.564	0.881	0.903	0.968	D	0.485	0.812	T	0.258	0.794	D	0.133	0.791	D	0.937	0.606	D	0.943	0.808	D	.;.;.;.;.;.;.;.;.;.;.;.;.;.;.;.;.;.;.;.;.;.;.;.;.;	.;.;.;.;.;.;.;.;.;.;.;.;.;.;.;.;.;.;.;.;.;.;.;.;.;	2.683	0.452	22.8	0.998	0.891	0.935	0.585	D	0.599	0.592	D	0.048	0.441	0.126	0.459	0.597	0.217	0.554	0.289	0	.	.	4.07	4.07	0.467	1.549	0.358	1.026	0.459	1	0.716	1	0.863	8.101	0.3	.;.;.;.;.;.;.;.;.;.;.;.;.;.;.;.;.;.;.;.;.;.;.;.;.	.	.	-0.8	0	0	0	0	-0.453731	Typical
chr3	11017970	C	G	chr3:11017970:C:G	chr3:11059656:C:G	TCA-G	0.00209565	CDS	ENST00000646702.1	4	701	366	c.366C	c.366C>G	122	2	TTC	F	TTG	L	p.F122	p.F122L	F122L	Missense	Intracellular_TM2-3	TM3	0.089	0.321	T	0.219	0.26	T	0.443	0.359	B	0.389	0.441	B	0	0.843	D	1	0.81	D	1.215	0.305	L	-0.8	0.738	T	-4.61	0.791	D	0.838	0.834	-0.642	0.63	T	0.285	0.657	T	0.873	0.866	D	0.03	0.527	D	0.56	0.822	0.808	0.925	0.915	0.914	1.564	0.881	0.903	0.968	D	0.485	0.812	T	0.258	0.794	D	0.133	0.791	D	0.924	0.585	D	0.943	0.808	D	.;.;.;.;.;.;.;.;.;.;.;.;.;.;.;.;.;.;.;.;.;.;.;.;.;	.;.;.;.;.;.;.;.;.;.;.;.;.;.;.;.;.;.;.;.;.;.;.;.;.;	2.602	0.435	22.6	0.998	0.877	0.939	0.596	D	0.599	0.592	D	0.048	0.441	0.126	0.459	0.597	0.217	0.554	0.289	0	.	.	4.07	4.07	0.467	1.549	0.358	1.026	0.459	1	0.716	1	0.863	8.101	0.3	.;.;.;.;.;.;.;.;.;.;.;.;.;.;.;.;.;.;.;.;.;.;.;.;.	.	.	-0.8	0	0	0	0	-0.430942	Typical
chr3	11017970	C	T	chr3:11017970:C:T	chr3:11059656:C:T	TCA-T	0.00576304	CDS	ENST00000646702.1	4	701	366	c.366C	c.366C>T	122	2	TTC	F	TTT	F	p.F122	p.F122F	F122F	Synonymous	Intracellular_TM2-3	TM3	.	.	.	.	.	.	.	.	.	.	.	.	.	.	.	.	.	.	.	.	.	.	.	.	.	.	.	.	.	.	.	.	.	.	.	.	.	.	.	.	.	.	.	.	.	.	.	.	.	.	.	.	.	.	.	.	.	.	.	.	.	.	.	.	.	.	.	.	.	.	.	.	.	.	.	.	.	.	.	.	.	.	.	.	.	.	.	.	.	.	.	.	.	.	.	.	.	.	.	.	.	.	.	.	.	.	.	.	0	0	0	0	.	.
chr3	11017971	A	C	chr3:11017971:A:C	chr3:11059657:A:C	CAA-C	0.00202081	CDS	ENST00000646702.1	4	702	367	c.367A	c.367A>C	123	0	AAG	K	CAG	Q	p.K123	p.K123Q	K123Q	Missense	Intracellular_TM2-3	TM3	0.355	0.121	T	0.287	0.212	T	0.988	0.623	D	0.826	0.594	P	0	0.629	D	1	0.81	D	1.53	0.388	L	-0.97	0.757	T	-1.8	0.424	N	0.75	0.749	-0.292	0.752	T	0.444	0.781	T	0.755	0.759	D	0.081	0.735	D	0.595	0.841	0.62	0.755	0.799	0.797	2.246	0.961	0.839	0.88	D	0.246	0.615	T	0.14	0.683	D	-0.037	0.679	D	0.92	0.579	D	0.779	0.714	T	.;.;.;.;.;.;.;.;.;.;.;.;.;.;.;.;.;.;.;.;.;.;.;.;.;	.;.;.;.;.;.;.;.;.;.;.;.;.;.;.;.;.;.;.;.;.;.;.;.;.;	3.295	0.589	24.1	0.99	0.499	0.993	0.936	D	0.944	0.951	D	0.548	0.699	0.524	0.696	1	0.748	0.554	0.289	0	.	.	4.07	4.07	0.467	7.322	0.784	1.312	0.947	1	0.716	1	0.863	13.52	0.61	.;.;.;.;.;.;.;.;.;.;.;.;.;.;.;.;.;.;.;.;.;.;.;.;.	.	.	-0.394	0	0	0	0	-0.424431	Typical
chr3	11017971	A	G	chr3:11017971:A:G	chr3:11059657:A:G	CAA-G	0.00389192	CDS	ENST00000646702.1	4	702	367	c.367A	c.367A>G	123	0	AAG	K	GAG	E	p.K123	p.K123E	K123E	Missense	Intracellular_TM2-3	TM3	0.558	0.064	T	0.416	0.143	T	0.148	0.279	B	0.151	0.342	B	0	0.629	D	1	0.81	D	1.865	0.493	L	-0.88	0.747	T	-1.43	0.352	N	0.493	0.527	-0.616	0.642	T	0.316	0.685	T	0.699	0.723	D	0.044	0.613	D	0.52	0.798	0.643	0.78	0.923	0.922	2.514	0.977	0.856	0.905	D	0.225	0.589	T	0.311	0.838	D	0.209	0.836	D	0.918	0.576	D	0.872	0.655	D	.;.;.;.;.;.;.;.;.;.;.;.;.;.;.;.;.;.;.;.;.;.;.;.;.;	.;.;.;.;.;.;.;.;.;.;.;.;.;.;.;.;.;.;.;.;.;.;.;.;.;	2.412	0.393	22.1	0.997	0.839	0.992	0.929	D	0.944	0.951	D	0.08	0.455	0.196	0.496	1	0.748	0.554	0.289	0	.	.	4.07	4.07	0.467	7.322	0.784	1.312	0.947	1	0.716	1	0.863	13.52	0.61	.;.;.;.;.;.;.;.;.;.;.;.;.;.;.;.;.;.;.;.;.;.;.;.;.	.	.	-1.657	0	0	0	0	-0.421175	Typical
chr3	11017971	A	T	chr3:11017971:A:T	chr3:11059657:A:T	CAA-T	0.000299379	CDS	ENST00000646702.1	4	702	367	c.367A	c.367A>T	123	0	AAG	K	TAG	X	p.K123	p.K123X	K123X	PTV	Intracellular_TM2-3	TM3	.	.	.	.	.	.	.	.	.	.	.	.	0	0.629	D	1	0.81	A	.	.	.	.	.	.	.	.	.	0.893	0.892	.	.	.	.	.	.	.	.	.	.	.	.	.	.	.	.	.	.	.	.	.	.	.	.	.	.	0.625	0.994	D	0.66	0.994	D	.	.	.	.	.	.	.;Recessive;.;.;.;.;.;.;.;.;.;.;.;.;.;.;.;.;.;.;.;.;.;.;.;	.;High;.;.;.;.;.;.;.;.;.;.;.;.;.;.;.;.;.;.;.;.;.;.;.;	8.024	0.988	40	0.997	0.778	0.992	0.932	D	0.378	0.462	N	0.845	0.888	0.69	0.816	1	0.748	0.554	0.289	0	.	.	4.07	4.07	0.467	7.322	0.784	1.312	0.947	1	0.716	1	0.863	13.52	0.61	.;.;.;.;.;.;.;.;.;.;.;.;.;.;.;.;.;.;.;.;.;.;.;.;.	.	.	.	0	0	0	0	.	.
chr3	11017972	A	C	chr3:11017972:A:C	chr3:11059658:A:C	AAG-C	0.00187112	CDS	ENST00000646702.1	4	703	368	c.368A	c.368A>C	123	1	AAG	K	ACG	T	p.K123	p.K123T	K123T	Missense	Intracellular_TM2-3	TM3	0.107	0.296	T	0.108	0.376	T	0.994	0.665	D	0.902	0.64	P	0	0.629	D	1	0.81	D	2.32	0.664	M	-1	0.76	T	-3.91	0.73	D	0.788	0.785	0.188	0.857	D	0.56	0.84	D	0.851	0.843	D	0.216	0.875	D	0.778	0.927	0.672	0.81	0.836	0.835	2.337	0.967	0.861	0.912	D	0.474	0.806	T	0.271	0.805	D	0.151	0.803	D	0.989	0.796	D	0.858	0.826	D	.;.;.;.;.;.;.;.;.;.;.;.;.;.;.;.;.;.;.;.;.;.;.;.;.;	.;.;.;.;.;.;.;.;.;.;.;.;.;.;.;.;.;.;.;.;.;.;.;.;.;	4.003	0.787	27	0.998	0.86	0.993	0.936	D	0.951	0.965	D	0.735	0.819	0.66	0.794	1	0.748	0.554	0.289	0	.	.	4.07	4.07	0.467	9.117	0.937	1.312	0.947	1	0.716	1	0.863	13.52	0.61	.;.;.;.;.;.;.;.;.;.;.;.;.;.;.;.;.;.;.;.;.;.;.;.;.	.	.	-1.36	0	0	0	0	-0.659919	LoF
chr3	11017972	A	G	chr3:11017972:A:G	chr3:11059658:A:G	AAG-G	0.00523913	CDS	ENST00000646702.1	4	703	368	c.368A	c.368A>G	123	1	AAG	K	AGG	R	p.K123	p.K123R	K123R	Missense	Intracellular_TM2-3	TM3	0.043	0.414	D	0.056	0.466	T	0.96	0.553	D	0.803	0.583	P	0	0.629	D	1	0.81	D	2.055	0.566	M	-0.96	0.756	T	-1.85	0.433	N	0.677	0.684	-0.051	0.812	T	0.47	0.796	T	0.751	0.756	D	0.061	0.683	D	0.601	0.844	0.587	0.715	0.8	0.798	1.983	0.937	0.827	0.861	D	0.246	0.615	T	0.144	0.687	D	-0.03	0.683	D	0.932	0.598	D	0.924	0.792	D	.;.;.;.;.;.;.;.;.;.;.;.;.;.;.;.;.;.;.;.;.;.;.;.;.;	.;.;.;.;.;.;.;.;.;.;.;.;.;.;.;.;.;.;.;.;.;.;.;.;.;	4.505	0.913	32	0.999	0.954	0.992	0.929	D	0.958	0.977	D	0.623	0.746	0.587	0.74	1	0.748	0.554	0.289	0	.	.	4.07	4.07	0.467	9.117	0.937	1.312	0.947	1	0.716	1	0.863	13.52	0.61	.;.;.;.;.;.;.;.;.;.;.;.;.;.;.;.;.;.;.;.;.;.;.;.;.	.	.	-0.806	0	0	0	0	-0.44505	Typical
chr3	11017972	A	T	chr3:11017972:A:T	chr3:11059658:A:T	AAG-T	0.000898136	CDS	ENST00000646702.1	4	703	368	c.368A	c.368A>T	123	1	AAG	K	ATG	M	p.K123	p.K123M	K123M	Missense	Intracellular_TM2-3	TM3	0.002	0.722	D	0.002	0.794	D	0.997	0.707	D	0.906	0.644	P	0	0.629	D	1	0.81	D	3.54	0.932	H	-1.05	0.767	T	-4.22	0.759	D	0.728	0.729	0.764	0.94	D	0.733	0.909	D	0.907	0.9	D	0.598	0.965	D	0.896	0.971	0.65	0.787	0.896	0.895	2.468	0.975	0.829	0.864	D	0.675	0.904	D	0.302	0.831	D	0.196	0.829	D	0.993	0.84	D	0.948	0.808	D	.;.;.;.;.;.;.;.;.;.;.;.;.;.;.;.;.;.;.;.;.;.;.;.;.;	.;.;.;.;.;.;.;.;.;.;.;.;.;.;.;.;.;.;.;.;.;.;.;.;.;	4.686	0.923	32	0.996	0.73	0.992	0.932	D	0.959	0.979	D	0.911	0.923	0.777	0.882	1	0.748	0.554	0.289	0	.	.	4.07	4.07	0.467	9.117	0.937	1.312	0.947	1	0.716	1	0.863	13.52	0.61	.;.;.;.;.;.;.;.;.;.;.;.;.;.;.;.;.;.;.;.;.;.;.;.;.	.	.	-0.435	0	0	0	0	-0.707668	LoF
chr3	11017973	G	A	chr3:11017973:G:A	chr3:11059659:G:A	AGG-A	0.0123494	CDS	ENST00000646702.1	4	704	369	c.369G	c.369G>A	123	2	AAG	K	AAA	K	p.K123	p.K123K	K123K	Synonymous	Intracellular_TM2-3	TM3	.	.	.	.	.	.	.	.	.	.	.	.	.	.	.	.	.	.	.	.	.	.	.	.	.	.	.	.	.	.	.	.	.	.	.	.	.	.	.	.	.	.	.	.	.	.	.	.	.	.	.	.	.	.	.	.	.	.	.	.	.	.	.	.	.	.	.	.	.	.	.	.	.	.	.	.	.	.	.	.	.	.	.	.	.	.	.	.	.	.	.	.	.	.	.	.	.	.	.	.	.	.	.	.	.	.	.	.	0	0	0	0	.	.
chr3	11017973	G	C	chr3:11017973:G:C	chr3:11059659:G:C	AGG-C	0.00456553	CDS	ENST00000646702.1	4	704	369	c.369G	c.369G>C	123	2	AAG	K	AAC	N	p.K123	p.K123N	K123N	Missense	Intracellular_TM2-3	TM3	0.006	0.614	D	0.009	0.668	D	0.988	0.623	D	0.902	0.64	P	0	0.629	D	1	0.81	D	3.54	0.932	H	-0.99	0.759	T	-3.08	0.633	D	0.706	0.71	0.162	0.853	D	0.61	0.862	D	0.8	0.794	D	0.204	0.869	D	0.641	0.865	0.632	0.768	0.926	0.925	2.337	0.967	0.869	0.924	D	0.661	0.898	D	0.059	0.595	T	-0.152	0.59	T	0.985	0.764	D	0.943	0.86	D	.;.;.;.;.;.;.;.;.;.;.;.;.;.;.;.;.;.;.;.;.;.;.;.;.;	.;.;.;.;.;.;.;.;.;.;.;.;.;.;.;.;.;.;.;.;.;.;.;.;.;	3.545	0.652	24.9	0.998	0.924	0.93	0.572	D	0.804	0.729	D	0.636	0.755	0.494	0.676	0.881	0.256	0.554	0.289	0	.	.	4.07	3.2	0.358	3.016	0.493	1.176	0.789	1	0.716	1	0.863	5.132	0.142	.;.;.;.;.;.;.;.;.;.;.;.;.;.;.;.;.;.;.;.;.;.;.;.;.	.	.	-2.583	0	0	0	0	-0.625193	LoF
chr3	11017973	G	T	chr3:11017973:G:T	chr3:11059659:G:T	AGG-T	0.00254472	CDS	ENST00000646702.1	4	704	369	c.369G	c.369G>T	123	2	AAG	K	AAT	N	p.K123	p.K123N	K123N	Missense	Intracellular_TM2-3	TM3	0.006	0.614	D	0.009	0.668	D	0.988	0.623	D	0.902	0.64	P	0	0.629	D	1	0.81	D	3.54	0.932	H	-0.99	0.759	T	-3.08	0.633	D	0.706	0.71	0.162	0.853	D	0.61	0.862	D	0.799	0.793	D	0.204	0.869	D	0.641	0.865	0.632	0.768	0.927	0.926	2.337	0.967	0.869	0.924	D	0.661	0.898	D	0.059	0.595	T	-0.152	0.59	T	0.985	0.764	D	0.943	0.86	D	.;.;.;.;.;.;.;.;.;.;.;.;.;.;.;.;.;.;.;.;.;.;.;.;.;	.;.;.;.;.;.;.;.;.;.;.;.;.;.;.;.;.;.;.;.;.;.;.;.;.;	3.583	0.662	25	0.998	0.921	0.922	0.551	D	0.804	0.729	D	0.636	0.755	0.494	0.676	0.881	0.256	0.554	0.289	0	.	.	4.07	3.2	0.358	3.016	0.493	1.176	0.789	1	0.716	1	0.863	5.132	0.142	.;.;.;.;.;.;.;.;.;.;.;.;.;.;.;.;.;.;.;.;.;.;.;.;.	.	.	-2.583	0	0	0	0	-0.625193	LoF
chr3	11017974	G	A	chr3:11017974:G:A	chr3:11059660:G:A	GGG-A	0.0100292	CDS	ENST00000646702.1	4	705	370	c.370G	c.370G>A	124	0	GGC	G	AGC	S	p.G124	p.G124S	G124S	Missense	TM3	TM3	0.001	0.785	D	0.002	0.794	D	1	0.906	D	0.981	0.752	D	0	0.629	D	1	0.81	D	3.87	0.959	H	-1.31	0.797	T	-5.61	0.867	D	0.849	0.845	0.884	0.955	D	0.783	0.926	D	0.981	0.981	D	0.583	0.963	D	0.899	0.972	0.908	0.981	0.927	0.926	2.186	0.956	0.885	0.947	D	0.769	0.938	D	0.428	0.914	D	0.377	0.913	D	0.998	0.921	D	0.952	0.973	D	.;.;.;.;.;.;.;.;.;.;.;.;.;.;.;.;.;.;.;.;.;.;.;.;.;	.;.;.;.;.;.;.;.;.;.;.;.;.;.;.;.;.;.;.;.;.;.;.;.;.;	5.649	0.95	34	0.999	0.941	0.992	0.926	D	0.976	0.996	D	0.988	0.954	0.855	0.933	1	0.748	0.554	0.289	0	.	.	4.07	4.07	0.467	9.778	0.982	1.176	0.789	1	0.716	1	0.863	16.836	0.858	.;.;.;.;.;.;.;.;.;.;.;.;.;.;.;.;.;.;.;.;.;.;.;.;.	.	.	-2.524	0	0	0	0	-0.795569	LoF
chr3	11017974	G	C	chr3:11017974:G:C	chr3:11059660:G:C	GGG-C	0.00254472	CDS	ENST00000646702.1	4	705	370	c.370G	c.370G>C	124	0	GGC	G	CGC	R	p.G124	p.G124R	G124R	Missense	TM3	TM3	0	0.913	D	0	0.928	D	1	0.906	D	0.993	0.811	D	0	0.629	D	1	0.81	D	4.415	0.987	H	-1.38	0.803	T	-7.48	0.95	D	0.96	0.97	0.887	0.955	D	0.785	0.927	D	0.978	0.976	D	0.556	0.959	D	0.909	0.976	0.882	0.969	0.961	0.961	2.37	0.969	0.918	0.981	D	0.68	0.906	D	0.438	0.919	D	0.391	0.918	D	0.999	0.954	D	0.956	0.957	D	.;.;.;.;.;.;.;.;.;.;.;.;.;.;.;.;.;.;.;.;.;.;.;.;.;	.;.;.;.;.;.;.;.;.;.;.;.;.;.;.;.;.;.;.;.;.;.;.;.;.;	5.744	0.952	34	0.999	0.994	0.993	0.948	D	0.977	0.997	D	0.991	0.955	0.858	0.935	1	0.748	0.554	0.289	0	.	.	4.07	4.07	0.467	9.778	0.982	1.176	0.789	1	0.716	1	0.863	16.836	0.858	.;.;.;.;.;.;.;.;.;.;.;.;.;.;.;.;.;.;.;.;.;.;.;.;.	.	.	-2.877	0	0	0	0	-0.831381	LoF
chr3	11017974	G	T	chr3:11017974:G:T	chr3:11059660:G:T	GGG-T	0.00299379	CDS	ENST00000646702.1	4	705	370	c.370G	c.370G>T	124	0	GGC	G	TGC	C	p.G124	p.G124C	G124C	Missense	TM3	TM3	0	0.913	D	0	0.928	D	1	0.906	D	0.998	0.886	D	0	0.629	D	1	0.81	D	4.07	0.972	H	-1.4	0.805	T	-8.3	0.97	D	0.897	0.897	0.985	0.969	D	0.821	0.94	D	0.985	0.988	D	0.624	0.968	D	0.899	0.972	0.912	0.983	0.977	0.977	2.257	0.961	0.903	0.968	D	0.821	0.956	D	0.44	0.92	D	0.395	0.919	D	0.999	0.957	D	0.929	0.965	D	.;.;.;.;.;.;.;.;.;.;.;.;.;.;.;.;.;.;.;.;.;.;.;.;.;	.;.;.;.;.;.;.;.;.;.;.;.;.;.;.;.;.;.;.;.;.;.;.;.;.;	5.987	0.957	35	0.997	0.811	0.993	0.944	D	0.979	0.998	D	1.052	0.971	0.897	0.954	1	0.748	0.554	0.289	0	.	.	4.07	4.07	0.467	9.778	0.982	1.176	0.789	1	0.716	1	0.863	16.836	0.858	.;.;.;.;.;.;.;.;.;.;.;.;.;.;.;.;.;.;.;.;.;.;.;.;.	.	.	-1.56	0	0	0	0	-0.834636	LoF
chr3	11017975	G	A	chr3:11017975:G:A	chr3:11059661:G:A	GGT-A	0.0113764	Splice D	ENST00000646702.1	4	705	370	c.370+1G	c.370+1G>A	.	.	.	.	.	.	.	.	.	PTV	TM3	TM3	.	.	.	.	.	.	.	.	.	.	.	.	.	.	.	1	0.81	D	.	.	.	.	.	.	.	.	.	.	.	.	.	.	.	.	.	.	.	.	.	.	.	.	.	.	.	.	.	.	.	.	.	.	.	.	.	0.625	0.994	D	0.66	0.994	D	.	.	.	.	.	.	.;.;.;.;.;.;.;.;.;.;.;.;.;.;.;.;.;.;.;.;.;.;.;.;.;	.;.;.;.;.;.;.;.;.;.;.;.;.;.;.;.;.;.;.;.;.;.;.;.;.;	5.943	0.956	35	0.994	0.635	0.992	0.926	D	.	.	.	1.133	0.987	0.948	0.973	1	0.748	0.057	0.008	0	0.985	0.917	4.07	4.07	0.467	9.778	0.982	1.176	0.789	1	0.716	1	0.863	16.836	0.858	.;.;.;.;.;.;.;.;.;.;.;.;.;.;.;.;.;.;.;.;.;.;.;.;.	.	.	.	0	0	0	0	.	.
chr3	11017975	G	C	chr3:11017975:G:C	chr3:11059661:G:C	GGT-C	0.00299379	Splice D	ENST00000646702.1	4	705	370	c.370+1G	c.370+1G>C	.	.	.	.	.	.	.	.	.	PTV	TM3	TM3	.	.	.	.	.	.	.	.	.	.	.	.	.	.	.	1	0.81	D	.	.	.	.	.	.	.	.	.	.	.	.	.	.	.	.	.	.	.	.	.	.	.	.	.	.	.	.	.	.	.	.	.	.	.	.	.	0.625	0.994	D	0.66	0.994	D	.	.	.	.	.	.	.;.;.;.;.;.;.;.;.;.;.;.;.;.;.;.;.;.;.;.;.;.;.;.;.;	.;.;.;.;.;.;.;.;.;.;.;.;.;.;.;.;.;.;.;.;.;.;.;.;.;	5.969	0.957	35	0.994	0.63	0.993	0.948	D	.	.	.	1.133	0.987	0.948	0.973	1	0.748	0.057	0.008	0	0.985	0.917	4.07	4.07	0.467	9.778	0.982	1.176	0.789	1	0.716	1	0.863	16.836	0.858	.;.;.;.;.;.;.;.;.;.;.;.;.;.;.;.;.;.;.;.;.;.;.;.;.	.	.	.	0	0	0	0	.	.
chr3	11017975	G	T	chr3:11017975:G:T	chr3:11059661:G:T	GGT-T	0.00381708	Splice D	ENST00000646702.1	4	705	370	c.370+1G	c.370+1G>T	.	.	.	.	.	.	.	.	.	PTV	TM3	TM3	.	.	.	.	.	.	.	.	.	.	.	.	.	.	.	1	0.81	D	.	.	.	.	.	.	.	.	.	.	.	.	.	.	.	.	.	.	.	.	.	.	.	.	.	.	.	.	.	.	.	.	.	.	.	.	.	0.625	0.994	D	0.66	0.994	D	.	.	.	.	.	.	.;.;.;.;.;.;.;.;.;.;.;.;.;.;.;.;.;.;.;.;.;.;.;.;.;	.;.;.;.;.;.;.;.;.;.;.;.;.;.;.;.;.;.;.;.;.;.;.;.;.;	6.212	0.96	35	0.994	0.631	0.993	0.944	D	.	.	.	1.133	0.987	0.948	0.973	1	0.748	0.057	0.008	0	0.985	0.917	4.07	4.07	0.467	9.778	0.982	1.176	0.789	1	0.716	1	0.863	16.836	0.858	.;.;.;.;.;.;.;.;.;.;.;.;.;.;.;.;.;.;.;.;.;.;.;.;.	.	.	.	0	0	0	0	.	.
chr3	11017976	T	A	chr3:11017976:T:A	chr3:11059662:T:A	GTA-A	0.000523913	Splice D	ENST00000646702.1	4	705	370	c.370+2T	c.370+2T>A	.	.	.	.	.	.	.	.	.	PTV	TM3	TM3	.	.	.	.	.	.	.	.	.	.	.	.	.	.	.	1	0.81	D	.	.	.	.	.	.	.	.	.	.	.	.	.	.	.	.	.	.	.	.	.	.	.	.	.	.	.	.	.	.	.	.	.	.	.	.	.	0.625	0.994	D	0.66	0.994	D	.	.	.	.	.	.	.;.;.;.;.;.;.;.;.;.;.;.;.;.;.;.;.;.;.;.;.;.;.;.;.;	.;.;.;.;.;.;.;.;.;.;.;.;.;.;.;.;.;.;.;.;.;.;.;.;.;	5.823	0.954	35	0.993	0.578	0.988	0.872	D	.	.	.	1.028	0.965	0.838	0.923	1	0.748	0.057	0.008	0	0.911	0.577	4.07	4.07	0.467	7.842	0.851	1.138	0.647	1	0.716	0.999	0.704	13.52	0.61	.;.;.;.;.;.;.;.;.;.;.;.;.;.;.;.;.;.;.;.;.;.;.;.;.	.	.	.	0	0	0	0	.	.
chr3	11017976	T	C	chr3:11017976:T:C	chr3:11059662:T:C	GTA-C	0.00449068	Splice D	ENST00000646702.1	4	705	370	c.370+2T	c.370+2T>C	.	.	.	.	.	.	.	.	.	PTV	TM3	TM3	.	.	.	.	.	.	.	.	.	.	.	.	.	.	.	1	0.81	D	.	.	.	.	.	.	.	.	.	.	.	.	.	.	.	.	.	.	.	.	.	.	.	.	.	.	.	.	.	.	.	.	.	.	.	.	.	0.625	0.994	D	0.66	0.994	D	.	.	.	.	.	.	.;.;.;.;.;.;.;.;.;.;.;.;.;.;.;.;.;.;.;.;.;.;.;.;.;	.;.;.;.;.;.;.;.;.;.;.;.;.;.;.;.;.;.;.;.;.;.;.;.;.;	5.232	0.938	33	0.992	0.553	0.987	0.852	D	.	.	.	1.028	0.965	0.838	0.923	1	0.748	0.057	0.008	0	0.911	0.577	4.07	4.07	0.467	7.842	0.851	1.138	0.647	1	0.716	0.999	0.704	13.52	0.61	.;.;.;.;.;.;.;.;.;.;.;.;.;.;.;.;.;.;.;.;.;.;.;.;.	.	.	.	0	0	0	0	.	.
chr3	11017976	T	G	chr3:11017976:T:G	chr3:11059662:T:G	GTA-G	0.00104783	Splice D	ENST00000646702.1	4	705	370	c.370+2T	c.370+2T>G	.	.	.	.	.	.	.	.	.	PTV	TM3	TM3	.	.	.	.	.	.	.	.	.	.	.	.	.	.	.	1	0.81	D	.	.	.	.	.	.	.	.	.	.	.	.	.	.	.	.	.	.	.	.	.	.	.	.	.	.	.	.	.	.	.	.	.	.	.	.	.	0.625	0.994	D	0.66	0.994	D	.	.	.	.	.	.	.;.;.;.;.;.;.;.;.;.;.;.;.;.;.;.;.;.;.;.;.;.;.;.;.;	.;.;.;.;.;.;.;.;.;.;.;.;.;.;.;.;.;.;.;.;.;.;.;.;.;	5.866	0.955	35	0.992	0.565	0.989	0.879	D	.	.	.	1.028	0.965	0.838	0.923	1	0.748	0.057	0.008	0	0.911	0.577	4.07	4.07	0.467	7.842	0.851	1.138	0.647	1	0.716	0.999	0.704	13.52	0.61	.;.;.;.;.;.;.;.;.;.;.;.;.;.;.;.;.;.;.;.;.;.;.;.;.	.	.	.	0	0	0	0	.	.
chr3	11018596	A	C	chr3:11018596:A:C	chr3:11060282:A:C	CAG-C	0.00299379	Splice A	ENST00000646702.1	5	705	371	c.371-2A	c.371-2A>C	.	.	.	.	.	.	.	.	.	PTV	TM3	TM3	.	.	.	.	.	.	.	.	.	.	.	.	.	.	.	1	0.81	D	.	.	.	.	.	.	.	.	.	.	.	.	.	.	.	.	.	.	.	.	.	.	.	.	.	.	.	.	.	.	.	.	.	.	.	.	.	0.625	0.994	D	0.66	0.994	D	.	.	.	.	.	.	.;.;.;.;.;.;.;.;.;.;.;.;.;.;.;.;.;.;.;.;.;.;.;.;.;	.;.;.;.;.;.;.;.;.;.;.;.;.;.;.;.;.;.;.;.;.;.;.;.;.;	5.324	0.941	33	0.994	0.612	0.991	0.916	D	.	.	.	1.043	0.969	0.853	0.932	1	0.748	0.054	0.005	0	0.835	0.502	4.21	4.21	0.49	9.197	0.941	1.312	0.947	1	0.716	0.904	0.379	13.749	0.624	.;.;.;.;.;.;.;.;.;.;.;.;.;.;.;.;.;.;.;.;.;.;.;.;.	.	.	.	0	0	0	0	.	.
chr3	11018596	A	G	chr3:11018596:A:G	chr3:11060282:A:G	CAG-G	0.0107028	Splice A	ENST00000646702.1	5	705	371	c.371-2A	c.371-2A>G	.	.	.	.	.	.	.	.	.	PTV	TM3	TM3	.	.	.	.	.	.	.	.	.	.	.	.	.	.	.	1	0.81	D	.	.	.	.	.	.	.	.	.	.	.	.	.	.	.	.	.	.	.	.	.	.	.	.	.	.	.	.	.	.	.	.	.	.	.	.	.	0.625	0.994	D	0.66	0.994	D	.	.	.	.	.	.	.;.;.;.;.;.;.;.;.;.;.;.;.;.;.;.;.;.;.;.;.;.;.;.;.;	.;.;.;.;.;.;.;.;.;.;.;.;.;.;.;.;.;.;.;.;.;.;.;.;.;	5.342	0.941	34	0.993	0.603	0.99	0.903	D	.	.	.	1.043	0.969	0.853	0.932	1	0.748	0.054	0.005	0	0.835	0.502	4.21	4.21	0.49	9.197	0.941	1.312	0.947	1	0.716	0.904	0.379	13.749	0.624	.;.;.;.;.;.;.;.;.;.;.;.;.;.;.;.;.;.;.;.;.;.;.;.;.	.	.	.	0	0	0	0	.	.
chr3	11018596	A	T	chr3:11018596:A:T	chr3:11060282:A:T	CAG-T	0.00157174	Splice A	ENST00000646702.1	5	705	371	c.371-2A	c.371-2A>T	.	.	.	.	.	.	.	.	.	PTV	TM3	TM3	.	.	.	.	.	.	.	.	.	.	.	.	.	.	.	1	0.81	D	.	.	.	.	.	.	.	.	.	.	.	.	.	.	.	.	.	.	.	.	.	.	.	.	.	.	.	.	.	.	.	.	.	.	.	.	.	0.625	0.994	D	0.66	0.994	D	.	.	.	.	.	.	.;.;.;.;.;.;.;.;.;.;.;.;.;.;.;.;.;.;.;.;.;.;.;.;.;	.;.;.;.;.;.;.;.;.;.;.;.;.;.;.;.;.;.;.;.;.;.;.;.;.;	5.411	0.943	34	0.994	0.616	0.991	0.907	D	.	.	.	1.043	0.969	0.853	0.932	1	0.748	0.054	0.005	0	0.835	0.502	4.21	4.21	0.49	9.197	0.941	1.312	0.947	1	0.716	0.904	0.379	13.749	0.624	.;.;.;.;.;.;.;.;.;.;.;.;.;.;.;.;.;.;.;.;.;.;.;.;.	.	.	.	0	0	0	0	.	.
chr3	11018597	G	A	chr3:11018597:G:A	chr3:11060283:G:A	AGG-A	0.0123494	Splice A	ENST00000646702.1	5	705	371	c.371-1G	c.371-1G>A	.	.	.	.	.	.	.	.	.	PTV	TM3	TM3	.	.	.	.	.	.	.	.	.	.	.	.	.	.	.	1	0.81	D	.	.	.	.	.	.	.	.	.	.	.	.	.	.	.	.	.	.	.	.	.	.	.	.	.	.	.	.	.	.	.	.	.	.	.	.	.	0.625	0.994	D	0.66	0.994	D	.	.	.	.	.	.	.;.;.;.;.;.;.;.;.;.;.;.;.;.;.;.;.;.;.;.;.;.;.;.;.;	.;.;.;.;.;.;.;.;.;.;.;.;.;.;.;.;.;.;.;.;.;.;.;.;.;	5.976	0.957	35	0.994	0.624	0.981	0.792	D	.	.	.	1.057	0.973	0.87	0.941	1	0.467	0.054	0.005	0	0.964	0.677	4.21	4.21	0.49	7.941	0.872	1.176	0.789	1	0.716	0.95	0.418	17.118	0.866	.;.;.;.;.;.;.;.;.;.;.;.;.;.;.;.;.;.;.;.;.;.;.;.;.	.	.	.	0	0	0	0	.	.
chr3	11018597	G	C	chr3:11018597:G:C	chr3:11060283:G:C	AGG-C	0.00456553	Splice A	ENST00000646702.1	5	705	371	c.371-1G	c.371-1G>C	.	.	.	.	.	.	.	.	.	PTV	TM3	TM3	.	.	.	.	.	.	.	.	.	.	.	.	.	.	.	1	0.81	D	.	.	.	.	.	.	.	.	.	.	.	.	.	.	.	.	.	.	.	.	.	.	.	.	.	.	.	.	.	.	.	.	.	.	.	.	.	0.625	0.994	D	0.66	0.994	D	.	.	.	.	.	.	.;.;.;.;.;.;.;.;.;.;.;.;.;.;.;.;.;.;.;.;.;.;.;.;.;	.;.;.;.;.;.;.;.;.;.;.;.;.;.;.;.;.;.;.;.;.;.;.;.;.;	5.25	0.939	33	0.994	0.624	0.977	0.767	D	.	.	.	1.057	0.973	0.87	0.941	1	0.467	0.054	0.005	0	0.964	0.677	4.21	4.21	0.49	7.941	0.872	1.176	0.789	1	0.716	0.95	0.418	17.118	0.866	.;.;.;.;.;.;.;.;.;.;.;.;.;.;.;.;.;.;.;.;.;.;.;.;.	.	.	.	0	0	0	0	.	.
chr3	11018597	G	T	chr3:11018597:G:T	chr3:11060283:G:T	AGG-T	0.00254472	Splice A	ENST00000646702.1	5	705	371	c.371-1G	c.371-1G>T	.	.	.	.	.	.	.	.	.	PTV	TM3	TM3	.	.	.	.	.	.	.	.	.	.	.	.	.	.	.	1	0.81	D	.	.	.	.	.	.	.	.	.	.	.	.	.	.	.	.	.	.	.	.	.	.	.	.	.	.	.	.	.	.	.	.	.	.	.	.	.	0.625	0.994	D	0.66	0.994	D	.	.	.	.	.	.	.;.;.;.;.;.;.;.;.;.;.;.;.;.;.;.;.;.;.;.;.;.;.;.;.;	.;.;.;.;.;.;.;.;.;.;.;.;.;.;.;.;.;.;.;.;.;.;.;.;.;	5.368	0.942	34	0.994	0.624	0.982	0.806	D	.	.	.	1.057	0.973	0.87	0.941	1	0.467	0.054	0.005	0	0.964	0.677	4.21	4.21	0.49	7.941	0.872	1.176	0.789	1	0.716	0.95	0.418	17.118	0.866	.;.;.;.;.;.;.;.;.;.;.;.;.;.;.;.;.;.;.;.;.;.;.;.;.	.	.	.	0	0	0	0	.	.
chr3	11018598	G	A	chr3:11018598:G:A	chr3:11060284:G:A	GGC-A	0.00950528	CDS	ENST00000646702.1	5	706	371	c.371G	c.371G>A	124	1	GGC	G	GAC	D	p.G124	p.G124D	G124D	Missense	TM3	TM3	0.004	0.654	D	0.005	0.722	D	1	0.906	D	0.991	0.797	D	0	0.629	D	1	0.81	D	4.415	0.987	H	-1.38	0.803	T	-6.55	0.918	D	0.948	0.956	0.984	0.969	D	0.82	0.939	D	0.978	0.976	D	0.637	0.969	D	0.918	0.979	0.868	0.962	0.946	0.945	2.47	0.975	0.921	0.984	D	0.82	0.956	D	0.418	0.909	D	0.363	0.908	D	0.998	0.933	D	0.931	0.923	D	.;.;.;.;.;.;.;.;.;.;.;.;.;.;.;.;.;.;.;.;.;.;.;.;.;	.;.;.;.;.;.;.;.;.;.;.;.;.;.;.;.;.;.;.;.;.;.;.;.;.;	4.985	0.932	33	0.999	0.935	0.992	0.923	D	0.968	0.991	D	1.03	0.966	0.875	0.944	1	0.748	0.554	0.289	0	.	.	4.21	4.21	0.49	9.864	0.984	1.176	0.789	1	0.716	0.963	0.437	17.118	0.866	.;.;.;.;.;.;.;.;.;.;.;.;.;.;.;.;.;.;.;.;.;.;.;.;.	.	.	-3.795	0	0	0	0	-0.808592	LoF
chr3	11018598	G	C	chr3:11018598:G:C	chr3:11060284:G:C	GGC-C	0.00254472	CDS	ENST00000646702.1	5	706	371	c.371G	c.371G>C	124	1	GGC	G	GCC	A	p.G124	p.G124A	G124A	Missense	TM3	TM3	0.001	0.785	D	0.004	0.742	D	0.998	0.732	D	0.942	0.678	D	0	0.629	D	1	0.81	D	4.07	0.972	H	-1.28	0.794	T	-5.61	0.867	D	0.81	0.806	0.871	0.953	D	0.776	0.924	D	0.987	0.99	D	0.68	0.973	D	0.89	0.969	0.928	0.988	0.912	0.912	2.257	0.961	0.885	0.947	D	0.76	0.935	D	0.407	0.903	D	0.347	0.902	D	0.998	0.932	D	0.948	0.884	D	.;.;.;.;.;.;.;.;.;.;.;.;.;.;.;.;.;.;.;.;.;.;.;.;.;	.;.;.;.;.;.;.;.;.;.;.;.;.;.;.;.;.;.;.;.;.;.;.;.;.;	4.881	0.929	33	0.998	0.909	0.993	0.945	D	0.965	0.987	D	0.956	0.942	0.827	0.916	1	0.748	0.554	0.289	0	.	.	4.21	4.21	0.49	9.864	0.984	1.176	0.789	1	0.716	0.963	0.437	17.118	0.866	.;.;.;.;.;.;.;.;.;.;.;.;.;.;.;.;.;.;.;.;.;.;.;.;.	.	.	-2.302	0	0	0	0	-0.807506	LoF
chr3	11018598	G	T	chr3:11018598:G:T	chr3:11060284:G:T	GGC-T	0.00464037	CDS	ENST00000646702.1	5	706	371	c.371G	c.371G>T	124	1	GGC	G	GTC	V	p.G124	p.G124V	G124V	Missense	TM3	TM3	0	0.913	D	0.008	0.679	D	1	0.906	D	0.991	0.797	D	0	0.629	D	1	0.81	D	4.415	0.987	H	-1.28	0.794	T	-8.32	0.97	D	0.915	0.917	0.886	0.955	D	0.787	0.928	D	0.987	0.99	D	0.681	0.974	D	0.899	0.972	0.909	0.982	0.965	0.964	2.422	0.973	0.888	0.95	D	0.756	0.934	D	0.43	0.915	D	0.38	0.914	D	0.999	0.954	D	0.942	0.972	D	.;.;.;.;.;.;.;.;.;.;.;.;.;.;.;.;.;.;.;.;.;.;.;.;.;	.;.;.;.;.;.;.;.;.;.;.;.;.;.;.;.;.;.;.;.;.;.;.;.;.;	5.101	0.935	33	0.998	0.883	0.993	0.938	D	0.969	0.992	D	0.971	0.948	0.837	0.923	1	0.748	0.554	0.289	0	.	.	4.21	4.21	0.49	9.864	0.984	1.176	0.789	1	0.716	0.963	0.437	17.118	0.866	.;.;.;.;.;.;.;.;.;.;.;.;.;.;.;.;.;.;.;.;.;.;.;.;.	.	.	-2.499	0	0	0	0	-0.831381	LoF
chr3	11018599	C	A	chr3:11018599:C:A	chr3:11060285:C:A	GCG-A	0.00366739	CDS	ENST00000646702.1	5	707	372	c.372C	c.372C>A	124	2	GGC	G	GGA	G	p.G124	p.G124G	G124G	Synonymous	TM3	TM3	.	.	.	.	.	.	.	.	.	.	.	.	.	.	.	.	.	.	.	.	.	.	.	.	.	.	.	.	.	.	.	.	.	.	.	.	.	.	.	.	.	.	.	.	.	.	.	.	.	.	.	.	.	.	.	.	.	.	.	.	.	.	.	.	.	.	.	.	.	.	.	.	.	.	.	.	.	.	.	.	.	.	.	.	.	.	.	.	.	.	.	.	.	.	.	.	.	.	.	.	.	.	.	.	.	.	.	.	0	0	0	0	.	.
chr3	11018599	C	G	chr3:11018599:C:G	chr3:11060285:C:G	GCG-G	0.00269441	CDS	ENST00000646702.1	5	707	372	c.372C	c.372C>G	124	2	GGC	G	GGG	G	p.G124	p.G124G	G124G	Synonymous	TM3	TM3	.	.	.	.	.	.	.	.	.	.	.	.	.	.	.	.	.	.	.	.	.	.	.	.	.	.	.	.	.	.	.	.	.	.	.	.	.	.	.	.	.	.	.	.	.	.	.	.	.	.	.	.	.	.	.	.	.	.	.	.	.	.	.	.	.	.	.	.	.	.	.	.	.	.	.	.	.	.	.	.	.	.	.	.	.	.	.	.	.	.	.	.	.	.	.	.	.	.	.	.	.	.	.	.	.	.	.	.	0	0	0	0	.	.
chr3	11018599	C	T	chr3:11018599:C:T	chr3:11060285:C:T	GCG-T	0.0425118	CDS	ENST00000646702.1	5	707	372	c.372C	c.372C>T	124	2	GGC	G	GGT	G	p.G124	p.G124G	G124G	Synonymous	TM3	TM3	.	.	.	.	.	.	.	.	.	.	.	.	.	.	.	.	.	.	.	.	.	.	.	.	.	.	.	.	.	.	.	.	.	.	.	.	.	.	.	.	.	.	.	.	.	.	.	.	.	.	.	.	.	.	.	.	.	.	.	.	.	.	.	.	.	.	.	.	.	.	.	.	.	.	.	.	.	.	.	.	.	.	.	.	.	.	.	.	.	.	.	.	.	.	.	.	.	.	.	.	.	.	.	.	.	.	.	.	0	4	229278	1.74e-05	.	.
chr3	11018600	G	A	chr3:11018600:G:A	chr3:11060286:G:A	CGT-A	0.0416137	CDS	ENST00000646702.1	5	708	373	c.373G	c.373G>A	125	0	GTG	V	ATG	M	p.V125	p.V125M	V125M	Missense	TM3	TM3	0.056	0.382	T	0.015	0.616	D	0.999	0.779	D	0.967	0.715	D	0	0.629	D	1	0.81	D	2.79	0.814	M	-1.09	0.772	T	-1.79	0.422	N	0.594	0.613	0.531	0.91	D	0.67	0.886	D	0.855	0.846	D	0.253	0.892	D	0.765	0.922	0.655	0.793	0.895	0.894	2.187	0.956	0.842	0.885	D	0.403	0.76	T	0.334	0.854	D	0.242	0.852	D	0.978	0.719	D	0.956	0.835	D	.;.;.;.;.;.;.;.;.;.;.;.;.;.;.;.;.;.;.;.;.;.;.;.;.;	.;.;.;.;.;.;.;.;.;.;.;.;.;.;.;.;.;.;.;.;.;.;.;.;.;	3.572	0.66	24.9	0.999	0.929	0.992	0.923	D	0.957	0.975	D	0.849	0.89	0.759	0.868	1	0.748	0.554	0.289	0	.	.	4.21	4.21	0.49	6.755	0.747	1.176	0.789	1	0.716	0.985	0.496	17.118	0.866	.;.;.;.;.;.;.;.;.;.;.;.;.;.;.;.;.;.;.;.;.;.;.;.;.	.	.	-1.768	1	0	0	0	-0.576359	LoF
chr3	11018600	G	C	chr3:11018600:G:C	chr3:11060286:G:C	CGT-C	0.00194596	CDS	ENST00000646702.1	5	708	373	c.373G	c.373G>C	125	0	GTG	V	CTG	L	p.V125	p.V125L	V125L	Missense	TM3	TM3	0.276	0.157	T	0.257	0.232	T	0.957	0.548	D	0.69	0.538	P	0	0.629	D	1	0.81	D	1.51	0.382	L	-0.93	0.752	T	-0.98	0.26	N	0.412	0.452	-0.231	0.769	T	0.42	0.765	T	0.767	0.768	D	0.067	0.701	D	0.544	0.812	0.581	0.707	0.907	0.906	1.984	0.937	0.827	0.861	D	0.181	0.532	T	0.259	0.795	D	0.135	0.792	D	0.968	0.681	D	0.936	0.761	D	.;.;.;.;.;.;.;.;.;.;.;.;.;.;.;.;.;.;.;.;.;.;.;.;.;	.;.;.;.;.;.;.;.;.;.;.;.;.;.;.;.;.;.;.;.;.;.;.;.;.;	3.119	0.547	23.7	0.997	0.78	0.993	0.945	D	0.962	0.983	D	0.583	0.721	0.575	0.732	1	0.748	0.554	0.289	0	.	.	4.21	4.21	0.49	6.755	0.747	1.176	0.789	1	0.716	0.985	0.496	17.118	0.866	.;.;.;.;.;.;.;.;.;.;.;.;.;.;.;.;.;.;.;.;.;.;.;.;.	.	.	-1.689	0	0	0	0	-0.535121	LoF
chr3	11018600	G	T	chr3:11018600:G:T	chr3:11060286:G:T	CGT-T	0.00209565	CDS	ENST00000646702.1	5	708	373	c.373G	c.373G>T	125	0	GTG	V	TTG	L	p.V125	p.V125L	V125L	Missense	TM3	TM3	0.276	0.157	T	0.257	0.232	T	0.957	0.548	D	0.69	0.538	P	0	0.629	D	1	0.81	D	1.51	0.382	L	-0.93	0.752	T	-0.98	0.26	N	0.412	0.452	-0.231	0.769	T	0.42	0.765	T	0.765	0.767	D	0.07	0.708	D	0.544	0.812	0.581	0.707	0.907	0.906	1.984	0.937	0.827	0.861	D	0.181	0.532	T	0.259	0.795	D	0.135	0.792	D	0.968	0.681	D	0.936	0.761	D	.;.;.;.;.;.;.;.;.;.;.;.;.;.;.;.;.;.;.;.;.;.;.;.;.;	.;.;.;.;.;.;.;.;.;.;.;.;.;.;.;.;.;.;.;.;.;.;.;.;.;	3.282	0.586	24.1	0.996	0.772	0.993	0.938	D	0.96	0.98	D	0.583	0.721	0.575	0.732	1	0.748	0.554	0.289	0	.	.	4.21	4.21	0.49	6.755	0.747	1.176	0.789	1	0.716	0.985	0.496	17.118	0.866	.;.;.;.;.;.;.;.;.;.;.;.;.;.;.;.;.;.;.;.;.;.;.;.;.	.	.	-1.689	0	0	0	0	-0.535121	LoF
chr3	11018601	T	A	chr3:11018601:T:A	chr3:11060287:T:A	GTG-A	0.00179627	CDS	ENST00000646702.1	5	709	374	c.374T	c.374T>A	125	1	GTG	V	GAG	E	p.V125	p.V125E	V125E	Missense	TM3	TM3	0	0.913	D	0.001	0.834	D	0.993	0.656	D	0.938	0.673	D	0	0.629	D	1	0.81	D	3.89	0.961	H	-1.13	0.777	T	-5.28	0.842	D	0.92	0.923	0.628	0.923	D	0.692	0.894	D	0.941	0.934	D	0.57	0.961	D	0.94	0.987	0.745	0.876	0.985	0.985	2.671	0.985	0.83	0.865	D	0.727	0.923	D	0.415	0.908	D	0.358	0.906	D	0.998	0.933	D	0.956	0.831	D	.;.;.;.;.;.;.;.;.;.;.;.;.;.;.;.;.;.;.;.;.;.;.;.;.;	.;.;.;.;.;.;.;.;.;.;.;.;.;.;.;.;.;.;.;.;.;.;.;.;.;	4.221	0.861	28.9	0.99	0.512	0.986	0.851	D	0.95	0.963	D	0.8	0.861	0.687	0.814	1	0.748	0.554	0.289	0	.	.	4.21	4.21	0.49	7.908	0.868	1.138	0.647	1	0.716	0.99	0.524	13.749	0.624	.;.;.;.;.;.;.;.;.;.;.;.;.;.;.;.;.;.;.;.;.;.;.;.;.	.	.	-5.292	0	0	0	0	-0.808592	LoF
chr3	11018601	T	C	chr3:11018601:T:C	chr3:11060287:T:C	GTG-C	0.00538882	CDS	ENST00000646702.1	5	709	374	c.374T	c.374T>C	125	1	GTG	V	GCG	A	p.V125	p.V125A	V125A	Missense	TM3	TM3	0	0.913	D	0.029	0.545	D	0.955	0.545	P	0.669	0.531	P	0	0.629	D	1	0.81	D	2.475	0.719	M	-1.06	0.768	T	-3.54	0.687	D	0.697	0.702	0.065	0.835	D	0.484	0.803	T	0.871	0.864	D	0.248	0.89	D	0.893	0.97	0.703	0.84	0.94	0.939	2.237	0.96	0.836	0.875	D	0.46	0.798	T	0.359	0.872	D	0.277	0.87	D	0.99	0.801	D	0.919	0.709	D	.;.;.;.;.;.;.;.;.;.;.;.;.;.;.;.;.;.;.;.;.;.;.;.;.;	.;.;.;.;.;.;.;.;.;.;.;.;.;.;.;.;.;.;.;.;.;.;.;.;.;	4.011	0.79	27.1	0.998	0.864	0.985	0.835	D	0.939	0.938	D	0.549	0.7	0.52	0.694	1	0.748	0.554	0.289	0	.	.	4.21	4.21	0.49	7.908	0.868	1.138	0.647	1	0.716	0.99	0.524	13.749	0.624	.;.;.;.;.;.;.;.;.;.;.;.;.;.;.;.;.;.;.;.;.;.;.;.;.	.	.	-2.53	0	0	0	0	-0.665345	LoF
chr3	11018601	T	G	chr3:11018601:T:G	chr3:11060287:T:G	GTG-G	0.00194596	CDS	ENST00000646702.1	5	709	374	c.374T	c.374T>G	125	1	GTG	V	GGG	G	p.V125	p.V125G	V125G	Missense	TM3	TM3	0	0.913	D	0	0.928	D	0.987	0.619	D	0.876	0.622	P	0	0.629	D	1	0.81	D	3.89	0.961	H	-1.13	0.777	T	-6.21	0.904	D	0.606	0.624	0.539	0.911	D	0.657	0.881	D	0.934	0.927	D	0.541	0.957	D	0.942	0.988	0.709	0.845	0.977	0.977	2.419	0.972	0.762	0.763	T	0.524	0.834	D	0.415	0.907	D	0.358	0.906	D	0.997	0.914	D	0.922	0.716	D	.;.;.;.;.;.;.;.;.;.;.;.;.;.;.;.;.;.;.;.;.;.;.;.;.;	.;.;.;.;.;.;.;.;.;.;.;.;.;.;.;.;.;.;.;.;.;.;.;.;.;	4.285	0.879	29.4	0.997	0.786	0.987	0.859	D	0.954	0.971	D	0.758	0.834	0.659	0.793	1	0.748	0.554	0.289	0	.	.	4.21	4.21	0.49	7.908	0.868	1.138	0.647	1	0.716	0.99	0.524	13.749	0.624	.;.;.;.;.;.;.;.;.;.;.;.;.;.;.;.;.;.;.;.;.;.;.;.;.	.	.	-4.249	0	0	0	0	-0.787973	LoF
chr3	11018602	G	A	chr3:11018602:G:A	chr3:11060288:G:A	TGG-A	0.00808323	CDS	ENST00000646702.1	5	710	375	c.375G	c.375G>A	125	2	GTG	V	GTA	V	p.V125	p.V125V	V125V	Synonymous	TM3	TM3	.	.	.	.	.	.	.	.	.	.	.	.	.	.	.	.	.	.	.	.	.	.	.	.	.	.	.	.	.	.	.	.	.	.	.	.	.	.	.	.	.	.	.	.	.	.	.	.	.	.	.	.	.	.	.	.	.	.	.	.	.	.	.	.	.	.	.	.	.	.	.	.	.	.	.	.	.	.	.	.	.	.	.	.	.	.	.	.	.	.	.	.	.	.	.	.	.	.	.	.	.	.	.	.	.	.	.	.	0	0	0	0	.	.
chr3	11018602	G	C	chr3:11018602:G:C	chr3:11060288:G:C	TGG-C	0.00232019	CDS	ENST00000646702.1	5	710	375	c.375G	c.375G>C	125	2	GTG	V	GTC	V	p.V125	p.V125V	V125V	Synonymous	TM3	TM3	.	.	.	.	.	.	.	.	.	.	.	.	.	.	.	.	.	.	.	.	.	.	.	.	.	.	.	.	.	.	.	.	.	.	.	.	.	.	.	.	.	.	.	.	.	.	.	.	.	.	.	.	.	.	.	.	.	.	.	.	.	.	.	.	.	.	.	.	.	.	.	.	.	.	.	.	.	.	.	.	.	.	.	.	.	.	.	.	.	.	.	.	.	.	.	.	.	.	.	.	.	.	.	.	.	.	.	.	0	0	0	0	.	.
chr3	11018602	G	T	chr3:11018602:G:T	chr3:11060288:G:T	TGG-T	0.00246987	CDS	ENST00000646702.1	5	710	375	c.375G	c.375G>T	125	2	GTG	V	GTT	V	p.V125	p.V125V	V125V	Synonymous	TM3	TM3	.	.	.	.	.	.	.	.	.	.	.	.	.	.	.	.	.	.	.	.	.	.	.	.	.	.	.	.	.	.	.	.	.	.	.	.	.	.	.	.	.	.	.	.	.	.	.	.	.	.	.	.	.	.	.	.	.	.	.	.	.	.	.	.	.	.	.	.	.	.	.	.	.	.	.	.	.	.	.	.	.	.	.	.	.	.	.	.	.	.	.	.	.	.	.	.	.	.	.	.	.	.	.	.	.	.	.	.	0	0	0	0	.	.
chr3	11018603	G	A	chr3:11018603:G:A	chr3:11060289:G:A	GGG-A	0.0100292	CDS	ENST00000646702.1	5	711	376	c.376G	c.376G>A	126	0	GGC	G	AGC	S	p.G126	p.G126S	G126S	Missense	TM3	TM3	0	0.913	D	0.014	0.624	D	0.957	0.548	D	0.624	0.515	P	0	0.505	D	1	0.81	D	3.47	0.925	M	-2.39	0.884	D	-5.65	0.87	D	0.932	0.937	0.956	0.965	D	0.827	0.942	D	0.987	0.991	D	0.625	0.968	D	0.904	0.974	0.936	0.991	0.974	0.974	2.076	0.945	0.89	0.952	D	0.769	0.938	D	0.329	0.851	D	0.235	0.849	D	0.995	0.862	D	0.868	0.765	D	.;.;.;.;.;.;.;.;.;.;.;.;.;.;.;.;.;.;.;.;.;.;.;.;.;	.;.;.;.;.;.;.;.;.;.;.;.;.;.;.;.;.;.;.;.;.;.;.;.;.;	4.038	0.799	27.3	0.999	0.941	0.981	0.792	D	0.949	0.961	D	0.785	0.852	0.69	0.816	1	0.467	0.554	0.289	0	.	.	4.21	4.21	0.49	7.941	0.872	1.176	0.789	1	0.716	0.988	0.511	17.118	0.866	.;.;.;.;.;.;.;.;.;.;.;.;.;.;.;.;.;.;.;.;.;.;.;.;.	.	.	-2.235	0	0	0	0	-0.731542	LoF
chr3	11018603	G	C	chr3:11018603:G:C	chr3:11060289:G:C	GGG-C	0.00254472	CDS	ENST00000646702.1	5	711	376	c.376G	c.376G>C	126	0	GGC	G	CGC	R	p.G126	p.G126R	G126R	Missense	TM3	TM3	0	0.913	D	0	0.928	D	1	0.906	D	0.981	0.752	D	0	0.505	D	1	0.81	D	4.015	0.968	H	-2.43	0.887	D	-7.47	0.95	D	0.906	0.907	1.087	0.991	D	0.905	0.969	D	0.985	0.987	D	0.605	0.965	D	0.896	0.971	0.897	0.976	0.97	0.969	2.368	0.969	0.916	0.98	D	0.818	0.955	D	0.394	0.896	D	0.329	0.895	D	0.998	0.94	D	0.95	0.972	D	.;.;.;.;.;.;.;.;.;.;.;.;.;.;.;.;.;.;.;.;.;.;.;.;.;	.;.;.;.;.;.;.;.;.;.;.;.;.;.;.;.;.;.;.;.;.;.;.;.;.;	4.21	0.858	28.7	0.999	0.991	0.977	0.767	D	0.951	0.964	D	0.978	0.95	0.821	0.912	1	0.467	0.554	0.289	0	.	.	4.21	4.21	0.49	7.941	0.872	1.176	0.789	1	0.716	0.988	0.511	17.118	0.866	.;.;.;.;.;.;.;.;.;.;.;.;.;.;.;.;.;.;.;.;.;.;.;.;.	.	.	-2.618	0	0	0	0	-0.816188	LoF
chr3	11018603	G	T	chr3:11018603:G:T	chr3:11060289:G:T	GGG-T	0.00299379	CDS	ENST00000646702.1	5	711	376	c.376G	c.376G>T	126	0	GGC	G	TGC	C	p.G126	p.G126C	G126C	Missense	TM3	TM3	0	0.913	D	0	0.928	D	1	0.906	D	0.997	0.863	D	0	0.505	D	1	0.81	D	4.015	0.968	H	-2.45	0.888	D	-8.38	0.971	D	0.931	0.936	1.088	0.992	D	0.907	0.969	D	0.984	0.986	D	0.577	0.962	D	0.9	0.973	0.888	0.972	0.981	0.981	2.257	0.961	0.904	0.969	D	0.814	0.954	D	0.395	0.896	D	0.33	0.895	D	0.999	0.959	D	0.919	0.949	D	.;.;.;.;.;.;.;.;.;.;.;.;.;.;.;.;.;.;.;.;.;.;.;.;.;	.;.;.;.;.;.;.;.;.;.;.;.;.;.;.;.;.;.;.;.;.;.;.;.;.;	4.317	0.886	29.7	0.998	0.894	0.982	0.806	D	0.96	0.98	D	0.983	0.952	0.825	0.915	1	0.467	0.554	0.289	0	.	.	4.21	4.21	0.49	7.941	0.872	1.176	0.789	1	0.716	0.988	0.511	17.118	0.866	.;.;.;.;.;.;.;.;.;.;.;.;.;.;.;.;.;.;.;.;.;.;.;.;.	.	.	-0.697	0	0	0	0	-0.836807	LoF
chr3	11018604	G	A	chr3:11018604:G:A	chr3:11060290:G:A	GGC-A	0.00950528	CDS	ENST00000646702.1	5	712	377	c.377G	c.377G>A	126	1	GGC	G	GAC	D	p.G126	p.G126D	G126D	Missense	TM3	TM3	0	0.913	D	0.002	0.794	D	0.999	0.779	D	0.965	0.712	D	0	0.505	D	1	0.81	D	4.365	0.985	H	-2.41	0.885	D	-6.6	0.92	D	0.951	0.96	1.01	0.974	D	0.893	0.965	D	0.986	0.989	D	0.593	0.964	D	0.898	0.972	0.914	0.983	0.987	0.987	2.465	0.974	0.918	0.982	D	0.818	0.955	D	0.458	0.928	D	0.421	0.928	D	0.999	0.965	D	0.921	0.95	D	.;.;.;.;.;.;.;.;.;.;.;.;.;.;.;.;.;.;.;.;.;.;.;.;.;	.;.;.;.;.;.;.;.;.;.;.;.;.;.;.;.;.;.;.;.;.;.;.;.;.;	4.179	0.848	28.5	0.999	0.932	0.988	0.875	D	0.954	0.971	D	0.906	0.921	0.733	0.849	1	0.444	0.554	0.289	0	.	.	4.21	3.3	0.369	9.864	0.984	1.176	0.789	1	0.716	0.979	0.474	13.413	0.604	.;.;.;.;.;.;.;.;.;.;.;.;.;.;.;.;.;.;.;.;.;.;.;.;.	.	.	-4.054	0	0	0	0	-0.843318	LoF
chr3	11018604	G	C	chr3:11018604:G:C	chr3:11060290:G:C	GGC-C	0.00254472	CDS	ENST00000646702.1	5	712	377	c.377G	c.377G>C	126	1	GGC	G	GCC	A	p.G126	p.G126A	G126A	Missense	TM3	TM3	0	0.913	D	0.002	0.794	D	0.994	0.665	D	0.887	0.63	P	0	0.505	D	1	0.81	D	3.12	0.879	M	-2.39	0.884	D	-5.65	0.87	D	0.921	0.924	0.858	0.951	D	0.829	0.943	D	0.981	0.982	D	0.434	0.94	D	0.886	0.967	0.914	0.983	0.978	0.978	2.251	0.961	0.887	0.949	D	0.727	0.923	D	0.324	0.847	D	0.227	0.845	D	0.997	0.905	D	0.939	0.964	D	.;.;.;.;.;.;.;.;.;.;.;.;.;.;.;.;.;.;.;.;.;.;.;.;.;	.;.;.;.;.;.;.;.;.;.;.;.;.;.;.;.;.;.;.;.;.;.;.;.;.;	4.029	0.796	27.2	0.998	0.862	0.99	0.904	D	0.944	0.95	D	0.744	0.825	0.628	0.77	1	0.444	0.554	0.289	0	.	.	4.21	3.3	0.369	9.864	0.984	1.176	0.789	1	0.716	0.979	0.474	13.413	0.604	.;.;.;.;.;.;.;.;.;.;.;.;.;.;.;.;.;.;.;.;.;.;.;.;.	.	.	-1.86	0	0	0	0	-0.778206	LoF
chr3	11018604	G	T	chr3:11018604:G:T	chr3:11060290:G:T	GGC-T	0.00464037	CDS	ENST00000646702.1	5	712	377	c.377G	c.377G>T	126	1	GGC	G	GTC	V	p.G126	p.G126V	G126V	Missense	TM3	TM3	0	0.913	D	0	0.928	D	0.999	0.779	D	0.975	0.734	D	0	0.505	N	1	0.81	D	4.365	0.985	H	-2.45	0.888	D	-8.38	0.971	D	0.95	0.958	0.992	0.971	D	0.882	0.961	D	0.986	0.989	D	0.644	0.97	D	0.855	0.956	0.903	0.979	0.971	0.971	2.414	0.972	0.89	0.953	D	0.818	0.955	D	0.34	0.858	D	0.251	0.856	D	1	0.977	D	0.934	0.961	D	.;.;.;.;.;.;.;.;.;.;.;.;.;.;.;.;.;.;.;.;.;.;.;.;.;	.;.;.;.;.;.;.;.;.;.;.;.;.;.;.;.;.;.;.;.;.;.;.;.;.;	4.153	0.839	28.2	0.998	0.857	0.988	0.867	D	0.956	0.974	D	0.872	0.903	0.711	0.832	1	0.444	0.554	0.289	0	.	.	4.21	3.3	0.369	9.864	0.984	1.176	0.789	1	0.716	0.979	0.474	13.413	0.604	.;.;.;.;.;.;.;.;.;.;.;.;.;.;.;.;.;.;.;.;.;.;.;.;.	.	.	-1.691	0	0	0	0	-0.85634	LoF
chr3	11018605	C	A	chr3:11018605:C:A	chr3:11060291:C:A	GCC-A	0.0035177	CDS	ENST00000646702.1	5	713	378	c.378C	c.378C>A	126	2	GGC	G	GGA	G	p.G126	p.G126G	G126G	Synonymous	TM3	TM3	.	.	.	.	.	.	.	.	.	.	.	.	.	.	.	.	.	.	.	.	.	.	.	.	.	.	.	.	.	.	.	.	.	.	.	.	.	.	.	.	.	.	.	.	.	.	.	.	.	.	.	.	.	.	.	.	.	.	.	.	.	.	.	.	.	.	.	.	.	.	.	.	.	.	.	.	.	.	.	.	.	.	.	.	.	.	.	.	.	.	.	.	.	.	.	.	.	.	.	.	.	.	.	.	.	.	.	.	0	0	0	0	.	.
chr3	11018605	C	G	chr3:11018605:C:G	chr3:11060291:C:G	GCC-G	0.00299379	CDS	ENST00000646702.1	5	713	378	c.378C	c.378C>G	126	2	GGC	G	GGG	G	p.G126	p.G126G	G126G	Synonymous	TM3	TM3	.	.	.	.	.	.	.	.	.	.	.	.	.	.	.	.	.	.	.	.	.	.	.	.	.	.	.	.	.	.	.	.	.	.	.	.	.	.	.	.	.	.	.	.	.	.	.	.	.	.	.	.	.	.	.	.	.	.	.	.	.	.	.	.	.	.	.	.	.	.	.	.	.	.	.	.	.	.	.	.	.	.	.	.	.	.	.	.	.	.	.	.	.	.	.	.	.	.	.	.	.	.	.	.	.	.	.	.	0	0	0	0	.	.
chr3	11018605	C	T	chr3:11018605:C:T	chr3:11060291:C:T	GCC-T	0.007709	CDS	ENST00000646702.1	5	713	378	c.378C	c.378C>T	126	2	GGC	G	GGT	G	p.G126	p.G126G	G126G	Synonymous	TM3	TM3	.	.	.	.	.	.	.	.	.	.	.	.	.	.	.	.	.	.	.	.	.	.	.	.	.	.	.	.	.	.	.	.	.	.	.	.	.	.	.	.	.	.	.	.	.	.	.	.	.	.	.	.	.	.	.	.	.	.	.	.	.	.	.	.	.	.	.	.	.	.	.	.	.	.	.	.	.	.	.	.	.	.	.	.	.	.	.	.	.	.	.	.	.	.	.	.	.	.	.	.	.	.	.	.	.	.	.	.	0	3	208042	1.44e-05	.	.
chr3	11018606	C	A	chr3:11018606:C:A	chr3:11060292:C:A	CCT-A	0.00209565	CDS	ENST00000646702.1	5	714	379	c.379C	c.379C>A	127	0	CTT	L	ATT	I	p.L127	p.L127I	L127I	Missense	TM3	TM3	0.087	0.325	T	0.208	0.269	T	0.039	0.211	B	0.039	0.236	B	0	0.559	D	1	0.81	D	0.18	0.091	N	-0.89	0.748	T	-0.2	0.101	N	0.328	0.369	-0.891	0.488	T	0.158	0.49	T	0.322	0.496	T	0.022	0.449	T	0.145	0.391	0.581	0.707	0.527	0.523	1.138	0.788	0.772	0.777	T	0.1	0.406	T	-0.103	0.359	T	-0.386	0.351	T	0.593	0.361	D	0.902	0.659	D	.;.;.;.;.;.;.;.;.;.;.;.;.;.;.;.;.;.;.;.;.;.;.;.;.;	.;.;.;.;.;.;.;.;.;.;.;.;.;.;.;.;.;.;.;.;.;.;.;.;.;	2.282	0.365	21.5	0.974	0.34	0.882	0.481	D	0.5	0.534	D	-0.328	0.281	-0.141	0.338	0.846	0.25	0.554	0.289	0	.	.	4.21	4.21	0.49	1.922	0.397	1.026	0.459	0.922	0.32	0.924	0.393	7.026	0.241	.;.;.;.;.;.;.;.;.;.;.;.;.;.;.;.;.;.;.;.;.;.;.;.;.	.	.	-0.09	0	0	0	0	-0.187857	Typical
chr3	11018606	C	G	chr3:11018606:C:G	chr3:11060292:C:G	CCT-G	0.00471522	CDS	ENST00000646702.1	5	714	379	c.379C	c.379C>G	127	0	CTT	L	GTT	V	p.L127	p.L127V	L127V	Missense	TM3	TM3	0.03	0.454	D	0.075	0.428	T	0.478	0.367	P	0.351	0.428	B	0	0.559	D	1	0.81	D	1.07	0.271	L	-0.88	0.747	T	-0.53	0.164	N	0.487	0.521	-0.624	0.638	T	0.251	0.621	T	0.446	0.584	T	0.032	0.538	D	0.226	0.529	0.585	0.712	0.72	0.718	1.446	0.861	0.736	0.724	T	0.107	0.418	T	-0.012	0.5	T	-0.254	0.494	T	0.743	0.429	D	0.939	0.773	D	.;.;.;.;.;.;.;.;.;.;.;.;.;.;.;.;.;.;.;.;.;.;.;.;.;	.;.;.;.;.;.;.;.;.;.;.;.;.;.;.;.;.;.;.;.;.;.;.;.;.;	2.766	0.47	23	0.992	0.568	0.919	0.545	D	0.595	0.59	D	0.017	0.426	0.097	0.444	0.846	0.25	0.554	0.289	0	.	.	4.21	4.21	0.49	1.922	0.397	1.026	0.459	0.922	0.32	0.924	0.393	7.026	0.241	.;.;.;.;.;.;.;.;.;.;.;.;.;.;.;.;.;.;.;.;.;.;.;.;.	.	.	-0.428	0	0	0	0	-0.261651	Typical
chr3	11018606	C	T	chr3:11018606:C:T	chr3:11060292:C:T	CCT-T	0.0114512	CDS	ENST00000646702.1	5	714	379	c.379C	c.379C>T	127	0	CTT	L	TTT	F	p.L127	p.L127F	L127F	Missense	TM3	TM3	0.237	0.179	T	0.244	0.241	T	0.958	0.55	D	0.762	0.565	P	0	0.559	D	1	0.81	D	0.825	0.209	L	-0.72	0.73	T	2.1	0.004	N	0.299	0.338	-0.724	0.593	T	0.246	0.615	T	0.554	0.644	D	0.036	0.57	D	0.3	0.624	0.567	0.689	0.694	0.691	1.896	0.928	0.772	0.778	T	0.087	0.379	T	-0.015	0.495	T	-0.26	0.488	T	0.949	0.631	D	0.948	0.8	D	.;.;.;.;.;.;.;.;.;.;.;.;.;.;.;.;.;.;.;.;.;.;.;.;.;	.;.;.;.;.;.;.;.;.;.;.;.;.;.;.;.;.;.;.;.;.;.;.;.;.;	3.06	0.534	23.5	0.998	0.877	0.866	0.46	D	0.469	0.515	N	0.217	0.52	0.233	0.517	0.846	0.25	0.554	0.289	0	.	.	4.21	4.21	0.49	1.922	0.397	1.026	0.459	0.922	0.32	0.924	0.393	7.026	0.241	.;.;.;.;.;.;.;.;.;.;.;.;.;.;.;.;.;.;.;.;.;.;.;.;.	.	.	-0.055	0	0	0	0	-0.480861	Typical
chr3	11018607	T	A	chr3:11018607:T:A	chr3:11060293:T:A	CTT-A	0.00119751	CDS	ENST00000646702.1	5	715	380	c.380T	c.380T>A	127	1	CTT	L	CAT	H	p.L127	p.L127H	L127H	Missense	TM3	TM3	0.001	0.785	D	0.006	0.706	D	0.994	0.665	D	0.926	0.661	D	0	0.559	D	1	0.81	D	2.295	0.654	M	-0.93	0.752	T	-0.04	0.076	N	0.776	0.773	0.112	0.844	D	0.515	0.818	D	0.748	0.754	D	0.239	0.886	D	0.577	0.831	0.598	0.729	0.862	0.861	2.373	0.97	0.829	0.865	D	0.339	0.708	T	0.205	0.743	D	0.056	0.74	D	0.939	0.61	D	0.947	0.795	D	.;.;.;.;.;.;.;.;.;.;.;.;.;.;.;.;.;.;.;.;.;.;.;.;.;	.;.;.;.;.;.;.;.;.;.;.;.;.;.;.;.;.;.;.;.;.;.;.;.;.;	4.204	0.856	28.7	0.984	0.416	0.986	0.848	D	0.925	0.905	D	0.615	0.742	0.557	0.719	1	0.748	0.554	0.289	0	.	.	4.21	4.21	0.49	7.908	0.868	1.138	0.647	0.998	0.413	0.864	0.358	13.749	0.624	.;.;.;.;.;.;.;.;.;.;.;.;.;.;.;.;.;.;.;.;.;.;.;.;.	.	.	-1.492	0	0	0	0	-0.458072	Typical
chr3	11018607	T	C	chr3:11018607:T:C	chr3:11060293:T:C	CTT-C	0.00516428	CDS	ENST00000646702.1	5	715	380	c.380T	c.380T>C	127	1	CTT	L	CCT	P	p.L127	p.L127P	L127P	Missense	TM3	TM3	0.001	0.785	D	0.003	0.765	D	0.996	0.688	D	0.95	0.688	D	0	0.559	D	1	0.81	D	2.985	0.856	M	-0.95	0.754	T	-3.16	0.642	D	0.926	0.93	0.318	0.878	D	0.583	0.85	D	0.918	0.912	D	0.362	0.925	D	0.843	0.952	0.774	0.9	0.974	0.974	2.638	0.984	0.851	0.897	D	0.527	0.836	D	0.368	0.879	D	0.291	0.877	D	0.986	0.772	D	0.785	0.423	T	.;.;.;.;.;.;.;.;.;.;.;.;.;.;.;.;.;.;.;.;.;.;.;.;.;	.;.;.;.;.;.;.;.;.;.;.;.;.;.;.;.;.;.;.;.;.;.;.;.;.;	4.323	0.887	29.8	0.999	0.965	0.985	0.831	D	0.971	0.993	D	0.697	0.794	0.61	0.756	1	0.748	0.554	0.289	0	.	.	4.21	4.21	0.49	7.908	0.868	1.138	0.647	0.998	0.413	0.864	0.358	13.749	0.624	.;.;.;.;.;.;.;.;.;.;.;.;.;.;.;.;.;.;.;.;.;.;.;.;.	.	.	-2.888	0	0	0	0	-0.633874	LoF
chr3	11018607	T	G	chr3:11018607:T:G	chr3:11060293:T:G	CTT-G	0.00261956	CDS	ENST00000646702.1	5	715	380	c.380T	c.380T>G	127	1	CTT	L	CGT	R	p.L127	p.L127R	L127R	Missense	TM3	TM3	0.021	0.491	D	0.023	0.571	D	0.989	0.628	D	0.928	0.663	D	0	0.559	D	1	0.81	D	2.435	0.706	M	-0.94	0.753	T	-2.3	0.512	N	0.892	0.891	0.208	0.86	D	0.547	0.833	D	0.938	0.931	D	0.268	0.898	D	0.821	0.944	0.844	0.948	0.954	0.954	2.533	0.978	0.832	0.869	D	0.338	0.707	T	0.335	0.855	D	0.244	0.853	D	0.968	0.681	D	0.964	0.867	D	.;.;.;.;.;.;.;.;.;.;.;.;.;.;.;.;.;.;.;.;.;.;.;.;.;	.;.;.;.;.;.;.;.;.;.;.;.;.;.;.;.;.;.;.;.;.;.;.;.;.;	4.241	0.867	29	0.998	0.85	0.987	0.855	D	0.933	0.924	D	0.652	0.765	0.58	0.735	1	0.748	0.554	0.289	0	.	.	4.21	4.21	0.49	7.908	0.868	1.138	0.647	0.998	0.413	0.864	0.358	13.749	0.624	.;.;.;.;.;.;.;.;.;.;.;.;.;.;.;.;.;.;.;.;.;.;.;.;.	.	.	-2.06	0	0	0	0	-0.535121	LoF
chr3	11018608	T	A	chr3:11018608:T:A	chr3:11060294:T:A	TTG-A	0.000523913	CDS	ENST00000646702.1	5	716	381	c.381T	c.381T>A	127	2	CTT	L	CTA	L	p.L127	p.L127L	L127L	Synonymous	TM3	TM3	.	.	.	.	.	.	.	.	.	.	.	.	.	.	.	.	.	.	.	.	.	.	.	.	.	.	.	.	.	.	.	.	.	.	.	.	.	.	.	.	.	.	.	.	.	.	.	.	.	.	.	.	.	.	.	.	.	.	.	.	.	.	.	.	.	.	.	.	.	.	.	.	.	.	.	.	.	.	.	.	.	.	.	.	.	.	.	.	.	.	.	.	.	.	.	.	.	.	.	.	.	.	.	.	.	.	.	.	0	0	0	0	.	.
chr3	11018608	T	C	chr3:11018608:T:C	chr3:11060294:T:C	TTG-C	0.00359254	CDS	ENST00000646702.1	5	716	381	c.381T	c.381T>C	127	2	CTT	L	CTC	L	p.L127	p.L127L	L127L	Synonymous	TM3	TM3	.	.	.	.	.	.	.	.	.	.	.	.	.	.	.	.	.	.	.	.	.	.	.	.	.	.	.	.	.	.	.	.	.	.	.	.	.	.	.	.	.	.	.	.	.	.	.	.	.	.	.	.	.	.	.	.	.	.	.	.	.	.	.	.	.	.	.	.	.	.	.	.	.	.	.	.	.	.	.	.	.	.	.	.	.	.	.	.	.	.	.	.	.	.	.	.	.	.	.	.	.	.	.	.	.	.	.	.	1	5	228942	2.18e-05	.	.
chr3	11018608	T	G	chr3:11018608:T:G	chr3:11060294:T:G	TTG-G	0.00209565	CDS	ENST00000646702.1	5	716	381	c.381T	c.381T>G	127	2	CTT	L	CTG	L	p.L127	p.L127L	L127L	Synonymous	TM3	TM3	.	.	.	.	.	.	.	.	.	.	.	.	.	.	.	.	.	.	.	.	.	.	.	.	.	.	.	.	.	.	.	.	.	.	.	.	.	.	.	.	.	.	.	.	.	.	.	.	.	.	.	.	.	.	.	.	.	.	.	.	.	.	.	.	.	.	.	.	.	.	.	.	.	.	.	.	.	.	.	.	.	.	.	.	.	.	.	.	.	.	.	.	.	.	.	.	.	.	.	.	.	.	.	.	.	.	.	.	0	0	0	0	.	.
chr3	11018609	G	A	chr3:11018609:G:A	chr3:11060295:G:A	TGC-A	0.00755931	CDS	ENST00000646702.1	5	717	382	c.382G	c.382G>A	128	0	GCG	A	ACG	T	p.A128	p.A128T	A128T	Missense	TM3	TM3	0.017	0.512	D	0.023	0.571	D	0.785	0.444	P	0.467	0.467	P	0	0.629	D	1	0.81	D	1.975	0.535	M	-0.96	0.756	T	-3.64	0.698	D	0.669	0.677	0.118	0.845	D	0.465	0.793	T	0.917	0.91	D	0.214	0.874	D	0.729	0.906	0.797	0.917	0.81	0.809	1.753	0.91	0.854	0.902	D	0.477	0.807	T	0.164	0.706	D	-0.002	0.702	D	0.988	0.784	D	0.819	0.526	T	.;.;.;.;.;.;.;.;.;.;.;.;.;.;.;.;.;.;.;.;.;.;.;.;.;	.;.;.;.;.;.;.;.;.;.;.;.;.;.;.;.;.;.;.;.;.;.;.;.;.;	3.982	0.78	26.9	0.999	0.987	0.992	0.923	D	0.942	0.946	D	0.497	0.669	0.451	0.648	1	0.748	0.554	0.289	0	.	.	4.21	4.21	0.49	9.864	0.984	1.176	0.789	1	0.716	0.654	0.3	17.118	0.866	.;.;.;.;.;.;.;.;.;.;.;.;.;.;.;.;.;.;.;.;.;.;.;.;.	.	.	-1.465	0	0	0	0	-0.646897	LoF
chr3	11018609	G	C	chr3:11018609:G:C	chr3:11060295:G:C	TGC-C	0.00269441	CDS	ENST00000646702.1	5	717	382	c.382G	c.382G>C	128	0	GCG	A	CCG	P	p.A128	p.A128P	A128P	Missense	TM3	TM3	0.001	0.785	D	0.002	0.794	D	0.999	0.779	D	0.984	0.761	D	0	0.629	D	1	0.81	D	3.74	0.949	H	-1	0.76	T	-4.58	0.788	D	0.872	0.869	0.817	0.946	D	0.731	0.908	D	0.964	0.958	D	0.586	0.963	D	0.866	0.96	0.822	0.935	0.942	0.942	2.458	0.974	0.877	0.935	D	0.734	0.926	D	0.401	0.9	D	0.338	0.898	D	0.997	0.9	D	0.965	0.933	D	.;.;.;.;.;.;.;.;.;.;.;.;.;.;.;.;.;.;.;.;.;.;.;.;.;	.;.;.;.;.;.;.;.;.;.;.;.;.;.;.;.;.;.;.;.;.;.;.;.;.;	4.199	0.854	28.7	0.997	0.832	0.993	0.945	D	0.978	0.997	D	0.89	0.912	0.716	0.836	1	0.748	0.554	0.289	0	.	.	4.21	4.21	0.49	9.864	0.984	1.176	0.789	1	0.716	0.654	0.3	17.118	0.866	.;.;.;.;.;.;.;.;.;.;.;.;.;.;.;.;.;.;.;.;.;.;.;.;.	.	.	-3.222	0	0	0	0	-0.77278	LoF
chr3	11018609	G	T	chr3:11018609:G:T	chr3:11060295:G:T	TGC-T	0.00291894	CDS	ENST00000646702.1	5	717	382	c.382G	c.382G>T	128	0	GCG	A	TCG	S	p.A128	p.A128S	A128S	Missense	TM3	TM3	0.014	0.532	D	0.03	0.542	D	0.983	0.604	D	0.872	0.619	P	0	0.629	D	1	0.81	D	2.195	0.618	M	-0.93	0.752	T	-2.64	0.566	D	0.594	0.613	0.174	0.855	D	0.536	0.829	D	0.895	0.889	D	0.122	0.802	D	0.585	0.836	0.789	0.911	0.811	0.809	1.84	0.922	0.834	0.871	D	0.45	0.791	T	0.101	0.644	D	-0.093	0.639	T	0.983	0.748	D	0.945	0.868	D	.;.;.;.;.;.;.;.;.;.;.;.;.;.;.;.;.;.;.;.;.;.;.;.;.;	.;.;.;.;.;.;.;.;.;.;.;.;.;.;.;.;.;.;.;.;.;.;.;.;.;	3.924	0.761	26.5	0.998	0.888	0.993	0.938	D	0.948	0.959	D	0.634	0.754	0.548	0.713	1	0.748	0.554	0.289	0	.	.	4.21	4.21	0.49	9.864	0.984	1.176	0.789	1	0.716	0.654	0.3	17.118	0.866	.;.;.;.;.;.;.;.;.;.;.;.;.;.;.;.;.;.;.;.;.;.;.;.;.	.	.	-1.643	0	0	0	0	-0.60783	LoF
chr3	11018610	C	A	chr3:11018610:C:A	chr3:11060296:C:A	GCG-A	0.00366739	CDS	ENST00000646702.1	5	718	383	c.383C	c.383C>A	128	1	GCG	A	GAG	E	p.A128	p.A128E	A128E	Missense	TM3	TM3	0	0.913	D	0.001	0.834	D	0.999	0.779	D	0.988	0.78	D	0	0.629	D	1	0.81	D	4.085	0.972	H	-0.99	0.759	T	-4.56	0.786	D	0.918	0.921	0.82	0.947	D	0.734	0.909	D	0.97	0.966	D	0.684	0.974	D	0.88	0.965	0.83	0.94	0.95	0.949	2.337	0.967	0.882	0.942	D	0.736	0.927	D	0.407	0.903	D	0.347	0.902	D	0.998	0.941	D	0.959	0.919	D	.;.;.;.;.;.;.;.;.;.;.;.;.;.;.;.;.;.;.;.;.;.;.;.;.;	.;.;.;.;.;.;.;.;.;.;.;.;.;.;.;.;.;.;.;.;.;.;.;.;.;	3.845	0.735	26.1	0.995	0.671	0.988	0.874	D	0.943	0.949	D	0.833	0.881	0.656	0.79	1	0.748	0.554	0.289	0	.	.	4.21	4.21	0.49	7.798	0.845	1.026	0.459	1	0.716	0.609	0.291	17.118	0.866	.;.;.;.;.;.;.;.;.;.;.;.;.;.;.;.;.;.;.;.;.;.;.;.;.	.	.	-5.036	0	0	0	0	-0.817273	LoF
chr3	11018610	C	G	chr3:11018610:C:G	chr3:11060296:C:G	GCG-G	0.00269441	CDS	ENST00000646702.1	5	718	383	c.383C	c.383C>G	128	1	GCG	A	GGG	G	p.A128	p.A128G	A128G	Missense	TM3	TM3	0.059	0.375	T	0.098	0.39	T	0.997	0.707	D	0.972	0.727	D	0	0.629	D	1	0.81	D	1.73	0.447	L	-0.93	0.752	T	-3.42	0.672	D	0.54	0.567	-0.013	0.82	T	0.471	0.797	T	0.913	0.907	D	0.096	0.765	D	0.612	0.85	0.816	0.931	0.706	0.703	1.808	0.918	0.844	0.886	D	0.451	0.792	T	0.08	0.62	D	-0.123	0.616	T	0.984	0.752	D	0.893	0.865	D	.;.;.;.;.;.;.;.;.;.;.;.;.;.;.;.;.;.;.;.;.;.;.;.;.;	.;.;.;.;.;.;.;.;.;.;.;.;.;.;.;.;.;.;.;.;.;.;.;.;.;	3.55	0.654	24.9	0.997	0.802	0.989	0.882	D	0.948	0.959	D	0.504	0.673	0.444	0.643	1	0.748	0.554	0.289	0	.	.	4.21	4.21	0.49	7.798	0.845	1.026	0.459	1	0.716	0.609	0.291	17.118	0.866	.;.;.;.;.;.;.;.;.;.;.;.;.;.;.;.;.;.;.;.;.;.;.;.;.	.	.	-1.819	0	0	0	0	-0.61217	LoF
chr3	11018610	C	T	chr3:11018610:C:T	chr3:11060296:C:T	GCG-T	0.0425118	CDS	ENST00000646702.1	5	718	383	c.383C	c.383C>T	128	1	GCG	A	GTG	V	p.A128	p.A128V	A128V	Missense	TM3	TM3	0.001	0.785	D	0.001	0.834	D	0.997	0.707	D	0.91	0.646	D	0	0.629	D	1	0.81	D	3.535	0.931	H	-0.88	0.747	T	-3.72	0.708	D	0.717	0.719	0.574	0.916	D	0.649	0.878	D	0.937	0.931	D	0.383	0.93	D	0.775	0.926	0.8	0.919	0.809	0.808	2.142	0.952	0.865	0.918	D	0.478	0.808	T	0.237	0.773	D	0.102	0.77	D	0.997	0.895	D	0.974	0.954	D	.;.;.;.;.;.;.;.;.;.;.;.;.;.;.;.;.;.;.;.;.;.;.;.;.;	.;.;.;.;.;.;.;.;.;.;.;.;.;.;.;.;.;.;.;.;.;.;.;.;.;	3.938	0.765	26.6	0.999	0.992	0.986	0.842	D	0.942	0.945	D	0.723	0.812	0.584	0.738	1	0.748	0.554	0.289	0	.	.	4.21	4.21	0.49	7.798	0.845	1.026	0.459	1	0.716	0.609	0.291	17.118	0.866	.;.;.;.;.;.;.;.;.;.;.;.;.;.;.;.;.;.;.;.;.;.;.;.;.	.	.	-1.028	1	0	0	0	-0.767354	LoF
chr3	11018611	G	A	chr3:11018611:G:A	chr3:11060297:G:A	CGG-A	0.0598758	CDS	ENST00000646702.1	5	719	384	c.384G	c.384G>A	128	2	GCG	A	GCA	A	p.A128	p.A128A	A128A	Synonymous	TM3	TM3	.	.	.	.	.	.	.	.	.	.	.	.	.	.	.	.	.	.	.	.	.	.	.	.	.	.	.	.	.	.	.	.	.	.	.	.	.	.	.	.	.	.	.	.	.	.	.	.	.	.	.	.	.	.	.	.	.	.	.	.	.	.	.	.	.	.	.	.	.	.	.	.	.	.	.	.	.	.	.	.	.	.	.	.	.	.	.	.	.	.	.	.	.	.	.	.	.	.	.	.	.	.	.	.	.	.	.	.	1	20	207880	9.62e-05	.	.
chr3	11018611	G	C	chr3:11018611:G:C	chr3:11060297:G:C	CGG-C	0.00396677	CDS	ENST00000646702.1	5	719	384	c.384G	c.384G>C	128	2	GCG	A	GCC	A	p.A128	p.A128A	A128A	Synonymous	TM3	TM3	.	.	.	.	.	.	.	.	.	.	.	.	.	.	.	.	.	.	.	.	.	.	.	.	.	.	.	.	.	.	.	.	.	.	.	.	.	.	.	.	.	.	.	.	.	.	.	.	.	.	.	.	.	.	.	.	.	.	.	.	.	.	.	.	.	.	.	.	.	.	.	.	.	.	.	.	.	.	.	.	.	.	.	.	.	.	.	.	.	.	.	.	.	.	.	.	.	.	.	.	.	.	.	.	.	.	.	.	0	0	0	0	.	.
chr3	11018611	G	T	chr3:11018611:G:T	chr3:11060297:G:T	CGG-T	0.00276925	CDS	ENST00000646702.1	5	719	384	c.384G	c.384G>T	128	2	GCG	A	GCT	A	p.A128	p.A128A	A128A	Synonymous	TM3	TM3	.	.	.	.	.	.	.	.	.	.	.	.	.	.	.	.	.	.	.	.	.	.	.	.	.	.	.	.	.	.	.	.	.	.	.	.	.	.	.	.	.	.	.	.	.	.	.	.	.	.	.	.	.	.	.	.	.	.	.	.	.	.	.	.	.	.	.	.	.	.	.	.	.	.	.	.	.	.	.	.	.	.	.	.	.	.	.	.	.	.	.	.	.	.	.	.	.	.	.	.	.	.	.	.	.	.	.	.	0	0	0	0	.	.
chr3	11018612	G	A	chr3:11018612:G:A	chr3:11060298:G:A	GGC-A	0.00950528	CDS	ENST00000646702.1	5	720	385	c.385G	c.385G>A	129	0	GCT	A	ACT	T	p.A129	p.A129T	A129T	Missense	TM3	TM3	0.296	0.486	T	0.536	0.099	T	0.147	0.279	B	0.088	0.297	B	0	0.629	D	1	0.81	D	1.11	0.286	L	-0.86	0.745	T	-0.89	0.689	N	0.574	0.596	-0.742	0.584	T	0.247	0.616	T	0.466	0.596	T	0.037	0.576	D	0.307	0.632	0.558	0.677	0.663	0.66	1.589	0.885	0.799	0.818	T	0.156	0.497	T	0.032	0.56	T	-0.191	0.555	T	0.906	0.559	D	0.938	0.768	D	.;.;.;.;.;.;.;.;.;.;.;.;.;.;.;.;.;.;.;.;.;.;.;.;.;	.;.;.;.;.;.;.;.;.;.;.;.;.;.;.;.;.;.;.;.;.;.;.;.;.;	2.636	0.442	22.7	0.999	0.933	0.98	0.791	D	0.931	0.918	D	-0.18	0.34	-0.067	0.368	1	0.442	0.554	0.289	0	.	.	4.21	4.21	0.49	5.525	0.668	1.176	0.789	1	0.716	0.468	0.268	17.118	0.866	.;.;.;.;.;.;.;.;.;.;.;.;.;.;.;.;.;.;.;.;.;.;.;.;.	.	.	0.596	0	0	0	0	-0.402727	Typical
chr3	11018612	G	C	chr3:11018612:G:C	chr3:11060298:G:C	GGC-C	0.00254472	CDS	ENST00000646702.1	5	720	385	c.385G	c.385G>C	129	0	GCT	A	CCT	P	p.A129	p.A129P	A129P	Missense	TM3	TM3	0.005	0.632	D	0.044	0.497	D	0.989	0.628	D	0.912	0.648	D	0	0.629	D	1	0.81	D	2.495	0.727	M	-0.86	0.745	T	-3.03	0.75	D	0.763	0.761	0.228	0.864	D	0.558	0.839	D	0.87	0.863	D	0.117	0.797	D	0.635	0.862	0.735	0.868	0.798	0.796	2.44	0.973	0.837	0.877	D	0.443	0.787	T	0.198	0.737	D	0.047	0.734	D	0.976	0.71	D	0.972	0.9	D	.;.;.;.;.;.;.;.;.;.;.;.;.;.;.;.;.;.;.;.;.;.;.;.;.;	.;.;.;.;.;.;.;.;.;.;.;.;.;.;.;.;.;.;.;.;.;.;.;.;.;	4.089	0.817	27.7	0.997	0.794	0.984	0.821	D	0.973	0.995	D	0.563	0.709	0.454	0.649	1	0.442	0.554	0.289	0	.	.	4.21	4.21	0.49	5.525	0.668	1.176	0.789	1	0.716	0.468	0.268	17.118	0.866	.;.;.;.;.;.;.;.;.;.;.;.;.;.;.;.;.;.;.;.;.;.;.;.;.	.	.	-1.56	0	0	0	0	-0.566592	LoF
chr3	11018612	G	T	chr3:11018612:G:T	chr3:11060298:G:T	GGC-T	0.00464037	CDS	ENST00000646702.1	5	720	385	c.385G	c.385G>T	129	0	GCT	A	TCT	S	p.A129	p.A129S	A129S	Missense	TM3	TM3	1	0.234	T	1	0.012	T	0.147	0.279	B	0.088	0.297	B	0	0.629	D	1	0.81	D	0.48	0.132	N	-0.77	0.735	T	0.01	0.528	N	0.277	0.314	-0.803	0.55	T	0.21	0.57	T	0.404	0.558	T	0.032	0.541	D	0.28	0.601	0.554	0.671	0.611	0.608	1.49	0.869	0.77	0.774	T	0.1	0.405	T	-0.017	0.492	T	-0.263	0.486	T	0.863	0.513	D	0.924	0.723	D	.;.;.;.;.;.;.;.;.;.;.;.;.;.;.;.;.;.;.;.;.;.;.;.;.;	.;.;.;.;.;.;.;.;.;.;.;.;.;.;.;.;.;.;.;.;.;.;.;.;.;	2.048	0.316	19.62	0.951	0.261	0.976	0.756	D	0.938	0.936	D	-0.335	0.278	-0.197	0.316	1	0.442	0.554	0.289	0	.	.	4.21	4.21	0.49	5.525	0.668	1.176	0.789	1	0.716	0.468	0.268	17.118	0.866	.;.;.;.;.;.;.;.;.;.;.;.;.;.;.;.;.;.;.;.;.;.;.;.;.	.	.	0.45	0	0	0	0	-0.352808	Typical
chr3	11018613	C	A	chr3:11018613:C:A	chr3:11060299:C:A	GCT-A	0.0021705	CDS	ENST00000646702.1	5	721	386	c.386C	c.386C>A	129	1	GCT	A	GAT	D	p.A129	p.A129D	A129D	Missense	TM3	TM3	0.003	0.682	D	0.051	0.478	T	0.978	0.588	D	0.784	0.575	P	0	0.629	D	1	0.81	D	3.045	0.867	M	-0.92	0.751	T	-3.04	0.803	D	0.797	0.793	0.469	0.901	D	0.603	0.859	D	0.892	0.886	D	0.257	0.893	D	0.741	0.911	0.716	0.851	0.915	0.914	2.578	0.98	0.864	0.917	D	0.705	0.915	D	0.342	0.859	D	0.253	0.858	D	0.98	0.733	D	0.966	0.875	D	.;.;.;.;.;.;.;.;.;.;.;.;.;.;.;.;.;.;.;.;.;.;.;.;.;	.;.;.;.;.;.;.;.;.;.;.;.;.;.;.;.;.;.;.;.;.;.;.;.;.;	3.899	0.752	26.3	0.997	0.786	0.988	0.874	D	0.943	0.949	D	0.629	0.75	0.493	0.675	1	0.748	0.554	0.289	0	.	.	4.21	4.21	0.49	7.798	0.845	1.026	0.459	1	0.716	0.383	0.254	17.118	0.866	.;.;.;.;.;.;.;.;.;.;.;.;.;.;.;.;.;.;.;.;.;.;.;.;.	.	.	-2.629	0	0	0	0	-0.591552	LoF
chr3	11018613	C	G	chr3:11018613:C:G	chr3:11060299:C:G	GCT-G	0.00314348	CDS	ENST00000646702.1	5	721	386	c.386C	c.386C>G	129	1	GCT	A	GGT	G	p.A129	p.A129G	A129G	Missense	TM3	TM3	0.174	0.378	T	0.171	0.303	T	0.866	0.476	P	0.527	0.485	P	0	0.629	D	1	0.81	D	1.065	0.27	L	-0.78	0.736	T	-2.15	0.702	N	0.46	0.497	-0.39	0.724	T	0.351	0.715	T	0.642	0.691	D	0.05	0.64	D	0.37	0.693	0.622	0.757	0.624	0.621	2.102	0.949	0.788	0.801	T	0.26	0.632	T	0.031	0.559	T	-0.193	0.553	T	0.958	0.651	D	0.951	0.868	D	.;.;.;.;.;.;.;.;.;.;.;.;.;.;.;.;.;.;.;.;.;.;.;.;.;	.;.;.;.;.;.;.;.;.;.;.;.;.;.;.;.;.;.;.;.;.;.;.;.;.;	3.554	0.655	24.9	0.996	0.76	0.989	0.882	D	0.948	0.959	D	0.273	0.548	0.25	0.526	1	0.748	0.554	0.289	0	.	.	4.21	4.21	0.49	7.798	0.845	1.026	0.459	1	0.716	0.383	0.254	17.118	0.866	.;.;.;.;.;.;.;.;.;.;.;.;.;.;.;.;.;.;.;.;.;.;.;.;.	.	.	0.552	0	0	0	0	-0.502565	LoF
chr3	11018613	C	T	chr3:11018613:C:T	chr3:11060299:C:T	GCT-T	0.00958012	CDS	ENST00000646702.1	5	721	386	c.386C	c.386C>T	129	1	GCT	A	GTT	V	p.A129	p.A129V	A129V	Missense	TM3	TM3	0.004	0.654	D	0.125	0.353	T	0.085	0.249	B	0.052	0.256	B	0	0.629	D	1	0.81	D	0.84	0.211	L	-0.84	0.743	T	-2.81	0.722	D	0.599	0.618	-0.483	0.692	T	0.309	0.68	T	0.721	0.737	D	0.048	0.633	D	0.521	0.799	0.649	0.786	0.824	0.823	1.414	0.855	0.816	0.844	D	0.439	0.785	T	0.144	0.687	D	-0.031	0.683	D	0.975	0.707	D	0.892	0.627	D	.;.;.;.;.;.;.;.;.;.;.;.;.;.;.;.;.;.;.;.;.;.;.;.;.;	.;.;.;.;.;.;.;.;.;.;.;.;.;.;.;.;.;.;.;.;.;.;.;.;.;	3.336	0.599	24.2	0.998	0.895	0.986	0.842	D	0.942	0.945	D	-0.057	0.393	0.024	0.408	1	0.748	0.554	0.289	0	.	.	4.21	4.21	0.49	7.798	0.845	1.026	0.459	1	0.716	0.383	0.254	17.118	0.866	.;.;.;.;.;.;.;.;.;.;.;.;.;.;.;.;.;.;.;.;.;.;.;.;.	.	.	0.532	0	0	0	0	-0.563336	LoF
chr3	11018614	T	A	chr3:11018614:T:A	chr3:11060300:T:A	CTG-A	0.00209565	CDS	ENST00000646702.1	5	722	387	c.387T	c.387T>A	129	2	GCT	A	GCA	A	p.A129	p.A129A	A129A	Synonymous	TM3	TM3	.	.	.	.	.	.	.	.	.	.	.	.	.	.	.	.	.	.	.	.	.	.	.	.	.	.	.	.	.	.	.	.	.	.	.	.	.	.	.	.	.	.	.	.	.	.	.	.	.	.	.	.	.	.	.	.	.	.	.	.	.	.	.	.	.	.	.	.	.	.	.	.	.	.	.	.	.	.	.	.	.	.	.	.	.	.	.	.	.	.	.	.	.	.	.	.	.	.	.	.	.	.	.	.	.	.	.	.	0	0	0	0	.	.
chr3	11018614	T	C	chr3:11018614:T:C	chr3:11060300:T:C	CTG-C	0.0117506	CDS	ENST00000646702.1	5	722	387	c.387T	c.387T>C	129	2	GCT	A	GCC	A	p.A129	p.A129A	A129A	Synonymous	TM3	TM3	.	.	.	.	.	.	.	.	.	.	.	.	.	.	.	.	.	.	.	.	.	.	.	.	.	.	.	.	.	.	.	.	.	.	.	.	.	.	.	.	.	.	.	.	.	.	.	.	.	.	.	.	.	.	.	.	.	.	.	.	.	.	.	.	.	.	.	.	.	.	.	.	.	.	.	.	.	.	.	.	.	.	.	.	.	.	.	.	.	.	.	.	.	.	.	.	.	.	.	.	.	.	.	.	.	.	.	.	0	0	0	0	.	.
chr3	11018614	T	G	chr3:11018614:T:G	chr3:11060300:T:G	CTG-G	0.00359254	CDS	ENST00000646702.1	5	722	387	c.387T	c.387T>G	129	2	GCT	A	GCG	A	p.A129	p.A129A	A129A	Synonymous	TM3	TM3	.	.	.	.	.	.	.	.	.	.	.	.	.	.	.	.	.	.	.	.	.	.	.	.	.	.	.	.	.	.	.	.	.	.	.	.	.	.	.	.	.	.	.	.	.	.	.	.	.	.	.	.	.	.	.	.	.	.	.	.	.	.	.	.	.	.	.	.	.	.	.	.	.	.	.	.	.	.	.	.	.	.	.	.	.	.	.	.	.	.	.	.	.	.	.	.	.	.	.	.	.	.	.	.	.	.	.	.	0	0	0	0	.	.
chr3	11018615	G	A	chr3:11018615:G:A	chr3:11060301:G:A	TGC-A	0.00755931	CDS	ENST00000646702.1	5	723	388	c.388G	c.388G>A	130	0	GCT	A	ACT	T	p.A130	p.A130T	A130T	Missense	TM3	TM3	0.493	0.079	T	0.466	0.124	T	0.131	0.272	B	0.093	0.301	B	0	0.629	D	1	0.81	D	1	0.251	L	-0.82	0.741	T	-0.94	0.251	N	0.486	0.52	-0.699	0.605	T	0.266	0.637	T	0.365	0.531	T	0.038	0.582	D	0.31	0.635	0.48	0.56	0.605	0.602	1.253	0.818	0.82	0.85	D	0.161	0.505	T	0.034	0.563	T	-0.189	0.557	T	0.838	0.492	D	0.98	0.93	D	.;.;.;.;.;.;.;.;.;.;.;.;.;.;.;.;.;.;.;.;.;.;.;.;.;	.;.;.;.;.;.;.;.;.;.;.;.;.;.;.;.;.;.;.;.;.;.;.;.;.;	2.855	0.489	23.1	0.994	0.638	0.992	0.921	D	0.92	0.892	D	-0.105	0.372	-0.006	0.394	1	0.748	0.554	0.289	0	.	.	4.21	4.21	0.49	8.013	0.882	1.176	0.789	1	0.716	0.186	0.218	17.118	0.866	.;.;.;.;.;.;.;.;.;.;.;.;.;.;.;.;.;.;.;.;.;.;.;.;.	.	.	0.343	0	0	0	0	-0.330018	Typical
chr3	11018615	G	C	chr3:11018615:G:C	chr3:11060301:G:C	TGC-C	0.00269441	CDS	ENST00000646702.1	5	723	388	c.388G	c.388G>C	130	0	GCT	A	CCT	P	p.A130	p.A130P	A130P	Missense	TM3	TM3	0.209	0.197	T	0.188	0.287	T	0.988	0.623	D	0.88	0.625	P	0	0.629	D	1	0.81	D	2.15	0.601	M	-0.87	0.746	T	-2.28	0.508	N	0.781	0.778	0.114	0.844	D	0.535	0.828	D	0.866	0.858	D	0.097	0.768	D	0.548	0.815	0.734	0.867	0.782	0.78	2.383	0.97	0.861	0.913	D	0.423	0.774	T	0.185	0.725	D	0.027	0.721	D	0.979	0.724	D	0.975	0.924	D	.;.;.;.;.;.;.;.;.;.;.;.;.;.;.;.;.;.;.;.;.;.;.;.;.;	.;.;.;.;.;.;.;.;.;.;.;.;.;.;.;.;.;.;.;.;.;.;.;.;.;	3.712	0.697	25.5	0.996	0.723	0.993	0.944	D	0.969	0.992	D	0.576	0.717	0.47	0.66	1	0.748	0.554	0.289	0	.	.	4.21	4.21	0.49	8.013	0.882	1.176	0.789	1	0.716	0.186	0.218	17.118	0.866	.;.;.;.;.;.;.;.;.;.;.;.;.;.;.;.;.;.;.;.;.;.;.;.;.	.	.	-0.841	0	0	0	0	-0.581785	LoF
chr3	11018615	G	T	chr3:11018615:G:T	chr3:11060301:G:T	TGC-T	0.00291894	CDS	ENST00000646702.1	5	723	388	c.388G	c.388G>T	130	0	GCT	A	TCT	S	p.A130	p.A130S	A130S	Missense	TM3	TM3	0.339	0.128	T	0.291	0.209	T	0.849	0.469	P	0.543	0.49	P	0	0.629	D	1	0.81	D	1.805	0.475	L	-0.85	0.744	T	-0.94	0.251	N	0.449	0.487	-0.18	0.782	T	0.394	0.747	T	0.568	0.652	D	0.07	0.709	D	0.356	0.68	0.587	0.715	0.71	0.707	1.716	0.905	0.793	0.809	T	0.192	0.547	T	0.039	0.569	T	-0.182	0.563	T	0.95	0.632	D	0.989	0.963	D	.;.;.;.;.;.;.;.;.;.;.;.;.;.;.;.;.;.;.;.;.;.;.;.;.;	.;.;.;.;.;.;.;.;.;.;.;.;.;.;.;.;.;.;.;.;.;.;.;.;.;	3.421	0.621	24.5	0.997	0.825	0.993	0.936	D	0.928	0.912	D	0.375	0.601	0.334	0.575	1	0.748	0.554	0.289	0	.	.	4.21	4.21	0.49	8.013	0.882	1.176	0.789	1	0.716	0.186	0.218	17.118	0.866	.;.;.;.;.;.;.;.;.;.;.;.;.;.;.;.;.;.;.;.;.;.;.;.;.	.	.	-0.308	0	1	207970	4.81e-06	-0.481946	Typical
chr3	11018616	C	A	chr3:11018616:C:A	chr3:11060302:C:A	GCT-A	0.0021705	CDS	ENST00000646702.1	5	724	389	c.389C	c.389C>A	130	1	GCT	A	GAT	D	p.A130	p.A130D	A130D	Missense	TM3	TM3	0.166	0.232	T	0.142	0.333	T	0.975	0.581	D	0.795	0.579	P	0	0.629	D	1	0.81	D	2.84	0.826	M	-0.88	0.747	T	-2.65	0.568	D	0.843	0.839	0.173	0.855	D	0.537	0.829	D	0.824	0.816	D	0.166	0.845	D	0.615	0.852	0.702	0.839	0.865	0.863	2.535	0.978	0.88	0.94	D	0.723	0.922	D	0.173	0.714	D	0.011	0.71	D	0.896	0.548	D	0.987	0.955	D	.;.;.;.;.;.;.;.;.;.;.;.;.;.;.;.;.;.;.;.;.;.;.;.;.;	.;.;.;.;.;.;.;.;.;.;.;.;.;.;.;.;.;.;.;.;.;.;.;.;.;	3.72	0.699	25.5	0.995	0.698	0.957	0.657	D	0.66	0.631	D	0.456	0.645	0.321	0.568	0.993	0.33	0.554	0.289	0	.	.	4.21	4.21	0.49	2.77	0.473	1.026	0.459	0.989	0.368	0.189	0.219	10.739	0.453	.;.;.;.;.;.;.;.;.;.;.;.;.;.;.;.;.;.;.;.;.;.;.;.;.	.	.	-3.714	0	0	0	0	-0.39079	Typical
chr3	11018616	C	G	chr3:11018616:C:G	chr3:11060302:C:G	GCT-G	0.00314348	CDS	ENST00000646702.1	5	724	389	c.389C	c.389C>G	130	1	GCT	A	GGT	G	p.A130	p.A130G	A130G	Missense	TM3	TM3	0.244	0.175	T	0.194	0.281	T	0.918	0.508	P	0.697	0.541	P	0	0.629	D	1	0.81	D	2.495	0.727	M	-0.87	0.746	T	-2.37	0.523	N	0.491	0.525	0.044	0.831	D	0.481	0.802	T	0.218	0.384	T	0.156	0.836	D	0.532	0.805	.	.	0.767	0.765	2.058	0.944	0.806	0.829	D	0.391	0.751	T	0.024	0.55	T	-0.203	0.544	T	0.099	0.123	T	0.974	0.906	D	.;.;.;.;.;.;.;.;.;.;.;.;.;.;.;.;.;.;.;.;.;.;.;.;.;	.;.;.;.;.;.;.;.;.;.;.;.;.;.;.;.;.;.;.;.;.;.;.;.;.;	3.713	0.697	25.5	0.996	0.727	0.959	0.668	D	0.654	0.627	D	0.377	0.602	0.269	0.537	0.993	0.33	0.554	0.289	0	.	.	4.21	4.21	0.49	2.77	0.473	1.026	0.459	0.989	0.368	0.189	0.219	10.739	0.453	.;.;.;.;.;.;.;.;.;.;.;.;.;.;.;.;.;.;.;.;.;.;.;.;.	.	.	-1.174	0	0	0	0	0.0704204	Typical
chr3	11018616	C	T	chr3:11018616:C:T	chr3:11060302:C:T	GCT-T	0.00958012	CDS	ENST00000646702.1	5	724	389	c.389C	c.389C>T	130	1	GCT	A	GTT	V	p.A130	p.A130V	A130V	Missense	TM3	TM3	1	0.01	T	1	0.012	T	0.034	0.205	B	0.057	0.263	B	0	0.629	D	1	0.81	D	-0.53	0.025	N	-0.58	0.714	T	-0.44	0.146	N	0.248	0.28	-0.938	0.43	T	0.115	0.408	T	0.147	0.279	T	0.017	0.382	T	0.17	0.438	0.474	0.55	0.474	0.47	1.057	0.763	0.833	0.87	D	0.129	0.457	T	-0.06	0.429	T	-0.324	0.421	T	0.847	0.499	D	0.961	0.854	D	.;.;.;.;.;.;.;.;.;.;.;.;.;.;.;.;.;.;.;.;.;.;.;.;.;	.;.;.;.;.;.;.;.;.;.;.;.;.;.;.;.;.;.;.;.;.;.;.;.;.;	2.026	0.311	19.45	0.934	0.231	0.913	0.532	D	0.581	0.581	D	-0.622	0.183	-0.445	0.237	0.993	0.33	0.554	0.289	0	.	.	4.21	4.21	0.49	2.77	0.473	1.026	0.459	0.989	0.368	0.189	0.219	10.739	0.453	.;.;.;.;.;.;.;.;.;.;.;.;.;.;.;.;.;.;.;.;.;.;.;.;.	.	.	1.012	0	0	0	0	-0.337615	Typical
chr3	11018617	T	A	chr3:11018617:T:A	chr3:11060303:T:A	CTG-A	0.00209565	CDS	ENST00000646702.1	5	725	390	c.390T	c.390T>A	130	2	GCT	A	GCA	A	p.A130	p.A130A	A130A	Synonymous	TM3	TM3	.	.	.	.	.	.	.	.	.	.	.	.	.	.	.	.	.	.	.	.	.	.	.	.	.	.	.	.	.	.	.	.	.	.	.	.	.	.	.	.	.	.	.	.	.	.	.	.	.	.	.	.	.	.	.	.	.	.	.	.	.	.	.	.	.	.	.	.	.	.	.	.	.	.	.	.	.	.	.	.	.	.	.	.	.	.	.	.	.	.	.	.	.	.	.	.	.	.	.	.	.	.	.	.	.	.	.	.	0	0	0	0	.	.
chr3	11018617	T	C	chr3:11018617:T:C	chr3:11060303:T:C	CTG-C	0.0117506	CDS	ENST00000646702.1	5	725	390	c.390T	c.390T>C	130	2	GCT	A	GCC	A	p.A130	p.A130A	A130A	Synonymous	TM3	TM3	.	.	.	.	.	.	.	.	.	.	.	.	.	.	.	.	.	.	.	.	.	.	.	.	.	.	.	.	.	.	.	.	.	.	.	.	.	.	.	.	.	.	.	.	.	.	.	.	.	.	.	.	.	.	.	.	.	.	.	.	.	.	.	.	.	.	.	.	.	.	.	.	.	.	.	.	.	.	.	.	.	.	.	.	.	.	.	.	.	.	.	.	.	.	.	.	.	.	.	.	.	.	.	.	.	.	.	.	0	0	0	0	.	.
chr3	11018617	T	G	chr3:11018617:T:G	chr3:11060303:T:G	CTG-G	0.00359254	CDS	ENST00000646702.1	5	725	390	c.390T	c.390T>G	130	2	GCT	A	GCG	A	p.A130	p.A130A	A130A	Synonymous	TM3	TM3	.	.	.	.	.	.	.	.	.	.	.	.	.	.	.	.	.	.	.	.	.	.	.	.	.	.	.	.	.	.	.	.	.	.	.	.	.	.	.	.	.	.	.	.	.	.	.	.	.	.	.	.	.	.	.	.	.	.	.	.	.	.	.	.	.	.	.	.	.	.	.	.	.	.	.	.	.	.	.	.	.	.	.	.	.	.	.	.	.	.	.	.	.	.	.	.	.	.	.	.	.	.	.	.	.	.	.	.	0	0	0	0	.	.
chr3	11018618	G	A	chr3:11018618:G:A	chr3:11060304:G:A	TGT-A	0.00860714	CDS	ENST00000646702.1	5	726	391	c.391G	c.391G>A	131	0	GTG	V	ATG	M	p.V131	p.V131M	V131M	Missense	TM3	TM3	0.072	0.35	T	0.07	0.437	T	0.727	0.425	P	0.454	0.462	P	0	0.45	D	1	0.81	D	1.945	0.523	M	-1.1	0.773	T	-2.42	0.531	N	0.695	0.7	-0.027	0.817	T	0.456	0.788	T	0.84	0.832	D	0.108	0.784	D	0.639	0.864	0.581	0.707	0.956	0.956	1.743	0.909	0.85	0.896	D	0.273	0.646	T	0.282	0.815	D	0.167	0.812	D	0.973	0.701	D	0.961	0.854	D	.;.;.;.;.;.;.;.;.;.;.;.;.;.;.;.;.;.;.;.;.;.;.;.;.;	.;.;.;.;.;.;.;.;.;.;.;.;.;.;.;.;.;.;.;.;.;.;.;.;.;	3.512	0.644	24.7	0.998	0.912	0.992	0.923	D	0.948	0.959	D	0.478	0.658	0.488	0.672	1	0.748	0.554	0.289	0	.	.	4.21	4.21	0.49	9.864	0.984	1.176	0.789	1	0.716	0.211	0.224	17.118	0.866	.;.;.;.;.;.;.;.;.;.;.;.;.;.;.;.;.;.;.;.;.;.;.;.;.	.	.	-0.199	0	0	0	0	-0.556825	LoF
chr3	11018618	G	C	chr3:11018618:G:C	chr3:11060304:G:C	TGT-C	0.00291894	CDS	ENST00000646702.1	5	726	391	c.391G	c.391G>C	131	0	GTG	V	CTG	L	p.V131	p.V131L	V131L	Missense	TM3	TM3	0.095	0.312	T	0.124	0.355	T	0.478	0.367	P	0.33	0.421	B	0	0.45	D	1	0.81	D	1.055	0.269	L	-0.86	0.745	T	-2.56	0.553	D	0.725	0.727	-0.312	0.747	T	0.353	0.716	T	0.809	0.802	D	0.06	0.678	D	0.504	0.788	0.586	0.714	0.885	0.884	1.604	0.887	0.831	0.868	D	0.378	0.741	T	0.145	0.688	D	-0.029	0.684	D	0.967	0.678	D	0.981	0.935	D	.;.;.;.;.;.;.;.;.;.;.;.;.;.;.;.;.;.;.;.;.;.;.;.;.;	.;.;.;.;.;.;.;.;.;.;.;.;.;.;.;.;.;.;.;.;.;.;.;.;.;	2.832	0.484	23.1	0.997	0.816	0.993	0.945	D	0.949	0.962	D	0.312	0.568	0.376	0.601	1	0.748	0.554	0.289	0	.	.	4.21	4.21	0.49	9.864	0.984	1.176	0.789	1	0.716	0.211	0.224	17.118	0.866	.;.;.;.;.;.;.;.;.;.;.;.;.;.;.;.;.;.;.;.;.;.;.;.;.	.	.	-0.25	0	0	0	0	-0.531866	LoF
chr3	11018618	G	T	chr3:11018618:G:T	chr3:11060304:G:T	TGT-T	0.00261956	CDS	ENST00000646702.1	5	726	391	c.391G	c.391G>T	131	0	GTG	V	TTG	L	p.V131	p.V131L	V131L	Missense	TM3	TM3	0.095	0.312	T	0.124	0.355	T	0.478	0.367	P	0.33	0.421	B	0	0.45	D	1	0.81	D	1.055	0.269	L	-0.86	0.745	T	-2.56	0.553	D	0.725	0.727	-0.312	0.747	T	0.353	0.716	T	0.808	0.801	D	0.061	0.681	D	0.504	0.788	0.586	0.714	0.886	0.885	1.604	0.887	0.831	0.868	D	0.378	0.741	T	0.145	0.688	D	-0.029	0.684	D	0.967	0.678	D	0.981	0.935	D	.;.;.;.;.;.;.;.;.;.;.;.;.;.;.;.;.;.;.;.;.;.;.;.;.;	.;.;.;.;.;.;.;.;.;.;.;.;.;.;.;.;.;.;.;.;.;.;.;.;.;	2.917	0.502	23.2	0.997	0.8	0.993	0.938	D	0.949	0.962	D	0.312	0.568	0.376	0.601	1	0.748	0.554	0.289	0	.	.	4.21	4.21	0.49	9.864	0.984	1.176	0.789	1	0.716	0.211	0.224	17.118	0.866	.;.;.;.;.;.;.;.;.;.;.;.;.;.;.;.;.;.;.;.;.;.;.;.;.	.	.	-0.25	0	0	0	0	-0.531866	LoF
chr3	11018619	T	A	chr3:11018619:T:A	chr3:11060305:T:A	GTG-A	0.00179627	CDS	ENST00000646702.1	5	727	392	c.392T	c.392T>A	131	1	GTG	V	GAG	E	p.V131	p.V131E	V131E	Missense	TM3	TM3	0	0.913	D	0.001	0.834	D	0.978	0.588	D	0.895	0.635	P	0	0.45	D	1	0.81	D	3.84	0.957	H	-1.2	0.785	T	-5.43	0.853	D	0.949	0.957	0.639	0.924	D	0.691	0.893	D	0.955	0.949	D	0.535	0.957	D	0.903	0.974	0.758	0.887	0.989	0.989	2.64	0.984	0.835	0.874	D	0.741	0.928	D	0.417	0.909	D	0.362	0.908	D	0.997	0.911	D	0.985	0.95	D	.;.;.;.;.;.;.;.;.;.;.;.;.;.;.;.;.;.;.;.;.;.;.;.;.;	.;.;.;.;.;.;.;.;.;.;.;.;.;.;.;.;.;.;.;.;.;.;.;.;.;	4.167	0.844	28.4	0.991	0.513	0.986	0.851	D	0.95	0.963	D	0.779	0.848	0.662	0.795	1	0.748	0.554	0.289	0	.	.	4.21	4.21	0.49	7.908	0.868	1.138	0.647	1	0.716	0.216	0.225	13.749	0.624	.;.;.;.;.;.;.;.;.;.;.;.;.;.;.;.;.;.;.;.;.;.;.;.;.	.	.	-3.473	0	0	0	0	-0.784717	LoF
chr3	11018619	T	C	chr3:11018619:T:C	chr3:11060305:T:C	GTG-C	0.00538882	CDS	ENST00000646702.1	5	727	392	c.392T	c.392T>C	131	1	GTG	V	GCG	A	p.V131	p.V131A	V131A	Missense	TM3	TM3	0.016	0.519	D	0.017	0.603	D	0.866	0.476	P	0.454	0.462	P	0	0.45	D	1	0.81	D	1.745	0.452	L	-1.16	0.781	T	-3.53	0.685	D	0.713	0.716	-0.055	0.811	T	0.424	0.768	T	0.896	0.889	D	0.206	0.87	D	0.836	0.949	0.703	0.84	0.919	0.918	2.144	0.953	0.841	0.882	D	0.434	0.781	T	0.222	0.76	D	0.081	0.757	D	0.984	0.756	D	0.925	0.725	D	.;.;.;.;.;.;.;.;.;.;.;.;.;.;.;.;.;.;.;.;.;.;.;.;.;	.;.;.;.;.;.;.;.;.;.;.;.;.;.;.;.;.;.;.;.;.;.;.;.;.;	3.889	0.749	26.3	0.998	0.903	0.985	0.835	D	0.939	0.938	D	0.447	0.641	0.44	0.641	1	0.748	0.554	0.289	0	.	.	4.21	4.21	0.49	7.908	0.868	1.138	0.647	1	0.716	0.216	0.225	13.749	0.624	.;.;.;.;.;.;.;.;.;.;.;.;.;.;.;.;.;.;.;.;.;.;.;.;.	.	.	-1.115	0	0	0	0	-0.616511	LoF
chr3	11018619	T	G	chr3:11018619:T:G	chr3:11060305:T:G	GTG-G	0.00194596	CDS	ENST00000646702.1	5	727	392	c.392T	c.392T>G	131	1	GTG	V	GGG	G	p.V131	p.V131G	V131G	Missense	TM3	TM3	0	0.913	D	0	0.928	D	0.978	0.588	D	0.85	0.607	P	0	0.45	D	1	0.81	D	3.84	0.957	H	-1.2	0.785	T	-6.37	0.911	D	0.707	0.711	0.394	0.89	D	0.61	0.862	D	0.942	0.935	D	0.492	0.95	D	0.909	0.976	0.716	0.851	0.989	0.989	2.4	0.972	0.75	0.744	T	0.547	0.846	D	0.417	0.909	D	0.362	0.908	D	0.998	0.929	D	0.972	0.899	D	.;.;.;.;.;.;.;.;.;.;.;.;.;.;.;.;.;.;.;.;.;.;.;.;.;	.;.;.;.;.;.;.;.;.;.;.;.;.;.;.;.;.;.;.;.;.;.;.;.;.;	4.176	0.847	28.4	0.997	0.818	0.987	0.859	D	0.954	0.971	D	0.68	0.783	0.598	0.748	1	0.748	0.554	0.289	0	.	.	4.21	4.21	0.49	7.908	0.868	1.138	0.647	1	0.716	0.216	0.225	13.749	0.624	.;.;.;.;.;.;.;.;.;.;.;.;.;.;.;.;.;.;.;.;.;.;.;.;.	.	.	-2.089	0	0	0	0	-0.804251	LoF
chr3	11018620	G	A	chr3:11018620:G:A	chr3:11060306:G:A	TGC-A	0.00755931	CDS	ENST00000646702.1	5	728	393	c.393G	c.393G>A	131	2	GTG	V	GTA	V	p.V131	p.V131V	V131V	Synonymous	TM3	TM3	.	.	.	.	.	.	.	.	.	.	.	.	.	.	.	.	.	.	.	.	.	.	.	.	.	.	.	.	.	.	.	.	.	.	.	.	.	.	.	.	.	.	.	.	.	.	.	.	.	.	.	.	.	.	.	.	.	.	.	.	.	.	.	.	.	.	.	.	.	.	.	.	.	.	.	.	.	.	.	.	.	.	.	.	.	.	.	.	.	.	.	.	.	.	.	.	.	.	.	.	.	.	.	.	.	.	.	.	0	0	0	0	.	.
chr3	11018620	G	C	chr3:11018620:G:C	chr3:11060306:G:C	TGC-C	0.00269441	CDS	ENST00000646702.1	5	728	393	c.393G	c.393G>C	131	2	GTG	V	GTC	V	p.V131	p.V131V	V131V	Synonymous	TM3	TM3	.	.	.	.	.	.	.	.	.	.	.	.	.	.	.	.	.	.	.	.	.	.	.	.	.	.	.	.	.	.	.	.	.	.	.	.	.	.	.	.	.	.	.	.	.	.	.	.	.	.	.	.	.	.	.	.	.	.	.	.	.	.	.	.	.	.	.	.	.	.	.	.	.	.	.	.	.	.	.	.	.	.	.	.	.	.	.	.	.	.	.	.	.	.	.	.	.	.	.	.	.	.	.	.	.	.	.	.	0	0	0	0	.	.
chr3	11018620	G	T	chr3:11018620:G:T	chr3:11060306:G:T	TGC-T	0.00291894	CDS	ENST00000646702.1	5	728	393	c.393G	c.393G>T	131	2	GTG	V	GTT	V	p.V131	p.V131V	V131V	Synonymous	TM3	TM3	.	.	.	.	.	.	.	.	.	.	.	.	.	.	.	.	.	.	.	.	.	.	.	.	.	.	.	.	.	.	.	.	.	.	.	.	.	.	.	.	.	.	.	.	.	.	.	.	.	.	.	.	.	.	.	.	.	.	.	.	.	.	.	.	.	.	.	.	.	.	.	.	.	.	.	.	.	.	.	.	.	.	.	.	.	.	.	.	.	.	.	.	.	.	.	.	.	.	.	.	.	.	.	.	.	.	.	.	0	0	0	0	.	.
chr3	11018621	C	A	chr3:11018621:C:A	chr3:11060307:C:A	GCT-A	0.0021705	CDS	ENST00000646702.1	5	729	394	c.394C	c.394C>A	132	0	CTA	L	ATA	I	p.L132	p.L132I	L132I	Missense	TM3	TM3	1	0.01	T	1	0.012	T	0.785	0.444	P	0.39	0.441	B	0	0.513	D	1	0.81	D	-0.085	0.048	N	-0.55	0.711	T	0.64	0.024	N	0.238	0.268	-0.889	0.49	T	0.122	0.424	T	0.153	0.29	T	0.018	0.406	T	0.142	0.385	0.587	0.715	0.637	0.634	1.274	0.824	0.904	0.969	D	0.09	0.385	T	-0.117	0.336	T	-0.406	0.327	T	0.422	0.298	T	0.923	0.814	D	.;.;.;.;.;.;.;.;.;.;.;.;.;.;.;.;.;.;.;.;.;.;.;.;.;	.;.;.;.;.;.;.;.;.;.;.;.;.;.;.;.;.;.;.;.;.;.;.;.;.;	1.303	0.19	14.41	0.941	0.243	0.887	0.487	D	0.505	0.536	D	-0.409	0.252	-0.333	0.27	0.067	0.154	0.554	0.289	0	.	.	4.21	1.29	0.207	0.608	0.239	0.125	0.178	0.983	0.357	0.164	0.213	9.1	0.358	.;.;.;.;.;.;.;.;.;.;.;.;.;.;.;.;.;.;.;.;.;.;.;.;.	.	.	0.72	0	0	0	0	-0.11949	Typical
chr3	11018621	C	G	chr3:11018621:C:G	chr3:11060307:C:G	GCT-G	0.00314348	CDS	ENST00000646702.1	5	729	394	c.394C	c.394C>G	132	0	CTA	L	GTA	V	p.L132	p.L132V	L132V	Missense	TM3	TM3	0.093	0.315	T	0.183	0.292	T	0.983	0.604	D	0.746	0.559	P	0	0.513	D	1	0.81	D	0.325	0.104	N	-0.51	0.706	T	0.07	0.061	N	0.451	0.489	-0.771	0.568	T	0.19	0.541	T	0.327	0.5	T	0.026	0.492	D	0.334	0.66	0.566	0.688	0.688	0.686	1.203	0.806	0.883	0.944	D	0.096	0.398	T	-0.038	0.463	T	-0.292	0.456	T	0.367	0.277	T	0.942	0.881	D	.;.;.;.;.;.;.;.;.;.;.;.;.;.;.;.;.;.;.;.;.;.;.;.;.;	.;.;.;.;.;.;.;.;.;.;.;.;.;.;.;.;.;.;.;.;.;.;.;.;.;	2.4	0.39	22.1	0.984	0.411	0.92	0.547	D	0.576	0.578	D	-0.056	0.393	-0.053	0.374	0.067	0.154	0.554	0.289	0	.	.	4.21	1.29	0.207	0.608	0.239	0.125	0.178	0.983	0.357	0.164	0.213	9.1	0.358	.;.;.;.;.;.;.;.;.;.;.;.;.;.;.;.;.;.;.;.;.;.;.;.;.	.	.	0.029	0	0	0	0	-0.0967004	Typical
chr3	11018621	C	T	chr3:11018621:C:T	chr3:11060307:C:T	GCT-T	0.00958012	CDS	ENST00000646702.1	5	729	394	c.394C	c.394C>T	132	0	CTA	L	TTA	L	p.L132	p.L132L	L132L	Synonymous	TM3	TM3	.	.	.	.	.	.	.	.	.	.	.	.	.	.	.	.	.	.	.	.	.	.	.	.	.	.	.	.	.	.	.	.	.	.	.	.	.	.	.	.	.	.	.	.	.	.	.	.	.	.	.	.	.	.	.	.	.	.	.	.	.	.	.	.	.	.	.	.	.	.	.	.	.	.	.	.	.	.	.	.	.	.	.	.	.	.	.	.	.	.	.	.	.	.	.	.	.	.	.	.	.	.	.	.	.	.	.	.	0	0	0	0	.	.
chr3	11018622	T	A	chr3:11018622:T:A	chr3:11060308:T:A	CTA-A	0.000598758	CDS	ENST00000646702.1	5	730	395	c.395T	c.395T>A	132	1	CTA	L	CAA	Q	p.L132	p.L132Q	L132Q	Missense	TM3	TM3	0	0.913	D	0	0.928	D	0.999	0.779	D	0.984	0.761	D	0	0.513	D	1	0.81	D	2.4	0.695	M	-0.98	0.758	T	-3.88	0.727	D	0.862	0.859	0.172	0.854	D	0.54	0.83	D	0.885	0.879	D	0.323	0.915	D	0.885	0.967	0.624	0.759	0.965	0.964	2.185	0.956	0.906	0.971	D	0.479	0.808	T	0.378	0.886	D	0.305	0.884	D	0.995	0.861	D	0.972	0.972	D	.;.;.;.;.;.;.;.;.;.;.;.;.;.;.;.;.;.;.;.;.;.;.;.;.;	.;.;.;.;.;.;.;.;.;.;.;.;.;.;.;.;.;.;.;.;.;.;.;.;.;	4.176	0.847	28.4	0.996	0.752	0.986	0.851	D	0.946	0.955	D	0.651	0.764	0.583	0.737	1	0.748	0.554	0.289	0	.	.	4.21	4.21	0.49	7.908	0.868	1.138	0.647	1	0.716	0.132	0.204	13.749	0.624	.;.;.;.;.;.;.;.;.;.;.;.;.;.;.;.;.;.;.;.;.;.;.;.;.	.	.	-4.174	0	0	0	0	-0.730457	LoF
chr3	11018622	T	C	chr3:11018622:T:C	chr3:11060308:T:C	CTA-C	0.00374224	CDS	ENST00000646702.1	5	730	395	c.395T	c.395T>C	132	1	CTA	L	CCA	P	p.L132	p.L132P	L132P	Missense	TM3	TM3	0	0.913	D	0.001	0.834	D	0.999	0.779	D	0.984	0.761	D	0	0.513	D	1	0.81	D	2.6	0.761	M	-0.99	0.759	T	-4.5	0.781	D	0.939	0.946	0.368	0.886	D	0.602	0.859	D	0.925	0.918	D	0.437	0.941	D	0.919	0.98	0.735	0.868	0.988	0.988	2.638	0.984	0.933	0.991	D	0.581	0.863	D	0.383	0.889	D	0.313	0.888	D	0.996	0.886	D	0.956	0.95	D	.;.;.;.;.;.;.;.;.;.;.;.;.;.;.;.;.;.;.;.;.;.;.;.;.;	.;.;.;.;.;.;.;.;.;.;.;.;.;.;.;.;.;.;.;.;.;.;.;.;.;	4.269	0.875	29.3	0.999	0.969	0.985	0.835	D	0.977	0.997	D	0.725	0.813	0.63	0.772	1	0.748	0.554	0.289	0	.	.	4.21	4.21	0.49	7.908	0.868	1.138	0.647	1	0.716	0.132	0.204	13.749	0.624	.;.;.;.;.;.;.;.;.;.;.;.;.;.;.;.;.;.;.;.;.;.;.;.;.	.	.	-5.503	0	0	0	0	-0.757587	LoF
chr3	11018622	T	G	chr3:11018622:T:G	chr3:11060308:T:G	CTA-G	0.000523913	CDS	ENST00000646702.1	5	730	395	c.395T	c.395T>G	132	1	CTA	L	CGA	R	p.L132	p.L132R	L132R	Missense	TM3	TM3	0	0.913	D	0.001	0.834	D	0.998	0.732	D	0.971	0.724	D	0	0.513	D	1	0.81	D	2.95	0.849	M	-0.98	0.758	T	-4.15	0.753	D	0.905	0.906	0.262	0.869	D	0.568	0.844	D	0.957	0.951	D	0.4	0.934	D	0.922	0.981	0.826	0.937	0.981	0.981	2.535	0.978	0.927	0.988	D	0.718	0.92	D	0.391	0.894	D	0.324	0.892	D	0.995	0.87	D	0.967	0.966	D	.;.;.;.;.;.;.;.;.;.;.;.;.;.;.;.;.;.;.;.;.;.;.;.;.;	.;.;.;.;.;.;.;.;.;.;.;.;.;.;.;.;.;.;.;.;.;.;.;.;.;	4.204	0.856	28.7	0.998	0.854	0.987	0.859	D	0.95	0.963	D	0.684	0.786	0.604	0.752	1	0.748	0.554	0.289	0	.	.	4.21	4.21	0.49	7.908	0.868	1.138	0.647	1	0.716	0.132	0.204	13.749	0.624	.;.;.;.;.;.;.;.;.;.;.;.;.;.;.;.;.;.;.;.;.;.;.;.;.	.	.	-4.999	0	0	0	0	-0.740224	LoF
chr3	11018623	A	C	chr3:11018623:A:C	chr3:11060309:A:C	TAT-C	0.000748447	CDS	ENST00000646702.1	5	731	396	c.396A	c.396A>C	132	2	CTA	L	CTC	L	p.L132	p.L132L	L132L	Synonymous	TM3	TM3	.	.	.	.	.	.	.	.	.	.	.	.	.	.	.	.	.	.	.	.	.	.	.	.	.	.	.	.	.	.	.	.	.	.	.	.	.	.	.	.	.	.	.	.	.	.	.	.	.	.	.	.	.	.	.	.	.	.	.	.	.	.	.	.	.	.	.	.	.	.	.	.	.	.	.	.	.	.	.	.	.	.	.	.	.	.	.	.	.	.	.	.	.	.	.	.	.	.	.	.	.	.	.	.	.	.	.	.	0	0	0	0	.	.
chr3	11018623	A	G	chr3:11018623:A:G	chr3:11060309:A:G	TAT-G	0.00845745	CDS	ENST00000646702.1	5	731	396	c.396A	c.396A>G	132	2	CTA	L	CTG	L	p.L132	p.L132L	L132L	Synonymous	TM3	TM3	.	.	.	.	.	.	.	.	.	.	.	.	.	.	.	.	.	.	.	.	.	.	.	.	.	.	.	.	.	.	.	.	.	.	.	.	.	.	.	.	.	.	.	.	.	.	.	.	.	.	.	.	.	.	.	.	.	.	.	.	.	.	.	.	.	.	.	.	.	.	.	.	.	.	.	.	.	.	.	.	.	.	.	.	.	.	.	.	.	.	.	.	.	.	.	.	.	.	.	.	.	.	.	.	.	.	.	.	0	2	208026	9.61e-06	.	.
chr3	11018623	A	T	chr3:11018623:A:T	chr3:11060309:A:T	TAT-T	0.000972981	CDS	ENST00000646702.1	5	731	396	c.396A	c.396A>T	132	2	CTA	L	CTT	L	p.L132	p.L132L	L132L	Synonymous	TM3	TM3	.	.	.	.	.	.	.	.	.	.	.	.	.	.	.	.	.	.	.	.	.	.	.	.	.	.	.	.	.	.	.	.	.	.	.	.	.	.	.	.	.	.	.	.	.	.	.	.	.	.	.	.	.	.	.	.	.	.	.	.	.	.	.	.	.	.	.	.	.	.	.	.	.	.	.	.	.	.	.	.	.	.	.	.	.	.	.	.	.	.	.	.	.	.	.	.	.	.	.	.	.	.	.	.	.	.	.	.	0	0	0	0	.	.
chr3	11018624	T	A	chr3:11018624:T:A	chr3:11060310:T:A	ATC-A	0.00172143	CDS	ENST00000646702.1	5	732	397	c.397T	c.397T>A	133	0	TCA	S	ACA	T	p.S133	p.S133T	S133T	Missense	TM3	TM3	0.112	0.289	T	0.556	0.092	T	0.999	0.779	D	0.906	0.644	P	0	0.505	N	1	0.81	D	1.94	0.522	M	-0.9	0.749	T	-0.89	0.24	N	0.443	0.481	-0.195	0.778	T	0.471	0.796	T	0.747	0.753	D	0.091	0.757	D	0.553	0.818	0.602	0.733	0.83	0.828	2.087	0.947	0.88	0.94	D	0.178	0.529	T	0.134	0.678	D	-0.045	0.674	D	0.937	0.606	D	0.922	0.96	D	.;.;.;.;.;.;.;.;.;.;.;.;.;.;.;.;.;.;.;.;.;.;.;.;.;	.;.;.;.;.;.;.;.;.;.;.;.;.;.;.;.;.;.;.;.;.;.;.;.;.;	3.231	0.573	23.9	0.994	0.64	0.98	0.785	D	0.948	0.959	D	0.558	0.706	0.523	0.696	1	0.748	0.554	0.289	0	.	.	4.31	4.31	0.507	4.981	0.635	1.138	0.647	1	0.716	0.112	0.198	13.942	0.636	.;.;.;.;.;.;.;.;.;.;.;.;.;.;.;.;.;.;.;.;.;.;.;.;.	.	.	-0.084	0	0	0	0	-0.453731	Typical
chr3	11018624	T	C	chr3:11018624:T:C	chr3:11060310:T:C	ATC-C	0.0041913	CDS	ENST00000646702.1	5	732	397	c.397T	c.397T>C	133	0	TCA	S	CCA	P	p.S133	p.S133P	S133P	Missense	TM3	TM3	0.133	0.264	T	0.154	0.32	T	1	0.906	D	0.979	0.745	D	0	0.505	D	1	0.81	D	3.845	0.957	H	-0.94	0.753	T	-2.46	0.537	N	0.827	0.823	0.288	0.874	D	0.599	0.857	D	0.89	0.883	D	0.206	0.87	D	0.72	0.902	0.699	0.836	0.96	0.96	2.427	0.973	0.887	0.948	D	0.486	0.813	T	0.35	0.865	D	0.266	0.864	D	0.994	0.845	D	0.99	0.966	D	.;.;.;.;.;.;.;.;.;.;.;.;.;.;.;.;.;.;.;.;.;.;.;.;.;	.;.;.;.;.;.;.;.;.;.;.;.;.;.;.;.;.;.;.;.;.;.;.;.;.;	3.611	0.67	25.1	0.998	0.865	0.977	0.764	D	0.98	0.998	D	0.724	0.812	0.64	0.779	1	0.748	0.554	0.289	0	.	.	4.31	4.31	0.507	4.981	0.635	1.138	0.647	1	0.716	0.112	0.198	13.942	0.636	.;.;.;.;.;.;.;.;.;.;.;.;.;.;.;.;.;.;.;.;.;.;.;.;.	.	.	-2.432	0	0	0	0	-0.713094	LoF
chr3	11018624	T	G	chr3:11018624:T:G	chr3:11060310:T:G	ATC-G	0.00104783	CDS	ENST00000646702.1	5	732	397	c.397T	c.397T>G	133	0	TCA	S	GCA	A	p.S133	p.S133A	S133A	Missense	TM3	TM3	0.633	0.051	T	0.508	0.109	T	0.993	0.656	D	0.822	0.592	P	0	0.505	D	1	0.81	D	1.355	0.338	L	-0.85	0.744	T	-0.56	0.17	N	0.487	0.521	-0.55	0.668	T	0.335	0.702	T	0.673	0.708	D	0.044	0.614	D	0.485	0.777	0.642	0.779	0.907	0.906	1.357	0.842	0.874	0.931	D	0.146	0.483	T	0.132	0.675	D	-0.049	0.671	D	0.931	0.597	D	0.874	0.583	D	.;.;.;.;.;.;.;.;.;.;.;.;.;.;.;.;.;.;.;.;.;.;.;.;.;	.;.;.;.;.;.;.;.;.;.;.;.;.;.;.;.;.;.;.;.;.;.;.;.;.;	3.244	0.577	24	0.967	0.307	0.981	0.794	D	0.941	0.943	D	0.371	0.598	0.395	0.613	1	0.748	0.554	0.289	0	.	.	4.31	4.31	0.507	4.981	0.635	1.138	0.647	1	0.716	0.112	0.198	13.942	0.636	.;.;.;.;.;.;.;.;.;.;.;.;.;.;.;.;.;.;.;.;.;.;.;.;.	.	.	-0.748	0	0	0	0	-0.443964	Typical
chr3	11018625	C	A	chr3:11018625:C:A	chr3:11060311:C:A	TCA-A	0.00157174	CDS	ENST00000646702.1	5	733	398	c.398C	c.398C>A	133	1	TCA	S	TAA	X	p.S133	p.S133X	S133X	PTV	TM3	TM3	.	.	.	.	.	.	.	.	.	.	.	.	0	0.505	D	1	0.81	A	.	.	.	.	.	.	.	.	.	0.911	0.913	.	.	.	.	.	.	.	.	.	.	.	.	.	.	.	.	.	.	.	.	.	.	.	.	.	.	0.625	0.994	D	0.66	0.994	D	.	.	.	.	.	.	.;Recessive;.;.;.;.;.;.;.;.;.;.;.;.;.;.;.;.;.;.;.;.;.;.;.;	.;High;.;.;.;.;.;.;.;.;.;.;.;.;.;.;.;.;.;.;.;.;.;.;.;	7.898	0.986	40	0.995	0.69	0.983	0.816	D	0.336	0.434	N	1.03	0.966	0.854	0.933	1	0.748	0.554	0.289	0	.	.	4.31	4.31	0.507	4.862	0.627	1.026	0.459	1	0.716	0.138	0.206	17.354	0.872	.;.;.;.;.;.;.;.;.;.;.;.;.;.;.;.;.;.;.;.;.;.;.;.;.	.	.	.	0	0	0	0	.	.
chr3	11018625	C	G	chr3:11018625:C:G	chr3:11060311:C:G	TCA-G	0.00209565	CDS	ENST00000646702.1	5	733	398	c.398C	c.398C>G	133	1	TCA	S	TGA	X	p.S133	p.S133X	S133X	PTV	TM3	TM3	.	.	.	.	.	.	.	.	.	.	.	.	0	0.505	D	1	0.81	A	.	.	.	.	.	.	.	.	.	0.911	0.913	.	.	.	.	.	.	.	.	.	.	.	.	.	.	.	.	.	.	.	.	.	.	.	.	.	.	0.625	0.994	D	0.66	0.994	D	.	.	.	.	.	.	.;Recessive;.;.;.;.;.;.;.;.;.;.;.;.;.;.;.;.;.;.;.;.;.;.;.;	.;High;.;.;.;.;.;.;.;.;.;.;.;.;.;.;.;.;.;.;.;.;.;.;.;	7.752	0.983	39	0.995	0.684	0.984	0.826	D	0.336	0.434	N	1.01	0.961	0.837	0.922	1	0.748	0.554	0.289	0	.	.	4.31	4.31	0.507	4.862	0.627	1.026	0.459	1	0.716	0.138	0.206	17.354	0.872	.;.;.;.;.;.;.;.;.;.;.;.;.;.;.;.;.;.;.;.;.;.;.;.;.	.	.	.	0	0	0	0	.	.
chr3	11018625	C	T	chr3:11018625:C:T	chr3:11060311:C:T	TCA-T	0.00576304	CDS	ENST00000646702.1	5	733	398	c.398C	c.398C>T	133	1	TCA	S	TTA	L	p.S133	p.S133L	S133L	Missense	TM3	TM3	0.196	0.207	T	0.248	0.238	T	1	0.906	D	0.957	0.699	D	0	0.505	D	1	0.81	D	2.6	0.761	M	-0.89	0.748	T	-2.01	0.463	N	0.824	0.82	0.063	0.835	D	0.57	0.844	D	0.846	0.837	D	0.177	0.852	D	0.633	0.861	0.634	0.77	0.964	0.964	2.072	0.945	0.888	0.95	D	0.301	0.673	T	0.32	0.844	D	0.221	0.842	D	0.974	0.704	D	0.966	0.917	D	.;.;.;.;.;.;.;.;.;.;.;.;.;.;.;.;.;.;.;.;.;.;.;.;.;	.;.;.;.;.;.;.;.;.;.;.;.;.;.;.;.;.;.;.;.;.;.;.;.;.;	3.374	0.609	24.3	0.999	0.98	0.979	0.776	D	0.941	0.944	D	0.687	0.788	0.63	0.771	1	0.748	0.554	0.289	0	.	.	4.31	4.31	0.507	4.862	0.627	1.026	0.459	1	0.716	0.138	0.206	17.354	0.872	.;.;.;.;.;.;.;.;.;.;.;.;.;.;.;.;.;.;.;.;.;.;.;.;.	.	.	1.42	0	0	0	0	-0.560081	LoF
chr3	11018626	A	C	chr3:11018626:A:C	chr3:11060312:A:C	CAT-C	0.00164658	CDS	ENST00000646702.1	5	734	399	c.399A	c.399A>C	133	2	TCA	S	TCC	S	p.S133	p.S133S	S133S	Synonymous	TM3	TM3	.	.	.	.	.	.	.	.	.	.	.	.	.	.	.	.	.	.	.	.	.	.	.	.	.	.	.	.	.	.	.	.	.	.	.	.	.	.	.	.	.	.	.	.	.	.	.	.	.	.	.	.	.	.	.	.	.	.	.	.	.	.	.	.	.	.	.	.	.	.	.	.	.	.	.	.	.	.	.	.	.	.	.	.	.	.	.	.	.	.	.	.	.	.	.	.	.	.	.	.	.	.	.	.	.	.	.	.	0	0	0	0	.	.
chr3	11018626	A	G	chr3:11018626:A:G	chr3:11060312:A:G	CAT-G	0.0124991	CDS	ENST00000646702.1	5	734	399	c.399A	c.399A>G	133	2	TCA	S	TCG	S	p.S133	p.S133S	S133S	Synonymous	TM3	TM3	.	.	.	.	.	.	.	.	.	.	.	.	.	.	.	.	.	.	.	.	.	.	.	.	.	.	.	.	.	.	.	.	.	.	.	.	.	.	.	.	.	.	.	.	.	.	.	.	.	.	.	.	.	.	.	.	.	.	.	.	.	.	.	.	.	.	.	.	.	.	.	.	.	.	.	.	.	.	.	.	.	.	.	.	.	.	.	.	.	.	.	.	.	.	.	.	.	.	.	.	.	.	.	.	.	.	.	.	0	0	0	0	.	.
chr3	11018626	A	T	chr3:11018626:A:T	chr3:11060312:A:T	CAT-T	0.00149689	CDS	ENST00000646702.1	5	734	399	c.399A	c.399A>T	133	2	TCA	S	TCT	S	p.S133	p.S133S	S133S	Synonymous	TM3	TM3	.	.	.	.	.	.	.	.	.	.	.	.	.	.	.	.	.	.	.	.	.	.	.	.	.	.	.	.	.	.	.	.	.	.	.	.	.	.	.	.	.	.	.	.	.	.	.	.	.	.	.	.	.	.	.	.	.	.	.	.	.	.	.	.	.	.	.	.	.	.	.	.	.	.	.	.	.	.	.	.	.	.	.	.	.	.	.	.	.	.	.	.	.	.	.	.	.	.	.	.	.	.	.	.	.	.	.	.	0	0	0	0	.	.
chr3	11018627	T	A	chr3:11018627:T:A	chr3:11060313:T:A	ATT-A	0.000598758	CDS	ENST00000646702.1	5	735	400	c.400T	c.400T>A	134	0	TTC	F	ATC	I	p.F134	p.F134I	F134I	Missense	TM3	TM3	0.221	0.189	T	0.282	0.215	T	0.993	0.656	D	0.932	0.667	D	0	0.629	D	1	0.81	D	1.885	0.5	L	-0.99	0.759	T	-2.13	0.484	N	0.712	0.715	-0.04	0.814	T	0.526	0.824	D	0.822	0.814	D	0.106	0.781	D	0.693	0.89	0.666	0.804	0.93	0.929	2.446	0.973	0.897	0.962	D	0.277	0.649	T	0.305	0.833	D	0.2	0.831	D	0.857	0.508	D	0.927	0.73	D	.;.;.;.;.;.;.;.;.;.;.;.;.;.;.;.;.;.;.;.;.;.;.;.;.;	.;.;.;.;.;.;.;.;.;.;.;.;.;.;.;.;.;.;.;.;.;.;.;.;.;	3.577	0.661	25	0.991	0.514	0.98	0.787	D	0.95	0.963	D	0.642	0.758	0.602	0.751	1	0.748	0.554	0.289	0	.	.	4.59	4.59	0.563	7.908	0.868	1.138	0.647	1	0.716	0.738	0.318	14.421	0.668	.;.;.;.;.;.;.;.;.;.;.;.;.;.;.;.;.;.;.;.;.;.;.;.;.	.	.	-0.618	0	0	0	0	-0.347382	Typical
chr3	11018627	T	C	chr3:11018627:T:C	chr3:11060313:T:C	ATT-C	0.0104783	CDS	ENST00000646702.1	5	735	400	c.400T	c.400T>C	134	0	TTC	F	CTC	L	p.F134	p.F134L	F134L	Missense	TM3	TM3	0.391	0.108	T	0.481	0.119	T	0.977	0.585	D	0.755	0.562	P	0	0.629	N	1	0.81	D	1.675	0.431	L	-0.88	0.747	T	-2.23	0.5	N	0.664	0.673	-0.367	0.731	T	0.418	0.764	T	0.806	0.8	D	0.049	0.636	D	0.643	0.866	0.686	0.824	0.946	0.945	2.081	0.946	0.915	0.979	D	0.268	0.64	T	0.31	0.837	D	0.207	0.835	D	0.974	0.704	D	0.798	0.728	T	.;.;.;.;.;.;.;.;.;.;.;.;.;.;.;.;.;.;.;.;.;.;.;.;.;	.;.;.;.;.;.;.;.;.;.;.;.;.;.;.;.;.;.;.;.;.;.;.;.;.;	3.495	0.64	24.7	0.997	0.807	0.977	0.766	D	0.952	0.967	D	0.488	0.664	0.49	0.673	1	0.748	0.554	0.289	0	.	.	4.59	4.59	0.563	7.908	0.868	1.138	0.647	1	0.716	0.738	0.318	14.421	0.668	.;.;.;.;.;.;.;.;.;.;.;.;.;.;.;.;.;.;.;.;.;.;.;.;.	.	.	-0.791	0	0	0	0	-0.560081	LoF
chr3	11018627	T	G	chr3:11018627:T:G	chr3:11060313:T:G	ATT-G	0.00127236	CDS	ENST00000646702.1	5	735	400	c.400T	c.400T>G	134	0	TTC	F	GTC	V	p.F134	p.F134V	F134V	Missense	TM3	TM3	0.248	0.172	T	0.36	0.17	T	0.977	0.585	D	0.811	0.587	P	0	0.629	D	1	0.81	D	2.385	0.687	M	-0.97	0.757	T	-2.36	0.521	N	0.777	0.774	-0.317	0.745	T	0.437	0.777	T	0.835	0.827	D	0.096	0.766	D	0.669	0.879	0.695	0.832	0.962	0.962	2.263	0.962	0.896	0.96	D	0.296	0.668	T	0.34	0.858	D	0.25	0.856	D	0.971	0.693	D	0.902	0.658	D	.;.;.;.;.;.;.;.;.;.;.;.;.;.;.;.;.;.;.;.;.;.;.;.;.;	.;.;.;.;.;.;.;.;.;.;.;.;.;.;.;.;.;.;.;.;.;.;.;.;.;	3.541	0.651	24.8	0.988	0.466	0.981	0.796	D	0.952	0.967	D	0.523	0.685	0.517	0.691	1	0.748	0.554	0.289	0	.	.	4.59	4.59	0.563	7.908	0.868	1.138	0.647	1	0.716	0.738	0.318	14.421	0.668	.;.;.;.;.;.;.;.;.;.;.;.;.;.;.;.;.;.;.;.;.;.;.;.;.	.	.	-1.721	0	0	0	0	-0.548144	LoF
chr3	11018628	T	A	chr3:11018628:T:A	chr3:11060314:T:A	TTC-A	0.000823292	CDS	ENST00000646702.1	5	736	401	c.401T	c.401T>A	134	1	TTC	F	TAC	Y	p.F134	p.F134Y	F134Y	Missense	TM3	TM3	0.403	0.104	T	0.581	0.085	T	0.996	0.688	D	0.945	0.682	D	0	0.629	D	1	0.81	D	2.835	0.825	M	-1.02	0.763	T	-1.31	0.328	N	0.664	0.673	-0.059	0.81	T	0.553	0.837	D	0.846	0.837	D	0.045	0.617	D	0.663	0.876	0.771	0.898	0.938	0.937	2.268	0.963	0.908	0.973	D	0.239	0.608	T	0.262	0.797	D	0.139	0.795	D	0.986	0.77	D	0.849	0.532	T	.;.;.;.;.;.;.;.;.;.;.;.;.;.;.;.;.;.;.;.;.;.;.;.;.;	.;.;.;.;.;.;.;.;.;.;.;.;.;.;.;.;.;.;.;.;.;.;.;.;.;	3.438	0.625	24.5	0.991	0.516	0.98	0.787	D	0.952	0.967	D	0.569	0.713	0.541	0.708	1	0.748	0.554	0.289	0	.	.	4.59	4.59	0.563	6.164	0.717	1.138	0.647	1	0.716	0.916	0.387	14.421	0.668	.;.;.;.;.;.;.;.;.;.;.;.;.;.;.;.;.;.;.;.;.;.;.;.;.	.	.	-1.357	0	0	0	0	-0.631704	LoF
chr3	11018628	T	C	chr3:11018628:T:C	chr3:11060314:T:C	TTC-C	0.00344286	CDS	ENST00000646702.1	5	736	401	c.401T	c.401T>C	134	1	TTC	F	TCC	S	p.F134	p.F134S	F134S	Missense	TM3	TM3	0.417	0.099	T	0.358	0.171	T	0.569	0.385	P	0.284	0.405	B	0	0.629	D	1	0.81	D	2.215	0.625	M	-1.04	0.766	T	-2.18	0.492	N	0.695	0.7	-0.363	0.732	T	0.404	0.755	T	0.806	0.8	D	0.07	0.709	D	0.663	0.876	0.713	0.849	0.956	0.955	2.063	0.944	0.902	0.966	D	0.275	0.647	T	0.318	0.844	D	0.22	0.842	D	0.939	0.61	D	0.89	0.623	D	.;.;.;.;.;.;.;.;.;.;.;.;.;.;.;.;.;.;.;.;.;.;.;.;.;	.;.;.;.;.;.;.;.;.;.;.;.;.;.;.;.;.;.;.;.;.;.;.;.;.;	2.984	0.517	23.4	0.995	0.695	0.977	0.766	D	0.956	0.973	D	0.283	0.553	0.344	0.581	1	0.748	0.554	0.289	0	.	.	4.59	4.59	0.563	6.164	0.717	1.138	0.647	1	0.716	0.916	0.387	14.421	0.668	.;.;.;.;.;.;.;.;.;.;.;.;.;.;.;.;.;.;.;.;.;.;.;.;.	.	.	-1.631	0	0	0	0	-0.458072	Typical
chr3	11018628	T	G	chr3:11018628:T:G	chr3:11060314:T:G	TTC-G	0.00202081	CDS	ENST00000646702.1	5	736	401	c.401T	c.401T>G	134	1	TTC	F	TGC	C	p.F134	p.F134C	F134C	Missense	TM3	TM3	0.26	0.166	T	0.217	0.261	T	1	0.906	D	0.983	0.758	D	0	0.629	D	1	0.81	D	2.69	0.787	M	-1.08	0.771	T	-1.25	0.316	N	0.847	0.843	-0.082	0.805	T	0.524	0.823	D	0.851	0.843	D	0.141	0.824	D	0.666	0.877	0.773	0.899	0.948	0.948	1.482	0.867	0.915	0.979	D	0.345	0.714	T	0.338	0.857	D	0.248	0.855	D	0.823	0.48	D	0.969	0.89	D	.;.;.;.;.;.;.;.;.;.;.;.;.;.;.;.;.;.;.;.;.;.;.;.;.;	.;.;.;.;.;.;.;.;.;.;.;.;.;.;.;.;.;.;.;.;.;.;.;.;.;	3.707	0.696	25.4	0.948	0.256	0.981	0.796	D	0.963	0.985	D	0.588	0.724	0.57	0.728	1	0.748	0.554	0.289	0	.	.	4.59	4.59	0.563	6.164	0.717	1.138	0.647	1	0.716	0.916	0.387	14.421	0.668	.;.;.;.;.;.;.;.;.;.;.;.;.;.;.;.;.;.;.;.;.;.;.;.;.	.	.	-1.011	0	0	0	0	-0.316996	Typical
chr3	11018629	C	A	chr3:11018629:C:A	chr3:11060315:C:A	TCT-A	0.00306863	CDS	ENST00000646702.1	5	737	402	c.402C	c.402C>A	134	2	TTC	F	TTA	L	p.F134	p.F134L	F134L	Missense	TM3	TM3	0.391	0.108	T	0.481	0.119	T	0.977	0.585	D	0.755	0.562	P	0	0.629	N	1	0.81	D	1.675	0.431	L	-0.88	0.747	T	-2.23	0.5	N	0.664	0.673	-0.54	0.672	T	0.364	0.725	T	0.752	0.757	D	0.05	0.642	D	0.599	0.843	0.686	0.824	0.95	0.95	2.081	0.946	0.915	0.979	D	0.268	0.64	T	0.271	0.805	D	0.151	0.803	D	0.96	0.658	D	0.798	0.728	T	.;.;.;.;.;.;.;.;.;.;.;.;.;.;.;.;.;.;.;.;.;.;.;.;.;	.;.;.;.;.;.;.;.;.;.;.;.;.;.;.;.;.;.;.;.;.;.;.;.;.;	2.9	0.499	23.2	0.997	0.817	0.889	0.491	D	0.628	0.61	D	0.343	0.583	0.333	0.575	0.498	0.209	0.554	0.289	0	.	.	4.59	3.71	0.417	1.167	0.315	1.026	0.459	1	0.716	0.97	0.45	7.215	0.251	.;.;.;.;.;.;.;.;.;.;.;.;.;.;.;.;.;.;.;.;.;.;.;.;.	.	.	-0.791	0	0	0	0	-0.510162	LoF
chr3	11018629	C	G	chr3:11018629:C:G	chr3:11060315:C:G	TCT-G	0.00456553	CDS	ENST00000646702.1	5	737	402	c.402C	c.402C>G	134	2	TTC	F	TTG	L	p.F134	p.F134L	F134L	Missense	TM3	TM3	0.391	0.108	T	0.481	0.119	T	0.977	0.585	D	0.755	0.562	P	0	0.629	N	1	0.81	D	1.675	0.431	L	-0.88	0.747	T	-2.23	0.5	N	0.664	0.673	-0.54	0.672	T	0.364	0.725	T	0.757	0.76	D	0.047	0.627	D	0.599	0.843	0.686	0.824	0.949	0.949	2.081	0.946	0.915	0.979	D	0.268	0.64	T	0.271	0.805	D	0.151	0.803	D	0.96	0.658	D	0.798	0.728	T	.;.;.;.;.;.;.;.;.;.;.;.;.;.;.;.;.;.;.;.;.;.;.;.;.;	.;.;.;.;.;.;.;.;.;.;.;.;.;.;.;.;.;.;.;.;.;.;.;.;.;	2.878	0.494	23.2	0.997	0.794	0.897	0.504	D	0.649	0.623	D	0.343	0.583	0.333	0.575	0.498	0.209	0.554	0.289	0	.	.	4.59	3.71	0.417	1.167	0.315	1.026	0.459	1	0.716	0.97	0.45	7.215	0.251	.;.;.;.;.;.;.;.;.;.;.;.;.;.;.;.;.;.;.;.;.;.;.;.;.	.	.	-0.791	0	0	0	0	-0.510162	LoF
chr3	11018629	C	T	chr3:11018629:C:T	chr3:11060315:C:T	TCT-T	0.0063618	CDS	ENST00000646702.1	5	737	402	c.402C	c.402C>T	134	2	TTC	F	TTT	F	p.F134	p.F134F	F134F	Synonymous	TM3	TM3	.	.	.	.	.	.	.	.	.	.	.	.	.	.	.	.	.	.	.	.	.	.	.	.	.	.	.	.	.	.	.	.	.	.	.	.	.	.	.	.	.	.	.	.	.	.	.	.	.	.	.	.	.	.	.	.	.	.	.	.	.	.	.	.	.	.	.	.	.	.	.	.	.	.	.	.	.	.	.	.	.	.	.	.	.	.	.	.	.	.	.	.	.	.	.	.	.	.	.	.	.	.	.	.	.	.	.	.	0	0	0	0	.	.
chr3	11018630	T	A	chr3:11018630:T:A	chr3:11060316:T:A	CTG-A	0.00209565	CDS	ENST00000646702.1	5	738	403	c.403T	c.403T>A	135	0	TGG	W	AGG	R	p.W135	p.W135R	W135R	Missense	TM3	TM3	0.006	0.614	D	0.219	0.26	T	0.993	0.656	D	0.954	0.694	D	0	0.629	D	1	0.81	D	2.975	0.854	M	-0.82	0.741	T	-7.12	0.94	D	0.795	0.791	0.266	0.87	D	0.609	0.861	D	0.932	0.925	D	0.15	0.832	D	0.815	0.941	0.787	0.91	0.925	0.924	2.805	0.989	0.923	0.985	D	0.695	0.912	D	0.358	0.871	D	0.276	0.869	D	0.997	0.897	D	0.931	0.748	D	.;.;.;.;.;.;.;.;.;.;.;.;.;.;.;.;.;.;.;.;.;.;.;.;.;	.;.;.;.;.;.;.;.;.;.;.;.;.;.;.;.;.;.;.;.;.;.;.;.;.;	4.407	0.902	31	0.996	0.766	0.98	0.787	D	0.948	0.959	D	0.752	0.83	0.679	0.808	1	0.748	0.554	0.289	0	.	.	4.59	4.59	0.563	7.908	0.868	1.138	0.647	1	0.716	0.991	0.532	14.421	0.668	.;.;.;.;.;.;.;.;.;.;.;.;.;.;.;.;.;.;.;.;.;.;.;.;.	.	.	-2.618	0	0	0	0	-0.769524	LoF
chr3	11018630	T	C	chr3:11018630:T:C	chr3:11060316:T:C	CTG-C	0.0117506	CDS	ENST00000646702.1	5	738	403	c.403T	c.403T>C	135	0	TGG	W	CGG	R	p.W135	p.W135R	W135R	Missense	TM3	TM3	0.006	0.614	D	0.219	0.26	T	0.993	0.656	D	0.954	0.694	D	0	0.629	D	1	0.81	D	2.975	0.854	M	-0.82	0.741	T	-7.12	0.94	D	0.795	0.791	0.266	0.87	D	0.609	0.861	D	0.933	0.926	D	0.15	0.832	D	0.814	0.941	0.787	0.91	0.925	0.925	2.805	0.989	0.923	0.985	D	0.695	0.912	D	0.358	0.871	D	0.276	0.869	D	0.997	0.897	D	0.931	0.748	D	.;.;.;.;.;.;.;.;.;.;.;.;.;.;.;.;.;.;.;.;.;.;.;.;.;	.;.;.;.;.;.;.;.;.;.;.;.;.;.;.;.;.;.;.;.;.;.;.;.;.;	4.336	0.89	29.9	0.996	0.752	0.977	0.766	D	0.956	0.973	D	0.752	0.83	0.679	0.808	1	0.748	0.554	0.289	0	.	.	4.59	4.59	0.563	7.908	0.868	1.138	0.647	1	0.716	0.991	0.532	14.421	0.668	.;.;.;.;.;.;.;.;.;.;.;.;.;.;.;.;.;.;.;.;.;.;.;.;.	.	.	-2.618	0	0	0	0	-0.769524	LoF
chr3	11018630	T	G	chr3:11018630:T:G	chr3:11060316:T:G	CTG-G	0.00359254	CDS	ENST00000646702.1	5	738	403	c.403T	c.403T>G	135	0	TGG	W	GGG	G	p.W135	p.W135G	W135G	Missense	TM3	TM3	0.005	0.632	D	0.229	0.252	T	0.997	0.707	D	0.932	0.667	D	0	0.629	D	1	0.81	D	2.17	0.607	M	-0.82	0.741	T	-7.28	0.944	D	0.716	0.719	-0.103	0.8	T	0.496	0.809	T	0.891	0.884	D	0.155	0.836	D	0.788	0.931	0.705	0.841	0.885	0.884	2.801	0.989	0.893	0.956	D	0.5	0.821	T	0.337	0.856	D	0.246	0.854	D	0.997	0.895	D	0.924	0.729	D	.;.;.;.;.;.;.;.;.;.;.;.;.;.;.;.;.;.;.;.;.;.;.;.;.;	.;.;.;.;.;.;.;.;.;.;.;.;.;.;.;.;.;.;.;.;.;.;.;.;.;	4.437	0.906	31	0.98	0.376	0.981	0.796	D	0.956	0.974	D	0.619	0.744	0.593	0.744	1	0.748	0.554	0.289	0	.	.	4.59	4.59	0.563	7.908	0.868	1.138	0.647	1	0.716	0.991	0.532	14.421	0.668	.;.;.;.;.;.;.;.;.;.;.;.;.;.;.;.;.;.;.;.;.;.;.;.;.	.	.	-2.586	0	0	0	0	-0.767354	LoF
chr3	11018631	G	A	chr3:11018631:G:A	chr3:11060317:G:A	TGG-A	0.00808323	CDS	ENST00000646702.1	5	739	404	c.404G	c.404G>A	135	1	TGG	W	TAG	X	p.W135	p.W135X	W135X	PTV	TM3	TM3	.	.	.	.	.	.	.	.	.	.	.	.	0	0.629	D	1	0.81	A	.	.	.	.	.	.	.	.	.	0.904	0.905	.	.	.	.	.	.	.	.	.	.	.	.	.	.	.	.	.	.	.	.	.	.	.	.	.	.	0.625	0.994	D	0.66	0.994	D	.	.	.	.	.	.	.;Recessive;.;.;.;.;.;.;.;.;.;.;.;.;.;.;.;.;.;.;.;.;.;.;.;	.;High;.;.;.;.;.;.;.;.;.;.;.;.;.;.;.;.;.;.;.;.;.;.;.;	8.606	0.994	44	0.996	0.771	0.973	0.741	D	0.444	0.501	N	0.981	0.951	0.831	0.918	1	0.518	0.554	0.289	0	.	.	4.59	4.59	0.563	5.827	0.69	1.176	0.789	1	0.716	0.997	0.62	17.943	0.889	.;.;.;.;.;.;.;.;.;.;.;.;.;.;.;.;.;.;.;.;.;.;.;.;.	.	.	.	0	0	0	0	.	.
chr3	11018631	G	C	chr3:11018631:G:C	chr3:11060317:G:C	TGG-C	0.00232019	CDS	ENST00000646702.1	5	739	404	c.404G	c.404G>C	135	1	TGG	W	TCG	S	p.W135	p.W135S	W135S	Missense	TM3	TM3	0.006	0.614	D	0.252	0.236	T	0.993	0.656	D	0.954	0.694	D	0	0.629	D	1	0.81	D	1.59	0.403	L	-0.8	0.738	T	-7.04	0.938	D	0.673	0.681	-0.103	0.8	T	0.514	0.818	D	0.879	0.873	D	0.137	0.819	D	0.672	0.88	0.705	0.841	0.806	0.804	2.693	0.986	0.903	0.968	D	0.498	0.819	T	0.187	0.727	D	0.031	0.723	D	0.982	0.743	D	0.89	0.63	D	.;.;.;.;.;.;.;.;.;.;.;.;.;.;.;.;.;.;.;.;.;.;.;.;.;	.;.;.;.;.;.;.;.;.;.;.;.;.;.;.;.;.;.;.;.;.;.;.;.;.;	4.339	0.891	29.9	0.99	0.499	0.982	0.804	D	0.955	0.972	D	0.671	0.778	0.649	0.785	1	0.518	0.554	0.289	0	.	.	4.59	4.59	0.563	5.827	0.69	1.176	0.789	1	0.716	0.997	0.62	17.943	0.889	.;.;.;.;.;.;.;.;.;.;.;.;.;.;.;.;.;.;.;.;.;.;.;.;.	.	.	-1.761	0	0	0	0	-0.602404	LoF
chr3	11018631	G	T	chr3:11018631:G:T	chr3:11060317:G:T	TGG-T	0.00246987	CDS	ENST00000646702.1	5	739	404	c.404G	c.404G>T	135	1	TGG	W	TTG	L	p.W135	p.W135L	W135L	Missense	TM3	TM3	0.925	0.023	T	0.902	0.03	T	0.955	0.545	P	0.811	0.587	P	0	0.629	D	1	0.81	D	0.11	0.085	N	-0.66	0.723	T	-5.19	0.836	D	0.611	0.628	-0.724	0.593	T	0.279	0.65	T	0.805	0.799	D	0.044	0.612	D	0.609	0.849	0.67	0.808	0.853	0.851	2.798	0.989	0.908	0.973	D	0.492	0.816	T	0.172	0.713	D	0.009	0.709	D	0.986	0.769	D	0.952	0.841	D	.;.;.;.;.;.;.;.;.;.;.;.;.;.;.;.;.;.;.;.;.;.;.;.;.;	.;.;.;.;.;.;.;.;.;.;.;.;.;.;.;.;.;.;.;.;.;.;.;.;.;	3.333	0.599	24.2	0.973	0.331	0.98	0.787	D	0.955	0.972	D	0.311	0.567	0.378	0.602	1	0.518	0.554	0.289	0	.	.	4.59	4.59	0.563	5.827	0.69	1.176	0.789	1	0.716	0.997	0.62	17.943	0.889	.;.;.;.;.;.;.;.;.;.;.;.;.;.;.;.;.;.;.;.;.;.;.;.;.	.	.	-0.731	0	0	0	0	-0.630619	LoF
chr3	11018632	G	A	chr3:11018632:G:A	chr3:11060318:G:A	GGC-A	0.00950528	CDS	ENST00000646702.1	5	740	405	c.405G	c.405G>A	135	2	TGG	W	TGA	X	p.W135	p.W135X	W135X	PTV	TM3	TM3	.	.	.	.	.	.	.	.	.	.	.	.	0	0.629	D	1	0.81	A	.	.	.	.	.	.	.	.	.	0.904	0.905	.	.	.	.	.	.	.	.	.	.	.	.	.	.	.	.	.	.	.	.	.	.	.	.	.	.	0.625	0.994	D	0.66	0.994	D	.	.	.	.	.	.	.;Recessive;.;.;.;.;.;.;.;.;.;.;.;.;.;.;.;.;.;.;.;.;.;.;.;	.;High;.;.;.;.;.;.;.;.;.;.;.;.;.;.;.;.;.;.;.;.;.;.;.;	8.315	0.991	42	0.996	0.771	0.972	0.733	D	0.403	0.477	N	0.976	0.95	0.826	0.915	1	0.49	0.554	0.289	0	.	.	4.59	4.59	0.563	5.547	0.67	1.176	0.789	1	0.716	0.999	0.704	17.943	0.889	.;.;.;.;.;.;.;.;.;.;.;.;.;.;.;.;.;.;.;.;.;.;.;.;.	.	.	.	0	0	0	0	.	.
chr3	11018632	G	C	chr3:11018632:G:C	chr3:11060318:G:C	GGC-C	0.00254472	CDS	ENST00000646702.1	5	740	405	c.405G	c.405G>C	135	2	TGG	W	TGC	C	p.W135	p.W135C	W135C	Missense	TM3	TM3	0.003	0.682	D	0.111	0.372	T	1	0.906	D	0.983	0.758	D	0	0.629	D	1	0.81	D	1.69	0.433	L	-0.83	0.742	T	-6.31	0.908	D	0.703	0.707	0.059	0.834	D	0.541	0.831	D	0.871	0.864	D	0.11	0.788	D	0.7	0.893	0.679	0.817	0.761	0.759	2.668	0.985	0.908	0.973	D	0.502	0.822	D	0.234	0.771	D	0.098	0.768	D	0.989	0.79	D	0.983	0.944	D	.;.;.;.;.;.;.;.;.;.;.;.;.;.;.;.;.;.;.;.;.;.;.;.;.;	.;.;.;.;.;.;.;.;.;.;.;.;.;.;.;.;.;.;.;.;.;.;.;.;.;	4.341	0.891	29.9	0.994	0.607	0.974	0.745	D	0.963	0.985	D	0.711	0.804	0.679	0.808	1	0.49	0.554	0.289	0	.	.	4.59	4.59	0.563	5.547	0.67	1.176	0.789	1	0.716	0.999	0.704	17.943	0.889	.;.;.;.;.;.;.;.;.;.;.;.;.;.;.;.;.;.;.;.;.;.;.;.;.	.	.	-0.867	0	0	0	0	-0.653408	LoF
chr3	11018632	G	T	chr3:11018632:G:T	chr3:11060318:G:T	GGC-T	0.00464037	CDS	ENST00000646702.1	5	740	405	c.405G	c.405G>T	135	2	TGG	W	TGT	C	p.W135	p.W135C	W135C	Missense	TM3	TM3	0.003	0.682	D	0.111	0.372	T	1	0.906	D	0.983	0.758	D	0	0.629	D	1	0.81	D	1.69	0.433	L	-0.83	0.742	T	-6.31	0.908	D	0.703	0.707	0.059	0.834	D	0.541	0.831	D	0.871	0.863	D	0.111	0.789	D	0.699	0.893	0.679	0.817	0.761	0.759	2.668	0.985	0.908	0.973	D	0.502	0.822	D	0.234	0.771	D	0.098	0.768	D	0.989	0.79	D	0.983	0.944	D	.;.;.;.;.;.;.;.;.;.;.;.;.;.;.;.;.;.;.;.;.;.;.;.;.;	.;.;.;.;.;.;.;.;.;.;.;.;.;.;.;.;.;.;.;.;.;.;.;.;.;	4.481	0.911	32	0.994	0.618	0.975	0.748	D	0.962	0.984	D	0.711	0.804	0.679	0.808	1	0.49	0.554	0.289	0	.	.	4.59	4.59	0.563	5.547	0.67	1.176	0.789	1	0.716	0.999	0.704	17.943	0.889	.;.;.;.;.;.;.;.;.;.;.;.;.;.;.;.;.;.;.;.;.;.;.;.;.	.	.	-0.867	0	0	0	0	-0.653408	LoF
chr3	11018633	C	A	chr3:11018633:C:A	chr3:11060319:C:A	GCT-A	0.0021705	CDS	ENST00000646702.1	5	741	406	c.406C	c.406C>A	136	0	CTG	L	ATG	M	p.L136	p.L136M	L136M	Missense	TM3	TM3	0.155	0.242	T	0.142	0.333	T	1	0.906	D	1	0.974	D	0	0.537	D	1	0.81	D	2.01	0.547	M	-1.03	0.764	T	-0.83	0.227	N	0.483	0.518	-0.064	0.809	T	0.515	0.818	D	0.544	0.639	D	0.114	0.793	D	0.378	0.699	0.529	0.635	0.645	0.642	2.005	0.939	0.825	0.859	D	0.209	0.569	T	0.05	0.583	T	-0.166	0.578	T	0.948	0.629	D	0.941	0.777	D	.;.;.;.;.;.;.;.;.;.;.;.;.;.;.;.;.;.;.;.;.;.;.;.;.;	.;.;.;.;.;.;.;.;.;.;.;.;.;.;.;.;.;.;.;.;.;.;.;.;.;	2.932	0.506	23.3	0.995	0.706	0.945	0.614	D	0.759	0.698	D	0.491	0.666	0.484	0.669	0.995	0.34	0.554	0.289	0	.	.	4.59	4.59	0.563	2.699	0.467	1.026	0.459	1	0.716	1	0.863	17.943	0.889	.;.;.;.;.;.;.;.;.;.;.;.;.;.;.;.;.;.;.;.;.;.;.;.;.	.	.	-0.558	0	0	0	0	-0.478691	Typical
chr3	11018633	C	G	chr3:11018633:C:G	chr3:11060319:C:G	GCT-G	0.00314348	CDS	ENST00000646702.1	5	741	406	c.406C	c.406C>G	136	0	CTG	L	GTG	V	p.L136	p.L136V	L136V	Missense	TM3	TM3	0.037	0.431	D	0.268	0.225	T	1	0.906	D	0.999	0.924	D	0	0.537	D	1	0.81	D	0.92	0.234	L	-0.62	0.719	T	-1.86	0.435	N	0.472	0.508	-0.319	0.745	T	0.392	0.745	T	0.521	0.626	D	0.065	0.695	D	0.405	0.721	0.46	0.527	0.592	0.589	2.155	0.953	0.802	0.823	T	0.239	0.607	T	0.033	0.562	T	-0.19	0.556	T	0.965	0.67	D	0.97	0.89	D	.;.;.;.;.;.;.;.;.;.;.;.;.;.;.;.;.;.;.;.;.;.;.;.;.;	.;.;.;.;.;.;.;.;.;.;.;.;.;.;.;.;.;.;.;.;.;.;.;.;.;	3.472	0.634	24.6	0.997	0.828	0.949	0.626	D	0.775	0.709	D	0.447	0.641	0.457	0.652	0.995	0.34	0.554	0.289	0	.	.	4.59	4.59	0.563	2.699	0.467	1.026	0.459	1	0.716	1	0.863	17.943	0.889	.;.;.;.;.;.;.;.;.;.;.;.;.;.;.;.;.;.;.;.;.;.;.;.;.	.	.	-1.071	0	0	0	0	-0.523184	LoF
chr3	11018633	C	T	chr3:11018633:C:T	chr3:11060319:C:T	GCT-T	0.00958012	CDS	ENST00000646702.1	5	741	406	c.406C	c.406C>T	136	0	CTG	L	TTG	L	p.L136	p.L136L	L136L	Synonymous	TM3	TM3	.	.	.	.	.	.	.	.	.	.	.	.	.	.	.	.	.	.	.	.	.	.	.	.	.	.	.	.	.	.	.	.	.	.	.	.	.	.	.	.	.	.	.	.	.	.	.	.	.	.	.	.	.	.	.	.	.	.	.	.	.	.	.	.	.	.	.	.	.	.	.	.	.	.	.	.	.	.	.	.	.	.	.	.	.	.	.	.	.	.	.	.	.	.	.	.	.	.	.	.	.	.	.	.	.	.	.	.	0	0	0	0	.	.
chr3	11018634	T	A	chr3:11018634:T:A	chr3:11060320:T:A	CTG-A	0.00209565	CDS	ENST00000646702.1	5	742	407	c.407T	c.407T>A	136	1	CTG	L	CAG	Q	p.L136	p.L136Q	L136Q	Missense	TM3	TM3	0.011	0.555	D	0.03	0.542	D	1	0.906	D	1	0.974	D	0	0.537	D	1	0.81	D	3.295	0.904	M	-1.06	0.768	T	-4.23	0.759	D	0.795	0.791	0.672	0.928	D	0.713	0.901	D	0.875	0.868	D	0.389	0.931	D	0.872	0.962	0.591	0.72	0.9	0.899	2.236	0.96	0.84	0.881	D	0.598	0.871	D	0.323	0.847	D	0.226	0.845	D	0.998	0.921	D	0.98	0.932	D	.;.;.;.;.;.;.;.;.;.;.;.;.;.;.;.;.;.;.;.;.;.;.;.;.;	.;.;.;.;.;.;.;.;.;.;.;.;.;.;.;.;.;.;.;.;.;.;.;.;.;	4.105	0.823	27.8	0.996	0.766	0.963	0.686	D	0.881	0.808	D	0.813	0.869	0.708	0.83	0.998	0.366	0.554	0.289	0	.	.	4.59	4.59	0.563	5.001	0.637	1.138	0.647	1	0.716	1	0.863	14.421	0.668	.;.;.;.;.;.;.;.;.;.;.;.;.;.;.;.;.;.;.;.;.;.;.;.;.	.	.	-2.795	0	0	0	0	-0.795569	LoF
chr3	11018634	T	C	chr3:11018634:T:C	chr3:11060320:T:C	CTG-C	0.0117506	CDS	ENST00000646702.1	5	742	407	c.407T	c.407T>C	136	1	CTG	L	CCG	P	p.L136	p.L136P	L136P	Missense	TM3	TM3	0.017	0.512	D	0.021	0.581	D	1	0.906	D	1	0.974	D	0	0.537	D	1	0.81	D	3.64	0.941	H	-1.07	0.769	T	-5.05	0.827	D	0.878	0.876	0.582	0.917	D	0.686	0.892	D	0.917	0.91	D	0.429	0.939	D	0.91	0.976	0.74	0.872	0.949	0.948	2.693	0.986	0.892	0.955	D	0.693	0.911	D	0.373	0.882	D	0.298	0.881	D	0.998	0.936	D	0.967	0.88	D	.;.;.;.;.;.;.;.;.;.;.;.;.;.;.;.;.;.;.;.;.;.;.;.;.;	.;.;.;.;.;.;.;.;.;.;.;.;.;.;.;.;.;.;.;.;.;.;.;.;.;	4.181	0.848	28.5	0.999	0.966	0.953	0.641	D	0.923	0.898	D	0.776	0.846	0.685	0.812	0.998	0.366	0.554	0.289	0	.	.	4.59	4.59	0.563	5.001	0.637	1.138	0.647	1	0.716	1	0.863	14.421	0.668	.;.;.;.;.;.;.;.;.;.;.;.;.;.;.;.;.;.;.;.;.;.;.;.;.	.	.	-3.855	0	0	0	0	-0.811847	LoF
chr3	11018634	T	G	chr3:11018634:T:G	chr3:11060320:T:G	CTG-G	0.00359254	CDS	ENST00000646702.1	5	742	407	c.407T	c.407T>G	136	1	CTG	L	CGG	R	p.L136	p.L136R	L136R	Missense	TM3	TM3	0.009	0.575	D	0.035	0.524	D	1	0.906	D	1	0.974	D	0	0.537	D	1	0.81	D	3.64	0.941	H	-1.06	0.768	T	-4.39	0.772	D	0.856	0.852	0.672	0.928	D	0.713	0.901	D	0.939	0.933	D	0.392	0.932	D	0.927	0.983	0.825	0.937	0.927	0.926	2.586	0.981	0.877	0.936	D	0.542	0.844	D	0.359	0.872	D	0.278	0.87	D	0.998	0.933	D	0.957	0.836	D	.;.;.;.;.;.;.;.;.;.;.;.;.;.;.;.;.;.;.;.;.;.;.;.;.;	.;.;.;.;.;.;.;.;.;.;.;.;.;.;.;.;.;.;.;.;.;.;.;.;.;	4.105	0.822	27.8	0.998	0.859	0.966	0.698	D	0.89	0.824	D	0.813	0.869	0.708	0.83	0.998	0.366	0.554	0.289	0	.	.	4.59	4.59	0.563	5.001	0.637	1.138	0.647	1	0.716	1	0.863	14.421	0.668	.;.;.;.;.;.;.;.;.;.;.;.;.;.;.;.;.;.;.;.;.;.;.;.;.	.	.	-2.895	0	0	0	0	-0.808592	LoF
chr3	11018635	G	A	chr3:11018635:G:A	chr3:11060321:G:A	TGA-A	0.00658633	CDS	ENST00000646702.1	5	743	408	c.408G	c.408G>A	136	2	CTG	L	CTA	L	p.L136	p.L136L	L136L	Synonymous	TM3	TM3	.	.	.	.	.	.	.	.	.	.	.	.	.	.	.	.	.	.	.	.	.	.	.	.	.	.	.	.	.	.	.	.	.	.	.	.	.	.	.	.	.	.	.	.	.	.	.	.	.	.	.	.	.	.	.	.	.	.	.	.	.	.	.	.	.	.	.	.	.	.	.	.	.	.	.	.	.	.	.	.	.	.	.	.	.	.	.	.	.	.	.	.	.	.	.	.	.	.	.	.	.	.	.	.	.	.	.	.	0	1	208084	4.81e-06	.	.
chr3	11018635	G	C	chr3:11018635:G:C	chr3:11060321:G:C	TGA-C	0.00239503	CDS	ENST00000646702.1	5	743	408	c.408G	c.408G>C	136	2	CTG	L	CTC	L	p.L136	p.L136L	L136L	Synonymous	TM3	TM3	.	.	.	.	.	.	.	.	.	.	.	.	.	.	.	.	.	.	.	.	.	.	.	.	.	.	.	.	.	.	.	.	.	.	.	.	.	.	.	.	.	.	.	.	.	.	.	.	.	.	.	.	.	.	.	.	.	.	.	.	.	.	.	.	.	.	.	.	.	.	.	.	.	.	.	.	.	.	.	.	.	.	.	.	.	.	.	.	.	.	.	.	.	.	.	.	.	.	.	.	.	.	.	.	.	.	.	.	0	0	0	0	.	.
chr3	11018635	G	T	chr3:11018635:G:T	chr3:11060321:G:T	TGA-T	0.00172143	CDS	ENST00000646702.1	5	743	408	c.408G	c.408G>T	136	2	CTG	L	CTT	L	p.L136	p.L136L	L136L	Synonymous	TM3	TM3	.	.	.	.	.	.	.	.	.	.	.	.	.	.	.	.	.	.	.	.	.	.	.	.	.	.	.	.	.	.	.	.	.	.	.	.	.	.	.	.	.	.	.	.	.	.	.	.	.	.	.	.	.	.	.	.	.	.	.	.	.	.	.	.	.	.	.	.	.	.	.	.	.	.	.	.	.	.	.	.	.	.	.	.	.	.	.	.	.	.	.	.	.	.	.	.	.	.	.	.	.	.	.	.	.	.	.	.	0	0	0	0	.	.
chr3	11018636	A	C	chr3:11018636:A:C	chr3:11060322:A:C	GAA-C	0.00187112	CDS	ENST00000646702.1	5	744	409	c.409A	c.409A>C	137	0	AAC	N	CAC	H	p.N137	p.N137H	N137H	Missense	TM3	TM3	0.001	0.785	D	0.009	0.668	D	1	0.906	D	0.989	0.784	D	0	0.843	D	1	0.81	D	3.1	0.876	M	-0.95	0.754	T	-4.54	0.785	D	0.78	0.777	0.616	0.921	D	0.677	0.888	D	0.913	0.907	D	0.234	0.884	D	0.883	0.966	0.761	0.89	0.828	0.826	2.225	0.959	0.786	0.799	T	0.697	0.912	D	0.115	0.659	D	-0.072	0.655	T	0.996	0.882	D	0.985	0.948	D	.;.;.;.;.;.;.;.;.;.;.;.;.;.;.;.;.;.;.;.;.;.;.;.;.;	.;.;.;.;.;.;.;.;.;.;.;.;.;.;.;.;.;.;.;.;.;.;.;.;.;	4.006	0.788	27	0.997	0.783	0.987	0.86	D	0.941	0.944	D	0.895	0.915	0.788	0.889	1	0.748	0.554	0.289	0	.	.	4.48	4.48	0.54	9.197	0.941	1.312	0.947	1	0.716	1	0.863	14.227	0.654	.;.;.;.;.;.;.;.;.;.;.;.;.;.;.;.;.;.;.;.;.;.;.;.;.	.	.	-1.407	0	0	0	0	-0.753246	LoF
chr3	11018636	A	G	chr3:11018636:A:G	chr3:11060322:A:G	GAA-G	0.0021705	CDS	ENST00000646702.1	5	744	409	c.409A	c.409A>G	137	0	AAC	N	GAC	D	p.N137	p.N137D	N137D	Missense	TM3	TM3	0.003	0.682	D	0.074	0.43	T	0.996	0.688	D	0.931	0.666	D	0	0.843	D	1	0.81	D	1.86	0.492	L	-0.85	0.744	T	-4.51	0.782	D	0.767	0.765	0.082	0.838	D	0.508	0.815	D	0.897	0.891	D	0.078	0.729	D	0.801	0.936	0.771	0.898	0.666	0.664	2.287	0.964	0.821	0.852	D	0.477	0.807	T	0.073	0.612	D	-0.134	0.607	T	0.994	0.85	D	0.967	0.881	D	.;.;.;.;.;.;.;.;.;.;.;.;.;.;.;.;.;.;.;.;.;.;.;.;.;	.;.;.;.;.;.;.;.;.;.;.;.;.;.;.;.;.;.;.;.;.;.;.;.;.;	4.048	0.803	27.3	0.998	0.872	0.986	0.846	D	0.95	0.964	D	0.689	0.789	0.654	0.789	1	0.748	0.554	0.289	0	.	.	4.48	4.48	0.54	9.197	0.941	1.312	0.947	1	0.716	1	0.863	14.227	0.654	.;.;.;.;.;.;.;.;.;.;.;.;.;.;.;.;.;.;.;.;.;.;.;.;.	.	.	-1.968	1	0	0	0	-0.71852	LoF
chr3	11018636	A	T	chr3:11018636:A:T	chr3:11060322:A:T	GAA-T	0.000374223	CDS	ENST00000646702.1	5	744	409	c.409A	c.409A>T	137	0	AAC	N	TAC	Y	p.N137	p.N137Y	N137Y	Missense	TM3	TM3	0.001	0.785	D	0.006	0.706	D	1	0.906	D	0.989	0.784	D	0	0.843	D	1	0.81	D	3.45	0.922	M	-0.96	0.756	T	-7.27	0.944	D	0.821	0.817	0.616	0.921	D	0.677	0.888	D	0.937	0.931	D	0.353	0.923	D	0.921	0.98	0.762	0.89	0.866	0.864	2.386	0.971	0.814	0.84	D	0.526	0.835	D	0.373	0.883	D	0.299	0.881	D	0.996	0.879	D	0.981	0.937	D	.;.;.;.;.;.;.;.;.;.;.;.;.;.;.;.;.;.;.;.;.;.;.;.;.;	.;.;.;.;.;.;.;.;.;.;.;.;.;.;.;.;.;.;.;.;.;.;.;.;.;	4.261	0.872	29.2	0.995	0.679	0.986	0.847	D	0.948	0.959	D	0.895	0.915	0.788	0.889	1	0.748	0.554	0.289	0	.	.	4.48	4.48	0.54	9.197	0.941	1.312	0.947	1	0.716	1	0.863	14.227	0.654	.;.;.;.;.;.;.;.;.;.;.;.;.;.;.;.;.;.;.;.;.;.;.;.;.	.	.	-1.034	0	0	0	0	-0.749991	LoF
chr3	11018637	A	C	chr3:11018637:A:C	chr3:11060323:A:C	AAC-C	0.00142205	CDS	ENST00000646702.1	5	745	410	c.410A	c.410A>C	137	1	AAC	N	ACC	T	p.N137	p.N137T	N137T	Missense	TM3	TM3	0.005	0.632	D	0.06	0.457	T	0.999	0.779	D	0.968	0.717	D	0	0.843	D	1	0.81	D	1.975	0.535	M	-0.91	0.75	T	-5.35	0.847	D	0.733	0.734	0.031	0.829	D	0.517	0.819	D	0.875	0.868	D	0.102	0.775	D	0.755	0.917	0.708	0.844	0.698	0.696	2.164	0.954	0.768	0.771	T	0.496	0.818	T	0.079	0.619	D	-0.125	0.614	T	0.995	0.873	D	0.969	0.887	D	.;.;.;.;.;.;.;.;.;.;.;.;.;.;.;.;.;.;.;.;.;.;.;.;.;	.;.;.;.;.;.;.;.;.;.;.;.;.;.;.;.;.;.;.;.;.;.;.;.;.;	4.01	0.789	27	0.996	0.747	0.987	0.862	D	0.946	0.955	D	0.692	0.791	0.66	0.793	1	0.748	0.554	0.289	0	.	.	4.59	4.59	0.563	9.197	0.941	1.312	0.947	1	0.716	1	0.863	14.42	0.668	.;.;.;.;.;.;.;.;.;.;.;.;.;.;.;.;.;.;.;.;.;.;.;.;.	.	.	-1.022	0	0	0	0	-0.74348	LoF
chr3	11018637	A	G	chr3:11018637:A:G	chr3:11060323:A:G	AAC-G	0.00598758	CDS	ENST00000646702.1	5	745	410	c.410A	c.410A>G	137	1	AAC	N	AGC	S	p.N137	p.N137S	N137S	Missense	TM3	TM3	0.074	0.346	T	0.169	0.305	T	0.992	0.647	D	0.876	0.622	P	0	0.843	D	1	0.81	D	0.815	0.208	L	-0.88	0.747	T	-4.45	0.777	D	0.662	0.671	-0.177	0.782	T	0.436	0.776	T	0.819	0.811	D	0.061	0.683	D	0.619	0.854	0.633	0.769	0.601	0.598	1.709	0.904	0.728	0.713	T	0.473	0.805	T	-0.041	0.458	T	-0.297	0.451	T	0.994	0.847	D	0.967	0.879	D	.;.;.;.;.;.;.;.;.;.;.;.;.;.;.;.;.;.;.;.;.;.;.;.;.;	.;.;.;.;.;.;.;.;.;.;.;.;.;.;.;.;.;.;.;.;.;.;.;.;.;	3.265	0.582	24	0.999	0.932	0.986	0.847	D	0.948	0.959	D	0.594	0.728	0.594	0.745	1	0.748	0.554	0.289	0	.	.	4.59	4.59	0.563	9.197	0.941	1.312	0.947	1	0.716	1	0.863	14.42	0.668	.;.;.;.;.;.;.;.;.;.;.;.;.;.;.;.;.;.;.;.;.;.;.;.;.	.	.	-0.747	0	0	0	0	-0.715264	LoF
chr3	11018637	A	T	chr3:11018637:A:T	chr3:11060323:A:T	AAC-T	0.000898136	CDS	ENST00000646702.1	5	745	410	c.410A	c.410A>T	137	1	AAC	N	ATC	I	p.N137	p.N137I	N137I	Missense	TM3	TM3	0.001	0.785	D	0.004	0.742	D	1	0.906	D	0.989	0.784	D	0	0.843	D	1	0.81	D	1.925	0.514	L	-0.95	0.754	T	-8.15	0.968	D	0.783	0.78	0.163	0.853	D	0.54	0.83	D	0.902	0.896	D	0.237	0.885	D	0.808	0.939	0.699	0.836	0.754	0.752	2.4	0.972	0.787	0.8	T	0.507	0.825	D	0.211	0.75	D	0.066	0.746	D	0.999	0.947	D	0.973	0.904	D	.;.;.;.;.;.;.;.;.;.;.;.;.;.;.;.;.;.;.;.;.;.;.;.;.;	.;.;.;.;.;.;.;.;.;.;.;.;.;.;.;.;.;.;.;.;.;.;.;.;.;	4.15	0.838	28.2	0.994	0.607	0.986	0.849	D	0.946	0.954	D	0.738	0.821	0.694	0.819	1	0.748	0.554	0.289	0	.	.	4.59	4.59	0.563	9.197	0.941	1.312	0.947	1	0.716	1	0.863	14.42	0.668	.;.;.;.;.;.;.;.;.;.;.;.;.;.;.;.;.;.;.;.;.;.;.;.;.	.	.	-0.05	0	0	0	0	-0.823784	LoF
chr3	11018638	C	A	chr3:11018638:C:A	chr3:11060324:C:A	ACA-A	0.00306863	CDS	ENST00000646702.1	5	746	411	c.411C	c.411C>A	137	2	AAC	N	AAA	K	p.N137	p.N137K	N137K	Missense	TM3	TM3	0.003	0.682	D	0.016	0.61	D	0.999	0.779	D	0.957	0.699	D	0	0.843	D	1	0.81	D	3.45	0.922	M	-0.88	0.747	T	-5.42	0.852	D	0.831	0.827	0.366	0.886	D	0.641	0.875	D	0.882	0.875	D	0.243	0.888	D	0.643	0.866	0.802	0.921	0.716	0.713	2.3	0.965	0.835	0.874	D	0.739	0.928	D	0.029	0.556	T	-0.196	0.55	T	0.986	0.771	D	0.984	0.946	D	.;.;.;.;.;.;.;.;.;.;.;.;.;.;.;.;.;.;.;.;.;.;.;.;.;	.;.;.;.;.;.;.;.;.;.;.;.;.;.;.;.;.;.;.;.;.;.;.;.;.;	2.908	0.5	23.2	0.992	0.549	0.834	0.425	D	0.596	0.59	D	0.061	0.447	-0.066	0.368	0.07	0.155	0.554	0.289	0	.	.	4.59	1.8	0.241	0.15	0.161	0.131	0.191	0.968	0.341	1	0.863	11.927	0.521	.;.;.;.;.;.;.;.;.;.;.;.;.;.;.;.;.;.;.;.;.;.;.;.;.	.	.	-2.756	0	0	0	0	-0.632789	LoF
chr3	11018638	C	G	chr3:11018638:C:G	chr3:11060324:C:G	ACA-G	0.00209565	CDS	ENST00000646702.1	5	746	411	c.411C	c.411C>G	137	2	AAC	N	AAG	K	p.N137	p.N137K	N137K	Missense	TM3	TM3	0.003	0.682	D	0.016	0.61	D	0.999	0.779	D	0.957	0.699	D	0	0.843	D	1	0.81	D	3.45	0.922	M	-0.88	0.747	T	-5.42	0.852	D	0.831	0.827	0.366	0.886	D	0.641	0.875	D	0.883	0.876	D	0.239	0.886	D	0.643	0.866	0.802	0.921	0.716	0.714	2.3	0.965	0.835	0.874	D	0.739	0.928	D	0.029	0.556	T	-0.196	0.55	T	0.986	0.767	D	0.984	0.946	D	.;.;.;.;.;.;.;.;.;.;.;.;.;.;.;.;.;.;.;.;.;.;.;.;.;	.;.;.;.;.;.;.;.;.;.;.;.;.;.;.;.;.;.;.;.;.;.;.;.;.;	2.895	0.498	23.2	0.991	0.536	0.845	0.436	D	0.611	0.599	D	0.061	0.447	-0.066	0.368	0.07	0.155	0.554	0.289	0	.	.	4.59	1.8	0.241	0.15	0.161	0.131	0.191	0.968	0.341	1	0.863	11.927	0.521	.;.;.;.;.;.;.;.;.;.;.;.;.;.;.;.;.;.;.;.;.;.;.;.;.	.	.	-2.756	0	0	0	0	-0.628448	LoF
chr3	11018638	C	T	chr3:11018638:C:T	chr3:11060324:C:T	ACA-T	0.00935559	CDS	ENST00000646702.1	5	746	411	c.411C	c.411C>T	137	2	AAC	N	AAT	N	p.N137	p.N137N	N137N	Synonymous	TM3	TM3	.	.	.	.	.	.	.	.	.	.	.	.	.	.	.	.	.	.	.	.	.	.	.	.	.	.	.	.	.	.	.	.	.	.	.	.	.	.	.	.	.	.	.	.	.	.	.	.	.	.	.	.	.	.	.	.	.	.	.	.	.	.	.	.	.	.	.	.	.	.	.	.	.	.	.	.	.	.	.	.	.	.	.	.	.	.	.	.	.	.	.	.	.	.	.	.	.	.	.	.	.	.	.	.	.	.	.	.	0	577	229344	0.00251587	.	.
chr3	11018639	A	C	chr3:11018639:A:C	chr3:11060325:A:C	CAT-C	0.00164658	CDS	ENST00000646702.1	5	747	412	c.412A	c.412A>C	138	0	ATC	I	CTC	L	p.I138	p.I138L	I138L	Missense	TM3	TM3	0.014	0.532	D	0.038	0.514	D	0.898	0.494	P	0.669	0.531	P	0	0.843	D	1	0.81	D	1.33	0.333	L	-0.75	0.733	T	-1.33	0.332	N	0.459	0.496	-0.172	0.784	T	0.398	0.75	T	0.704	0.726	D	0.049	0.637	D	0.548	0.815	0.671	0.809	0.653	0.65	1.766	0.912	0.764	0.765	T	0.19	0.544	T	0.148	0.691	D	-0.025	0.687	D	0.969	0.684	D	0.924	0.731	D	.;.;.;.;.;.;.;.;.;.;.;.;.;.;.;.;.;.;.;.;.;.;.;.;.;	.;.;.;.;.;.;.;.;.;.;.;.;.;.;.;.;.;.;.;.;.;.;.;.;.;	3.531	0.649	24.8	0.994	0.643	0.977	0.768	D	0.887	0.819	D	0.463	0.65	0.476	0.664	1	0.748	0.554	0.289	0	.	.	4.59	4.59	0.563	6.206	0.721	1.312	0.947	1	0.716	1	0.863	14.42	0.668	.;.;.;.;.;.;.;.;.;.;.;.;.;.;.;.;.;.;.;.;.;.;.;.;.	.	.	-0.991	0	0	0	0	-0.538377	LoF
chr3	11018639	A	G	chr3:11018639:A:G	chr3:11060325:A:G	CAT-G	0.0124991	CDS	ENST00000646702.1	5	747	412	c.412A	c.412A>G	138	0	ATC	I	GTC	V	p.I138	p.I138V	I138V	Missense	TM3	TM3	0.788	0.032	T	0.556	0.092	T	0.363	0.34	B	0.136	0.333	B	0	0.843	D	1	0.81	D	1.59	0.403	L	-0.84	0.743	T	-0.03	0.074	N	0.155	0.16	-0.798	0.552	T	0.215	0.577	T	0.535	0.634	D	0.01	0.258	T	0.378	0.699	0.673	0.811	0.48	0.477	0.986	0.739	0.694	0.663	T	0.109	0.422	T	0.05	0.584	T	-0.165	0.579	T	0.856	0.507	D	0.817	0.485	T	.;.;.;.;.;.;.;.;.;.;.;.;.;.;.;.;.;.;.;.;.;.;.;.;.;	.;.;.;.;.;.;.;.;.;.;.;.;.;.;.;.;.;.;.;.;.;.;.;.;.;	1.838	0.275	18.01	0.978	0.364	0.973	0.738	D	0.875	0.799	D	-0.082	0.382	0.076	0.433	1	0.748	0.554	0.289	0	.	.	4.59	4.59	0.563	6.206	0.721	1.312	0.947	1	0.716	1	0.863	14.42	0.668	.;.;.;.;.;.;.;.;.;.;.;.;.;.;.;.;.;.;.;.;.;.;.;.;.	.	.	-0.934	0	0	0	0	-0.346296	Typical
chr3	11018639	A	T	chr3:11018639:A:T	chr3:11060325:A:T	CAT-T	0.00149689	CDS	ENST00000646702.1	5	747	412	c.412A	c.412A>T	138	0	ATC	I	TTC	F	p.I138	p.I138F	I138F	Missense	TM3	TM3	0.05	0.396	D	0.104	0.382	T	0.997	0.707	D	0.954	0.694	D	0	0.843	D	1	0.81	D	1.245	0.314	L	-0.94	0.753	T	-2.62	0.563	D	0.582	0.603	-0.006	0.821	T	0.483	0.803	T	0.787	0.783	D	0.069	0.707	D	0.707	0.896	0.69	0.827	0.805	0.803	2.629	0.983	0.775	0.781	T	0.439	0.784	T	0.297	0.827	D	0.189	0.825	D	0.974	0.702	D	0.885	0.694	D	.;.;.;.;.;.;.;.;.;.;.;.;.;.;.;.;.;.;.;.;.;.;.;.;.;	.;.;.;.;.;.;.;.;.;.;.;.;.;.;.;.;.;.;.;.;.;.;.;.;.;	3.152	0.555	23.7	0.988	0.461	0.975	0.751	D	0.882	0.81	D	0.58	0.72	0.557	0.719	1	0.748	0.554	0.289	0	.	.	4.59	4.59	0.563	6.206	0.721	1.312	0.947	1	0.716	1	0.863	14.42	0.668	.;.;.;.;.;.;.;.;.;.;.;.;.;.;.;.;.;.;.;.;.;.;.;.;.	.	.	-0.645	0	0	0	0	-0.55791	LoF
chr3	11018640	T	A	chr3:11018640:T:A	chr3:11060326:T:A	ATC-A	0.00172143	CDS	ENST00000646702.1	5	748	413	c.413T	c.413T>A	138	1	ATC	I	AAC	N	p.I138	p.I138N	I138N	Missense	TM3	TM3	0.001	0.785	D	0.001	0.834	D	0.999	0.779	D	0.977	0.738	D	0	0.843	D	1	0.81	D	3.64	0.941	H	-1.02	0.763	T	-4.66	0.795	D	0.759	0.757	0.573	0.915	D	0.681	0.89	D	0.911	0.905	D	0.397	0.933	D	0.932	0.984	0.729	0.863	0.804	0.802	2.766	0.988	0.832	0.869	D	0.687	0.909	D	0.301	0.83	D	0.195	0.828	D	0.997	0.899	D	0.958	0.917	D	.;.;.;.;.;.;.;.;.;.;.;.;.;.;.;.;.;.;.;.;.;.;.;.;.;	.;.;.;.;.;.;.;.;.;.;.;.;.;.;.;.;.;.;.;.;.;.;.;.;.;	4.22	0.861	28.8	0.995	0.656	0.98	0.786	D	0.952	0.967	D	0.816	0.871	0.731	0.847	1	0.748	0.554	0.289	0	.	.	4.59	4.59	0.563	6.171	0.718	1.138	0.647	1	0.716	1	0.863	14.421	0.668	.;.;.;.;.;.;.;.;.;.;.;.;.;.;.;.;.;.;.;.;.;.;.;.;.	.	.	-3.772	0	0	0	0	-0.771695	LoF
chr3	11018640	T	C	chr3:11018640:T:C	chr3:11060326:T:C	ATC-C	0.0041913	CDS	ENST00000646702.1	5	748	413	c.413T	c.413T>C	138	1	ATC	I	ACC	T	p.I138	p.I138T	I138T	Missense	TM3	TM3	0.368	0.116	T	0.241	0.243	T	0.993	0.656	D	0.909	0.646	D	0	0.843	D	1	0.81	D	1.5	0.378	L	-0.95	0.754	T	-2.25	0.503	N	0.39	0.431	-0.26	0.761	T	0.446	0.782	T	0.77	0.77	D	0.057	0.669	D	0.67	0.879	0.703	0.84	0.857	0.856	1.725	0.906	0.848	0.894	D	0.446	0.789	T	0.307	0.835	D	0.203	0.833	D	0.964	0.669	D	0.948	0.805	D	.;.;.;.;.;.;.;.;.;.;.;.;.;.;.;.;.;.;.;.;.;.;.;.;.;	.;.;.;.;.;.;.;.;.;.;.;.;.;.;.;.;.;.;.;.;.;.;.;.;.;	3.415	0.619	24.4	0.998	0.873	0.977	0.766	D	0.95	0.964	D	0.554	0.703	0.549	0.713	1	0.748	0.554	0.289	0	.	.	4.59	4.59	0.563	6.171	0.718	1.138	0.647	1	0.716	1	0.863	14.421	0.668	.;.;.;.;.;.;.;.;.;.;.;.;.;.;.;.;.;.;.;.;.;.;.;.;.	.	.	-1.928	0	0	0	0	-0.522099	LoF
chr3	11018640	T	G	chr3:11018640:T:G	chr3:11060326:T:G	ATC-G	0.00104783	CDS	ENST00000646702.1	5	748	413	c.413T	c.413T>G	138	1	ATC	I	AGC	S	p.I138	p.I138S	I138S	Missense	TM3	TM3	0.023	0.482	D	0.02	0.586	D	0.993	0.656	D	0.932	0.667	D	0	0.843	D	1	0.81	D	1.56	0.395	L	-0.97	0.757	T	-3.6	0.694	D	0.712	0.715	-0.033	0.816	T	0.468	0.795	T	0.857	0.849	D	0.115	0.794	D	0.859	0.958	0.725	0.859	0.88	0.879	2.049	0.943	0.785	0.796	T	0.45	0.791	T	0.325	0.848	D	0.23	0.847	D	0.992	0.824	D	0.95	0.815	D	.;.;.;.;.;.;.;.;.;.;.;.;.;.;.;.;.;.;.;.;.;.;.;.;.;	.;.;.;.;.;.;.;.;.;.;.;.;.;.;.;.;.;.;.;.;.;.;.;.;.;	4.25	0.869	29.1	0.995	0.665	0.981	0.796	D	0.952	0.967	D	0.612	0.74	0.599	0.748	1	0.748	0.554	0.289	0	.	.	4.59	4.59	0.563	6.171	0.718	1.138	0.647	1	0.716	1	0.863	14.421	0.668	.;.;.;.;.;.;.;.;.;.;.;.;.;.;.;.;.;.;.;.;.;.;.;.;.	.	.	-2.555	0	0	0	0	-0.690305	LoF
chr3	11018641	C	A	chr3:11018641:C:A	chr3:11060327:C:A	TCT-A	0.00306863	CDS	ENST00000646702.1	5	749	414	c.414C	c.414C>A	138	2	ATC	I	ATA	I	p.I138	p.I138I	I138I	Synonymous	TM3	TM3	.	.	.	.	.	.	.	.	.	.	.	.	.	.	.	.	.	.	.	.	.	.	.	.	.	.	.	.	.	.	.	.	.	.	.	.	.	.	.	.	.	.	.	.	.	.	.	.	.	.	.	.	.	.	.	.	.	.	.	.	.	.	.	.	.	.	.	.	.	.	.	.	.	.	.	.	.	.	.	.	.	.	.	.	.	.	.	.	.	.	.	.	.	.	.	.	.	.	.	.	.	.	.	.	.	.	.	.	0	0	0	0	.	.
chr3	11018641	C	G	chr3:11018641:C:G	chr3:11060327:C:G	TCT-G	0.00456553	CDS	ENST00000646702.1	5	749	414	c.414C	c.414C>G	138	2	ATC	I	ATG	M	p.I138	p.I138M	I138M	Missense	TM3	TM3	0.176	0.223	T	0.087	0.407	T	0.997	0.707	D	0.975	0.734	D	0	0.843	D	1	0.81	D	1.875	0.499	L	-0.98	0.758	T	-1.58	0.382	N	0.528	0.557	-0.236	0.767	T	0.454	0.787	T	0.697	0.722	D	0.099	0.77	D	0.595	0.841	0.689	0.826	0.764	0.762	2.177	0.955	0.738	0.727	T	0.238	0.606	T	0.173	0.714	D	0.01	0.71	D	0.908	0.563	D	0.862	0.763	D	.;.;.;.;.;.;.;.;.;.;.;.;.;.;.;.;.;.;.;.;.;.;.;.;.;	.;.;.;.;.;.;.;.;.;.;.;.;.;.;.;.;.;.;.;.;.;.;.;.;.;	2.991	0.518	23.4	0.995	0.663	0.892	0.496	D	0.606	0.597	D	0.4	0.614	0.342	0.581	0.51	0.21	0.554	0.289	0	.	.	4.59	3.7	0.416	1.387	0.34	0.13	0.189	1	0.716	1	0.863	5.802	0.177	.;.;.;.;.;.;.;.;.;.;.;.;.;.;.;.;.;.;.;.;.;.;.;.;.	.	.	-1.152	0	0	0	0	-0.407068	Typical
chr3	11018641	C	T	chr3:11018641:C:T	chr3:11060327:C:T	TCT-T	0.0063618	CDS	ENST00000646702.1	5	749	414	c.414C	c.414C>T	138	2	ATC	I	ATT	I	p.I138	p.I138I	I138I	Synonymous	TM3	TM3	.	.	.	.	.	.	.	.	.	.	.	.	.	.	.	.	.	.	.	.	.	.	.	.	.	.	.	.	.	.	.	.	.	.	.	.	.	.	.	.	.	.	.	.	.	.	.	.	.	.	.	.	.	.	.	.	.	.	.	.	.	.	.	.	.	.	.	.	.	.	.	.	.	.	.	.	.	.	.	.	.	.	.	.	.	.	.	.	.	.	.	.	.	.	.	.	.	.	.	.	.	.	.	.	.	.	.	.	0	0	0	0	.	.
chr3	11018642	T	A	chr3:11018642:T:A	chr3:11060328:T:A	CTA-A	0.000598758	CDS	ENST00000646702.1	5	750	415	c.415T	c.415T>A	139	0	TAC	Y	AAC	N	p.Y139	p.Y139N	Y139N	Missense	TM3	TM3	0.001	0.785	D	0.001	0.834	D	0.993	0.656	D	0.914	0.65	D	0	0.629	D	1	0.81	D	3.93	0.963	H	-1.64	0.825	D	-8.54	0.974	D	0.943	0.95	0.908	0.958	D	0.807	0.935	D	0.944	0.937	D	0.589	0.963	D	0.926	0.982	0.759	0.888	0.903	0.902	2.693	0.986	0.925	0.987	D	0.802	0.95	D	0.402	0.9	D	0.34	0.899	D	0.999	0.963	D	0.992	0.973	D	.;.;.;.;.;.;.;.;.;.;.;.;.;.;.;.;.;.;.;.;.;.;.;.;.;	.;.;.;.;.;.;.;.;.;.;.;.;.;.;.;.;.;.;.;.;.;.;.;.;.;	4.249	0.869	29.1	0.991	0.531	0.98	0.786	D	0.948	0.959	D	0.912	0.923	0.792	0.892	1	0.748	0.554	0.289	0	.	.	4.59	4.59	0.563	7.908	0.868	1.138	0.647	1	0.716	1	0.863	14.421	0.668	.;.;.;.;.;.;.;.;.;.;.;.;.;.;.;.;.;.;.;.;.;.;.;.;.	.	.	-3.28	0	0	0	0	-0.841148	LoF
chr3	11018642	T	C	chr3:11018642:T:C	chr3:11060328:T:C	CTA-C	0.00374224	CDS	ENST00000646702.1	5	750	415	c.415T	c.415T>C	139	0	TAC	Y	CAC	H	p.Y139	p.Y139H	Y139H	Missense	TM3	TM3	0.001	0.785	D	0.002	0.794	D	0.414	0.352	B	0.272	0.4	B	0	0.629	D	1	0.81	D	3.375	0.914	M	-1.62	0.823	D	-4.78	0.805	D	0.856	0.852	0.581	0.916	D	0.692	0.894	D	0.916	0.91	D	0.421	0.938	D	0.938	0.987	0.758	0.887	0.899	0.898	1.917	0.93	0.928	0.989	D	0.807	0.951	D	0.354	0.868	D	0.271	0.866	D	0.995	0.864	D	0.986	0.952	D	.;.;.;.;.;.;.;.;.;.;.;.;.;.;.;.;.;.;.;.;.;.;.;.;.;	.;.;.;.;.;.;.;.;.;.;.;.;.;.;.;.;.;.;.;.;.;.;.;.;.;	3.62	0.672	25.1	0.998	0.929	0.977	0.766	D	0.95	0.964	D	0.532	0.69	0.526	0.698	1	0.748	0.554	0.289	0	.	.	4.59	4.59	0.563	7.908	0.868	1.138	0.647	1	0.716	1	0.863	14.421	0.668	.;.;.;.;.;.;.;.;.;.;.;.;.;.;.;.;.;.;.;.;.;.;.;.;.	.	.	-3.967	1	0	0	0	-0.733713	LoF
chr3	11018642	T	G	chr3:11018642:T:G	chr3:11060328:T:G	CTA-G	0.000523913	CDS	ENST00000646702.1	5	750	415	c.415T	c.415T>G	139	0	TAC	Y	GAC	D	p.Y139	p.Y139D	Y139D	Missense	TM3	TM3	0	0.913	D	0.001	0.834	D	0.993	0.656	D	0.954	0.694	D	0	0.629	D	1	0.81	D	3.93	0.963	H	-1.65	0.826	D	-9.52	0.985	D	0.896	0.896	0.966	0.966	D	0.833	0.944	D	0.955	0.948	D	0.596	0.964	D	0.937	0.986	0.785	0.908	0.959	0.958	2.801	0.989	0.924	0.986	D	0.813	0.953	D	0.445	0.922	D	0.401	0.921	D	1	0.993	D	0.952	0.817	D	.;.;.;.;.;.;.;.;.;.;.;.;.;.;.;.;.;.;.;.;.;.;.;.;.;	.;.;.;.;.;.;.;.;.;.;.;.;.;.;.;.;.;.;.;.;.;.;.;.;.;	4.276	0.876	29.4	0.993	0.593	0.981	0.796	D	0.952	0.967	D	0.961	0.944	0.824	0.914	1	0.748	0.554	0.289	0	.	.	4.59	4.59	0.563	7.908	0.868	1.138	0.647	1	0.716	1	0.863	14.421	0.668	.;.;.;.;.;.;.;.;.;.;.;.;.;.;.;.;.;.;.;.;.;.;.;.;.	.	.	-3.576	0	0	0	0	-0.873704	LoF
chr3	11018643	A	C	chr3:11018643:A:C	chr3:11060329:A:C	TAC-C	0.000598758	CDS	ENST00000646702.1	5	751	416	c.416A	c.416A>C	139	1	TAC	Y	TCC	S	p.Y139	p.Y139S	Y139S	Missense	TM3	TM3	0.028	0.461	D	0.018	0.597	D	0.993	0.656	D	0.932	0.667	D	0	0.629	D	1	0.81	D	2.99	0.857	M	-1.63	0.824	D	-8.51	0.973	D	0.936	0.942	0.81	0.945	D	0.776	0.924	D	0.943	0.936	D	0.657	0.971	D	0.948	0.99	0.743	0.875	0.942	0.941	2.551	0.979	0.903	0.968	D	0.758	0.934	D	0.408	0.904	D	0.349	0.903	D	0.998	0.926	D	0.965	0.872	D	.;.;.;.;.;.;.;.;.;.;.;.;.;.;.;.;.;.;.;.;.;.;.;.;.;	.;.;.;.;.;.;.;.;.;.;.;.;.;.;.;.;.;.;.;.;.;.;.;.;.;	4.212	0.858	28.8	0.992	0.558	0.987	0.861	D	0.952	0.966	D	0.895	0.915	0.796	0.895	1	0.748	0.554	0.289	0	.	.	4.59	4.59	0.563	9.197	0.941	1.312	0.947	1	0.716	1	0.863	14.42	0.668	.;.;.;.;.;.;.;.;.;.;.;.;.;.;.;.;.;.;.;.;.;.;.;.;.	.	.	-3.624	0	0	0	0	-0.800995	LoF
chr3	11018643	A	G	chr3:11018643:A:G	chr3:11060329:A:G	TAC-G	0.00389192	CDS	ENST00000646702.1	5	751	416	c.416A	c.416A>G	139	1	TAC	Y	TGC	C	p.Y139	p.Y139C	Y139C	Missense	TM3	TM3	0	0.913	D	0.001	0.834	D	1	0.906	D	0.983	0.758	D	0	0.629	D	1	0.81	D	3.93	0.963	H	-1.65	0.826	D	-8.44	0.972	D	0.888	0.887	0.973	0.968	D	0.837	0.946	D	0.938	0.931	D	0.617	0.967	D	0.927	0.983	0.711	0.847	0.896	0.895	2.411	0.972	0.928	0.989	D	0.802	0.95	D	0.45	0.925	D	0.408	0.924	D	0.999	0.972	D	0.99	0.97	D	.;.;.;.;.;.;.;.;.;.;.;.;.;.;.;.;.;.;.;.;.;.;.;.;.;	.;.;.;.;.;.;.;.;.;.;.;.;.;.;.;.;.;.;.;.;.;.;.;.;.;	4.327	0.888	29.8	0.998	0.925	0.986	0.846	D	0.96	0.981	D	1.008	0.96	0.87	0.941	1	0.748	0.554	0.289	0	.	.	4.59	4.59	0.563	9.197	0.941	1.312	0.947	1	0.716	1	0.863	14.42	0.668	.;.;.;.;.;.;.;.;.;.;.;.;.;.;.;.;.;.;.;.;.;.;.;.;.	.	.	-1.882	0	0	0	0	-0.850914	LoF
chr3	11018643	A	T	chr3:11018643:A:T	chr3:11060329:A:T	TAC-T	0.000898136	CDS	ENST00000646702.1	5	751	416	c.416A	c.416A>T	139	1	TAC	Y	TTC	F	p.Y139	p.Y139F	Y139F	Missense	TM3	TM3	0.009	0.575	D	0.026	0.558	D	0.236	0.308	B	0.133	0.331	B	0	0.629	D	1	0.81	D	2.26	0.644	M	-1.37	0.802	T	-3.73	0.709	D	0.693	0.698	0.097	0.841	D	0.525	0.823	D	0.779	0.777	D	0.078	0.728	D	0.792	0.932	0.685	0.823	0.846	0.844	1.391	0.85	0.896	0.96	D	0.574	0.859	D	0.21	0.748	D	0.063	0.745	D	0.99	0.801	D	0.981	0.937	D	.;.;.;.;.;.;.;.;.;.;.;.;.;.;.;.;.;.;.;.;.;.;.;.;.;	.;.;.;.;.;.;.;.;.;.;.;.;.;.;.;.;.;.;.;.;.;.;.;.;.;	3.295	0.589	24.1	0.988	0.464	0.986	0.848	D	0.949	0.962	D	0.345	0.585	0.415	0.625	1	0.748	0.554	0.289	0	.	.	4.59	4.59	0.563	9.197	0.941	1.312	0.947	1	0.716	1	0.863	14.42	0.668	.;.;.;.;.;.;.;.;.;.;.;.;.;.;.;.;.;.;.;.;.;.;.;.;.	.	.	-1.064	0	0	0	0	-0.665345	LoF
chr3	11018644	C	A	chr3:11018644:C:A	chr3:11060330:C:A	ACT-A	0.00164658	CDS	ENST00000646702.1	5	752	417	c.417C	c.417C>A	139	2	TAC	Y	TAA	X	p.Y139	p.Y139X	Y139X	PTV	TM3	TM3	.	.	.	.	.	.	.	.	.	.	.	.	0	0.629	D	1	0.81	A	.	.	.	.	.	.	.	.	.	0.86	0.857	.	.	.	.	.	.	.	.	.	.	.	.	.	.	.	.	.	.	.	.	.	.	.	.	.	.	0.625	0.994	D	0.66	0.994	D	.	.	.	.	.	.	.;Recessive;.;.;.;.;.;.;.;.;.;.;.;.;.;.;.;.;.;.;.;.;.;.;.;	.;High;.;.;.;.;.;.;.;.;.;.;.;.;.;.;.;.;.;.;.;.;.;.;.;	7.153	0.973	37	0.997	0.777	0.889	0.491	D	0.453	0.506	N	0.456	0.645	0.265	0.535	0.251	0.187	0.554	0.289	0	.	.	4.59	1.77	0.238	0.958	0.288	1.026	0.459	1	0.716	1	0.863	9.81	0.4	.;.;.;.;.;.;.;.;.;.;.;.;.;.;.;.;.;.;.;.;.;.;.;.;.	.	.	.	0	0	0	0	.	.
chr3	11018644	C	G	chr3:11018644:C:G	chr3:11060330:C:G	ACT-G	0.00261956	CDS	ENST00000646702.1	5	752	417	c.417C	c.417C>G	139	2	TAC	Y	TAG	X	p.Y139	p.Y139X	Y139X	PTV	TM3	TM3	.	.	.	.	.	.	.	.	.	.	.	.	0	0.629	D	1	0.81	A	.	.	.	.	.	.	.	.	.	0.86	0.857	.	.	.	.	.	.	.	.	.	.	.	.	.	.	.	.	.	.	.	.	.	.	.	.	.	.	0.625	0.994	D	0.66	0.994	D	.	.	.	.	.	.	.;Recessive;.;.;.;.;.;.;.;.;.;.;.;.;.;.;.;.;.;.;.;.;.;.;.;	.;High;.;.;.;.;.;.;.;.;.;.;.;.;.;.;.;.;.;.;.;.;.;.;.;	7.181	0.973	37	0.997	0.774	0.897	0.503	D	0.453	0.506	N	0.456	0.645	0.265	0.535	0.251	0.187	0.554	0.289	0	.	.	4.59	1.77	0.238	0.958	0.288	1.026	0.459	1	0.716	1	0.863	9.81	0.4	.;.;.;.;.;.;.;.;.;.;.;.;.;.;.;.;.;.;.;.;.;.;.;.;.	.	.	.	0	0	0	0	.	.
chr3	11018644	C	T	chr3:11018644:C:T	chr3:11060330:C:T	ACT-T	0.00725994	CDS	ENST00000646702.1	5	752	417	c.417C	c.417C>T	139	2	TAC	Y	TAT	Y	p.Y139	p.Y139Y	Y139Y	Synonymous	TM3	TM3	.	.	.	.	.	.	.	.	.	.	.	.	.	.	.	.	.	.	.	.	.	.	.	.	.	.	.	.	.	.	.	.	.	.	.	.	.	.	.	.	.	.	.	.	.	.	.	.	.	.	.	.	.	.	.	.	.	.	.	.	.	.	.	.	.	.	.	.	.	.	.	.	.	.	.	.	.	.	.	.	.	.	.	.	.	.	.	.	.	.	.	.	.	.	.	.	.	.	.	.	.	.	.	.	.	.	.	.	0	1	208104	4.81e-06	.	.
chr3	11018645	T	A	chr3:11018645:T:A	chr3:11060331:T:A	CTA-A	0.000598758	CDS	ENST00000646702.1	5	753	418	c.418T	c.418T>A	140	0	TAC	Y	AAC	N	p.Y140	p.Y140N	Y140N	Missense	TM3	TM3	0.001	0.785	D	0.001	0.834	D	1	0.906	D	1	0.974	D	0	0.629	D	1	0.81	D	4.045	0.97	H	-1.87	0.844	D	-8.41	0.972	D	0.952	0.961	1.012	0.974	D	0.864	0.955	D	0.95	0.943	D	0.574	0.962	D	0.898	0.972	0.767	0.894	0.852	0.85	2.726	0.986	0.905	0.969	D	0.785	0.944	D	0.384	0.889	D	0.313	0.888	D	1	0.988	D	0.996	0.99	D	.;.;.;.;.;.;.;.;.;.;.;.;.;.;.;.;.;.;.;.;.;.;.;.;.;	.;.;.;.;.;.;.;.;.;.;.;.;.;.;.;.;.;.;.;.;.;.;.;.;.;	4.279	0.877	29.4	0.991	0.532	0.98	0.786	D	0.948	0.959	D	0.979	0.951	0.838	0.923	1	0.748	0.554	0.289	0	.	.	4.59	4.59	0.563	7.908	0.868	1.138	0.647	1	0.716	1	0.863	14.421	0.668	.;.;.;.;.;.;.;.;.;.;.;.;.;.;.;.;.;.;.;.;.;.;.;.;.	.	.	-2.552	0	0	0	0	-0.868278	LoF
chr3	11018645	T	C	chr3:11018645:T:C	chr3:11060331:T:C	CTA-C	0.00374224	CDS	ENST00000646702.1	5	753	418	c.418T	c.418T>C	140	0	TAC	Y	CAC	H	p.Y140	p.Y140H	Y140H	Missense	TM3	TM3	0	0.913	D	0	0.928	D	1	0.906	D	1	0.974	D	0	0.629	D	1	0.81	D	3.7	0.946	H	-1.86	0.843	D	-4.67	0.796	D	0.842	0.838	0.911	0.958	D	0.826	0.942	D	0.923	0.917	D	0.435	0.94	D	0.942	0.988	0.744	0.876	0.888	0.887	2.468	0.975	0.906	0.971	D	0.786	0.944	D	0.382	0.888	D	0.311	0.887	D	0.999	0.958	D	0.992	0.984	D	.;.;.;.;.;.;.;.;.;.;.;.;.;.;.;.;.;.;.;.;.;.;.;.;.;	.;.;.;.;.;.;.;.;.;.;.;.;.;.;.;.;.;.;.;.;.;.;.;.;.;	4.297	0.882	29.6	0.999	0.938	0.977	0.766	D	0.95	0.964	D	0.893	0.914	0.783	0.886	1	0.748	0.554	0.289	0	.	.	4.59	4.59	0.563	7.908	0.868	1.138	0.647	1	0.716	1	0.863	14.421	0.668	.;.;.;.;.;.;.;.;.;.;.;.;.;.;.;.;.;.;.;.;.;.;.;.;.	.	.	-2.647	1	0	0	0	-0.835722	LoF
chr3	11018645	T	G	chr3:11018645:T:G	chr3:11060331:T:G	CTA-G	0.000523913	CDS	ENST00000646702.1	5	753	418	c.418T	c.418T>G	140	0	TAC	Y	GAC	D	p.Y140	p.Y140D	Y140D	Missense	TM3	TM3	0.001	0.785	D	0.001	0.834	D	1	0.906	D	1	0.974	D	0	0.629	D	1	0.81	D	4.39	0.986	H	-1.87	0.844	D	-9.39	0.984	D	0.896	0.896	1.012	0.974	D	0.864	0.955	D	0.962	0.956	D	0.572	0.961	D	0.948	0.99	0.785	0.908	0.941	0.94	2.808	0.989	0.902	0.967	D	0.815	0.954	D	0.449	0.924	D	0.407	0.923	D	1	0.998	D	0.983	0.967	D	.;.;.;.;.;.;.;.;.;.;.;.;.;.;.;.;.;.;.;.;.;.;.;.;.;	.;.;.;.;.;.;.;.;.;.;.;.;.;.;.;.;.;.;.;.;.;.;.;.;.;	4.299	0.882	29.6	0.993	0.595	0.981	0.796	D	0.952	0.967	D	0.979	0.951	0.838	0.923	1	0.748	0.554	0.289	0	.	.	4.59	4.59	0.563	7.908	0.868	1.138	0.647	1	0.716	1	0.863	14.421	0.668	.;.;.;.;.;.;.;.;.;.;.;.;.;.;.;.;.;.;.;.;.;.;.;.;.	.	.	-3.788	0	0	0	0	-0.87913	LoF
chr3	11018646	A	C	chr3:11018646:A:C	chr3:11060332:A:C	TAC-C	0.000598758	CDS	ENST00000646702.1	5	754	419	c.419A	c.419A>C	140	1	TAC	Y	TCC	S	p.Y140	p.Y140S	Y140S	Missense	TM3	TM3	0.001	0.785	D	0.001	0.834	D	1	0.906	D	1	0.974	D	0	0.629	D	1	0.81	D	4.045	0.97	H	-1.86	0.843	D	-8.41	0.972	D	0.94	0.947	0.946	0.963	D	0.838	0.946	D	0.949	0.942	D	0.592	0.964	D	0.945	0.989	0.752	0.882	0.926	0.925	2.565	0.98	0.877	0.936	D	0.776	0.94	D	0.452	0.926	D	0.412	0.925	D	1	0.989	D	0.99	0.98	D	.;.;.;.;.;.;.;.;.;.;.;.;.;.;.;.;.;.;.;.;.;.;.;.;.;	.;.;.;.;.;.;.;.;.;.;.;.;.;.;.;.;.;.;.;.;.;.;.;.;.;	4.279	0.877	29.4	0.992	0.564	0.987	0.861	D	0.952	0.966	D	0.956	0.942	0.837	0.923	1	0.748	0.554	0.289	0	.	.	4.59	4.59	0.563	9.197	0.941	1.312	0.947	1	0.716	1	0.863	14.42	0.668	.;.;.;.;.;.;.;.;.;.;.;.;.;.;.;.;.;.;.;.;.;.;.;.;.	.	.	-3.321	0	0	0	0	-0.869363	LoF
chr3	11018646	A	G	chr3:11018646:A:G	chr3:11060332:A:G	TAC-G	0.00389192	CDS	ENST00000646702.1	5	754	419	c.419A	c.419A>G	140	1	TAC	Y	TGC	C	p.Y140	p.Y140C	Y140C	Missense	TM3	TM3	0	0.913	D	0	0.928	D	1	0.906	D	1	0.974	D	0	0.629	D	1	0.81	D	4.045	0.97	H	-1.88	0.845	D	-8.33	0.97	D	0.919	0.922	0.977	0.968	D	0.849	0.95	D	0.936	0.929	D	0.554	0.959	D	0.931	0.984	0.716	0.851	0.898	0.896	2.426	0.973	0.904	0.969	D	0.815	0.954	D	0.458	0.928	D	0.42	0.927	D	1	0.994	D	0.995	0.989	D	.;.;.;.;.;.;.;.;.;.;.;.;.;.;.;.;.;.;.;.;.;.;.;.;.;	.;.;.;.;.;.;.;.;.;.;.;.;.;.;.;.;.;.;.;.;.;.;.;.;.;	4.344	0.892	29.9	0.998	0.925	0.986	0.846	D	0.96	0.981	D	0.978	0.95	0.851	0.931	1	0.748	0.554	0.289	0	.	.	4.59	4.59	0.563	9.197	0.941	1.312	0.947	1	0.716	1	0.863	14.42	0.668	.;.;.;.;.;.;.;.;.;.;.;.;.;.;.;.;.;.;.;.;.;.;.;.;.	.	.	-1.688	1	0	0	0	-0.874789	LoF
chr3	11018646	A	T	chr3:11018646:A:T	chr3:11060332:A:T	TAC-T	0.000898136	CDS	ENST00000646702.1	5	754	419	c.419A	c.419A>T	140	1	TAC	Y	TTC	F	p.Y140	p.Y140F	Y140F	Missense	TM3	TM3	0.017	0.512	D	0.007	0.692	D	1	0.906	D	0.999	0.924	D	0	0.629	D	1	0.81	D	2.845	0.827	M	-1.75	0.835	D	-3.8	0.718	D	0.68	0.687	0.524	0.909	D	0.702	0.897	D	0.873	0.865	D	0.074	0.718	D	0.835	0.949	0.7	0.837	0.852	0.85	2.114	0.949	0.868	0.923	D	0.65	0.894	D	0.228	0.765	D	0.09	0.762	D	0.996	0.889	D	0.975	0.933	D	.;.;.;.;.;.;.;.;.;.;.;.;.;.;.;.;.;.;.;.;.;.;.;.;.;	.;.;.;.;.;.;.;.;.;.;.;.;.;.;.;.;.;.;.;.;.;.;.;.;.;	4.044	0.801	27.3	0.987	0.455	0.986	0.848	D	0.949	0.962	D	0.777	0.846	0.722	0.84	1	0.748	0.554	0.289	0	.	.	4.59	4.59	0.563	9.197	0.941	1.312	0.947	1	0.716	1	0.863	14.42	0.668	.;.;.;.;.;.;.;.;.;.;.;.;.;.;.;.;.;.;.;.;.;.;.;.;.	.	.	-0.715	0	0	0	0	-0.760843	LoF
chr3	11018647	C	A	chr3:11018647:C:A	chr3:11060333:C:A	ACA-A	0.00306863	CDS	ENST00000646702.1	5	755	420	c.420C	c.420C>A	140	2	TAC	Y	TAA	X	p.Y140	p.Y140X	Y140X	PTV	TM3	TM3	.	.	.	.	.	.	.	.	.	.	.	.	0	0.629	D	1	0.81	A	.	.	.	.	.	.	.	.	.	0.869	0.866	.	.	.	.	.	.	.	.	.	.	.	.	.	.	.	.	.	.	.	.	.	.	.	.	.	.	0.625	0.994	D	0.66	0.994	D	.	.	.	.	.	.	.;Recessive;.;.;.;.;.;.;.;.;.;.;.;.;.;.;.;.;.;.;.;.;.;.;.;	.;High;.;.;.;.;.;.;.;.;.;.;.;.;.;.;.;.;.;.;.;.;.;.;.;	7.768	0.983	39	0.997	0.816	0.942	0.604	D	0.163	0.289	N	0.647	0.762	0.487	0.671	0.91	0.263	0.554	0.289	0	.	.	4.59	3.71	0.417	3.332	0.518	0.13	0.189	1	0.716	1	0.863	9.207	0.365	.;.;.;.;.;.;.;.;.;.;.;.;.;.;.;.;.;.;.;.;.;.;.;.;.	.	.	.	0	0	0	0	.	.
chr3	11018647	C	G	chr3:11018647:C:G	chr3:11060333:C:G	ACA-G	0.00209565	CDS	ENST00000646702.1	5	755	420	c.420C	c.420C>G	140	2	TAC	Y	TAG	X	p.Y140	p.Y140X	Y140X	PTV	TM3	TM3	.	.	.	.	.	.	.	.	.	.	.	.	0	0.629	D	1	0.81	A	.	.	.	.	.	.	.	.	.	0.869	0.866	.	.	.	.	.	.	.	.	.	.	.	.	.	.	.	.	.	.	.	.	.	.	.	.	.	.	0.625	0.994	D	0.66	0.994	D	.	.	.	.	.	.	.;Recessive;.;.;.;.;.;.;.;.;.;.;.;.;.;.;.;.;.;.;.;.;.;.;.;	.;High;.;.;.;.;.;.;.;.;.;.;.;.;.;.;.;.;.;.;.;.;.;.;.;	7.723	0.983	39	0.997	0.817	0.946	0.617	D	0.163	0.289	N	0.647	0.762	0.487	0.671	0.91	0.263	0.554	0.289	0	.	.	4.59	3.71	0.417	3.332	0.518	0.13	0.189	1	0.716	1	0.863	9.207	0.365	.;.;.;.;.;.;.;.;.;.;.;.;.;.;.;.;.;.;.;.;.;.;.;.;.	.	.	.	0	0	0	0	.	.
chr3	11018647	C	T	chr3:11018647:C:T	chr3:11060333:C:T	ACA-T	0.00935559	CDS	ENST00000646702.1	5	755	420	c.420C	c.420C>T	140	2	TAC	Y	TAT	Y	p.Y140	p.Y140Y	Y140Y	Synonymous	TM3	TM3	.	.	.	.	.	.	.	.	.	.	.	.	.	.	.	.	.	.	.	.	.	.	.	.	.	.	.	.	.	.	.	.	.	.	.	.	.	.	.	.	.	.	.	.	.	.	.	.	.	.	.	.	.	.	.	.	.	.	.	.	.	.	.	.	.	.	.	.	.	.	.	.	.	.	.	.	.	.	.	.	.	.	.	.	.	.	.	.	.	.	.	.	.	.	.	.	.	.	.	.	.	.	.	.	.	.	.	.	0	0	0	0	.	.
chr3	11018648	A	C	chr3:11018648:A:C	chr3:11060334:A:C	CAT-C	0.00164658	CDS	ENST00000646702.1	5	756	421	c.421A	c.421A>C	141	0	ATC	I	CTC	L	p.I141	p.I141L	I141L	Missense	TM3	TM3	0.017	0.512	D	0.109	0.374	T	0.88	0.484	P	0.566	0.498	P	0	0.843	D	1	0.81	D	3.035	0.865	M	-0.81	0.739	T	-1.88	0.439	N	0.68	0.687	0.147	0.85	D	0.501	0.812	D	0.786	0.782	D	0.073	0.718	D	0.645	0.867	0.599	0.73	0.636	0.633	1.837	0.921	0.823	0.854	D	0.281	0.654	T	0.194	0.734	D	0.041	0.73	D	0.982	0.74	D	0.976	0.918	D	.;.;.;.;.;.;.;.;.;.;.;.;.;.;.;.;.;.;.;.;.;.;.;.;.;	.;.;.;.;.;.;.;.;.;.;.;.;.;.;.;.;.;.;.;.;.;.;.;.;.;	4.009	0.789	27	0.994	0.648	0.987	0.861	D	0.952	0.966	D	0.67	0.777	0.642	0.78	1	0.748	0.554	0.289	0	.	.	4.59	4.59	0.563	9.197	0.941	1.312	0.947	1	0.716	1	0.863	14.42	0.668	.;.;.;.;.;.;.;.;.;.;.;.;.;.;.;.;.;.;.;.;.;.;.;.;.	.	.	-1.068	0	0	0	0	-0.599148	LoF
chr3	11018648	A	G	chr3:11018648:A:G	chr3:11060334:A:G	CAT-G	0.0124991	CDS	ENST00000646702.1	5	756	421	c.421A	c.421A>G	141	0	ATC	I	GTC	V	p.I141	p.I141V	I141V	Missense	TM3	TM3	0.057	0.38	T	0.336	0.182	T	0.1	0.257	B	0.09	0.299	B	0	0.843	D	1	0.81	D	1.425	0.357	L	-0.81	0.739	T	-0.8	0.221	N	0.48	0.515	-0.645	0.629	T	0.281	0.652	T	0.49	0.609	T	0.013	0.329	T	0.274	0.594	0.594	0.724	0.352	0.348	1.108	0.779	0.768	0.771	T	0.166	0.513	T	0.048	0.581	T	-0.169	0.576	T	0.885	0.536	D	0.946	0.795	D	.;.;.;.;.;.;.;.;.;.;.;.;.;.;.;.;.;.;.;.;.;.;.;.;.;	.;.;.;.;.;.;.;.;.;.;.;.;.;.;.;.;.;.;.;.;.;.;.;.;.;	2.569	0.428	22.6	0.998	0.912	0.986	0.846	D	0.949	0.962	D	0.07	0.451	0.228	0.514	1	0.748	0.554	0.289	0	.	.	4.59	4.59	0.563	9.197	0.941	1.312	0.947	1	0.716	1	0.863	14.42	0.668	.;.;.;.;.;.;.;.;.;.;.;.;.;.;.;.;.;.;.;.;.;.;.;.;.	.	.	-0.98	0	0	0	0	-0.377767	Typical
chr3	11018648	A	T	chr3:11018648:A:T	chr3:11060334:A:T	CAT-T	0.00149689	CDS	ENST00000646702.1	5	756	421	c.421A	c.421A>T	141	0	ATC	I	TTC	F	p.I141	p.I141F	I141F	Missense	TM3	TM3	0.001	0.785	D	0.016	0.61	D	0.992	0.647	D	0.958	0.7	D	0	0.843	D	1	0.81	D	3.585	0.936	H	-0.88	0.747	T	-3.73	0.709	D	0.748	0.747	0.598	0.919	D	0.671	0.886	D	0.867	0.859	D	0.148	0.83	D	0.877	0.964	0.612	0.745	0.813	0.811	2.638	0.984	0.825	0.857	D	0.724	0.922	D	0.378	0.886	D	0.305	0.884	D	0.997	0.911	D	0.985	0.948	D	.;.;.;.;.;.;.;.;.;.;.;.;.;.;.;.;.;.;.;.;.;.;.;.;.;	.;.;.;.;.;.;.;.;.;.;.;.;.;.;.;.;.;.;.;.;.;.;.;.;.;	4.146	0.837	28.2	0.99	0.495	0.986	0.848	D	0.949	0.962	D	0.902	0.918	0.802	0.899	1	0.748	0.554	0.289	0	.	.	4.59	4.59	0.563	9.197	0.941	1.312	0.947	1	0.716	1	0.863	14.42	0.668	.;.;.;.;.;.;.;.;.;.;.;.;.;.;.;.;.;.;.;.;.;.;.;.;.	.	.	-0.933	0	0	0	0	-0.784717	LoF
chr3	11018649	T	A	chr3:11018649:T:A	chr3:11060335:T:A	ATC-A	0.00172143	CDS	ENST00000646702.1	5	757	422	c.422T	c.422T>A	141	1	ATC	I	AAC	N	p.I141	p.I141N	I141N	Missense	TM3	TM3	0.065	0.363	T	0.244	0.241	T	0.999	0.779	D	0.984	0.761	D	0	0.843	D	1	0.81	D	0.44	0.127	N	-0.79	0.737	T	-6.12	0.901	D	0.819	0.815	-0.298	0.75	T	0.417	0.763	T	0.846	0.837	D	0.118	0.798	D	0.725	0.904	0.636	0.772	0.677	0.674	2.801	0.989	0.868	0.923	D	0.514	0.829	D	0.24	0.777	D	0.107	0.774	D	0.99	0.8	D	0.981	0.934	D	.;.;.;.;.;.;.;.;.;.;.;.;.;.;.;.;.;.;.;.;.;.;.;.;.;	.;.;.;.;.;.;.;.;.;.;.;.;.;.;.;.;.;.;.;.;.;.;.;.;.;	4.264	0.873	29.3	0.993	0.573	0.98	0.786	D	0.952	0.967	D	0.523	0.685	0.535	0.703	1	0.748	0.554	0.289	0	.	.	4.59	4.59	0.563	7.908	0.868	1.138	0.647	1	0.716	1	0.863	14.421	0.668	.;.;.;.;.;.;.;.;.;.;.;.;.;.;.;.;.;.;.;.;.;.;.;.;.	.	.	-2.105	0	0	0	0	-0.66426	LoF
chr3	11018649	T	C	chr3:11018649:T:C	chr3:11060335:T:C	ATC-C	0.0041913	CDS	ENST00000646702.1	5	757	422	c.422T	c.422T>C	141	1	ATC	I	ACC	T	p.I141	p.I141T	I141T	Missense	TM3	TM3	0.026	0.469	D	0.084	0.412	T	0.992	0.647	D	0.886	0.629	P	0	0.843	D	1	0.81	D	2.485	0.724	M	-0.78	0.736	T	-4.43	0.776	D	0.784	0.781	0.053	0.833	D	0.515	0.818	D	0.843	0.834	D	0.108	0.785	D	0.769	0.923	0.574	0.698	0.741	0.739	2.381	0.97	0.877	0.935	D	0.507	0.825	D	0.336	0.856	D	0.246	0.854	D	0.994	0.856	D	0.97	0.891	D	.;.;.;.;.;.;.;.;.;.;.;.;.;.;.;.;.;.;.;.;.;.;.;.;.;	.;.;.;.;.;.;.;.;.;.;.;.;.;.;.;.;.;.;.;.;.;.;.;.;.;	4.102	0.822	27.8	0.998	0.92	0.977	0.766	D	0.95	0.964	D	0.661	0.771	0.628	0.77	1	0.748	0.554	0.289	0	.	.	4.59	4.59	0.563	7.908	0.868	1.138	0.647	1	0.716	1	0.863	14.421	0.668	.;.;.;.;.;.;.;.;.;.;.;.;.;.;.;.;.;.;.;.;.;.;.;.;.	.	.	-2.217	0	0	0	0	-0.725031	LoF
chr3	11018649	T	G	chr3:11018649:T:G	chr3:11060335:T:G	ATC-G	0.00104783	CDS	ENST00000646702.1	5	757	422	c.422T	c.422T>G	141	1	ATC	I	AGC	S	p.I141	p.I141S	I141S	Missense	TM3	TM3	0.001	0.785	D	0.049	0.483	D	0.992	0.647	D	0.958	0.7	D	0	0.843	D	1	0.81	D	1.835	0.482	L	-0.69	0.727	T	-5.35	0.847	D	0.826	0.822	-0.062	0.81	T	0.452	0.786	T	0.856	0.848	D	0.122	0.803	D	0.873	0.963	0.587	0.715	0.828	0.827	2.568	0.98	0.834	0.872	D	0.509	0.826	D	0.352	0.867	D	0.268	0.865	D	0.996	0.892	D	0.974	0.909	D	.;.;.;.;.;.;.;.;.;.;.;.;.;.;.;.;.;.;.;.;.;.;.;.;.;	.;.;.;.;.;.;.;.;.;.;.;.;.;.;.;.;.;.;.;.;.;.;.;.;.;	4.351	0.893	30	0.995	0.682	0.981	0.796	D	0.952	0.967	D	0.654	0.766	0.628	0.77	1	0.748	0.554	0.289	0	.	.	4.59	4.59	0.563	7.908	0.868	1.138	0.647	1	0.716	1	0.863	14.421	0.668	.;.;.;.;.;.;.;.;.;.;.;.;.;.;.;.;.;.;.;.;.;.;.;.;.	.	.	-3.139	0	0	0	0	-0.764098	LoF
chr3	11018650	C	A	chr3:11018650:C:A	chr3:11060336:C:A	TCG-A	0.00127236	CDS	ENST00000646702.1	5	758	423	c.423C	c.423C>A	141	2	ATC	I	ATA	I	p.I141	p.I141I	I141I	Synonymous	TM3	TM3	.	.	.	.	.	.	.	.	.	.	.	.	.	.	.	.	.	.	.	.	.	.	.	.	.	.	.	.	.	.	.	.	.	.	.	.	.	.	.	.	.	.	.	.	.	.	.	.	.	.	.	.	.	.	.	.	.	.	.	.	.	.	.	.	.	.	.	.	.	.	.	.	.	.	.	.	.	.	.	.	.	.	.	.	.	.	.	.	.	.	.	.	.	.	.	.	.	.	.	.	.	.	.	.	.	.	.	.	0	0	0	0	.	.
chr3	11018650	C	G	chr3:11018650:C:G	chr3:11060336:C:G	TCG-G	0.0021705	CDS	ENST00000646702.1	5	758	423	c.423C	c.423C>G	141	2	ATC	I	ATG	M	p.I141	p.I141M	I141M	Missense	TM3	TM3	0.001	0.785	D	0.056	0.466	T	0.997	0.707	D	0.983	0.758	D	0	0.843	D	1	0.81	D	2.015	0.55	M	-0.86	0.745	T	-2.72	0.579	D	0.712	0.715	-0.139	0.792	T	0.487	0.805	T	0.74	0.749	D	0.168	0.846	D	0.549	0.815	0.642	0.779	0.776	0.774	2.207	0.957	0.802	0.822	T	0.479	0.809	T	0.223	0.761	D	0.083	0.758	D	0.992	0.829	D	0.98	0.932	D	.;.;.;.;.;.;.;.;.;.;.;.;.;.;.;.;.;.;.;.;.;.;.;.;.;	.;.;.;.;.;.;.;.;.;.;.;.;.;.;.;.;.;.;.;.;.;.;.;.;.;	2.325	0.374	21.7	0.995	0.694	0.49	0.283	N	0.467	0.514	N	-0.012	0.413	-0.192	0.318	0.126	0.17	0.554	0.289	0	.	.	4.59	-2.98	0.052	-0.318	0.081	0.13	0.189	0.34	0.257	1	0.863	13.005	0.581	.;.;.;.;.;.;.;.;.;.;.;.;.;.;.;.;.;.;.;.;.;.;.;.;.	.	.	-1.13	0	0	0	0	-0.695731	LoF
chr3	11018650	C	T	chr3:11018650:C:T	chr3:11060336:C:T	TCG-T	0.0334556	CDS	ENST00000646702.1	5	758	423	c.423C	c.423C>T	141	2	ATC	I	ATT	I	p.I141	p.I141I	I141I	Synonymous	TM3	TM3	.	.	.	.	.	.	.	.	.	.	.	.	.	.	.	.	.	.	.	.	.	.	.	.	.	.	.	.	.	.	.	.	.	.	.	.	.	.	.	.	.	.	.	.	.	.	.	.	.	.	.	.	.	.	.	.	.	.	.	.	.	.	.	.	.	.	.	.	.	.	.	.	.	.	.	.	.	.	.	.	.	.	.	.	.	.	.	.	.	.	.	.	.	.	.	.	.	.	.	.	.	.	.	.	.	.	.	.	0	1	208094	4.81e-06	.	.
chr3	11018651	G	A	chr3:11018651:G:A	chr3:11060337:G:A	CGT-A	0.0416137	CDS	ENST00000646702.1	5	759	424	c.424G	c.424G>A	142	0	GTC	V	ATC	I	p.V142	p.V142I	V142I	Missense	TM3	TM3	0.715	0.078	T	0.52	0.105	T	0.145	0.278	B	0.062	0.269	B	0	0.629	D	1	0.81	D	0.925	0.235	L	-1.08	0.771	T	-0.1	0.156	N	0.425	0.465	-0.657	0.624	T	0.296	0.668	T	0.445	0.583	T	0.025	0.48	D	0.392	0.711	0.663	0.801	0.583	0.58	1.004	0.745	0.811	0.836	D	0.15	0.489	T	0.005	0.524	T	-0.061	0.663	T	0.528	0.337	D	0.909	0.677	D	.;.;.;.;.;.;.;.;.;.;.;.;.;.;.;.;.;.;.;.;.;.;.;.;.;	.;.;.;.;.;.;.;.;.;.;.;.;.;.;.;.;.;.;.;.;.;.;.;.;.;	2.315	0.372	21.7	0.993	0.597	0.988	0.872	D	0.927	0.908	D	0.023	0.429	0.202	0.499	1	0.748	0.554	0.289	0	.	.	4.59	4.59	0.563	6.781	0.748	1.176	0.789	1	0.716	1	0.863	17.943	0.889	.;.;.;.;.;.;.;.;.;.;.;.;.;.;.;.;.;.;.;.;.;.;.;.;.	.	.	0.103	2	5	208084	2.4e-05	-0.161812	Typical
chr3	11018651	G	C	chr3:11018651:G:C	chr3:11060337:G:C	CGT-C	0.00194596	CDS	ENST00000646702.1	5	759	424	c.424G	c.424G>C	142	0	GTC	V	CTC	L	p.V142	p.V142L	V142L	Missense	TM3	TM3	0.048	0.401	D	0.037	0.517	D	0.805	0.452	P	0.601	0.508	P	0	0.629	D	1	0.81	D	1.93	0.514	L	-1.19	0.784	T	-1.46	0.358	N	0.606	0.624	0.108	0.843	D	0.524	0.822	D	0.851	0.843	D	0.109	0.786	D	0.669	0.879	0.727	0.861	0.804	0.803	2.038	0.942	0.889	0.951	D	0.322	0.693	T	0.26	0.795	D	0.136	0.793	D	0.976	0.713	D	0.929	0.779	D	.;.;.;.;.;.;.;.;.;.;.;.;.;.;.;.;.;.;.;.;.;.;.;.;.;	.;.;.;.;.;.;.;.;.;.;.;.;.;.;.;.;.;.;.;.;.;.;.;.;.;	3.496	0.64	24.7	0.998	0.861	0.991	0.906	D	0.952	0.966	D	0.65	0.764	0.657	0.791	1	0.748	0.554	0.289	0	.	.	4.59	4.59	0.563	6.781	0.748	1.176	0.789	1	0.716	1	0.863	17.943	0.889	.;.;.;.;.;.;.;.;.;.;.;.;.;.;.;.;.;.;.;.;.;.;.;.;.	.	.	-0.803	0	0	0	0	-0.569848	LoF
chr3	11018651	G	T	chr3:11018651:G:T	chr3:11060337:G:T	CGT-T	0.00209565	CDS	ENST00000646702.1	5	759	424	c.424G	c.424G>T	142	0	GTC	V	TTC	F	p.V142	p.V142F	V142F	Missense	TM3	TM3	0.001	0.785	D	0.001	0.834	D	0.995	0.675	D	0.95	0.688	D	0	0.629	D	1	0.81	D	3.845	0.957	H	-1.32	0.798	T	-3.42	0.672	D	0.739	0.739	0.891	0.955	D	0.791	0.929	D	0.918	0.911	D	0.666	0.972	D	0.887	0.968	0.691	0.828	0.914	0.913	2.479	0.975	0.881	0.94	D	0.698	0.913	D	0.409	0.904	D	0.35	0.903	D	0.998	0.926	D	0.967	0.88	D	.;.;.;.;.;.;.;.;.;.;.;.;.;.;.;.;.;.;.;.;.;.;.;.;.;	.;.;.;.;.;.;.;.;.;.;.;.;.;.;.;.;.;.;.;.;.;.;.;.;.;	4.139	0.834	28.1	0.996	0.75	0.99	0.893	D	0.949	0.962	D	1.02	0.963	0.906	0.958	1	0.748	0.554	0.289	0	.	.	4.59	4.59	0.563	6.781	0.748	1.176	0.789	1	0.716	1	0.863	17.943	0.889	.;.;.;.;.;.;.;.;.;.;.;.;.;.;.;.;.;.;.;.;.;.;.;.;.	.	.	-1.348	0	0	0	0	-0.800995	LoF
chr3	11018652	T	A	chr3:11018652:T:A	chr3:11060338:T:A	GTC-A	0.000673602	CDS	ENST00000646702.1	5	760	425	c.425T	c.425T>A	142	1	GTC	V	GAC	D	p.V142	p.V142D	V142D	Missense	TM3	TM3	0	0.913	D	0	0.928	D	0.998	0.732	D	0.966	0.713	D	0	0.629	D	1	0.81	D	3.845	0.957	H	-1.35	0.8	T	-5.83	0.884	D	0.802	0.798	0.855	0.951	D	0.781	0.925	D	0.938	0.931	D	0.657	0.971	D	0.936	0.986	0.764	0.892	0.927	0.926	2.693	0.986	0.896	0.959	D	0.747	0.93	D	0.431	0.916	D	0.381	0.915	D	0.999	0.966	D	0.974	0.905	D	.;.;.;.;.;.;.;.;.;.;.;.;.;.;.;.;.;.;.;.;.;.;.;.;.;	.;.;.;.;.;.;.;.;.;.;.;.;.;.;.;.;.;.;.;.;.;.;.;.;.;	4.292	0.88	29.5	0.986	0.431	0.98	0.786	D	0.952	0.967	D	0.921	0.927	0.8	0.898	1	0.748	0.554	0.289	0	.	.	4.59	4.59	0.563	7.908	0.868	1.138	0.647	1	0.716	1	0.863	14.421	0.668	.;.;.;.;.;.;.;.;.;.;.;.;.;.;.;.;.;.;.;.;.;.;.;.;.	.	.	-5.559	0	0	0	0	-0.844403	LoF
chr3	11018652	T	C	chr3:11018652:T:C	chr3:11060338:T:C	GTC-C	0.00254472	CDS	ENST00000646702.1	5	760	425	c.425T	c.425T>C	142	1	GTC	V	GCC	A	p.V142	p.V142A	V142A	Missense	TM3	TM3	0.001	0.785	D	0.023	0.571	D	0.958	0.55	D	0.676	0.533	P	0	0.629	D	1	0.81	D	1.95	0.525	M	-1.29	0.795	T	-3.44	0.675	D	0.666	0.675	0.22	0.862	D	0.55	0.835	D	0.861	0.853	D	0.177	0.852	D	0.854	0.956	0.677	0.815	0.841	0.839	2.265	0.962	0.895	0.958	D	0.469	0.803	T	0.342	0.86	D	0.254	0.858	D	0.99	0.805	D	0.935	0.758	D	.;.;.;.;.;.;.;.;.;.;.;.;.;.;.;.;.;.;.;.;.;.;.;.;.;	.;.;.;.;.;.;.;.;.;.;.;.;.;.;.;.;.;.;.;.;.;.;.;.;.;	4.08	0.814	27.6	0.999	0.941	0.977	0.766	D	0.944	0.95	D	0.617	0.742	0.6	0.749	1	0.748	0.554	0.289	0	.	.	4.59	4.59	0.563	7.908	0.868	1.138	0.647	1	0.716	1	0.863	14.421	0.668	.;.;.;.;.;.;.;.;.;.;.;.;.;.;.;.;.;.;.;.;.;.;.;.;.	.	.	-1.903	0	0	0	0	-0.669686	LoF
chr3	11018652	T	G	chr3:11018652:T:G	chr3:11060338:T:G	GTC-G	0.00112267	CDS	ENST00000646702.1	5	760	425	c.425T	c.425T>G	142	1	GTC	V	GGC	G	p.V142	p.V142G	V142G	Missense	TM3	TM3	0	0.913	D	0	0.928	D	0.994	0.665	D	0.951	0.689	D	0	0.629	D	1	0.81	D	3.295	0.904	M	-1.35	0.8	T	-6.15	0.902	D	0.586	0.607	0.67	0.928	D	0.722	0.905	D	0.907	0.901	D	0.431	0.94	D	0.924	0.981	0.697	0.834	0.911	0.911	2.459	0.974	0.84	0.881	D	0.749	0.931	D	0.424	0.912	D	0.371	0.911	D	0.998	0.917	D	0.657	0.267	T	.;.;.;.;.;.;.;.;.;.;.;.;.;.;.;.;.;.;.;.;.;.;.;.;.;	.;.;.;.;.;.;.;.;.;.;.;.;.;.;.;.;.;.;.;.;.;.;.;.;.;	4.189	0.851	28.6	0.997	0.828	0.981	0.796	D	0.956	0.974	D	0.829	0.879	0.741	0.855	1	0.748	0.554	0.289	0	.	.	4.59	4.59	0.563	7.908	0.868	1.138	0.647	1	0.716	1	0.863	14.421	0.668	.;.;.;.;.;.;.;.;.;.;.;.;.;.;.;.;.;.;.;.;.;.;.;.;.	.	.	-3.752	0	0	0	0	-0.791228	LoF
chr3	11018653	C	A	chr3:11018653:C:A	chr3:11060339:C:A	TCA-A	0.00157174	CDS	ENST00000646702.1	5	761	426	c.426C	c.426C>A	142	2	GTC	V	GTA	V	p.V142	p.V142V	V142V	Synonymous	TM3	TM3	.	.	.	.	.	.	.	.	.	.	.	.	.	.	.	.	.	.	.	.	.	.	.	.	.	.	.	.	.	.	.	.	.	.	.	.	.	.	.	.	.	.	.	.	.	.	.	.	.	.	.	.	.	.	.	.	.	.	.	.	.	.	.	.	.	.	.	.	.	.	.	.	.	.	.	.	.	.	.	.	.	.	.	.	.	.	.	.	.	.	.	.	.	.	.	.	.	.	.	.	.	.	.	.	.	.	.	.	0	0	0	0	.	.
chr3	11018653	C	G	chr3:11018653:C:G	chr3:11060339:C:G	TCA-G	0.00209565	CDS	ENST00000646702.1	5	761	426	c.426C	c.426C>G	142	2	GTC	V	GTG	V	p.V142	p.V142V	V142V	Synonymous	TM3	TM3	.	.	.	.	.	.	.	.	.	.	.	.	.	.	.	.	.	.	.	.	.	.	.	.	.	.	.	.	.	.	.	.	.	.	.	.	.	.	.	.	.	.	.	.	.	.	.	.	.	.	.	.	.	.	.	.	.	.	.	.	.	.	.	.	.	.	.	.	.	.	.	.	.	.	.	.	.	.	.	.	.	.	.	.	.	.	.	.	.	.	.	.	.	.	.	.	.	.	.	.	.	.	.	.	.	.	.	.	0	0	0	0	.	.
chr3	11018653	C	T	chr3:11018653:C:T	chr3:11060339:C:T	TCA-T	0.00576304	CDS	ENST00000646702.1	5	761	426	c.426C	c.426C>T	142	2	GTC	V	GTT	V	p.V142	p.V142V	V142V	Synonymous	TM3	TM3	.	.	.	.	.	.	.	.	.	.	.	.	.	.	.	.	.	.	.	.	.	.	.	.	.	.	.	.	.	.	.	.	.	.	.	.	.	.	.	.	.	.	.	.	.	.	.	.	.	.	.	.	.	.	.	.	.	.	.	.	.	.	.	.	.	.	.	.	.	.	.	.	.	.	.	.	.	.	.	.	.	.	.	.	.	.	.	.	.	.	.	.	.	.	.	.	.	.	.	.	.	.	.	.	.	.	.	.	0	0	0	0	.	.
chr3	11018654	A	C	chr3:11018654:A:C	chr3:11060340:A:C	CAT-C	0.00164658	CDS	ENST00000646702.1	5	762	427	c.427A	c.427A>C	143	0	ATC	I	CTC	L	p.I143	p.I143L	I143L	Missense	TM3	TM3	0.002	0.722	D	0.004	0.742	D	0.999	0.779	D	0.997	0.863	D	0	0.843	D	1	0.81	D	2.235	0.632	M	-1.23	0.789	T	-1.88	0.439	N	0.705	0.709	0.246	0.867	D	0.579	0.848	D	0.84	0.831	D	0.113	0.791	D	0.715	0.9	0.633	0.769	0.821	0.819	2.095	0.948	0.892	0.955	D	0.276	0.648	T	0.208	0.746	D	0.061	0.743	D	0.975	0.709	D	0.914	0.795	D	.;.;.;.;.;.;.;.;.;.;.;.;.;.;.;.;.;.;.;.;.;.;.;.;.;	.;.;.;.;.;.;.;.;.;.;.;.;.;.;.;.;.;.;.;.;.;.;.;.;.;	4.081	0.814	27.6	0.995	0.66	0.987	0.861	D	0.952	0.966	D	0.732	0.817	0.695	0.82	1	0.748	0.554	0.289	0	.	.	4.59	4.59	0.563	7.385	0.79	1.312	0.947	1	0.716	1	0.863	14.42	0.668	.;.;.;.;.;.;.;.;.;.;.;.;.;.;.;.;.;.;.;.;.;.;.;.;.	.	.	-0.55	0	0	0	0	-0.565507	LoF
chr3	11018654	A	G	chr3:11018654:A:G	chr3:11060340:A:G	CAT-G	0.0124991	CDS	ENST00000646702.1	5	762	427	c.427A	c.427A>G	143	0	ATC	I	GTC	V	p.I143	p.I143V	I143V	Missense	TM3	TM3	0.277	0.157	T	0.325	0.188	T	0.999	0.779	D	0.997	0.863	D	0	0.843	D	1	0.81	D	1.54	0.389	L	-0.97	0.757	T	-0.42	0.142	N	0.431	0.47	-0.226	0.77	T	0.446	0.782	T	0.739	0.748	D	0.024	0.465	T	0.501	0.787	0.651	0.788	0.7	0.697	1.36	0.843	0.855	0.903	D	0.152	0.492	T	0.061	0.597	T	-0.15	0.592	T	0.95	0.632	D	0.922	0.716	D	.;.;.;.;.;.;.;.;.;.;.;.;.;.;.;.;.;.;.;.;.;.;.;.;.;	.;.;.;.;.;.;.;.;.;.;.;.;.;.;.;.;.;.;.;.;.;.;.;.;.;	3.013	0.523	23.4	0.998	0.903	0.986	0.846	D	0.949	0.962	D	0.592	0.727	0.596	0.746	1	0.748	0.554	0.289	0	.	.	4.59	4.59	0.563	7.385	0.79	1.312	0.947	1	0.716	1	0.863	14.42	0.668	.;.;.;.;.;.;.;.;.;.;.;.;.;.;.;.;.;.;.;.;.;.;.;.;.	.	.	-1.129	0	0	0	0	-0.481946	Typical
chr3	11018654	A	T	chr3:11018654:A:T	chr3:11060340:A:T	CAT-T	0.00149689	CDS	ENST00000646702.1	5	762	427	c.427A	c.427A>T	143	0	ATC	I	TTC	F	p.I143	p.I143F	I143F	Missense	TM3	TM3	0	0.913	D	0.001	0.834	D	1	0.906	D	0.999	0.924	D	0	0.843	D	1	0.81	D	4.18	0.977	H	-1.38	0.803	T	-3.77	0.714	D	0.785	0.782	0.771	0.941	D	0.757	0.917	D	0.901	0.895	D	0.408	0.935	D	0.903	0.974	0.669	0.807	0.926	0.925	2.649	0.984	0.893	0.957	D	0.621	0.881	D	0.405	0.902	D	0.344	0.901	D	1	0.978	D	0.978	0.923	D	.;.;.;.;.;.;.;.;.;.;.;.;.;.;.;.;.;.;.;.;.;.;.;.;.;	.;.;.;.;.;.;.;.;.;.;.;.;.;.;.;.;.;.;.;.;.;.;.;.;.;	4.04	0.8	27.3	0.99	0.492	0.986	0.848	D	0.949	0.962	D	0.912	0.923	0.81	0.905	1	0.748	0.554	0.289	0	.	.	4.59	4.59	0.563	7.385	0.79	1.312	0.947	1	0.716	1	0.863	14.42	0.668	.;.;.;.;.;.;.;.;.;.;.;.;.;.;.;.;.;.;.;.;.;.;.;.;.	.	.	-0.409	0	0	0	0	-0.857426	LoF
chr3	11018655	T	A	chr3:11018655:T:A	chr3:11060341:T:A	ATC-A	0.00172143	CDS	ENST00000646702.1	5	763	428	c.428T	c.428T>A	143	1	ATC	I	AAC	N	p.I143	p.I143N	I143N	Missense	TM3	TM3	0	0.913	D	0	0.928	D	1	0.906	D	1	0.974	D	0	0.843	D	1	0.81	D	4.18	0.977	H	-1.41	0.806	T	-6.33	0.909	D	0.86	0.857	0.663	0.927	D	0.725	0.906	D	0.921	0.915	D	0.472	0.947	D	0.891	0.969	0.727	0.861	0.925	0.925	2.808	0.989	0.921	0.984	D	0.714	0.919	D	0.302	0.831	D	0.196	0.829	D	0.999	0.971	D	0.985	0.948	D	.;.;.;.;.;.;.;.;.;.;.;.;.;.;.;.;.;.;.;.;.;.;.;.;.;	.;.;.;.;.;.;.;.;.;.;.;.;.;.;.;.;.;.;.;.;.;.;.;.;.;	4.26	0.872	29.2	0.995	0.659	0.98	0.786	D	0.952	0.967	D	0.833	0.881	0.745	0.858	1	0.748	0.554	0.289	0	.	.	4.59	4.59	0.563	7.908	0.868	1.138	0.647	1	0.716	1	0.863	14.421	0.668	.;.;.;.;.;.;.;.;.;.;.;.;.;.;.;.;.;.;.;.;.;.;.;.;.	.	.	-3.148	0	0	0	0	-0.849829	LoF
chr3	11018655	T	C	chr3:11018655:T:C	chr3:11060341:T:C	ATC-C	0.0041913	CDS	ENST00000646702.1	5	763	428	c.428T	c.428T>C	143	1	ATC	I	ACC	T	p.I143	p.I143T	I143T	Missense	TM3	TM3	0	0.913	D	0.001	0.834	D	1	0.906	D	0.999	0.924	D	0	0.843	D	1	0.81	D	3.485	0.926	M	-1.37	0.802	T	-4.18	0.755	D	0.783	0.78	0.745	0.937	D	0.75	0.915	D	0.921	0.914	D	0.572	0.961	D	0.912	0.977	0.718	0.853	0.935	0.935	2.422	0.973	0.926	0.987	D	0.771	0.939	D	0.425	0.913	D	0.373	0.912	D	0.999	0.955	D	0.978	0.923	D	.;.;.;.;.;.;.;.;.;.;.;.;.;.;.;.;.;.;.;.;.;.;.;.;.;	.;.;.;.;.;.;.;.;.;.;.;.;.;.;.;.;.;.;.;.;.;.;.;.;.;	4.14	0.835	28.1	0.998	0.928	0.977	0.766	D	0.95	0.964	D	0.865	0.899	0.765	0.873	1	0.748	0.554	0.289	0	.	.	4.59	4.59	0.563	7.908	0.868	1.138	0.647	1	0.716	1	0.863	14.421	0.668	.;.;.;.;.;.;.;.;.;.;.;.;.;.;.;.;.;.;.;.;.;.;.;.;.	.	.	-2.03	0	0	0	0	-0.832466	LoF
chr3	11018655	T	G	chr3:11018655:T:G	chr3:11060341:T:G	ATC-G	0.00104783	CDS	ENST00000646702.1	5	763	428	c.428T	c.428T>G	143	1	ATC	I	AGC	S	p.I143	p.I143S	I143S	Missense	TM3	TM3	0	0.913	D	0	0.928	D	1	0.906	D	0.999	0.924	D	0	0.843	D	1	0.81	D	4.18	0.977	H	-1.39	0.804	T	-5.39	0.85	D	0.822	0.818	0.796	0.944	D	0.765	0.92	D	0.93	0.923	D	0.644	0.97	D	0.937	0.986	0.719	0.854	0.953	0.953	2.584	0.981	0.899	0.963	D	0.787	0.944	D	0.436	0.918	D	0.388	0.917	D	1	0.981	D	0.979	0.928	D	.;.;.;.;.;.;.;.;.;.;.;.;.;.;.;.;.;.;.;.;.;.;.;.;.;	.;.;.;.;.;.;.;.;.;.;.;.;.;.;.;.;.;.;.;.;.;.;.;.;.;	4.284	0.878	29.4	0.995	0.68	0.981	0.796	D	0.952	0.967	D	0.892	0.914	0.783	0.886	1	0.748	0.554	0.289	0	.	.	4.59	4.59	0.563	7.908	0.868	1.138	0.647	1	0.716	1	0.863	14.421	0.668	.;.;.;.;.;.;.;.;.;.;.;.;.;.;.;.;.;.;.;.;.;.;.;.;.	.	.	-2.788	0	0	0	0	-0.860681	LoF
chr3	11018656	C	A	chr3:11018656:C:A	chr3:11060342:C:A	TCA-A	0.00157174	CDS	ENST00000646702.1	5	764	429	c.429C	c.429C>A	143	2	ATC	I	ATA	I	p.I143	p.I143I	I143I	Synonymous	TM3	TM3	.	.	.	.	.	.	.	.	.	.	.	.	.	.	.	.	.	.	.	.	.	.	.	.	.	.	.	.	.	.	.	.	.	.	.	.	.	.	.	.	.	.	.	.	.	.	.	.	.	.	.	.	.	.	.	.	.	.	.	.	.	.	.	.	.	.	.	.	.	.	.	.	.	.	.	.	.	.	.	.	.	.	.	.	.	.	.	.	.	.	.	.	.	.	.	.	.	.	.	.	.	.	.	.	.	.	.	.	0	0	0	0	.	.
chr3	11018656	C	G	chr3:11018656:C:G	chr3:11060342:C:G	TCA-G	0.00209565	CDS	ENST00000646702.1	5	764	429	c.429C	c.429C>G	143	2	ATC	I	ATG	M	p.I143	p.I143M	I143M	Missense	TM3	TM3	0	0.913	D	0.001	0.834	D	1	0.906	D	1	0.974	D	0	0.843	D	1	0.81	D	4.18	0.977	H	-1.37	0.802	T	-2.56	0.553	D	0.741	0.741	0.426	0.895	D	0.693	0.894	D	0.86	0.852	D	0.311	0.912	D	0.717	0.901	0.669	0.807	0.902	0.901	2.212	0.958	0.877	0.935	D	0.788	0.944	D	0.318	0.844	D	0.22	0.842	D	0.999	0.957	D	0.972	0.9	D	.;.;.;.;.;.;.;.;.;.;.;.;.;.;.;.;.;.;.;.;.;.;.;.;.;	.;.;.;.;.;.;.;.;.;.;.;.;.;.;.;.;.;.;.;.;.;.;.;.;.;	3.46	0.631	24.6	0.997	0.796	0.874	0.469	D	0.627	0.609	D	0.74	0.823	0.637	0.776	0.677	0.224	0.554	0.289	0	.	.	4.59	4.59	0.563	1.603	0.364	1.026	0.459	1	0.716	1	0.863	3.965	0.089	.;.;.;.;.;.;.;.;.;.;.;.;.;.;.;.;.;.;.;.;.;.;.;.;.	.	.	-1.028	0	0	0	0	-0.834636	LoF
chr3	11018656	C	T	chr3:11018656:C:T	chr3:11060342:C:T	TCA-T	0.00576304	CDS	ENST00000646702.1	5	764	429	c.429C	c.429C>T	143	2	ATC	I	ATT	I	p.I143	p.I143I	I143I	Synonymous	TM3	TM3	.	.	.	.	.	.	.	.	.	.	.	.	.	.	.	.	.	.	.	.	.	.	.	.	.	.	.	.	.	.	.	.	.	.	.	.	.	.	.	.	.	.	.	.	.	.	.	.	.	.	.	.	.	.	.	.	.	.	.	.	.	.	.	.	.	.	.	.	.	.	.	.	.	.	.	.	.	.	.	.	.	.	.	.	.	.	.	.	.	.	.	.	.	.	.	.	.	.	.	.	.	.	.	.	.	.	.	.	0	1	208094	4.81e-06	.	.
chr3	11018657	A	C	chr3:11018657:A:C	chr3:11060343:A:C	CAT-C	0.00164658	CDS	ENST00000646702.1	5	765	430	c.430A	c.430A>C	144	0	ATC	I	CTC	L	p.I144	p.I144L	I144L	Missense	TM3	TM3	1	0.01	T	1	0.012	T	0.513	0.374	P	0.128	0.328	B	0	0.843	D	1	0.81	D	1.03	0.256	L	-0.78	0.736	T	0.99	0.014	N	0.372	0.414	-0.787	0.559	T	0.147	0.472	T	0.612	0.675	D	0.02	0.424	T	0.388	0.708	0.648	0.785	0.655	0.652	1.105	0.778	0.901	0.965	D	0.101	0.407	T	0.077	0.617	D	-0.127	0.613	T	0.731	0.423	D	0.922	0.731	D	.;.;.;.;.;.;.;.;.;.;.;.;.;.;.;.;.;.;.;.;.;.;.;.;.;	.;.;.;.;.;.;.;.;.;.;.;.;.;.;.;.;.;.;.;.;.;.;.;.;.;	2.148	0.336	20.5	0.885	0.18	0.987	0.861	D	0.952	0.966	D	-0.112	0.369	0.083	0.437	1	0.748	0.554	0.289	0	.	.	4.59	4.59	0.563	6.019	0.705	1.312	0.947	1	0.716	1	0.863	14.42	0.668	.;.;.;.;.;.;.;.;.;.;.;.;.;.;.;.;.;.;.;.;.;.;.;.;.	.	.	0.083	0	0	0	0	-0.25514	Typical
chr3	11018657	A	G	chr3:11018657:A:G	chr3:11060343:A:G	CAT-G	0.0124991	CDS	ENST00000646702.1	5	765	430	c.430A	c.430A>G	144	0	ATC	I	GTC	V	p.I144	p.I144V	I144V	Missense	TM3	TM3	0.02	0.496	D	0.059	0.46	T	0.986	0.615	D	0.765	0.566	P	0	0.843	D	1	0.81	D	2.305	0.66	M	-1.07	0.769	T	-0.91	0.245	N	0.469	0.505	0.135	0.848	D	0.518	0.82	D	0.817	0.809	D	0.086	0.747	D	0.578	0.832	0.63	0.766	0.752	0.749	1.812	0.918	0.866	0.92	D	0.199	0.556	T	0.075	0.615	D	-0.13	0.61	T	0.944	0.621	D	0.929	0.752	D	.;.;.;.;.;.;.;.;.;.;.;.;.;.;.;.;.;.;.;.;.;.;.;.;.;	.;.;.;.;.;.;.;.;.;.;.;.;.;.;.;.;.;.;.;.;.;.;.;.;.;	3.546	0.653	24.9	0.999	0.968	0.986	0.846	D	0.949	0.962	D	0.671	0.777	0.651	0.787	1	0.748	0.554	0.289	0	.	.	4.59	4.59	0.563	6.019	0.705	1.312	0.947	1	0.716	1	0.863	14.42	0.668	.;.;.;.;.;.;.;.;.;.;.;.;.;.;.;.;.;.;.;.;.;.;.;.;.	.	.	-1.146	0	0	0	0	-0.470009	Typical
chr3	11018657	A	T	chr3:11018657:A:T	chr3:11060343:A:T	CAT-T	0.00149689	CDS	ENST00000646702.1	5	765	430	c.430A	c.430A>T	144	0	ATC	I	TTC	F	p.I144	p.I144F	I144F	Missense	TM3	TM3	0.001	0.785	D	0.004	0.742	D	0.999	0.779	D	0.961	0.705	D	0	0.843	D	1	0.81	D	3.385	0.915	M	-1.23	0.789	T	-2.28	0.508	N	0.697	0.702	0.563	0.914	D	0.675	0.887	D	0.892	0.886	D	0.319	0.914	D	0.847	0.953	0.676	0.814	0.902	0.901	2.635	0.984	0.903	0.968	D	0.51	0.827	D	0.368	0.879	D	0.291	0.877	D	0.987	0.777	D	0.946	0.87	D	.;.;.;.;.;.;.;.;.;.;.;.;.;.;.;.;.;.;.;.;.;.;.;.;.;	.;.;.;.;.;.;.;.;.;.;.;.;.;.;.;.;.;.;.;.;.;.;.;.;.;	3.969	0.776	26.8	0.99	0.492	0.986	0.848	D	0.949	0.962	D	0.85	0.891	0.77	0.876	1	0.748	0.554	0.289	0	.	.	4.59	4.59	0.563	6.019	0.705	1.312	0.947	1	0.716	1	0.863	14.42	0.668	.;.;.;.;.;.;.;.;.;.;.;.;.;.;.;.;.;.;.;.;.;.;.;.;.	.	.	-0.417	0	0	0	0	-0.6393	LoF
chr3	11018658	T	A	chr3:11018658:T:A	chr3:11060344:T:A	ATC-A	0.00172143	CDS	ENST00000646702.1	5	766	431	c.431T	c.431T>A	144	1	ATC	I	AAC	N	p.I144	p.I144N	I144N	Missense	TM3	TM3	0	0.913	D	0	0.928	D	1	0.906	D	0.989	0.784	D	0	0.843	D	1	0.81	D	2.52	0.735	M	-1.27	0.793	T	-5.07	0.828	D	0.829	0.825	0.42	0.894	D	0.636	0.873	D	0.912	0.906	D	0.398	0.933	D	0.88	0.965	0.713	0.849	0.841	0.839	2.801	0.989	0.927	0.988	D	0.556	0.85	D	0.257	0.793	D	0.132	0.79	D	0.997	0.911	D	0.909	0.916	D	.;.;.;.;.;.;.;.;.;.;.;.;.;.;.;.;.;.;.;.;.;.;.;.;.;	.;.;.;.;.;.;.;.;.;.;.;.;.;.;.;.;.;.;.;.;.;.;.;.;.;	4.252	0.87	29.1	0.995	0.658	0.98	0.786	D	0.952	0.967	D	0.764	0.838	0.701	0.825	1	0.748	0.554	0.289	0	.	.	4.59	4.59	0.563	7.908	0.868	1.138	0.647	1	0.716	1	0.863	14.421	0.668	.;.;.;.;.;.;.;.;.;.;.;.;.;.;.;.;.;.;.;.;.;.;.;.;.	.	.	-1.802	0	0	0	0	-0.784717	LoF
chr3	11018658	T	C	chr3:11018658:T:C	chr3:11060344:T:C	ATC-C	0.0041913	CDS	ENST00000646702.1	5	766	431	c.431T	c.431T>C	144	1	ATC	I	ACC	T	p.I144	p.I144T	I144T	Missense	TM3	TM3	0	0.913	D	0.002	0.794	D	1	0.906	D	0.968	0.717	D	0	0.843	D	1	0.81	D	3.385	0.915	M	-1.24	0.79	T	-3.22	0.649	D	0.762	0.76	0.689	0.93	D	0.714	0.902	D	0.91	0.904	D	0.434	0.94	D	0.898	0.972	0.696	0.833	0.9	0.899	2.4	0.972	0.932	0.991	D	0.519	0.831	D	0.408	0.904	D	0.348	0.902	D	0.995	0.859	D	0.946	0.805	D	.;.;.;.;.;.;.;.;.;.;.;.;.;.;.;.;.;.;.;.;.;.;.;.;.;	.;.;.;.;.;.;.;.;.;.;.;.;.;.;.;.;.;.;.;.;.;.;.;.;.;	4.085	0.816	27.6	0.998	0.927	0.977	0.766	D	0.95	0.964	D	0.876	0.905	0.772	0.878	1	0.748	0.554	0.289	0	.	.	4.59	4.59	0.563	7.908	0.868	1.138	0.647	1	0.716	1	0.863	14.421	0.668	.;.;.;.;.;.;.;.;.;.;.;.;.;.;.;.;.;.;.;.;.;.;.;.;.	.	.	-2.17	0	0	0	0	-0.728287	LoF
chr3	11018658	T	G	chr3:11018658:T:G	chr3:11060344:T:G	ATC-G	0.00104783	CDS	ENST00000646702.1	5	766	431	c.431T	c.431T>G	144	1	ATC	I	AGC	S	p.I144	p.I144S	I144S	Missense	TM3	TM3	0.009	0.575	D	0.011	0.648	D	1	0.906	D	0.979	0.745	D	0	0.843	D	1	0.81	D	3.04	0.866	M	-1.26	0.792	T	-4.13	0.751	D	0.788	0.785	0.436	0.896	D	0.642	0.875	D	0.902	0.895	D	0.276	0.901	D	0.894	0.97	0.7	0.837	0.937	0.936	2.582	0.981	0.908	0.973	D	0.515	0.829	D	0.394	0.896	D	0.329	0.895	D	0.996	0.876	D	0.966	0.874	D	.;.;.;.;.;.;.;.;.;.;.;.;.;.;.;.;.;.;.;.;.;.;.;.;.;	.;.;.;.;.;.;.;.;.;.;.;.;.;.;.;.;.;.;.;.;.;.;.;.;.;	4.285	0.879	29.4	0.995	0.678	0.981	0.796	D	0.952	0.967	D	0.773	0.844	0.706	0.829	1	0.748	0.554	0.289	0	.	.	4.59	4.59	0.563	7.908	0.868	1.138	0.647	1	0.716	1	0.863	14.421	0.668	.;.;.;.;.;.;.;.;.;.;.;.;.;.;.;.;.;.;.;.;.;.;.;.;.	.	.	-3.303	0	0	0	0	-0.746735	LoF
chr3	11018659	C	A	chr3:11018659:C:A	chr3:11060345:C:A	TCT-A	0.00306863	CDS	ENST00000646702.1	5	767	432	c.432C	c.432C>A	144	2	ATC	I	ATA	I	p.I144	p.I144I	I144I	Synonymous	TM3	TM3	.	.	.	.	.	.	.	.	.	.	.	.	.	.	.	.	.	.	.	.	.	.	.	.	.	.	.	.	.	.	.	.	.	.	.	.	.	.	.	.	.	.	.	.	.	.	.	.	.	.	.	.	.	.	.	.	.	.	.	.	.	.	.	.	.	.	.	.	.	.	.	.	.	.	.	.	.	.	.	.	.	.	.	.	.	.	.	.	.	.	.	.	.	.	.	.	.	.	.	.	.	.	.	.	.	.	.	.	0	0	0	0	.	.
chr3	11018659	C	G	chr3:11018659:C:G	chr3:11060345:C:G	TCT-G	0.00456553	CDS	ENST00000646702.1	5	767	432	c.432C	c.432C>G	144	2	ATC	I	ATG	M	p.I144	p.I144M	I144M	Missense	TM3	TM3	0.015	0.525	D	0.048	0.486	D	0.999	0.779	D	0.961	0.705	D	0	0.843	D	1	0.81	D	1.81	0.476	L	-1.22	0.788	T	-0.51	0.16	N	0.594	0.613	-0.21	0.774	T	0.441	0.779	T	0.814	0.807	D	0.113	0.792	D	0.524	0.801	0.694	0.831	0.821	0.82	2.191	0.956	0.888	0.949	D	0.141	0.476	T	0.207	0.745	D	0.059	0.742	D	0.916	0.574	D	0.892	0.768	D	.;.;.;.;.;.;.;.;.;.;.;.;.;.;.;.;.;.;.;.;.;.;.;.;.;	.;.;.;.;.;.;.;.;.;.;.;.;.;.;.;.;.;.;.;.;.;.;.;.;.;	3.603	0.668	25	0.997	0.797	0.914	0.535	D	0.768	0.704	D	0.534	0.691	0.529	0.699	0.983	0.305	0.554	0.289	0	.	.	4.59	4.59	0.563	3.111	0.501	1.026	0.459	1	0.716	1	0.863	5.706	0.172	.;.;.;.;.;.;.;.;.;.;.;.;.;.;.;.;.;.;.;.;.;.;.;.;.	.	.	-0.569	0	0	0	0	-0.419005	Typical
chr3	11018659	C	T	chr3:11018659:C:T	chr3:11060345:C:T	TCT-T	0.0063618	CDS	ENST00000646702.1	5	767	432	c.432C	c.432C>T	144	2	ATC	I	ATT	I	p.I144	p.I144I	I144I	Synonymous	TM3	TM3	.	.	.	.	.	.	.	.	.	.	.	.	.	.	.	.	.	.	.	.	.	.	.	.	.	.	.	.	.	.	.	.	.	.	.	.	.	.	.	.	.	.	.	.	.	.	.	.	.	.	.	.	.	.	.	.	.	.	.	.	.	.	.	.	.	.	.	.	.	.	.	.	.	.	.	.	.	.	.	.	.	.	.	.	.	.	.	.	.	.	.	.	.	.	.	.	.	.	.	.	.	.	.	.	.	.	.	.	0	0	0	0	.	.
chr3	11018660	T	A	chr3:11018660:T:A	chr3:11060346:T:A	CTC-A	0.00157174	CDS	ENST00000646702.1	5	768	433	c.433T	c.433T>A	145	0	TCC	S	ACC	T	p.S145	p.S145T	S145T	Missense	Extracellular_TM3-4	TM3	0.061	0.371	T	0.06	0.457	T	0.216	0.302	B	0.243	0.388	B	0	0.505	D	1	0.81	D	0.77	0.194	N	-0.93	0.752	T	-0.82	0.225	N	0.5	0.533	-0.539	0.672	T	0.294	0.665	T	0.515	0.623	D	0.031	0.535	D	0.393	0.712	0.776	0.902	0.667	0.664	1.034	0.755	0.84	0.881	D	0.197	0.554	T	0.012	0.533	T	-0.221	0.527	T	0.819	0.477	D	0.905	0.666	D	.;.;.;.;.;.;.;.;.;.;.;.;.;.;.;.;.;.;.;.;.;.;.;.;.;	.;.;.;.;.;.;.;.;.;.;.;.;.;.;.;.;.;.;.;.;.;.;.;.;.;	2.931	0.505	23.3	0.99	0.504	0.897	0.503	D	0.573	0.576	D	-0.024	0.408	0.1	0.445	0.642	0.221	0.554	0.289	0	.	.	4.59	4.59	0.563	1.603	0.364	1.138	0.647	1	0.716	1	0.863	10.573	0.444	.;.;.;.;.;.;.;.;.;.;.;.;.;.;.;.;.;.;.;.;.;.;.;.;.	.	.	0.343	0	0	0	0	-0.31374	Typical
chr3	11018660	T	C	chr3:11018660:T:C	chr3:11060346:T:C	CTC-C	0.00396677	CDS	ENST00000646702.1	5	768	433	c.433T	c.433T>C	145	0	TCC	S	CCC	P	p.S145	p.S145P	S145P	Missense	Extracellular_TM3-4	TM3	0.001	0.785	D	0.003	0.765	D	0.904	0.498	P	0.685	0.536	P	0	0.505	D	1	0.81	D	2.315	0.662	M	-0.96	0.756	T	-2.14	0.485	N	0.735	0.736	0.117	0.845	D	0.505	0.813	D	0.855	0.847	D	0.233	0.883	D	0.729	0.906	0.81	0.926	0.856	0.854	2.14	0.952	0.849	0.895	D	0.565	0.855	D	0.183	0.724	D	0.026	0.72	D	0.963	0.666	D	0.941	0.781	D	.;.;.;.;.;.;.;.;.;.;.;.;.;.;.;.;.;.;.;.;.;.;.;.;.;	.;.;.;.;.;.;.;.;.;.;.;.;.;.;.;.;.;.;.;.;.;.;.;.;.;	4.02	0.793	27.1	0.998	0.917	0.896	0.502	D	0.768	0.704	D	0.506	0.674	0.462	0.655	0.642	0.221	0.554	0.289	0	.	.	4.59	4.59	0.563	1.603	0.364	1.138	0.647	1	0.716	1	0.863	10.573	0.444	.;.;.;.;.;.;.;.;.;.;.;.;.;.;.;.;.;.;.;.;.;.;.;.;.	.	.	-3.108	0	0	0	0	-0.518843	LoF
chr3	11018660	T	G	chr3:11018660:T:G	chr3:11060346:T:G	CTC-G	0.00104783	CDS	ENST00000646702.1	5	768	433	c.433T	c.433T>G	145	0	TCC	S	GCC	A	p.S145	p.S145A	S145A	Missense	Extracellular_TM3-4	TM3	1	0.01	T	1	0.012	T	0.001	0.075	B	0.006	0.121	B	0	0.505	D	0.999	0.81	D	-1.435	0.006	N	-0.44	0.698	T	1.59	0.007	N	0.27	0.306	-0.934	0.435	T	0.066	0.273	T	0.148	0.28	T	0.011	0.281	T	0.167	0.432	0.65	0.787	0.38	0.376	0.859	0.689	0.833	0.87	D	0.119	0.44	T	-0.079	0.398	T	-0.352	0.39	T	0.203	0.206	T	0.733	0.404	T	.;.;.;.;.;.;.;.;.;.;.;.;.;.;.;.;.;.;.;.;.;.;.;.;.;	.;.;.;.;.;.;.;.;.;.;.;.;.;.;.;.;.;.;.;.;.;.;.;.;.;	1.877	0.282	18.31	0.814	0.137	0.869	0.463	D	0.392	0.47	N	-0.643	0.177	-0.349	0.266	0.642	0.221	0.554	0.289	0	.	.	4.59	4.59	0.563	1.603	0.364	1.138	0.647	1	0.716	1	0.863	10.573	0.444	.;.;.;.;.;.;.;.;.;.;.;.;.;.;.;.;.;.;.;.;.;.;.;.;.	.	.	1.102	0	0	0	0	-0.0196512	Typical
chr3	11018661	C	A	chr3:11018661:C:A	chr3:11060347:C:A	TCC-A	0.00254472	CDS	ENST00000646702.1	5	769	434	c.434C	c.434C>A	145	1	TCC	S	TAC	Y	p.S145	p.S145Y	S145Y	Missense	Extracellular_TM3-4	TM3	0	0.913	D	0	0.928	D	0.966	0.562	D	0.819	0.59	P	0	0.505	D	1	0.81	D	2.66	0.779	M	-0.97	0.757	T	-2.92	0.611	D	0.717	0.719	0.239	0.866	D	0.552	0.836	D	0.881	0.874	D	0.238	0.886	D	0.743	0.912	0.773	0.899	0.815	0.813	2.292	0.964	0.871	0.927	D	0.776	0.941	D	0.229	0.766	D	0.091	0.763	D	0.994	0.85	D	0.967	0.881	D	.;.;.;.;.;.;.;.;.;.;.;.;.;.;.;.;.;.;.;.;.;.;.;.;.;	.;.;.;.;.;.;.;.;.;.;.;.;.;.;.;.;.;.;.;.;.;.;.;.;.;	3.813	0.726	25.9	0.995	0.69	0.983	0.818	D	0.948	0.96	D	0.74	0.823	0.703	0.826	1	0.748	0.554	0.289	0	.	.	4.59	4.59	0.563	7.798	0.845	1.026	0.459	1	0.716	1	0.863	17.943	0.889	.;.;.;.;.;.;.;.;.;.;.;.;.;.;.;.;.;.;.;.;.;.;.;.;.	.	.	-1.339	0	0	0	0	-0.71852	LoF
chr3	11018661	C	G	chr3:11018661:C:G	chr3:11060347:C:G	TCC-G	0.00359254	CDS	ENST00000646702.1	5	769	434	c.434C	c.434C>G	145	1	TCC	S	TGC	C	p.S145	p.S145C	S145C	Missense	Extracellular_TM3-4	TM3	0.001	0.785	D	0.058	0.462	T	0.973	0.576	D	0.859	0.612	P	0	0.505	D	1	0.81	D	1.115	0.287	L	-0.95	0.754	T	-1.49	0.364	N	0.621	0.636	-0.075	0.807	T	0.467	0.794	T	0.781	0.778	D	0.099	0.77	D	0.505	0.789	0.768	0.895	0.726	0.724	2.045	0.943	0.843	0.886	D	0.266	0.637	T	0.169	0.71	D	0.005	0.706	D	0.976	0.713	D	0.893	0.63	D	.;.;.;.;.;.;.;.;.;.;.;.;.;.;.;.;.;.;.;.;.;.;.;.;.;	.;.;.;.;.;.;.;.;.;.;.;.;.;.;.;.;.;.;.;.;.;.;.;.;.;	3.87	0.743	26.2	0.991	0.53	0.984	0.829	D	0.945	0.953	D	0.633	0.753	0.632	0.773	1	0.748	0.554	0.289	0	.	.	4.59	4.59	0.563	7.798	0.845	1.026	0.459	1	0.716	1	0.863	17.943	0.889	.;.;.;.;.;.;.;.;.;.;.;.;.;.;.;.;.;.;.;.;.;.;.;.;.	.	.	0.431	0	0	0	0	-0.569848	LoF
chr3	11018661	C	T	chr3:11018661:C:T	chr3:11060347:C:T	TCC-T	0.00913105	CDS	ENST00000646702.1	5	769	434	c.434C	c.434C>T	145	1	TCC	S	TTC	F	p.S145	p.S145F	S145F	Missense	Extracellular_TM3-4	TM3	0	0.913	D	0	0.928	D	0.904	0.498	P	0.819	0.59	P	0	0.505	D	1	0.81	D	2.315	0.662	M	-0.97	0.757	T	-2.95	0.616	D	0.737	0.737	0.347	0.883	D	0.592	0.854	D	0.882	0.875	D	0.306	0.91	D	0.756	0.918	0.766	0.894	0.812	0.811	2.126	0.951	0.861	0.913	D	0.763	0.936	D	0.212	0.75	D	0.067	0.747	D	0.994	0.853	D	0.972	0.9	D	.;.;.;.;.;.;.;.;.;.;.;.;.;.;.;.;.;.;.;.;.;.;.;.;.;	.;.;.;.;.;.;.;.;.;.;.;.;.;.;.;.;.;.;.;.;.;.;.;.;.;	3.98	0.779	26.8	0.999	0.935	0.979	0.779	D	0.947	0.956	D	0.759	0.835	0.714	0.834	1	0.748	0.554	0.289	0	.	.	4.59	4.59	0.563	7.798	0.845	1.026	0.459	1	0.716	1	0.863	17.943	0.889	.;.;.;.;.;.;.;.;.;.;.;.;.;.;.;.;.;.;.;.;.;.;.;.;.	.	.	0.441	1	0	0	0	-0.721776	LoF
chr3	11018662	C	A	chr3:11018662:C:A	chr3:11060348:C:A	CCT-A	0.00209565	CDS	ENST00000646702.1	5	770	435	c.435C	c.435C>A	145	2	TCC	S	TCA	S	p.S145	p.S145S	S145S	Synonymous	Extracellular_TM3-4	TM3	.	.	.	.	.	.	.	.	.	.	.	.	.	.	.	.	.	.	.	.	.	.	.	.	.	.	.	.	.	.	.	.	.	.	.	.	.	.	.	.	.	.	.	.	.	.	.	.	.	.	.	.	.	.	.	.	.	.	.	.	.	.	.	.	.	.	.	.	.	.	.	.	.	.	.	.	.	.	.	.	.	.	.	.	.	.	.	.	.	.	.	.	.	.	.	.	.	.	.	.	.	.	.	.	.	.	.	.	0	0	0	0	.	.
chr3	11018662	C	G	chr3:11018662:C:G	chr3:11060348:C:G	CCT-G	0.00471522	CDS	ENST00000646702.1	5	770	435	c.435C	c.435C>G	145	2	TCC	S	TCG	S	p.S145	p.S145S	S145S	Synonymous	Extracellular_TM3-4	TM3	.	.	.	.	.	.	.	.	.	.	.	.	.	.	.	.	.	.	.	.	.	.	.	.	.	.	.	.	.	.	.	.	.	.	.	.	.	.	.	.	.	.	.	.	.	.	.	.	.	.	.	.	.	.	.	.	.	.	.	.	.	.	.	.	.	.	.	.	.	.	.	.	.	.	.	.	.	.	.	.	.	.	.	.	.	.	.	.	.	.	.	.	.	.	.	.	.	.	.	.	.	.	.	.	.	.	.	.	0	0	0	0	.	.
chr3	11018662	C	T	chr3:11018662:C:T	chr3:11060348:C:T	CCT-T	0.0114512	CDS	ENST00000646702.1	5	770	435	c.435C	c.435C>T	145	2	TCC	S	TCT	S	p.S145	p.S145S	S145S	Synonymous	Extracellular_TM3-4	TM3	.	.	.	.	.	.	.	.	.	.	.	.	.	.	.	.	.	.	.	.	.	.	.	.	.	.	.	.	.	.	.	.	.	.	.	.	.	.	.	.	.	.	.	.	.	.	.	.	.	.	.	.	.	.	.	.	.	.	.	.	.	.	.	.	.	.	.	.	.	.	.	.	.	.	.	.	.	.	.	.	.	.	.	.	.	.	.	.	.	.	.	.	.	.	.	.	.	.	.	.	.	.	.	.	.	.	.	.	0	0	0	0	.	.
chr3	11018663	T	A	chr3:11018663:T:A	chr3:11060349:T:A	CTG-A	0.00209565	CDS	ENST00000646702.1	5	771	436	c.436T	c.436T>A	146	0	TGG	W	AGG	R	p.W146	p.W146R	W146R	Missense	Extracellular_TM3-4	TM3	0	0.913	D	0	0.928	D	1	0.906	D	1	0.974	D	0	0.629	D	1	0.81	D	3.785	0.953	H	-1.41	0.806	T	-13.35	0.999	D	0.868	0.865	0.936	0.962	D	0.814	0.937	D	0.972	0.968	D	0.586	0.963	D	0.927	0.983	0.817	0.931	0.954	0.954	2.808	0.989	0.943	0.996	D	0.804	0.95	D	0.437	0.919	D	0.391	0.918	D	1	0.993	D	0.942	0.782	D	.;.;.;.;.;.;.;.;.;.;.;.;.;.;.;.;.;.;.;.;.;.;.;.;.;	.;.;.;.;.;.;.;.;.;.;.;.;.;.;.;.;.;.;.;.;.;.;.;.;.;	4.356	0.894	30	0.997	0.781	0.98	0.786	D	0.951	0.966	D	0.976	0.949	0.836	0.922	1	0.748	0.554	0.289	0	.	.	4.59	4.59	0.563	7.908	0.868	1.138	0.647	1	0.716	1	0.863	14.421	0.668	.;.;.;.;.;.;.;.;.;.;.;.;.;.;.;.;.;.;.;.;.;.;.;.;.	.	.	-2.808	0	0	0	0	-0.873704	LoF
chr3	11018663	T	C	chr3:11018663:T:C	chr3:11060349:T:C	CTG-C	0.0117506	CDS	ENST00000646702.1	5	771	436	c.436T	c.436T>C	146	0	TGG	W	CGG	R	p.W146	p.W146R	W146R	Missense	Extracellular_TM3-4	TM3	0	0.913	D	0	0.928	D	1	0.906	D	1	0.974	D	0	0.629	D	1	0.81	D	3.785	0.953	H	-1.41	0.806	T	-13.35	0.999	D	0.868	0.865	0.936	0.962	D	0.814	0.937	D	0.972	0.968	D	0.599	0.965	D	0.927	0.983	0.817	0.931	0.955	0.954	2.808	0.989	0.943	0.996	D	0.804	0.95	D	0.437	0.919	D	0.391	0.918	D	1	0.993	D	0.942	0.782	D	.;.;.;.;.;.;.;.;.;.;.;.;.;.;.;.;.;.;.;.;.;.;.;.;.;	.;.;.;.;.;.;.;.;.;.;.;.;.;.;.;.;.;.;.;.;.;.;.;.;.;	4.351	0.893	30	0.996	0.768	0.977	0.766	D	0.959	0.978	D	0.976	0.949	0.836	0.922	1	0.748	0.554	0.289	0	.	.	4.59	4.59	0.563	7.908	0.868	1.138	0.647	1	0.716	1	0.863	14.421	0.668	.;.;.;.;.;.;.;.;.;.;.;.;.;.;.;.;.;.;.;.;.;.;.;.;.	.	.	-2.808	0	0	0	0	-0.873704	LoF
chr3	11018663	T	G	chr3:11018663:T:G	chr3:11060349:T:G	CTG-G	0.00359254	CDS	ENST00000646702.1	5	771	436	c.436T	c.436T>G	146	0	TGG	W	GGG	G	p.W146	p.W146G	W146G	Missense	Extracellular_TM3-4	TM3	0	0.913	D	0	0.928	D	1	0.906	D	1	0.974	D	0	0.629	D	1	0.81	D	4.335	0.984	H	-1.43	0.807	T	-12.41	0.997	D	0.81	0.806	0.884	0.955	D	0.794	0.93	D	0.967	0.962	D	0.655	0.971	D	0.934	0.985	0.8	0.919	0.949	0.948	2.808	0.989	0.919	0.982	D	0.805	0.951	D	0.439	0.92	D	0.392	0.919	D	1	0.995	D	0.975	0.913	D	.;.;.;.;.;.;.;.;.;.;.;.;.;.;.;.;.;.;.;.;.;.;.;.;.;	.;.;.;.;.;.;.;.;.;.;.;.;.;.;.;.;.;.;.;.;.;.;.;.;.;	4.433	0.905	31	0.98	0.376	0.981	0.796	D	0.959	0.979	D	0.939	0.935	0.813	0.907	1	0.748	0.554	0.289	0	.	.	4.59	4.59	0.563	7.908	0.868	1.138	0.647	1	0.716	1	0.863	14.421	0.668	.;.;.;.;.;.;.;.;.;.;.;.;.;.;.;.;.;.;.;.;.;.;.;.;.	.	.	-3.969	0	0	0	0	-0.875874	LoF
chr3	11018664	G	A	chr3:11018664:G:A	chr3:11060350:G:A	TGG-A	0.00808323	CDS	ENST00000646702.1	5	772	437	c.437G	c.437G>A	146	1	TGG	W	TAG	X	p.W146	p.W146X	W146X	PTV	Extracellular_TM3-4	TM3	.	.	.	.	.	.	.	.	.	.	.	.	0	0.629	D	1	0.81	A	.	.	.	.	.	.	.	.	.	0.864	0.861	.	.	.	.	.	.	.	.	.	.	.	.	.	.	.	.	.	.	.	.	.	.	.	.	.	.	0.625	0.994	D	0.66	0.994	D	.	.	.	.	.	.	.;Recessive;.;.;.;.;.;.;.;.;.;.;.;.;.;.;.;.;.;.;.;.;.;.;.;	.;High;.;.;.;.;.;.;.;.;.;.;.;.;.;.;.;.;.;.;.;.;.;.;.;	8.88	0.996	46	0.997	0.807	0.988	0.872	D	0.416	0.485	N	0.947	0.939	0.814	0.908	1	0.748	0.554	0.289	0	.	.	4.59	4.59	0.563	9.864	0.984	1.176	0.789	1	0.716	1	0.863	17.943	0.889	.;.;.;.;.;.;.;.;.;.;.;.;.;.;.;.;.;.;.;.;.;.;.;.;.	.	.	.	0	0	0	0	.	.
chr3	11018664	G	C	chr3:11018664:G:C	chr3:11060350:G:C	TGG-C	0.00232019	CDS	ENST00000646702.1	5	772	437	c.437G	c.437G>C	146	1	TGG	W	TCG	S	p.W146	p.W146S	W146S	Missense	Extracellular_TM3-4	TM3	0	0.913	D	0	0.928	D	1	0.906	D	1	0.974	D	0	0.629	D	1	0.81	D	3.99	0.967	H	-1.42	0.806	T	-13.32	0.999	D	0.799	0.795	0.982	0.969	D	0.827	0.942	D	0.957	0.951	D	0.717	0.977	D	0.818	0.942	0.754	0.884	0.937	0.936	2.699	0.986	0.927	0.988	D	0.805	0.951	D	0.418	0.909	D	0.363	0.908	D	1	0.999	D	0.982	0.938	D	.;.;.;.;.;.;.;.;.;.;.;.;.;.;.;.;.;.;.;.;.;.;.;.;.;	.;.;.;.;.;.;.;.;.;.;.;.;.;.;.;.;.;.;.;.;.;.;.;.;.;	4.47	0.91	32	0.991	0.518	0.991	0.906	D	0.953	0.968	D	1.081	0.978	0.947	0.973	1	0.748	0.554	0.289	0	.	.	4.59	4.59	0.563	9.864	0.984	1.176	0.789	1	0.716	1	0.863	17.943	0.889	.;.;.;.;.;.;.;.;.;.;.;.;.;.;.;.;.;.;.;.;.;.;.;.;.	.	.	-3.083	0	0	0	0	-0.880215	LoF
chr3	11018664	G	T	chr3:11018664:G:T	chr3:11060350:G:T	TGG-T	0.00246987	CDS	ENST00000646702.1	5	772	437	c.437G	c.437G>T	146	1	TGG	W	TTG	L	p.W146	p.W146L	W146L	Missense	Extracellular_TM3-4	TM3	0	0.913	D	0.001	0.834	D	1	0.906	D	1	0.974	D	0	0.629	D	1	0.81	D	2.62	0.767	M	-1.34	0.799	T	-12.41	0.997	D	0.836	0.832	0.581	0.916	D	0.708	0.9	D	0.945	0.939	D	0.522	0.955	D	0.819	0.943	0.746	0.877	0.921	0.92	2.808	0.989	0.932	0.991	D	0.594	0.869	D	0.398	0.898	D	0.334	0.897	D	1	0.986	D	0.989	0.965	D	.;.;.;.;.;.;.;.;.;.;.;.;.;.;.;.;.;.;.;.;.;.;.;.;.;	.;.;.;.;.;.;.;.;.;.;.;.;.;.;.;.;.;.;.;.;.;.;.;.;.;	4.42	0.904	31	0.988	0.467	0.99	0.893	D	0.953	0.968	D	0.888	0.911	0.823	0.914	1	0.748	0.554	0.289	0	.	.	4.59	4.59	0.563	9.864	0.984	1.176	0.789	1	0.716	1	0.863	17.943	0.889	.;.;.;.;.;.;.;.;.;.;.;.;.;.;.;.;.;.;.;.;.;.;.;.;.	.	.	-0.951	0	0	0	0	-0.866107	LoF
chr3	11018665	G	A	chr3:11018665:G:A	chr3:11060351:G:A	GGG-A	0.0100292	CDS	ENST00000646702.1	5	773	438	c.438G	c.438G>A	146	2	TGG	W	TGA	X	p.W146	p.W146X	W146X	PTV	Extracellular_TM3-4	TM3	.	.	.	.	.	.	.	.	.	.	.	.	0	0.629	D	1	0.81	A	.	.	.	.	.	.	.	.	.	0.864	0.861	.	.	.	.	.	.	.	.	.	.	.	.	.	.	.	.	.	.	.	.	.	.	.	.	.	.	0.625	0.994	D	0.66	0.994	D	.	.	.	.	.	.	.;Recessive;.;.;.;.;.;.;.;.;.;.;.;.;.;.;.;.;.;.;.;.;.;.;.;	.;High;.;.;.;.;.;.;.;.;.;.;.;.;.;.;.;.;.;.;.;.;.;.;.;	8.578	0.994	44	0.997	0.807	0.988	0.872	D	0.445	0.501	N	0.947	0.939	0.814	0.907	1	0.748	0.554	0.289	0	.	.	4.59	4.59	0.563	9.864	0.984	1.176	0.789	1	0.716	1	0.863	17.943	0.889	.;.;.;.;.;.;.;.;.;.;.;.;.;.;.;.;.;.;.;.;.;.;.;.;.	.	.	.	0	0	0	0	.	.
chr3	11018665	G	C	chr3:11018665:G:C	chr3:11060351:G:C	GGG-C	0.00254472	CDS	ENST00000646702.1	5	773	438	c.438G	c.438G>C	146	2	TGG	W	TGC	C	p.W146	p.W146C	W146C	Missense	Extracellular_TM3-4	TM3	0	0.913	D	0	0.928	D	1	0.906	D	1	0.974	D	0	0.629	D	1	0.81	D	4.335	0.984	H	-1.44	0.808	T	-12.25	0.997	D	0.849	0.845	0.982	0.969	D	0.827	0.942	D	0.956	0.949	D	0.685	0.974	D	0.832	0.948	0.758	0.887	0.944	0.944	2.673	0.985	0.93	0.99	D	0.805	0.951	D	0.44	0.92	D	0.394	0.919	D	1	1	D	0.993	0.978	D	.;.;.;.;.;.;.;.;.;.;.;.;.;.;.;.;.;.;.;.;.;.;.;.;.;	.;.;.;.;.;.;.;.;.;.;.;.;.;.;.;.;.;.;.;.;.;.;.;.;.;	4.502	0.913	32	0.993	0.605	0.991	0.906	D	0.963	0.984	D	1.081	0.978	0.947	0.973	1	0.748	0.554	0.289	0	.	.	4.59	4.59	0.563	9.864	0.984	1.176	0.789	1	0.716	1	0.863	17.943	0.889	.;.;.;.;.;.;.;.;.;.;.;.;.;.;.;.;.;.;.;.;.;.;.;.;.	.	.	-2.213	0	0	0	0	-0.8813	LoF
chr3	11018665	G	T	chr3:11018665:G:T	chr3:11060351:G:T	GGG-T	0.00299379	CDS	ENST00000646702.1	5	773	438	c.438G	c.438G>T	146	2	TGG	W	TGT	C	p.W146	p.W146C	W146C	Missense	Extracellular_TM3-4	TM3	0	0.913	D	0	0.928	D	1	0.906	D	1	0.974	D	0	0.629	D	1	0.81	D	4.335	0.984	H	-1.44	0.808	T	-12.25	0.997	D	0.849	0.845	0.982	0.969	D	0.827	0.942	D	0.956	0.949	D	0.686	0.974	D	0.832	0.948	0.758	0.887	0.945	0.944	2.673	0.985	0.93	0.99	D	0.805	0.951	D	0.44	0.92	D	0.394	0.919	D	1	1	D	0.993	0.978	D	.;.;.;.;.;.;.;.;.;.;.;.;.;.;.;.;.;.;.;.;.;.;.;.;.;	.;.;.;.;.;.;.;.;.;.;.;.;.;.;.;.;.;.;.;.;.;.;.;.;.;	4.516	0.914	32	0.994	0.618	0.99	0.893	D	0.963	0.984	D	1.081	0.978	0.947	0.973	1	0.748	0.554	0.289	0	.	.	4.59	4.59	0.563	9.864	0.984	1.176	0.789	1	0.716	1	0.863	17.943	0.889	.;.;.;.;.;.;.;.;.;.;.;.;.;.;.;.;.;.;.;.;.;.;.;.;.	.	.	-2.213	0	0	0	0	-0.8813	LoF
chr3	11018666	G	A	chr3:11018666:G:A	chr3:11060352:G:A	GGC-A	0.00950528	CDS	ENST00000646702.1	5	774	439	c.439G	c.439G>A	147	0	GCC	A	ACC	T	p.A147	p.A147T	A147T	Missense	Extracellular_TM3-4	TM3	0.033	0.444	D	0.206	0.271	T	0.995	0.675	D	0.94	0.676	D	0	0.629	D	1	0.81	D	1.775	0.459	L	-1.07	0.769	T	-3.05	0.63	D	0.526	0.555	0.041	0.831	D	0.525	0.823	D	0.899	0.892	D	0.126	0.808	D	0.61	0.849	0.77	0.897	0.644	0.641	1.826	0.92	0.845	0.889	D	0.438	0.784	T	0.166	0.707	D	0.001	0.704	D	0.99	0.8	D	0.981	0.936	D	.;.;.;.;.;.;.;.;.;.;.;.;.;.;.;.;.;.;.;.;.;.;.;.;.;	.;.;.;.;.;.;.;.;.;.;.;.;.;.;.;.;.;.;.;.;.;.;.;.;.;	3.678	0.688	25.3	0.999	0.96	0.988	0.872	D	0.946	0.955	D	0.702	0.798	0.7	0.823	1	0.748	0.554	0.289	0	.	.	4.59	4.59	0.563	9.864	0.984	1.176	0.789	1	0.716	1	0.863	17.943	0.889	.;.;.;.;.;.;.;.;.;.;.;.;.;.;.;.;.;.;.;.;.;.;.;.;.	.	.	-1.645	0	0	0	0	-0.66426	LoF
chr3	11018666	G	C	chr3:11018666:G:C	chr3:11060352:G:C	GGC-C	0.00254472	CDS	ENST00000646702.1	5	774	439	c.439G	c.439G>C	147	0	GCC	A	CCC	P	p.A147	p.A147P	A147P	Missense	Extracellular_TM3-4	TM3	0.002	0.722	D	0.005	0.722	D	0.999	0.779	D	0.984	0.761	D	0	0.629	D	1	0.81	D	2.63	0.77	M	-1.18	0.783	T	-4.08	0.747	D	0.755	0.754	0.451	0.899	D	0.652	0.879	D	0.958	0.951	D	0.375	0.928	D	0.907	0.975	0.827	0.938	0.938	0.937	2.452	0.974	0.878	0.937	D	0.509	0.826	D	0.39	0.894	D	0.323	0.892	D	0.995	0.867	D	0.989	0.962	D	.;.;.;.;.;.;.;.;.;.;.;.;.;.;.;.;.;.;.;.;.;.;.;.;.;	.;.;.;.;.;.;.;.;.;.;.;.;.;.;.;.;.;.;.;.;.;.;.;.;.;	4.213	0.859	28.8	0.998	0.86	0.991	0.906	D	0.98	0.998	D	0.87	0.902	0.812	0.906	1	0.748	0.554	0.289	0	.	.	4.59	4.59	0.563	9.864	0.984	1.176	0.789	1	0.716	1	0.863	17.943	0.889	.;.;.;.;.;.;.;.;.;.;.;.;.;.;.;.;.;.;.;.;.;.;.;.;.	.	.	-2.651	0	0	0	0	-0.736968	LoF
chr3	11018666	G	T	chr3:11018666:G:T	chr3:11060352:G:T	GGC-T	0.00464037	CDS	ENST00000646702.1	5	774	439	c.439G	c.439G>T	147	0	GCC	A	TCC	S	p.A147	p.A147S	A147S	Missense	Extracellular_TM3-4	TM3	0.068	0.357	T	0.154	0.32	T	0.785	0.444	P	0.467	0.467	P	0	0.629	D	1	0.81	D	1.705	0.443	L	-1.02	0.763	T	-2.13	0.484	N	0.545	0.572	-0.283	0.755	T	0.37	0.729	T	0.873	0.866	D	0.082	0.738	D	0.575	0.83	0.763	0.891	0.66	0.657	1.459	0.863	0.824	0.856	D	0.254	0.625	T	0.176	0.717	D	0.015	0.713	D	0.98	0.733	D	0.976	0.917	D	.;.;.;.;.;.;.;.;.;.;.;.;.;.;.;.;.;.;.;.;.;.;.;.;.;	.;.;.;.;.;.;.;.;.;.;.;.;.;.;.;.;.;.;.;.;.;.;.;.;.;	3.806	0.724	25.9	0.997	0.796	0.99	0.893	D	0.952	0.966	D	0.457	0.646	0.529	0.7	1	0.748	0.554	0.289	0	.	.	4.59	4.59	0.563	9.864	0.984	1.176	0.789	1	0.716	1	0.863	17.943	0.889	.;.;.;.;.;.;.;.;.;.;.;.;.;.;.;.;.;.;.;.;.;.;.;.;.	.	.	-1.266	0	0	0	0	-0.591552	LoF
chr3	11018667	C	A	chr3:11018667:C:A	chr3:11060353:C:A	GCC-A	0.0035177	CDS	ENST00000646702.1	5	775	440	c.440C	c.440C>A	147	1	GCC	A	GAC	D	p.A147	p.A147D	A147D	Missense	Extracellular_TM3-4	TM3	0	0.913	D	0.002	0.794	D	0.998	0.732	D	0.971	0.724	D	0	0.629	D	1	0.81	D	3.985	0.967	H	-1.17	0.782	T	-4.68	0.797	D	0.845	0.841	0.815	0.946	D	0.755	0.916	D	0.975	0.973	D	0.738	0.979	D	0.914	0.978	0.844	0.948	0.936	0.936	2.586	0.981	0.89	0.952	D	0.616	0.879	D	0.402	0.9	D	0.34	0.899	D	0.999	0.953	D	0.95	0.808	D	.;.;.;.;.;.;.;.;.;.;.;.;.;.;.;.;.;.;.;.;.;.;.;.;.;	.;.;.;.;.;.;.;.;.;.;.;.;.;.;.;.;.;.;.;.;.;.;.;.;.;	3.828	0.73	26	0.998	0.858	0.983	0.818	D	0.947	0.957	D	0.958	0.943	0.845	0.927	1	0.748	0.554	0.289	0	.	.	4.59	4.59	0.563	6.054	0.707	1.026	0.459	1	0.716	1	0.863	17.943	0.889	.;.;.;.;.;.;.;.;.;.;.;.;.;.;.;.;.;.;.;.;.;.;.;.;.	.	.	-3.846	0	0	0	0	-0.830296	LoF
chr3	11018667	C	G	chr3:11018667:C:G	chr3:11060353:C:G	GCC-G	0.00299379	CDS	ENST00000646702.1	5	775	440	c.440C	c.440C>G	147	1	GCC	A	GGC	G	p.A147	p.A147G	A147G	Missense	Extracellular_TM3-4	TM3	0.201	0.203	T	0.18	0.294	T	0.983	0.604	D	0.872	0.619	P	0	0.629	D	1	0.81	D	2.32	0.664	M	-1.09	0.772	T	-2.38	0.525	N	0.442	0.48	0.142	0.849	D	0.591	0.854	D	0.899	0.892	D	0.114	0.793	D	0.635	0.862	0.778	0.903	0.703	0.7	1.302	0.83	0.836	0.875	D	0.463	0.799	T	0.143	0.686	D	-0.032	0.682	D	0.975	0.706	D	0.976	0.914	D	.;.;.;.;.;.;.;.;.;.;.;.;.;.;.;.;.;.;.;.;.;.;.;.;.;	.;.;.;.;.;.;.;.;.;.;.;.;.;.;.;.;.;.;.;.;.;.;.;.;.;	3.208	0.568	23.9	0.998	0.848	0.984	0.829	D	0.951	0.966	D	0.712	0.804	0.676	0.806	1	0.748	0.554	0.289	0	.	.	4.59	4.59	0.563	6.054	0.707	1.026	0.459	1	0.716	1	0.863	17.943	0.889	.;.;.;.;.;.;.;.;.;.;.;.;.;.;.;.;.;.;.;.;.;.;.;.;.	.	.	-1.568	0	0	0	0	-0.562251	LoF
chr3	11018667	C	T	chr3:11018667:C:T	chr3:11060353:C:T	GCC-T	0.007709	CDS	ENST00000646702.1	5	775	440	c.440C	c.440C>T	147	1	GCC	A	GTC	V	p.A147	p.A147V	A147V	Missense	Extracellular_TM3-4	TM3	0.001	0.785	D	0.003	0.765	D	0.998	0.732	D	0.968	0.717	D	0	0.629	D	1	0.81	D	2.105	0.584	M	-1.12	0.776	T	-3.42	0.672	D	0.564	0.588	0.295	0.875	D	0.6	0.858	D	0.917	0.911	D	0.243	0.888	D	0.83	0.947	0.76	0.889	0.841	0.839	2.124	0.95	0.853	0.9	D	0.447	0.789	T	0.29	0.822	D	0.179	0.819	D	0.991	0.811	D	0.984	0.945	D	.;.;.;.;.;.;.;.;.;.;.;.;.;.;.;.;.;.;.;.;.;.;.;.;.;	.;.;.;.;.;.;.;.;.;.;.;.;.;.;.;.;.;.;.;.;.;.;.;.;.;	3.909	0.756	26.4	0.999	0.981	0.979	0.779	D	0.945	0.954	D	0.742	0.824	0.707	0.829	1	0.748	0.554	0.289	0	.	.	4.59	4.59	0.563	6.054	0.707	1.026	0.459	1	0.716	1	0.863	17.943	0.889	.;.;.;.;.;.;.;.;.;.;.;.;.;.;.;.;.;.;.;.;.;.;.;.;.	.	.	-1.349	0	0	0	0	-0.676197	LoF
chr3	11018668	C	A	chr3:11018668:C:A	chr3:11060354:C:A	CCA-A	0.00194596	CDS	ENST00000646702.1	5	776	441	c.441C	c.441C>A	147	2	GCC	A	GCA	A	p.A147	p.A147A	A147A	Synonymous	Extracellular_TM3-4	TM3	.	.	.	.	.	.	.	.	.	.	.	.	.	.	.	.	.	.	.	.	.	.	.	.	.	.	.	.	.	.	.	.	.	.	.	.	.	.	.	.	.	.	.	.	.	.	.	.	.	.	.	.	.	.	.	.	.	.	.	.	.	.	.	.	.	.	.	.	.	.	.	.	.	.	.	.	.	.	.	.	.	.	.	.	.	.	.	.	.	.	.	.	.	.	.	.	.	.	.	.	.	.	.	.	.	.	.	.	0	0	0	0	.	.
chr3	11018668	C	G	chr3:11018668:C:G	chr3:11060354:C:G	CCA-G	0.00336801	CDS	ENST00000646702.1	5	776	441	c.441C	c.441C>G	147	2	GCC	A	GCG	A	p.A147	p.A147A	A147A	Synonymous	Extracellular_TM3-4	TM3	.	.	.	.	.	.	.	.	.	.	.	.	.	.	.	.	.	.	.	.	.	.	.	.	.	.	.	.	.	.	.	.	.	.	.	.	.	.	.	.	.	.	.	.	.	.	.	.	.	.	.	.	.	.	.	.	.	.	.	.	.	.	.	.	.	.	.	.	.	.	.	.	.	.	.	.	.	.	.	.	.	.	.	.	.	.	.	.	.	.	.	.	.	.	.	.	.	.	.	.	.	.	.	.	.	.	.	.	0	0	0	0	.	.
chr3	11018668	C	T	chr3:11018668:C:T	chr3:11060354:C:T	CCA-T	0.00763416	CDS	ENST00000646702.1	5	776	441	c.441C	c.441C>T	147	2	GCC	A	GCT	A	p.A147	p.A147A	A147A	Synonymous	Extracellular_TM3-4	TM3	.	.	.	.	.	.	.	.	.	.	.	.	.	.	.	.	.	.	.	.	.	.	.	.	.	.	.	.	.	.	.	.	.	.	.	.	.	.	.	.	.	.	.	.	.	.	.	.	.	.	.	.	.	.	.	.	.	.	.	.	.	.	.	.	.	.	.	.	.	.	.	.	.	.	.	.	.	.	.	.	.	.	.	.	.	.	.	.	.	.	.	.	.	.	.	.	.	.	.	.	.	.	.	.	.	.	.	.	0	0	0	0	.	.
chr3	11018669	A	C	chr3:11018669:A:C	chr3:11060355:A:C	CAT-C	0.00164658	CDS	ENST00000646702.1	5	777	442	c.442A	c.442A>C	148	0	ATT	I	CTT	L	p.I148	p.I148L	I148L	Missense	Extracellular_TM3-4	TM3	1	0.01	T	1	0.012	T	0.003	0.112	B	0.01	0.149	B	0	0.537	N	1	0.81	D	-0.715	0.018	N	-0.43	0.697	T	0.44	0.032	N	0.288	0.326	-0.993	0.317	T	0.067	0.276	T	0.15	0.284	T	0.01	0.27	T	0.109	0.313	0.572	0.696	0.255	0.251	1.02	0.751	0.748	0.741	T	0.095	0.395	T	-0.073	0.409	T	-0.342	0.401	T	0.401	0.29	T	0.806	0.532	T	.;.;.;.;.;.;.;.;.;.;.;.;.;.;.;.;.;.;.;.;.;.;.;.;.;	.;.;.;.;.;.;.;.;.;.;.;.;.;.;.;.;.;.;.;.;.;.;.;.;.;	1.76	0.261	17.44	0.827	0.143	0.892	0.496	D	0.567	0.573	D	-0.687	0.164	-0.428	0.242	0.443	0.205	0.554	0.289	0	.	.	4.59	3.4	0.38	2.753	0.472	1.312	0.947	1	0.716	1	0.863	7.006	0.24	.;.;.;.;.;.;.;.;.;.;.;.;.;.;.;.;.;.;.;.;.;.;.;.;.	.	.	0.437	0	0	0	0	-0.110808	Typical
chr3	11018669	A	G	chr3:11018669:A:G	chr3:11060355:A:G	CAT-G	0.0124991	CDS	ENST00000646702.1	5	777	442	c.442A	c.442A>G	148	0	ATT	I	GTT	V	p.I148	p.I148V	I148V	Missense	Extracellular_TM3-4	TM3	0.141	0.256	T	0.132	0.345	T	0.033	0.203	B	0.04	0.238	B	0	0.537	D	0.999	0.81	D	1.25	0.317	L	-0.85	0.744	T	-0.69	0.197	N	0.343	0.384	-0.919	0.457	T	0.181	0.529	T	0.292	0.468	T	0.014	0.346	T	0.148	0.396	0.649	0.786	0.422	0.418	0.891	0.702	0.673	0.632	T	0.153	0.493	T	-0.02	0.489	T	-0.266	0.482	T	0.401	0.29	T	0.936	0.759	D	.;.;.;.;.;.;.;.;.;.;.;.;.;.;.;.;.;.;.;.;.;.;.;.;.;	.;.;.;.;.;.;.;.;.;.;.;.;.;.;.;.;.;.;.;.;.;.;.;.;.;	2.001	0.306	19.26	0.99	0.509	0.905	0.516	D	0.662	0.632	D	-0.337	0.277	-0.163	0.329	0.443	0.205	0.554	0.289	0	.	.	4.59	3.4	0.38	2.753	0.472	1.312	0.947	1	0.716	1	0.863	7.006	0.24	.;.;.;.;.;.;.;.;.;.;.;.;.;.;.;.;.;.;.;.;.;.;.;.;.	.	.	-0.535	0	0	0	0	-0.110808	Typical
chr3	11018669	A	T	chr3:11018669:A:T	chr3:11060355:A:T	CAT-T	0.00149689	CDS	ENST00000646702.1	5	777	442	c.442A	c.442A>T	148	0	ATT	I	TTT	F	p.I148	p.I148F	I148F	Missense	Extracellular_TM3-4	TM3	0.432	0.095	T	0.337	0.182	T	0.955	0.545	P	0.649	0.524	P	0	0.537	D	1	0.81	D	0.87	0.215	L	-0.83	0.742	T	-2.28	0.508	N	0.284	0.321	-0.725	0.592	T	0.27	0.641	T	0.533	0.633	D	0.043	0.607	D	0.56	0.822	0.66	0.798	0.726	0.724	2.257	0.961	0.755	0.752	T	0.269	0.641	T	0.074	0.613	D	-0.131	0.608	T	0.896	0.548	D	0.949	0.807	D	.;.;.;.;.;.;.;.;.;.;.;.;.;.;.;.;.;.;.;.;.;.;.;.;.;	.;.;.;.;.;.;.;.;.;.;.;.;.;.;.;.;.;.;.;.;.;.;.;.;.;	2.796	0.477	23	0.98	0.376	0.878	0.475	D	0.453	0.506	N	0.146	0.486	0.169	0.481	0.443	0.205	0.554	0.289	0	.	.	4.59	3.4	0.38	2.753	0.472	1.312	0.947	1	0.716	1	0.863	7.006	0.24	.;.;.;.;.;.;.;.;.;.;.;.;.;.;.;.;.;.;.;.;.;.;.;.;.	.	.	0.139	0	0	0	0	-0.39079	Typical
chr3	11018670	T	A	chr3:11018670:T:A	chr3:11060356:T:A	ATT-A	0.000598758	CDS	ENST00000646702.1	5	778	443	c.443T	c.443T>A	148	1	ATT	I	AAT	N	p.I148	p.I148N	I148N	Missense	Extracellular_TM3-4	TM3	0.001	0.785	D	0.002	0.794	D	0.992	0.647	D	0.917	0.653	D	0	0.537	D	1	0.81	D	3.105	0.877	M	-0.95	0.754	T	-5.06	0.828	D	0.796	0.792	0.387	0.889	D	0.602	0.858	D	0.916	0.91	D	0.342	0.92	D	0.867	0.96	0.783	0.907	0.787	0.785	2.649	0.984	0.821	0.852	D	0.709	0.917	D	0.181	0.721	D	0.022	0.718	D	0.997	0.91	D	0.978	0.923	D	.;.;.;.;.;.;.;.;.;.;.;.;.;.;.;.;.;.;.;.;.;.;.;.;.;	.;.;.;.;.;.;.;.;.;.;.;.;.;.;.;.;.;.;.;.;.;.;.;.;.;	4.192	0.852	28.6	0.994	0.65	0.98	0.786	D	0.955	0.973	D	0.773	0.844	0.704	0.827	1	0.748	0.554	0.289	0	.	.	4.59	4.59	0.563	7.908	0.868	1.138	0.647	1	0.716	1	0.863	14.421	0.668	.;.;.;.;.;.;.;.;.;.;.;.;.;.;.;.;.;.;.;.;.;.;.;.;.	.	.	-2.088	0	0	0	0	-0.783632	LoF
chr3	11018670	T	C	chr3:11018670:T:C	chr3:11060356:T:C	ATT-C	0.0104783	CDS	ENST00000646702.1	5	778	443	c.443T	c.443T>C	148	1	ATT	I	ACT	T	p.I148	p.I148T	I148T	Missense	Extracellular_TM3-4	TM3	0.092	0.317	T	0.032	0.534	D	0.858	0.473	P	0.532	0.486	P	0	0.537	D	1	0.81	D	1.82	0.478	L	-0.91	0.75	T	-3.03	0.627	D	0.66	0.67	-0.247	0.764	T	0.385	0.741	T	0.77	0.77	D	0.056	0.663	D	0.625	0.857	0.735	0.868	0.682	0.68	1.375	0.846	0.831	0.867	D	0.455	0.794	T	0.157	0.7	D	-0.012	0.696	D	0.973	0.701	D	0.863	0.559	D	.;.;.;.;.;.;.;.;.;.;.;.;.;.;.;.;.;.;.;.;.;.;.;.;.;	.;.;.;.;.;.;.;.;.;.;.;.;.;.;.;.;.;.;.;.;.;.;.;.;.;	3.858	0.74	26.1	0.998	0.876	0.977	0.766	D	0.951	0.966	D	0.476	0.657	0.5	0.68	1	0.748	0.554	0.289	0	.	.	4.59	4.59	0.563	7.908	0.868	1.138	0.647	1	0.716	1	0.863	14.421	0.668	.;.;.;.;.;.;.;.;.;.;.;.;.;.;.;.;.;.;.;.;.;.;.;.;.	.	.	-1.44	0	0	0	0	-0.556825	LoF
chr3	11018670	T	G	chr3:11018670:T:G	chr3:11060356:T:G	ATT-G	0.00127236	CDS	ENST00000646702.1	5	778	443	c.443T	c.443T>G	148	1	ATT	I	AGT	S	p.I148	p.I148S	I148S	Missense	Extracellular_TM3-4	TM3	0.024	0.477	D	0.015	0.616	D	0.924	0.513	P	0.75	0.56	P	0	0.537	D	1	0.81	D	2.005	0.546	M	-0.93	0.752	T	-3.97	0.737	D	0.776	0.773	-0.055	0.811	T	0.451	0.785	T	0.869	0.861	D	0.119	0.8	D	0.793	0.933	0.761	0.89	0.836	0.835	2.031	0.941	0.765	0.766	T	0.491	0.815	T	0.232	0.769	D	0.096	0.766	D	0.994	0.844	D	0.971	0.894	D	.;.;.;.;.;.;.;.;.;.;.;.;.;.;.;.;.;.;.;.;.;.;.;.;.;	.;.;.;.;.;.;.;.;.;.;.;.;.;.;.;.;.;.;.;.;.;.;.;.;.;	4.154	0.84	28.2	0.994	0.652	0.981	0.796	D	0.955	0.973	D	0.581	0.72	0.576	0.732	1	0.748	0.554	0.289	0	.	.	4.59	4.59	0.563	7.908	0.868	1.138	0.647	1	0.716	1	0.863	14.421	0.668	.;.;.;.;.;.;.;.;.;.;.;.;.;.;.;.;.;.;.;.;.;.;.;.;.	.	.	-2.455	0	0	0	0	-0.712009	LoF
chr3	11018671	T	A	chr3:11018671:T:A	chr3:11060357:T:A	TTT-A	0.000598758	CDS	ENST00000646702.1	5	779	444	c.444T	c.444T>A	148	2	ATT	I	ATA	I	p.I148	p.I148I	I148I	Synonymous	Extracellular_TM3-4	TM3	.	.	.	.	.	.	.	.	.	.	.	.	.	.	.	.	.	.	.	.	.	.	.	.	.	.	.	.	.	.	.	.	.	.	.	.	.	.	.	.	.	.	.	.	.	.	.	.	.	.	.	.	.	.	.	.	.	.	.	.	.	.	.	.	.	.	.	.	.	.	.	.	.	.	.	.	.	.	.	.	.	.	.	.	.	.	.	.	.	.	.	.	.	.	.	.	.	.	.	.	.	.	.	.	.	.	.	.	0	0	0	0	.	.
chr3	11018671	T	C	chr3:11018671:T:C	chr3:11060357:T:C	TTT-C	0.00508944	CDS	ENST00000646702.1	5	779	444	c.444T	c.444T>C	148	2	ATT	I	ATC	I	p.I148	p.I148I	I148I	Synonymous	Extracellular_TM3-4	TM3	.	.	.	.	.	.	.	.	.	.	.	.	.	.	.	.	.	.	.	.	.	.	.	.	.	.	.	.	.	.	.	.	.	.	.	.	.	.	.	.	.	.	.	.	.	.	.	.	.	.	.	.	.	.	.	.	.	.	.	.	.	.	.	.	.	.	.	.	.	.	.	.	.	.	.	.	.	.	.	.	.	.	.	.	.	.	.	.	.	.	.	.	.	.	.	.	.	.	.	.	.	.	.	.	.	.	.	.	0	0	0	0	.	.
chr3	11018671	T	G	chr3:11018671:T:G	chr3:11060357:T:G	TTT-G	0.00149689	CDS	ENST00000646702.1	5	779	444	c.444T	c.444T>G	148	2	ATT	I	ATG	M	p.I148	p.I148M	I148M	Missense	Extracellular_TM3-4	TM3	0.018	0.507	D	0.028	0.549	D	0.955	0.545	P	0.736	0.555	P	0	0.537	D	0.999	0.81	D	1.42	0.357	L	-0.9	0.749	T	-0.86	0.234	N	0.492	0.526	-0.566	0.662	T	0.277	0.649	T	0.464	0.595	T	0.057	0.667	D	0.415	0.729	0.643	0.78	0.453	0.45	1.867	0.925	0.719	0.698	T	0.166	0.512	T	0.017	0.539	T	-0.214	0.533	T	0.887	0.538	D	0.939	0.771	D	.;.;.;.;.;.;.;.;.;.;.;.;.;.;.;.;.;.;.;.;.;.;.;.;.;	.;.;.;.;.;.;.;.;.;.;.;.;.;.;.;.;.;.;.;.;.;.;.;.;.;	3.138	0.551	23.7	0.987	0.454	0.822	0.415	D	0.623	0.607	D	0.076	0.453	0.105	0.448	0.231	0.185	0.554	0.289	0	.	.	4.59	3.71	0.417	2.303	0.433	0.122	0.175	1	0.716	1	0.863	4.59	0.117	.;.;.;.;.;.;.;.;.;.;.;.;.;.;.;.;.;.;.;.;.;.;.;.;.	.	.	-0.38	0	0	0	0	-0.379938	Typical
chr3	11018672	T	A	chr3:11018672:T:A	chr3:11060358:T:A	TTA-A	0.000598758	CDS	ENST00000646702.1	5	780	445	c.445T	c.445T>A	149	0	TAC	Y	AAC	N	p.Y149	p.Y149N	Y149N	Missense	Extracellular_TM3-4	TM3	0.001	0.785	D	0.007	0.692	D	1	0.906	D	0.989	0.784	D	0	0.629	D	1	0.81	D	3.375	0.914	M	-1.07	0.769	T	-6.41	0.912	D	0.815	0.811	0.297	0.875	D	0.596	0.856	D	0.903	0.896	D	0.239	0.886	D	0.884	0.967	0.7	0.837	0.854	0.853	2.613	0.982	0.89	0.952	D	0.553	0.849	D	0.361	0.873	D	0.28	0.871	D	0.997	0.915	D	0.984	0.946	D	.;.;.;.;.;.;.;.;.;.;.;.;.;.;.;.;.;.;.;.;.;.;.;.;.;	.;.;.;.;.;.;.;.;.;.;.;.;.;.;.;.;.;.;.;.;.;.;.;.;.;	4.207	0.857	28.7	0.991	0.531	0.98	0.786	D	0.955	0.973	D	0.712	0.804	0.666	0.798	1	0.748	0.554	0.289	0	.	.	4.59	4.59	0.563	7.908	0.868	1.138	0.647	1	0.716	1	0.863	14.421	0.668	.;.;.;.;.;.;.;.;.;.;.;.;.;.;.;.;.;.;.;.;.;.;.;.;.	.	.	-2.281	0	0	0	0	-0.789058	LoF
chr3	11018672	T	C	chr3:11018672:T:C	chr3:11060358:T:C	TTA-C	0.00261956	CDS	ENST00000646702.1	5	780	445	c.445T	c.445T>C	149	0	TAC	Y	CAC	H	p.Y149	p.Y149H	Y149H	Missense	Extracellular_TM3-4	TM3	0.044	0.411	D	0.072	0.433	T	1	0.906	D	0.986	0.769	D	0	0.629	D	1	0.81	D	2.155	0.602	M	-1.02	0.763	T	-3.72	0.708	D	0.738	0.738	0.192	0.858	D	0.564	0.842	D	0.843	0.835	D	0.06	0.68	D	0.819	0.943	0.685	0.823	0.85	0.849	1.464	0.864	0.892	0.956	D	0.469	0.803	T	0.304	0.833	D	0.199	0.831	D	0.989	0.792	D	0.954	0.826	D	.;.;.;.;.;.;.;.;.;.;.;.;.;.;.;.;.;.;.;.;.;.;.;.;.;	.;.;.;.;.;.;.;.;.;.;.;.;.;.;.;.;.;.;.;.;.;.;.;.;.;	3.679	0.688	25.3	0.998	0.915	0.977	0.766	D	0.951	0.966	D	0.677	0.781	0.643	0.781	1	0.748	0.554	0.289	0	.	.	4.59	4.59	0.563	7.908	0.868	1.138	0.647	1	0.716	1	0.863	14.421	0.668	.;.;.;.;.;.;.;.;.;.;.;.;.;.;.;.;.;.;.;.;.;.;.;.;.	.	.	-2.315	0	0	0	0	-0.655578	LoF
chr3	11018672	T	G	chr3:11018672:T:G	chr3:11060358:T:G	TTA-G	0.000673602	CDS	ENST00000646702.1	5	780	445	c.445T	c.445T>G	149	0	TAC	Y	GAC	D	p.Y149	p.Y149D	Y149D	Missense	Extracellular_TM3-4	TM3	0.001	0.785	D	0.005	0.722	D	1	0.906	D	0.986	0.769	D	0	0.629	D	1	0.81	D	3.725	0.948	H	-1.08	0.771	T	-6.97	0.935	D	0.792	0.788	0.546	0.912	D	0.674	0.887	D	0.928	0.922	D	0.405	0.935	D	0.946	0.989	0.73	0.864	0.919	0.918	2.746	0.987	0.887	0.949	D	0.652	0.894	D	0.411	0.905	D	0.353	0.904	D	0.996	0.882	D	0.948	0.802	D	.;.;.;.;.;.;.;.;.;.;.;.;.;.;.;.;.;.;.;.;.;.;.;.;.;	.;.;.;.;.;.;.;.;.;.;.;.;.;.;.;.;.;.;.;.;.;.;.;.;.;	4.226	0.862	28.9	0.993	0.575	0.981	0.796	D	0.955	0.973	D	0.81	0.867	0.729	0.846	1	0.748	0.554	0.289	0	.	.	4.59	4.59	0.563	7.908	0.868	1.138	0.647	1	0.716	1	0.863	14.421	0.668	.;.;.;.;.;.;.;.;.;.;.;.;.;.;.;.;.;.;.;.;.;.;.;.;.	.	.	-2.934	0	0	0	0	-0.753246	LoF
chr3	11018673	A	C	chr3:11018673:A:C	chr3:11060359:A:C	TAC-C	0.000598758	CDS	ENST00000646702.1	5	781	446	c.446A	c.446A>C	149	1	TAC	Y	TCC	S	p.Y149	p.Y149S	Y149S	Missense	Extracellular_TM3-4	TM3	0.002	0.722	D	0.009	0.668	D	1	0.906	D	0.979	0.745	D	0	0.629	D	1	0.81	D	3.03	0.864	M	-1	0.76	T	-5.93	0.89	D	0.749	0.748	0.157	0.852	D	0.537	0.829	D	0.892	0.886	D	0.246	0.889	D	0.876	0.964	0.678	0.816	0.878	0.877	2.308	0.965	0.858	0.908	D	0.509	0.826	D	0.373	0.882	D	0.297	0.881	D	0.994	0.856	D	0.965	0.872	D	.;.;.;.;.;.;.;.;.;.;.;.;.;.;.;.;.;.;.;.;.;.;.;.;.;	.;.;.;.;.;.;.;.;.;.;.;.;.;.;.;.;.;.;.;.;.;.;.;.;.;	4.056	0.805	27.4	0.991	0.516	0.979	0.778	D	0.918	0.887	D	0.681	0.784	0.638	0.777	1	0.748	0.554	0.289	0	.	.	4.59	4.59	0.563	5.935	0.699	1.312	0.947	1	0.716	1	0.863	14.42	0.668	.;.;.;.;.;.;.;.;.;.;.;.;.;.;.;.;.;.;.;.;.;.;.;.;.	.	.	-3.282	0	0	0	0	-0.725031	LoF
chr3	11018673	A	G	chr3:11018673:A:G	chr3:11060359:A:G	TAC-G	0.00389192	CDS	ENST00000646702.1	5	781	446	c.446A	c.446A>G	149	1	TAC	Y	TGC	C	p.Y149	p.Y149C	Y149C	Missense	Extracellular_TM3-4	TM3	0.001	0.785	D	0.02	0.586	D	1	0.906	D	0.989	0.784	D	0	0.629	D	1	0.81	D	2.575	0.753	M	-1.09	0.772	T	-5.86	0.886	D	0.756	0.755	0.452	0.899	D	0.646	0.876	D	0.909	0.902	D	0.387	0.931	D	0.901	0.973	0.689	0.826	0.797	0.795	2.382	0.97	0.894	0.957	D	0.64	0.889	D	0.335	0.855	D	0.243	0.853	D	0.995	0.863	D	0.967	0.884	D	.;.;.;.;.;.;.;.;.;.;.;.;.;.;.;.;.;.;.;.;.;.;.;.;.;	.;.;.;.;.;.;.;.;.;.;.;.;.;.;.;.;.;.;.;.;.;.;.;.;.;	4.124	0.829	28	0.994	0.62	0.977	0.768	D	0.932	0.922	D	0.754	0.831	0.685	0.812	1	0.748	0.554	0.289	0	.	.	4.59	4.59	0.563	5.935	0.699	1.312	0.947	1	0.716	1	0.863	14.42	0.668	.;.;.;.;.;.;.;.;.;.;.;.;.;.;.;.;.;.;.;.;.;.;.;.;.	.	.	-1.53	0	0	0	0	-0.732628	LoF
chr3	11018673	A	T	chr3:11018673:A:T	chr3:11060359:A:T	TAC-T	0.000898136	CDS	ENST00000646702.1	5	781	446	c.446A	c.446A>T	149	1	TAC	Y	TTC	F	p.Y149	p.Y149F	Y149F	Missense	Extracellular_TM3-4	TM3	1	0.01	T	1	0.012	T	0.709	0.421	P	0.198	0.368	B	0	0.629	D	1	0.81	D	0.805	0.202	L	-0.78	0.736	T	-0.36	0.13	N	0.326	0.367	-0.76	0.574	T	0.152	0.48	T	0.524	0.628	D	0.014	0.33	T	0.343	0.668	0.689	0.826	0.485	0.481	0.979	0.736	0.85	0.896	D	0.113	0.43	T	0.023	0.548	T	-0.204	0.543	T	0.607	0.367	D	0.946	0.797	D	.;.;.;.;.;.;.;.;.;.;.;.;.;.;.;.;.;.;.;.;.;.;.;.;.;	.;.;.;.;.;.;.;.;.;.;.;.;.;.;.;.;.;.;.;.;.;.;.;.;.;	2.024	0.311	19.43	0.935	0.232	0.975	0.753	D	0.907	0.86	D	-0.08	0.383	0.084	0.437	1	0.748	0.554	0.289	0	.	.	4.59	4.59	0.563	5.935	0.699	1.312	0.947	1	0.716	1	0.863	14.42	0.668	.;.;.;.;.;.;.;.;.;.;.;.;.;.;.;.;.;.;.;.;.;.;.;.;.	.	.	-0.42	0	0	0	0	-0.194368	Typical
chr3	11018674	C	A	chr3:11018674:C:A	chr3:11060360:C:A	ACT-A	0.00164658	CDS	ENST00000646702.1	5	782	447	c.447C	c.447C>A	149	2	TAC	Y	TAA	X	p.Y149	p.Y149X	Y149X	PTV	Extracellular_TM3-4	TM3	.	.	.	.	.	.	.	.	.	.	.	.	0	0.629	D	1	0.81	A	.	.	.	.	.	.	.	.	.	0.887	0.886	.	.	.	.	.	.	.	.	.	.	.	.	.	.	.	.	.	.	.	.	.	.	.	.	.	.	0.625	0.994	D	0.66	0.994	D	.	.	.	.	.	.	.;Recessive;.;.;.;.;.;.;.;.;.;.;.;.;.;.;.;.;.;.;.;.;.;.;.;	.;High;.;.;.;.;.;.;.;.;.;.;.;.;.;.;.;.;.;.;.;.;.;.;.;	7.571	0.98	38	0.997	0.809	0.901	0.509	D	0.444	0.501	N	0.682	0.785	0.529	0.7	0.83	0.247	0.554	0.289	0	.	.	4.59	3.71	0.417	1.065	0.302	0.129	0.186	1	0.716	1	0.863	10.263	0.426	.;.;.;.;.;.;.;.;.;.;.;.;.;.;.;.;.;.;.;.;.;.;.;.;.	.	.	.	0	0	0	0	.	.
chr3	11018674	C	G	chr3:11018674:C:G	chr3:11060360:C:G	ACT-G	0.00261956	CDS	ENST00000646702.1	5	782	447	c.447C	c.447C>G	149	2	TAC	Y	TAG	X	p.Y149	p.Y149X	Y149X	PTV	Extracellular_TM3-4	TM3	.	.	.	.	.	.	.	.	.	.	.	.	0	0.629	D	1	0.81	A	.	.	.	.	.	.	.	.	.	0.887	0.886	.	.	.	.	.	.	.	.	.	.	.	.	.	.	.	.	.	.	.	.	.	.	.	.	.	.	0.625	0.994	D	0.66	0.994	D	.	.	.	.	.	.	.;Recessive;.;.;.;.;.;.;.;.;.;.;.;.;.;.;.;.;.;.;.;.;.;.;.;	.;High;.;.;.;.;.;.;.;.;.;.;.;.;.;.;.;.;.;.;.;.;.;.;.;	7.705	0.982	39	0.997	0.814	0.907	0.522	D	0.444	0.501	N	0.682	0.785	0.529	0.7	0.83	0.247	0.554	0.289	0	.	.	4.59	3.71	0.417	1.065	0.302	0.129	0.186	1	0.716	1	0.863	10.263	0.426	.;.;.;.;.;.;.;.;.;.;.;.;.;.;.;.;.;.;.;.;.;.;.;.;.	.	.	.	0	0	0	0	.	.
chr3	11018674	C	T	chr3:11018674:C:T	chr3:11060360:C:T	ACT-T	0.00725994	CDS	ENST00000646702.1	5	782	447	c.447C	c.447C>T	149	2	TAC	Y	TAT	Y	p.Y149	p.Y149Y	Y149Y	Synonymous	Extracellular_TM3-4	TM3	.	.	.	.	.	.	.	.	.	.	.	.	.	.	.	.	.	.	.	.	.	.	.	.	.	.	.	.	.	.	.	.	.	.	.	.	.	.	.	.	.	.	.	.	.	.	.	.	.	.	.	.	.	.	.	.	.	.	.	.	.	.	.	.	.	.	.	.	.	.	.	.	.	.	.	.	.	.	.	.	.	.	.	.	.	.	.	.	.	.	.	.	.	.	.	.	.	.	.	.	.	.	.	.	.	.	.	.	0	1	208076	4.81e-06	.	.
chr3	11018675	T	A	chr3:11018675:T:A	chr3:11060361:T:A	CTA-A	0.000598758	CDS	ENST00000646702.1	5	783	448	c.448T	c.448T>A	150	0	TAC	Y	AAC	N	p.Y150	p.Y150N	Y150N	Missense	Extracellular_TM3-4	TM3	0	0.913	D	0	0.928	D	1	0.906	D	1	0.974	D	0	0.629	D	1	0.81	D	3.975	0.966	H	-2.38	0.883	D	-8.15	0.968	D	0.967	0.978	1.061	0.984	D	0.903	0.968	D	0.955	0.948	D	0.597	0.964	D	0.937	0.986	0.794	0.915	0.934	0.933	2.726	0.986	0.87	0.926	D	0.813	0.954	D	0.426	0.913	D	0.375	0.912	D	1	0.993	D	0.997	0.99	D	.;.;.;.;.;.;.;.;.;.;.;.;.;.;.;.;.;.;.;.;.;.;.;.;.;	.;.;.;.;.;.;.;.;.;.;.;.;.;.;.;.;.;.;.;.;.;.;.;.;.;	4.199	0.854	28.6	0.991	0.532	0.98	0.786	D	0.951	0.966	D	0.973	0.948	0.833	0.92	1	0.748	0.554	0.289	0	.	.	4.59	4.59	0.563	7.908	0.868	1.138	0.647	1	0.716	1	0.863	14.421	0.668	.;.;.;.;.;.;.;.;.;.;.;.;.;.;.;.;.;.;.;.;.;.;.;.;.	.	.	-3.093	0	0	0	0	-0.873704	LoF
chr3	11018675	T	C	chr3:11018675:T:C	chr3:11060361:T:C	CTA-C	0.00374224	CDS	ENST00000646702.1	5	783	448	c.448T	c.448T>C	150	0	TAC	Y	CAC	H	p.Y150	p.Y150H	Y150H	Missense	Extracellular_TM3-4	TM3	0	0.913	D	0	0.928	D	1	0.906	D	1	0.974	D	0	0.629	D	1	0.81	D	4.325	0.984	H	-2.36	0.881	D	-4.65	0.794	D	0.85	0.846	1.061	0.984	D	0.903	0.968	D	0.953	0.946	D	0.452	0.944	D	0.966	0.996	0.827	0.938	0.975	0.975	2.468	0.975	0.873	0.93	D	0.806	0.951	D	0.469	0.933	D	0.436	0.932	D	1	0.981	D	0.995	0.984	D	.;.;.;.;.;.;.;.;.;.;.;.;.;.;.;.;.;.;.;.;.;.;.;.;.;	.;.;.;.;.;.;.;.;.;.;.;.;.;.;.;.;.;.;.;.;.;.;.;.;.;	4.181	0.849	28.5	0.999	0.941	0.977	0.766	D	0.954	0.97	D	0.973	0.948	0.833	0.92	1	0.748	0.554	0.289	0	.	.	4.59	4.59	0.563	7.908	0.868	1.138	0.647	1	0.716	1	0.863	14.421	0.668	.;.;.;.;.;.;.;.;.;.;.;.;.;.;.;.;.;.;.;.;.;.;.;.;.	.	.	-3.599	0	0	0	0	-0.860681	LoF
chr3	11018675	T	G	chr3:11018675:T:G	chr3:11060361:T:G	CTA-G	0.000523913	CDS	ENST00000646702.1	5	783	448	c.448T	c.448T>G	150	0	TAC	Y	GAC	D	p.Y150	p.Y150D	Y150D	Missense	Extracellular_TM3-4	TM3	0	0.913	D	0	0.928	D	1	0.906	D	1	0.974	D	0	0.629	D	1	0.81	D	3.975	0.966	H	-2.39	0.884	D	-9	0.981	D	0.915	0.917	1.061	0.984	D	0.903	0.968	D	0.975	0.972	D	0.588	0.963	D	0.972	0.997	0.855	0.955	0.981	0.981	2.808	0.989	0.866	0.92	D	0.813	0.953	D	0.471	0.934	D	0.439	0.933	D	1	0.99	D	0.99	0.967	D	.;.;.;.;.;.;.;.;.;.;.;.;.;.;.;.;.;.;.;.;.;.;.;.;.;	.;.;.;.;.;.;.;.;.;.;.;.;.;.;.;.;.;.;.;.;.;.;.;.;.;	4.219	0.86	28.8	0.993	0.57	0.981	0.796	D	0.955	0.973	D	0.973	0.948	0.833	0.92	1	0.748	0.554	0.289	0	.	.	4.59	4.59	0.563	7.908	0.868	1.138	0.647	1	0.716	1	0.863	14.421	0.668	.;.;.;.;.;.;.;.;.;.;.;.;.;.;.;.;.;.;.;.;.;.;.;.;.	.	.	-3.784	0	0	0	0	-0.870448	LoF
chr3	11018676	A	C	chr3:11018676:A:C	chr3:11060362:A:C	TAC-C	0.000598758	CDS	ENST00000646702.1	5	784	449	c.449A	c.449A>C	150	1	TAC	Y	TCC	S	p.Y150	p.Y150S	Y150S	Missense	Extracellular_TM3-4	TM3	0	0.913	D	0	0.928	D	1	0.906	D	1	0.974	D	0	0.629	D	1	0.81	D	3.975	0.966	H	-2.37	0.882	D	-7.99	0.964	D	0.946	0.954	1.022	0.976	D	0.883	0.961	D	0.954	0.948	D	0.599	0.965	D	0.968	0.996	0.79	0.912	0.979	0.978	2.565	0.98	0.836	0.875	D	0.793	0.946	D	0.473	0.935	D	0.442	0.934	D	1	0.994	D	0.994	0.98	D	.;.;.;.;.;.;.;.;.;.;.;.;.;.;.;.;.;.;.;.;.;.;.;.;.;	.;.;.;.;.;.;.;.;.;.;.;.;.;.;.;.;.;.;.;.;.;.;.;.;.;	4.284	0.878	29.4	0.992	0.554	0.987	0.861	D	0.955	0.972	D	0.949	0.94	0.832	0.919	1	0.748	0.554	0.289	0	.	.	4.59	4.59	0.563	9.197	0.941	1.312	0.947	1	0.716	1	0.863	14.42	0.668	.;.;.;.;.;.;.;.;.;.;.;.;.;.;.;.;.;.;.;.;.;.;.;.;.	.	.	-3.552	0	0	0	0	-0.874789	LoF
chr3	11018676	A	G	chr3:11018676:A:G	chr3:11060362:A:G	TAC-G	0.00389192	CDS	ENST00000646702.1	5	784	449	c.449A	c.449A>G	150	1	TAC	Y	TGC	C	p.Y150	p.Y150C	Y150C	Missense	Extracellular_TM3-4	TM3	0	0.913	D	0	0.928	D	1	0.906	D	1	0.974	D	0	0.629	D	1	0.81	D	3.975	0.966	H	-2.39	0.884	D	-7.94	0.963	D	0.917	0.92	1.061	0.984	D	0.903	0.968	D	0.96	0.954	D	0.556	0.959	D	0.966	0.996	0.813	0.929	0.969	0.969	2.426	0.973	0.871	0.927	D	0.813	0.954	D	0.474	0.935	D	0.444	0.934	D	1	0.994	D	0.997	0.989	D	.;.;.;.;.;.;.;.;.;.;.;.;.;.;.;.;.;.;.;.;.;.;.;.;.;	.;.;.;.;.;.;.;.;.;.;.;.;.;.;.;.;.;.;.;.;.;.;.;.;.;	4.261	0.872	29.2	0.998	0.921	0.986	0.846	D	0.963	0.984	D	1.008	0.96	0.869	0.941	1	0.748	0.554	0.289	0	.	.	4.59	4.59	0.563	9.197	0.941	1.312	0.947	1	0.716	1	0.863	14.42	0.668	.;.;.;.;.;.;.;.;.;.;.;.;.;.;.;.;.;.;.;.;.;.;.;.;.	.	.	-2.846	0	0	0	0	-0.874789	LoF
chr3	11018676	A	T	chr3:11018676:A:T	chr3:11060362:A:T	TAC-T	0.000898136	CDS	ENST00000646702.1	5	784	449	c.449A	c.449A>T	150	1	TAC	Y	TTC	F	p.Y150	p.Y150F	Y150F	Missense	Extracellular_TM3-4	TM3	0.065	0.363	T	0.107	0.377	T	1	0.906	D	0.999	0.924	D	0	0.629	D	1	0.81	D	2.065	0.567	M	-2.16	0.865	D	-2.75	0.584	D	0.659	0.669	0.57	0.915	D	0.742	0.912	D	0.887	0.88	D	0.075	0.723	D	0.784	0.929	0.791	0.913	0.846	0.844	2.114	0.949	0.823	0.855	D	0.572	0.858	D	0.196	0.735	D	0.044	0.732	D	0.988	0.782	D	0.98	0.933	D	.;.;.;.;.;.;.;.;.;.;.;.;.;.;.;.;.;.;.;.;.;.;.;.;.;	.;.;.;.;.;.;.;.;.;.;.;.;.;.;.;.;.;.;.;.;.;.;.;.;.;	3.942	0.766	26.6	0.987	0.452	0.986	0.848	D	0.953	0.968	D	0.716	0.807	0.679	0.808	1	0.748	0.554	0.289	0	.	.	4.59	4.59	0.563	9.197	0.941	1.312	0.947	1	0.716	1	0.863	14.42	0.668	.;.;.;.;.;.;.;.;.;.;.;.;.;.;.;.;.;.;.;.;.;.;.;.;.	.	.	-1.025	0	0	0	0	-0.644726	LoF
chr3	11018677	C	A	chr3:11018677:C:A	chr3:11060363:C:A	ACC-A	0.00583789	CDS	ENST00000646702.1	5	785	450	c.450C	c.450C>A	150	2	TAC	Y	TAA	X	p.Y150	p.Y150X	Y150X	PTV	Extracellular_TM3-4	TM3	.	.	.	.	.	.	.	.	.	.	.	.	0	0.629	D	1	0.81	A	.	.	.	.	.	.	.	.	.	0.882	0.88	.	.	.	.	.	.	.	.	.	.	.	.	.	.	.	.	.	.	.	.	.	.	.	.	.	.	0.625	0.994	D	0.66	0.994	D	.	.	.	.	.	.	.;Recessive;.;.;.;.;.;.;.;.;.;.;.;.;.;.;.;.;.;.;.;.;.;.;.;	.;High;.;.;.;.;.;.;.;.;.;.;.;.;.;.;.;.;.;.;.;.;.;.;.;	7.748	0.983	39	0.997	0.821	0.91	0.528	D	0.309	0.415	N	0.623	0.747	0.461	0.654	0.76	0.235	0.554	0.289	0	.	.	4.59	3.71	0.417	3.201	0.508	0.125	0.178	1	0.716	1	0.863	9.549	0.385	.;.;.;.;.;.;.;.;.;.;.;.;.;.;.;.;.;.;.;.;.;.;.;.;.	.	.	.	0	0	0	0	.	.
chr3	11018677	C	G	chr3:11018677:C:G	chr3:11060363:C:G	ACC-G	0.0028441	CDS	ENST00000646702.1	5	785	450	c.450C	c.450C>G	150	2	TAC	Y	TAG	X	p.Y150	p.Y150X	Y150X	PTV	Extracellular_TM3-4	TM3	.	.	.	.	.	.	.	.	.	.	.	.	0	0.629	D	1	0.81	A	.	.	.	.	.	.	.	.	.	0.882	0.88	.	.	.	.	.	.	.	.	.	.	.	.	.	.	.	.	.	.	.	.	.	.	.	.	.	.	0.625	0.994	D	0.66	0.994	D	.	.	.	.	.	.	.;Recessive;.;.;.;.;.;.;.;.;.;.;.;.;.;.;.;.;.;.;.;.;.;.;.;	.;High;.;.;.;.;.;.;.;.;.;.;.;.;.;.;.;.;.;.;.;.;.;.;.;	7.654	0.981	39	0.997	0.824	0.917	0.541	D	0.309	0.415	N	0.623	0.747	0.461	0.654	0.76	0.235	0.554	0.289	0	.	.	4.59	3.71	0.417	3.201	0.508	0.125	0.178	1	0.716	1	0.863	9.549	0.385	.;.;.;.;.;.;.;.;.;.;.;.;.;.;.;.;.;.;.;.;.;.;.;.;.	.	.	.	0	0	0	0	.	.
chr3	11018677	C	T	chr3:11018677:C:T	chr3:11060363:C:T	ACC-T	0.0113015	CDS	ENST00000646702.1	5	785	450	c.450C	c.450C>T	150	2	TAC	Y	TAT	Y	p.Y150	p.Y150Y	Y150Y	Synonymous	Extracellular_TM3-4	TM3	.	.	.	.	.	.	.	.	.	.	.	.	.	.	.	.	.	.	.	.	.	.	.	.	.	.	.	.	.	.	.	.	.	.	.	.	.	.	.	.	.	.	.	.	.	.	.	.	.	.	.	.	.	.	.	.	.	.	.	.	.	.	.	.	.	.	.	.	.	.	.	.	.	.	.	.	.	.	.	.	.	.	.	.	.	.	.	.	.	.	.	.	.	.	.	.	.	.	.	.	.	.	.	.	.	.	.	.	0	0	0	0	.	.
chr3	11018678	C	A	chr3:11018678:C:A	chr3:11060364:C:A	CCT-A	0.00209565	CDS	ENST00000646702.1	5	786	451	c.451C	c.451C>A	151	0	CTG	L	ATG	M	p.L151	p.L151M	L151M	Missense	Extracellular_TM3-4	TM3	0.031	0.45	D	0.063	0.451	T	1	0.906	D	1	0.974	D	0	0.537	D	1	0.81	D	2.165	0.606	M	-1.24	0.79	T	-1.37	0.34	N	0.393	0.434	0.18	0.856	D	0.582	0.85	D	0.886	0.88	D	0.125	0.806	D	0.628	0.858	0.827	0.938	0.882	0.881	2.031	0.941	0.834	0.872	D	0.243	0.612	T	0.207	0.746	D	0.06	0.742	D	0.978	0.719	D	0.958	0.84	D	.;.;.;.;.;.;.;.;.;.;.;.;.;.;.;.;.;.;.;.;.;.;.;.;.;	.;.;.;.;.;.;.;.;.;.;.;.;.;.;.;.;.;.;.;.;.;.;.;.;.;	3.642	0.678	25.2	0.997	0.8	0.96	0.671	D	0.86	0.777	D	0.68	0.783	0.631	0.772	1	0.518	0.554	0.289	0	.	.	4.59	4.59	0.563	4.042	0.571	1.026	0.459	1	0.716	1	0.863	12.415	0.548	.;.;.;.;.;.;.;.;.;.;.;.;.;.;.;.;.;.;.;.;.;.;.;.;.	.	.	-0.531	0	0	0	0	-0.576359	LoF
chr3	11018678	C	G	chr3:11018678:C:G	chr3:11060364:C:G	CCT-G	0.00471522	CDS	ENST00000646702.1	5	786	451	c.451C	c.451C>G	151	0	CTG	L	GTG	V	p.L151	p.L151V	L151V	Missense	Extracellular_TM3-4	TM3	0.002	0.722	D	0.02	0.586	D	1	0.906	D	0.999	0.924	D	0	0.537	D	1	0.81	D	3.43	0.92	M	-1.17	0.782	T	-2.24	0.502	N	0.607	0.624	0.25	0.867	D	0.603	0.859	D	0.898	0.892	D	0.174	0.851	D	0.733	0.908	0.795	0.916	0.924	0.923	1.988	0.937	0.817	0.846	D	0.388	0.749	T	0.336	0.856	D	0.246	0.854	D	0.992	0.822	D	0.987	0.957	D	.;.;.;.;.;.;.;.;.;.;.;.;.;.;.;.;.;.;.;.;.;.;.;.;.;	.;.;.;.;.;.;.;.;.;.;.;.;.;.;.;.;.;.;.;.;.;.;.;.;.;	3.482	0.636	24.7	0.999	0.944	0.963	0.685	D	0.863	0.782	D	0.708	0.802	0.65	0.786	1	0.518	0.554	0.289	0	.	.	4.59	4.59	0.563	4.042	0.571	1.026	0.459	1	0.716	1	0.863	12.415	0.548	.;.;.;.;.;.;.;.;.;.;.;.;.;.;.;.;.;.;.;.;.;.;.;.;.	.	.	-1.12	0	0	0	0	-0.688134	LoF
chr3	11018678	C	T	chr3:11018678:C:T	chr3:11060364:C:T	CCT-T	0.0114512	CDS	ENST00000646702.1	5	786	451	c.451C	c.451C>T	151	0	CTG	L	TTG	L	p.L151	p.L151L	L151L	Synonymous	Extracellular_TM3-4	TM3	.	.	.	.	.	.	.	.	.	.	.	.	.	.	.	.	.	.	.	.	.	.	.	.	.	.	.	.	.	.	.	.	.	.	.	.	.	.	.	.	.	.	.	.	.	.	.	.	.	.	.	.	.	.	.	.	.	.	.	.	.	.	.	.	.	.	.	.	.	.	.	.	.	.	.	.	.	.	.	.	.	.	.	.	.	.	.	.	.	.	.	.	.	.	.	.	.	.	.	.	.	.	.	.	.	.	.	.	0	0	0	0	.	.
chr3	11018679	T	A	chr3:11018679:T:A	chr3:11060365:T:A	CTG-A	0.00209565	CDS	ENST00000646702.1	5	787	452	c.452T	c.452T>A	151	1	CTG	L	CAG	Q	p.L151	p.L151Q	L151Q	Missense	Extracellular_TM3-4	TM3	0	0.913	D	0.001	0.834	D	1	0.906	D	1	0.974	D	0	0.537	D	1	0.81	D	4.12	0.974	H	-1.28	0.794	T	-4.9	0.815	D	0.939	0.946	0.864	0.952	D	0.787	0.928	D	0.95	0.943	D	0.632	0.968	D	0.967	0.996	0.818	0.932	0.98	0.98	2.232	0.959	0.849	0.895	D	0.788	0.945	D	0.43	0.915	D	0.379	0.914	D	1	0.981	D	0.988	0.96	D	.;.;.;.;.;.;.;.;.;.;.;.;.;.;.;.;.;.;.;.;.;.;.;.;.;	.;.;.;.;.;.;.;.;.;.;.;.;.;.;.;.;.;.;.;.;.;.;.;.;.;	4.305	0.883	29.6	0.992	0.566	0.98	0.786	D	0.951	0.966	D	0.924	0.929	0.8	0.898	1	0.748	0.554	0.289	0	.	.	4.59	4.59	0.563	7.908	0.868	1.138	0.647	1	0.716	1	0.863	14.421	0.668	.;.;.;.;.;.;.;.;.;.;.;.;.;.;.;.;.;.;.;.;.;.;.;.;.	.	.	-3.288	0	0	0	0	-0.860681	LoF
chr3	11018679	T	C	chr3:11018679:T:C	chr3:11060365:T:C	CTG-C	0.0117506	CDS	ENST00000646702.1	5	787	452	c.452T	c.452T>C	151	1	CTG	L	CCG	P	p.L151	p.L151P	L151P	Missense	Extracellular_TM3-4	TM3	0	0.913	D	0.001	0.834	D	1	0.906	D	1	0.974	D	0	0.537	D	1	0.81	D	4.12	0.974	H	-1.29	0.795	T	-5.74	0.877	D	0.97	0.981	0.864	0.952	D	0.787	0.928	D	0.974	0.97	D	0.628	0.968	D	0.963	0.995	0.888	0.972	0.986	0.986	2.688	0.985	0.889	0.951	D	0.789	0.945	D	0.43	0.916	D	0.381	0.914	D	1	0.979	D	0.979	0.927	D	.;.;.;.;.;.;.;.;.;.;.;.;.;.;.;.;.;.;.;.;.;.;.;.;.;	.;.;.;.;.;.;.;.;.;.;.;.;.;.;.;.;.;.;.;.;.;.;.;.;.;	4.41	0.902	31	0.999	0.964	0.977	0.766	D	0.982	0.999	D	0.924	0.929	0.8	0.898	1	0.748	0.554	0.289	0	.	.	4.59	4.59	0.563	7.908	0.868	1.138	0.647	1	0.716	1	0.863	14.421	0.668	.;.;.;.;.;.;.;.;.;.;.;.;.;.;.;.;.;.;.;.;.;.;.;.;.	.	.	-3.164	0	0	0	0	-0.858511	LoF
chr3	11018679	T	G	chr3:11018679:T:G	chr3:11060365:T:G	CTG-G	0.00359254	CDS	ENST00000646702.1	5	787	452	c.452T	c.452T>G	151	1	CTG	L	CGG	R	p.L151	p.L151R	L151R	Missense	Extracellular_TM3-4	TM3	0	0.913	D	0	0.928	D	1	0.906	D	1	0.974	D	0	0.537	D	1	0.81	D	4.12	0.974	H	-1.28	0.794	T	-4.77	0.804	D	0.947	0.955	0.864	0.952	D	0.787	0.928	D	0.964	0.959	D	0.636	0.969	D	0.968	0.996	0.862	0.959	0.985	0.985	2.584	0.981	0.877	0.936	D	0.787	0.944	D	0.43	0.915	D	0.379	0.914	D	1	0.981	D	0.986	0.951	D	.;.;.;.;.;.;.;.;.;.;.;.;.;.;.;.;.;.;.;.;.;.;.;.;.;	.;.;.;.;.;.;.;.;.;.;.;.;.;.;.;.;.;.;.;.;.;.;.;.;.;	4.355	0.894	30	0.997	0.842	0.981	0.796	D	0.959	0.979	D	0.924	0.929	0.8	0.898	1	0.748	0.554	0.289	0	.	.	4.59	4.59	0.563	7.908	0.868	1.138	0.647	1	0.716	1	0.863	14.421	0.668	.;.;.;.;.;.;.;.;.;.;.;.;.;.;.;.;.;.;.;.;.;.;.;.;.	.	.	-2.249	1	0	0	0	-0.860681	LoF
chr3	11018680	G	A	chr3:11018680:G:A	chr3:11060366:G:A	TGT-A	0.00860714	CDS	ENST00000646702.1	5	788	453	c.453G	c.453G>A	151	2	CTG	L	CTA	L	p.L151	p.L151L	L151L	Synonymous	Extracellular_TM3-4	TM3	.	.	.	.	.	.	.	.	.	.	.	.	.	.	.	.	.	.	.	.	.	.	.	.	.	.	.	.	.	.	.	.	.	.	.	.	.	.	.	.	.	.	.	.	.	.	.	.	.	.	.	.	.	.	.	.	.	.	.	.	.	.	.	.	.	.	.	.	.	.	.	.	.	.	.	.	.	.	.	.	.	.	.	.	.	.	.	.	.	.	.	.	.	.	.	.	.	.	.	.	.	.	.	.	.	.	.	.	0	0	0	0	.	.
chr3	11018680	G	C	chr3:11018680:G:C	chr3:11060366:G:C	TGT-C	0.00291894	CDS	ENST00000646702.1	5	788	453	c.453G	c.453G>C	151	2	CTG	L	CTC	L	p.L151	p.L151L	L151L	Synonymous	Extracellular_TM3-4	TM3	.	.	.	.	.	.	.	.	.	.	.	.	.	.	.	.	.	.	.	.	.	.	.	.	.	.	.	.	.	.	.	.	.	.	.	.	.	.	.	.	.	.	.	.	.	.	.	.	.	.	.	.	.	.	.	.	.	.	.	.	.	.	.	.	.	.	.	.	.	.	.	.	.	.	.	.	.	.	.	.	.	.	.	.	.	.	.	.	.	.	.	.	.	.	.	.	.	.	.	.	.	.	.	.	.	.	.	.	0	0	0	0	.	.
chr3	11018680	G	T	chr3:11018680:G:T	chr3:11060366:G:T	TGT-T	0.00261956	CDS	ENST00000646702.1	5	788	453	c.453G	c.453G>T	151	2	CTG	L	CTT	L	p.L151	p.L151L	L151L	Synonymous	Extracellular_TM3-4	TM3	.	.	.	.	.	.	.	.	.	.	.	.	.	.	.	.	.	.	.	.	.	.	.	.	.	.	.	.	.	.	.	.	.	.	.	.	.	.	.	.	.	.	.	.	.	.	.	.	.	.	.	.	.	.	.	.	.	.	.	.	.	.	.	.	.	.	.	.	.	.	.	.	.	.	.	.	.	.	.	.	.	.	.	.	.	.	.	.	.	.	.	.	.	.	.	.	.	.	.	.	.	.	.	.	.	.	.	.	0	0	0	0	.	.
chr3	11018681	T	A	chr3:11018681:T:A	chr3:11060367:T:A	GTA-A	0.000523913	CDS	ENST00000646702.1	5	789	454	c.454T	c.454T>A	152	0	TAC	Y	AAC	N	p.Y152	p.Y152N	Y152N	Missense	Extracellular_TM3-4	TM3	0.006	0.614	D	0.008	0.679	D	0.987	0.619	D	0.87	0.618	P	0	0.629	D	1	0.81	D	2.685	0.786	M	-0.9	0.749	T	-4.33	0.767	D	0.872	0.869	0.245	0.867	D	0.555	0.837	D	0.891	0.884	D	0.159	0.84	D	0.868	0.961	0.713	0.849	0.887	0.886	2.563	0.98	0.822	0.853	D	0.697	0.913	D	0.304	0.833	D	0.199	0.831	D	0.994	0.848	D	0.974	0.91	D	.;.;.;.;.;.;.;.;.;.;.;.;.;.;.;.;.;.;.;.;.;.;.;.;.;	.;.;.;.;.;.;.;.;.;.;.;.;.;.;.;.;.;.;.;.;.;.;.;.;.;	4.189	0.851	28.6	0.986	0.439	0.98	0.786	D	0.955	0.973	D	0.714	0.805	0.66	0.794	1	0.748	0.554	0.289	0	.	.	4.59	4.59	0.563	6.155	0.716	1.138	0.647	1	0.716	0.998	0.659	14.421	0.668	.;.;.;.;.;.;.;.;.;.;.;.;.;.;.;.;.;.;.;.;.;.;.;.;.	.	.	-0.292	0	0	0	0	-0.71635	LoF
chr3	11018681	T	C	chr3:11018681:T:C	chr3:11060367:T:C	GTA-C	0.00449068	CDS	ENST00000646702.1	5	789	454	c.454T	c.454T>C	152	0	TAC	Y	CAC	H	p.Y152	p.Y152H	Y152H	Missense	Extracellular_TM3-4	TM3	0.011	0.555	D	0.014	0.624	D	0.987	0.619	D	0.87	0.618	P	0	0.629	D	1	0.81	D	2.685	0.786	M	-0.9	0.749	T	-2.98	0.62	D	0.719	0.721	-0.008	0.821	T	0.47	0.796	T	0.87	0.862	D	0.051	0.644	D	0.812	0.94	0.706	0.842	0.917	0.916	2.298	0.964	0.829	0.863	D	0.708	0.916	D	0.345	0.862	D	0.258	0.86	D	0.987	0.778	D	0.957	0.843	D	.;.;.;.;.;.;.;.;.;.;.;.;.;.;.;.;.;.;.;.;.;.;.;.;.;	.;.;.;.;.;.;.;.;.;.;.;.;.;.;.;.;.;.;.;.;.;.;.;.;.;	4.165	0.843	28.3	0.998	0.908	0.977	0.766	D	0.951	0.966	D	0.617	0.743	0.599	0.748	1	0.748	0.554	0.289	0	.	.	4.59	4.59	0.563	6.155	0.716	1.138	0.647	1	0.716	0.998	0.659	14.421	0.668	.;.;.;.;.;.;.;.;.;.;.;.;.;.;.;.;.;.;.;.;.;.;.;.;.	.	.	-0.308	0	0	0	0	-0.640386	LoF
chr3	11018681	T	G	chr3:11018681:T:G	chr3:11060367:T:G	GTA-G	0.00104783	CDS	ENST00000646702.1	5	789	454	c.454T	c.454T>G	152	0	TAC	Y	GAC	D	p.Y152	p.Y152D	Y152D	Missense	Extracellular_TM3-4	TM3	0.004	0.654	D	0.005	0.722	D	0.987	0.619	D	0.817	0.589	P	0	0.629	D	1	0.81	D	2.34	0.672	M	-0.9	0.749	T	-4.62	0.791	D	0.848	0.844	0.226	0.864	D	0.539	0.83	D	0.92	0.913	D	0.248	0.89	D	0.925	0.982	0.779	0.904	0.953	0.952	2.64	0.984	0.819	0.849	D	0.694	0.911	D	0.341	0.859	D	0.252	0.857	D	0.995	0.867	D	0.919	0.716	D	.;.;.;.;.;.;.;.;.;.;.;.;.;.;.;.;.;.;.;.;.;.;.;.;.;	.;.;.;.;.;.;.;.;.;.;.;.;.;.;.;.;.;.;.;.;.;.;.;.;.;	4.19	0.852	28.6	0.988	0.464	0.981	0.796	D	0.957	0.977	D	0.7	0.796	0.651	0.787	1	0.748	0.554	0.289	0	.	.	4.59	4.59	0.563	6.155	0.716	1.138	0.647	1	0.716	0.998	0.659	14.421	0.668	.;.;.;.;.;.;.;.;.;.;.;.;.;.;.;.;.;.;.;.;.;.;.;.;.	.	.	-0.671	0	0	0	0	-0.736968	LoF
chr3	11018682	A	C	chr3:11018682:A:C	chr3:11060368:A:C	TAC-C	0.000598758	CDS	ENST00000646702.1	5	790	455	c.455A	c.455A>C	152	1	TAC	Y	TCC	S	p.Y152	p.Y152S	Y152S	Missense	Extracellular_TM3-4	TM3	0.102	0.302	T	0.066	0.445	T	0.772	0.44	P	0.569	0.498	P	0	0.629	D	1	0.81	D	1.165	0.297	L	-0.86	0.745	T	-3.26	0.654	D	0.785	0.782	-0.477	0.695	T	0.32	0.69	T	0.837	0.828	D	0.063	0.688	D	0.661	0.875	0.719	0.854	0.921	0.921	2.257	0.961	0.777	0.785	T	0.445	0.788	T	0.281	0.814	D	0.166	0.812	D	0.964	0.669	D	0.634	0.447	T	.;.;.;.;.;.;.;.;.;.;.;.;.;.;.;.;.;.;.;.;.;.;.;.;.;	.;.;.;.;.;.;.;.;.;.;.;.;.;.;.;.;.;.;.;.;.;.;.;.;.;	3.407	0.617	24.4	0.957	0.277	0.95	0.632	D	0.841	0.759	D	0.295	0.559	0.344	0.581	0.998	0.359	0.554	0.289	0	.	.	4.59	4.59	0.563	4.137	0.578	1.312	0.947	1	0.716	0.994	0.563	9.784	0.398	.;.;.;.;.;.;.;.;.;.;.;.;.;.;.;.;.;.;.;.;.;.;.;.;.	.	.	-0.812	0	0	0	0	-0.522099	LoF
chr3	11018682	A	G	chr3:11018682:A:G	chr3:11060368:A:G	TAC-G	0.00389192	CDS	ENST00000646702.1	5	790	455	c.455A	c.455A>G	152	1	TAC	Y	TGC	C	p.Y152	p.Y152C	Y152C	Missense	Extracellular_TM3-4	TM3	0.008	0.586	D	0.017	0.603	D	0.024	0.191	B	0.024	0.203	B	0	0.629	D	1	0.81	D	1.88	0.5	L	-0.91	0.75	T	-3.57	0.69	D	0.786	0.783	-0.578	0.657	T	0.281	0.653	T	0.798	0.793	D	0.09	0.755	D	0.618	0.853	0.698	0.835	0.928	0.927	2.298	0.964	0.823	0.855	D	0.488	0.814	T	0.295	0.826	D	0.186	0.824	D	0.984	0.754	D	0.854	0.553	D	.;.;.;.;.;.;.;.;.;.;.;.;.;.;.;.;.;.;.;.;.;.;.;.;.;	.;.;.;.;.;.;.;.;.;.;.;.;.;.;.;.;.;.;.;.;.;.;.;.;.;	3.371	0.608	24.3	0.998	0.853	0.946	0.615	D	0.841	0.759	D	-0.022	0.408	0.122	0.457	0.998	0.359	0.554	0.289	0	.	.	4.59	4.59	0.563	4.137	0.578	1.312	0.947	1	0.716	0.994	0.563	9.784	0.398	.;.;.;.;.;.;.;.;.;.;.;.;.;.;.;.;.;.;.;.;.;.;.;.;.	.	.	-0.162	0	0	0	0	-0.614341	LoF
chr3	11018682	A	T	chr3:11018682:A:T	chr3:11060368:A:T	TAC-T	0.000898136	CDS	ENST00000646702.1	5	790	455	c.455A	c.455A>T	152	1	TAC	Y	TTC	F	p.Y152	p.Y152F	Y152F	Missense	Extracellular_TM3-4	TM3	1	0.01	T	1	0.012	T	0.004	0.122	B	0.006	0.121	B	0	0.629	D	1	0.81	D	-1.085	0.01	N	-0.7	0.728	T	1.27	0.01	N	0.26	0.294	-0.922	0.453	T	0.084	0.328	T	0.213	0.378	T	0.017	0.38	T	0.178	0.452	0.609	0.742	0.469	0.465	0.939	0.722	0.761	0.76	T	0.094	0.392	T	-0.049	0.446	T	-0.308	0.438	T	0.592	0.361	D	0.899	0.661	D	.;.;.;.;.;.;.;.;.;.;.;.;.;.;.;.;.;.;.;.;.;.;.;.;.;	.;.;.;.;.;.;.;.;.;.;.;.;.;.;.;.;.;.;.;.;.;.;.;.;.;	1.969	0.3	19.02	0.912	0.204	0.935	0.585	D	0.791	0.72	D	-0.552	0.204	-0.264	0.293	0.998	0.359	0.554	0.289	0	.	.	4.59	4.59	0.563	4.137	0.578	1.312	0.947	1	0.716	0.994	0.563	9.784	0.398	.;.;.;.;.;.;.;.;.;.;.;.;.;.;.;.;.;.;.;.;.;.;.;.;.	.	.	0.186	0	0	0	0	-0.187857	Typical
chr3	11018683	C	A	chr3:11018683:C:A	chr3:11060369:C:A	ACA-A	0.00306863	CDS	ENST00000646702.1	5	791	456	c.456C	c.456C>A	152	2	TAC	Y	TAA	X	p.Y152	p.Y152X	Y152X	PTV	Extracellular_TM3-4	TM3	.	.	.	.	.	.	.	.	.	.	.	.	0	0.629	D	1	0.81	A	.	.	.	.	.	.	.	.	.	0.885	0.884	.	.	.	.	.	.	.	.	.	.	.	.	.	.	.	.	.	.	.	.	.	.	.	.	.	.	0.625	0.994	D	0.66	0.994	D	.	.	.	.	.	.	.;Recessive;.;.;.;.;.;.;.;.;.;.;.;.;.;.;.;.;.;.;.;.;.;.;.;	.;High;.;.;.;.;.;.;.;.;.;.;.;.;.;.;.;.;.;.;.;.;.;.;.;	7.18	0.973	37	0.995	0.654	0.889	0.491	D	0.356	0.448	N	0.589	0.725	0.406	0.62	0.875	0.255	0.554	0.289	0	.	.	4.59	3.72	0.419	0.802	0.267	0.129	0.186	1	0.716	0.979	0.474	10.015	0.412	.;.;.;.;.;.;.;.;.;.;.;.;.;.;.;.;.;.;.;.;.;.;.;.;.	.	.	.	1	0	0	0	.	.
chr3	11018683	C	G	chr3:11018683:C:G	chr3:11060369:C:G	ACA-G	0.00209565	CDS	ENST00000646702.1	5	791	456	c.456C	c.456C>G	152	2	TAC	Y	TAG	X	p.Y152	p.Y152X	Y152X	PTV	Extracellular_TM3-4	TM3	.	.	.	.	.	.	.	.	.	.	.	.	0	0.629	D	1	0.81	A	.	.	.	.	.	.	.	.	.	0.885	0.884	.	.	.	.	.	.	.	.	.	.	.	.	.	.	.	.	.	.	.	.	.	.	.	.	.	.	0.625	0.994	D	0.66	0.994	D	.	.	.	.	.	.	.;Recessive;.;.;.;.;.;.;.;.;.;.;.;.;.;.;.;.;.;.;.;.;.;.;.;	.;High;.;.;.;.;.;.;.;.;.;.;.;.;.;.;.;.;.;.;.;.;.;.;.;	7.158	0.973	37	0.995	0.671	0.894	0.498	D	0.351	0.444	N	0.589	0.725	0.406	0.62	0.875	0.255	0.554	0.289	0	.	.	4.59	3.72	0.419	0.802	0.267	0.129	0.186	1	0.716	0.979	0.474	10.015	0.412	.;.;.;.;.;.;.;.;.;.;.;.;.;.;.;.;.;.;.;.;.;.;.;.;.	.	.	.	0	0	0	0	.	.
chr3	11018683	C	T	chr3:11018683:C:T	chr3:11060369:C:T	ACA-T	0.00935559	CDS	ENST00000646702.1	5	791	456	c.456C	c.456C>T	152	2	TAC	Y	TAT	Y	p.Y152	p.Y152Y	Y152Y	Synonymous	Extracellular_TM3-4	TM3	.	.	.	.	.	.	.	.	.	.	.	.	.	.	.	.	.	.	.	.	.	.	.	.	.	.	.	.	.	.	.	.	.	.	.	.	.	.	.	.	.	.	.	.	.	.	.	.	.	.	.	.	.	.	.	.	.	.	.	.	.	.	.	.	.	.	.	.	.	.	.	.	.	.	.	.	.	.	.	.	.	.	.	.	.	.	.	.	.	.	.	.	.	.	.	.	.	.	.	.	.	.	.	.	.	.	.	.	0	0	0	0	.	.
chr3	11018684	A	C	chr3:11018684:A:C	chr3:11060370:A:C	CAA-C	0.00202081	CDS	ENST00000646702.1	5	792	457	c.457A	c.457A>C	153	0	AAC	N	CAC	H	p.N153	p.N153H	N153H	Missense	Extracellular_TM3-4	TM3	0.573	0.061	T	0.45	0.13	T	0.999	0.779	D	0.962	0.707	D	0	0.843	D	1	0.81	D	1.58	0.398	L	-0.87	0.746	T	-1.09	0.283	N	0.544	0.571	-0.224	0.77	T	0.453	0.786	T	0.682	0.713	D	0.055	0.661	D	0.497	0.784	0.657	0.795	0.907	0.906	2.084	0.947	0.705	0.678	T	0.19	0.544	T	0.032	0.56	T	-0.192	0.554	T	0.961	0.658	D	0.874	0.596	D	.;.;.;.;.;.;.;.;.;.;.;.;.;.;.;.;.;.;.;.;.;.;.;.;.;	.;.;.;.;.;.;.;.;.;.;.;.;.;.;.;.;.;.;.;.;.;.;.;.;.;	3.204	0.567	23.9	0.993	0.574	0.987	0.861	D	0.944	0.95	D	0.592	0.727	0.585	0.738	1	0.748	0.554	0.289	0	.	.	4.59	4.59	0.563	9.197	0.941	1.312	0.947	1	0.716	0.969	0.448	14.42	0.668	.;.;.;.;.;.;.;.;.;.;.;.;.;.;.;.;.;.;.;.;.;.;.;.;.	.	.	0.107	0	0	0	0	-0.510162	LoF
chr3	11018684	A	G	chr3:11018684:A:G	chr3:11060370:A:G	CAA-G	0.00389192	CDS	ENST00000646702.1	5	792	457	c.457A	c.457A>G	153	0	AAC	N	GAC	D	p.N153	p.N153D	N153D	Missense	Extracellular_TM3-4	TM3	0.19	0.211	T	0.435	0.135	T	0.973	0.576	D	0.741	0.557	P	0	0.843	D	1	0.81	D	2.335	0.67	M	-0.83	0.742	T	-1.89	0.441	N	0.583	0.604	-0.275	0.757	T	0.427	0.77	T	0.695	0.721	D	0.043	0.606	D	0.483	0.775	0.642	0.779	0.894	0.893	1.649	0.895	0.738	0.727	T	0.251	0.621	T	0.049	0.583	T	-0.167	0.577	T	0.959	0.654	D	0.929	0.737	D	.;.;.;.;.;.;.;.;.;.;.;.;.;.;.;.;.;.;.;.;.;.;.;.;.;	.;.;.;.;.;.;.;.;.;.;.;.;.;.;.;.;.;.;.;.;.;.;.;.;.;	3.511	0.644	24.7	0.996	0.737	0.986	0.846	D	0.948	0.959	D	0.562	0.708	0.559	0.72	1	0.748	0.554	0.289	0	.	.	4.59	4.59	0.563	9.197	0.941	1.312	0.947	1	0.716	0.969	0.448	14.42	0.668	.;.;.;.;.;.;.;.;.;.;.;.;.;.;.;.;.;.;.;.;.;.;.;.;.	.	.	-0.544	0	0	0	0	-0.505821	LoF
chr3	11018684	A	T	chr3:11018684:A:T	chr3:11060370:A:T	CAA-T	0.000299379	CDS	ENST00000646702.1	5	792	457	c.457A	c.457A>T	153	0	AAC	N	TAC	Y	p.N153	p.N153Y	N153Y	Missense	Extracellular_TM3-4	TM3	0.759	0.035	T	0.605	0.078	T	1	0.906	D	0.962	0.707	D	0	0.843	D	1	0.81	D	2.07	0.568	M	-0.88	0.747	T	-2.4	0.528	N	0.718	0.72	-0.131	0.794	T	0.442	0.78	T	0.763	0.765	D	0.09	0.754	D	0.684	0.886	0.671	0.809	0.921	0.92	2.212	0.958	0.731	0.716	T	0.451	0.792	T	0.313	0.84	D	0.212	0.838	D	0.978	0.722	D	0.926	0.729	D	.;.;.;.;.;.;.;.;.;.;.;.;.;.;.;.;.;.;.;.;.;.;.;.;.;	.;.;.;.;.;.;.;.;.;.;.;.;.;.;.;.;.;.;.;.;.;.;.;.;.;	3.295	0.589	24.1	0.976	0.351	0.986	0.848	D	0.948	0.959	D	0.609	0.738	0.603	0.752	1	0.748	0.554	0.289	0	.	.	4.59	4.59	0.563	9.197	0.941	1.312	0.947	1	0.716	0.969	0.448	14.42	0.668	.;.;.;.;.;.;.;.;.;.;.;.;.;.;.;.;.;.;.;.;.;.;.;.;.	.	.	-0.082	0	0	0	0	-0.579614	LoF
chr3	11018685	A	C	chr3:11018685:A:C	chr3:11060371:A:C	AAC-C	0.00142205	CDS	ENST00000646702.1	5	793	458	c.458A	c.458A>C	153	1	AAC	N	ACC	T	p.N153	p.N153T	N153T	Missense	Extracellular_TM3-4	TM3	0.325	0.133	T	0.488	0.116	T	0.947	0.535	P	0.741	0.557	P	0	0.843	D	1	0.81	D	2.385	0.687	M	-0.8	0.738	T	-1.19	0.303	N	0.519	0.549	-0.236	0.767	T	0.44	0.779	T	0.577	0.656	D	0.051	0.644	D	0.419	0.731	0.57	0.693	0.788	0.786	1.435	0.859	0.68	0.642	T	0.217	0.579	T	0.026	0.552	T	-0.2	0.547	T	0.895	0.547	D	0.932	0.747	D	.;.;.;.;.;.;.;.;.;.;.;.;.;.;.;.;.;.;.;.;.;.;.;.;.;	.;.;.;.;.;.;.;.;.;.;.;.;.;.;.;.;.;.;.;.;.;.;.;.;.;	3.031	0.527	23.5	0.992	0.559	0.977	0.765	D	0.87	0.79	D	0.487	0.663	0.476	0.664	1	0.748	0.554	0.289	0	.	.	4.59	4.59	0.563	4.376	0.593	0.315	0.281	1	0.716	0.931	0.399	14.42	0.668	.;.;.;.;.;.;.;.;.;.;.;.;.;.;.;.;.;.;.;.;.;.;.;.;.	.	.	-0.222	0	0	0	0	-0.389704	Typical
chr3	11018685	A	G	chr3:11018685:A:G	chr3:11060371:A:G	AAC-G	0.00598758	CDS	ENST00000646702.1	5	793	458	c.458A	c.458A>G	153	1	AAC	N	AGC	S	p.N153	p.N153S	N153S	Missense	Extracellular_TM3-4	TM3	1	0.01	T	1	0.012	T	0.205	0.298	B	0.15	0.342	B	0	0.843	D	1	0.81	D	0.56	0.152	N	-0.73	0.731	T	-0.35	0.128	N	0.209	0.233	-0.891	0.488	T	0.151	0.479	T	0.295	0.471	T	0.017	0.381	T	0.221	0.521	0.572	0.696	0.733	0.731	0.829	0.675	0.647	0.595	T	0.104	0.412	T	-0.116	0.338	T	-0.404	0.329	T	0.552	0.346	D	0.914	0.693	D	.;.;.;.;.;.;.;.;.;.;.;.;.;.;.;.;.;.;.;.;.;.;.;.;.;	.;.;.;.;.;.;.;.;.;.;.;.;.;.;.;.;.;.;.;.;.;.;.;.;.;	1.637	0.24	16.61	0.88	0.176	0.972	0.733	D	0.869	0.789	D	-0.279	0.299	-0.074	0.365	1	0.748	0.554	0.289	0	.	.	4.59	4.59	0.563	4.376	0.593	0.315	0.281	1	0.716	0.931	0.399	14.42	0.668	.;.;.;.;.;.;.;.;.;.;.;.;.;.;.;.;.;.;.;.;.;.;.;.;.	.	.	0.017	0	0	0	0	-0.171579	Typical
chr3	11018685	A	T	chr3:11018685:A:T	chr3:11060371:A:T	AAC-T	0.000898136	CDS	ENST00000646702.1	5	793	458	c.458A	c.458A>T	153	1	AAC	N	ATC	I	p.N153	p.N153I	N153I	Missense	Extracellular_TM3-4	TM3	0.29	0.15	T	0.296	0.206	T	0.992	0.647	D	0.949	0.687	D	0	0.843	D	1	0.81	D	3.14	0.882	M	-0.86	0.745	T	-2.33	0.516	N	0.725	0.727	0.137	0.848	D	0.553	0.837	D	0.775	0.774	D	0.114	0.793	D	0.702	0.894	0.657	0.795	0.836	0.834	1.743	0.909	0.698	0.669	T	0.337	0.706	T	0.178	0.719	D	0.018	0.715	D	0.97	0.689	D	0.95	0.807	D	.;.;.;.;.;.;.;.;.;.;.;.;.;.;.;.;.;.;.;.;.;.;.;.;.;	.;.;.;.;.;.;.;.;.;.;.;.;.;.;.;.;.;.;.;.;.;.;.;.;.;	3.22	0.571	23.9	0.988	0.458	0.974	0.748	D	0.874	0.797	D	0.637	0.755	0.583	0.737	1	0.748	0.554	0.289	0	.	.	4.59	4.59	0.563	4.376	0.593	0.315	0.281	1	0.716	0.931	0.399	14.42	0.668	.;.;.;.;.;.;.;.;.;.;.;.;.;.;.;.;.;.;.;.;.;.;.;.;.	.	.	0.051	0	0	0	0	-0.543803	LoF
chr3	11018686	C	A	chr3:11018686:C:A	chr3:11060372:C:A	ACT-A	0.00164658	CDS	ENST00000646702.1	5	794	459	c.459C	c.459C>A	153	2	AAC	N	AAA	K	p.N153	p.N153K	N153K	Missense	Extracellular_TM3-4	TM3	0.452	0.089	T	0.679	0.061	T	0.984	0.607	D	0.825	0.593	P	0	0.843	D	1	0.81	D	2.13	0.593	M	-0.73	0.731	T	-1.38	0.342	N	0.364	0.406	-0.504	0.685	T	0.329	0.697	T	0.458	0.591	T	0.062	0.687	D	0.402	0.719	0.763	0.891	0.769	0.767	1.664	0.897	0.754	0.75	T	0.191	0.545	T	-0.076	0.404	T	-0.347	0.396	T	0.841	0.494	D	0.648	0.327	T	.;.;.;.;.;.;.;.;.;.;.;.;.;.;.;.;.;.;.;.;.;.;.;.;.;	.;.;.;.;.;.;.;.;.;.;.;.;.;.;.;.;.;.;.;.;.;.;.;.;.;	0.965	0.146	11.18	0.968	0.31	0.495	0.285	N	0.518	0.544	D	-0.632	0.18	-0.739	0.16	0.131	0.171	0.554	0.289	0	.	.	4.59	-3.13	0.049	-0.232	0.091	-1.74	0.009	0.411	0.263	0.892	0.372	15.799	0.782	.;.;.;.;.;.;.;.;.;.;.;.;.;.;.;.;.;.;.;.;.;.;.;.;.	.	.	-0.311	0	0	0	0	-0.332189	Typical
chr3	11018686	C	G	chr3:11018686:C:G	chr3:11060372:C:G	ACT-G	0.00261956	CDS	ENST00000646702.1	5	794	459	c.459C	c.459C>G	153	2	AAC	N	AAG	K	p.N153	p.N153K	N153K	Missense	Extracellular_TM3-4	TM3	0.452	0.089	T	0.679	0.061	T	0.984	0.607	D	0.825	0.593	P	0	0.843	D	1	0.81	D	2.13	0.593	M	-0.73	0.731	T	-1.38	0.342	N	0.364	0.406	-0.504	0.685	T	0.329	0.697	T	0.471	0.599	T	0.058	0.673	D	0.402	0.719	0.763	0.891	0.769	0.767	1.664	0.897	0.754	0.75	T	0.191	0.545	T	-0.076	0.404	T	-0.347	0.396	T	0.841	0.494	D	0.648	0.327	T	.;.;.;.;.;.;.;.;.;.;.;.;.;.;.;.;.;.;.;.;.;.;.;.;.;	.;.;.;.;.;.;.;.;.;.;.;.;.;.;.;.;.;.;.;.;.;.;.;.;.;	0.875	0.135	10.17	0.965	0.301	0.516	0.289	D	0.558	0.567	D	-0.632	0.18	-0.739	0.16	0.131	0.171	0.554	0.289	0	.	.	4.59	-3.13	0.049	-0.232	0.091	-1.74	0.009	0.411	0.263	0.892	0.372	15.799	0.782	.;.;.;.;.;.;.;.;.;.;.;.;.;.;.;.;.;.;.;.;.;.;.;.;.	.	.	-0.311	0	0	0	0	-0.332189	Typical
chr3	11018686	C	T	chr3:11018686:C:T	chr3:11060372:C:T	ACT-T	0.00725994	CDS	ENST00000646702.1	5	794	459	c.459C	c.459C>T	153	2	AAC	N	AAT	N	p.N153	p.N153N	N153N	Synonymous	Extracellular_TM3-4	TM3	.	.	.	.	.	.	.	.	.	.	.	.	.	.	.	.	.	.	.	.	.	.	.	.	.	.	.	.	.	.	.	.	.	.	.	.	.	.	.	.	.	.	.	.	.	.	.	.	.	.	.	.	.	.	.	.	.	.	.	.	.	.	.	.	.	.	.	.	.	.	.	.	.	.	.	.	.	.	.	.	.	.	.	.	.	.	.	.	.	.	.	.	.	.	.	.	.	.	.	.	.	.	.	.	.	.	.	.	0	0	0	0	.	.
chr3	11018687	T	A	chr3:11018687:T:A	chr3:11060373:T:A	CTC-A	0.00157174	CDS	ENST00000646702.1	5	795	460	c.460T	c.460T>A	154	0	TCC	S	ACC	T	p.S154	p.S154T	S154T	Missense	Extracellular_TM3-4	EL2	0.003	0.682	D	0.003	0.765	D	0.999	0.779	D	0.906	0.644	P	0	0.629	D	1	0.81	D	3.035	0.865	M	-1.47	0.811	T	-2.31	0.513	N	0.827	0.823	0.708	0.933	D	0.728	0.907	D	0.959	0.953	D	0.373	0.928	D	0.908	0.976	0.849	0.951	0.968	0.968	2.097	0.948	0.728	0.712	T	0.5	0.821	T	0.381	0.888	D	0.31	0.886	D	0.981	0.735	D	0.895	0.7	D	.;.;.;.;.;.;.;.;.;.;.;.;.;.;.;.;.;.;.;.;.;.;.;.;.;	.;.;.;.;.;.;.;.;.;.;.;.;.;.;.;.;.;.;.;.;.;.;.;.;.;	3.901	0.753	26.4	0.996	0.714	0.98	0.786	D	0.944	0.95	D	0.821	0.874	0.726	0.843	1	0.748	0.554	0.289	0	.	.	4.59	4.59	0.563	7.908	0.868	1.138	0.647	1	0.716	0.965	0.44	14.421	0.668	.;.;.;.;.;.;.;.;.;.;.;.;.;.;.;.;.;.;.;.;.;.;.;.;.	.	.	-0.983	0	0	0	0	-0.593722	LoF
chr3	11018687	T	C	chr3:11018687:T:C	chr3:11060373:T:C	CTC-C	0.00396677	CDS	ENST00000646702.1	5	795	460	c.460T	c.460T>C	154	0	TCC	S	CCC	P	p.S154	p.S154P	S154P	Missense	Extracellular_TM3-4	EL2	0.002	0.722	D	0.003	0.765	D	1	0.906	D	0.986	0.769	D	0	0.629	D	1	0.81	D	3.735	0.949	H	-1.53	0.816	D	-4.08	0.747	D	0.948	0.956	0.918	0.959	D	0.806	0.934	D	0.975	0.972	D	0.56	0.96	D	0.954	0.992	0.866	0.961	0.989	0.989	2.427	0.973	0.739	0.728	T	0.806	0.951	D	0.43	0.915	D	0.38	0.914	D	0.996	0.889	D	0.957	0.836	D	.;.;.;.;.;.;.;.;.;.;.;.;.;.;.;.;.;.;.;.;.;.;.;.;.;	.;.;.;.;.;.;.;.;.;.;.;.;.;.;.;.;.;.;.;.;.;.;.;.;.;	4.408	0.902	31	0.999	0.943	0.977	0.766	D	0.98	0.998	D	0.949	0.94	0.809	0.904	1	0.748	0.554	0.289	0	.	.	4.59	4.59	0.563	7.908	0.868	1.138	0.647	1	0.716	0.965	0.44	14.421	0.668	.;.;.;.;.;.;.;.;.;.;.;.;.;.;.;.;.;.;.;.;.;.;.;.;.	.	.	-1.592	0	0	0	0	-0.760843	LoF
chr3	11018687	T	G	chr3:11018687:T:G	chr3:11060373:T:G	CTC-G	0.00104783	CDS	ENST00000646702.1	5	795	460	c.460T	c.460T>G	154	0	TCC	S	GCC	A	p.S154	p.S154A	S154A	Missense	Extracellular_TM3-4	EL2	0.008	0.586	D	0.039	0.511	D	0.993	0.656	D	0.765	0.566	P	0	0.629	D	1	0.81	D	3.085	0.874	M	-1.41	0.806	T	-2.26	0.505	N	0.712	0.715	0.415	0.893	D	0.625	0.868	D	0.932	0.925	D	0.197	0.865	D	0.847	0.953	0.824	0.936	0.943	0.942	1.624	0.891	0.715	0.694	T	0.408	0.764	T	0.26	0.796	D	0.136	0.793	D	0.981	0.735	D	0.843	0.52	T	.;.;.;.;.;.;.;.;.;.;.;.;.;.;.;.;.;.;.;.;.;.;.;.;.;	.;.;.;.;.;.;.;.;.;.;.;.;.;.;.;.;.;.;.;.;.;.;.;.;.;	3.95	0.769	26.6	0.997	0.791	0.981	0.796	D	0.941	0.943	D	0.69	0.79	0.639	0.778	1	0.748	0.554	0.289	0	.	.	4.59	4.59	0.563	7.908	0.868	1.138	0.647	1	0.716	0.965	0.44	14.421	0.668	.;.;.;.;.;.;.;.;.;.;.;.;.;.;.;.;.;.;.;.;.;.;.;.;.	.	.	-0.482	0	0	0	0	-0.593722	LoF
chr3	11018688	C	A	chr3:11018688:C:A	chr3:11060374:C:A	TCC-A	0.00254472	CDS	ENST00000646702.1	5	796	461	c.461C	c.461C>A	154	1	TCC	S	TAC	Y	p.S154	p.S154Y	S154Y	Missense	Extracellular_TM3-4	EL2	0	0.913	D	0	0.928	D	1	0.906	D	0.989	0.784	D	0	0.629	D	1	0.81	D	3.935	0.964	H	-1.54	0.816	D	-4.96	0.82	D	0.949	0.957	0.856	0.951	D	0.785	0.927	D	0.973	0.969	D	0.682	0.974	D	0.937	0.986	0.843	0.948	0.978	0.978	2.458	0.974	0.772	0.778	T	0.758	0.934	D	0.439	0.92	D	0.393	0.919	D	0.999	0.954	D	0.976	0.916	D	.;.;.;.;.;.;.;.;.;.;.;.;.;.;.;.;.;.;.;.;.;.;.;.;.;	.;.;.;.;.;.;.;.;.;.;.;.;.;.;.;.;.;.;.;.;.;.;.;.;.;	3.85	0.737	26.1	0.995	0.702	0.983	0.818	D	0.944	0.952	D	0.943	0.937	0.827	0.916	1	0.748	0.554	0.289	0	.	.	4.59	4.59	0.563	7.798	0.845	1.026	0.459	1	0.716	0.987	0.506	17.943	0.889	.;.;.;.;.;.;.;.;.;.;.;.;.;.;.;.;.;.;.;.;.;.;.;.;.	.	.	-0.593	0	0	0	0	-0.831381	LoF
chr3	11018688	C	G	chr3:11018688:C:G	chr3:11060374:C:G	TCC-G	0.00359254	CDS	ENST00000646702.1	5	796	461	c.461C	c.461C>G	154	1	TCC	S	TGC	C	p.S154	p.S154C	S154C	Missense	Extracellular_TM3-4	EL2	0.095	0.312	T	0.073	0.432	T	0.848	0.468	P	0.376	0.437	B	0	0.629	D	1	0.81	D	2.785	0.813	M	-1.52	0.815	D	-3.21	0.648	D	0.843	0.839	0.081	0.838	D	0.503	0.812	D	0.951	0.944	D	0.153	0.834	D	0.818	0.942	0.847	0.95	0.953	0.953	2.166	0.954	0.735	0.723	T	0.731	0.925	D	0.382	0.889	D	0.311	0.887	D	0.978	0.721	D	0.869	0.592	D	.;.;.;.;.;.;.;.;.;.;.;.;.;.;.;.;.;.;.;.;.;.;.;.;.;	.;.;.;.;.;.;.;.;.;.;.;.;.;.;.;.;.;.;.;.;.;.;.;.;.;	2.762	0.469	22.9	0.986	0.433	0.984	0.829	D	0.941	0.945	D	0.532	0.69	0.545	0.71	1	0.748	0.554	0.289	0	.	.	4.59	4.59	0.563	7.798	0.845	1.026	0.459	1	0.716	0.987	0.506	17.943	0.889	.;.;.;.;.;.;.;.;.;.;.;.;.;.;.;.;.;.;.;.;.;.;.;.;.	.	.	-0.203	0	0	0	0	-0.578529	LoF
chr3	11018688	C	T	chr3:11018688:C:T	chr3:11060374:C:T	TCC-T	0.00913105	CDS	ENST00000646702.1	5	796	461	c.461C	c.461C>T	154	1	TCC	S	TTC	F	p.S154	p.S154F	S154F	Missense	Extracellular_TM3-4	EL2	0	0.913	D	0	0.928	D	1	0.906	D	0.989	0.784	D	0	0.629	D	1	0.81	D	4.285	0.982	H	-1.54	0.816	D	-4.93	0.818	D	0.962	0.972	0.856	0.951	D	0.785	0.927	D	0.968	0.963	D	0.682	0.974	D	0.924	0.981	0.828	0.938	0.981	0.981	2.277	0.963	0.755	0.751	T	0.726	0.923	D	0.439	0.92	D	0.393	0.919	D	0.999	0.954	D	0.98	0.93	D	.;.;.;.;.;.;.;.;.;.;.;.;.;.;.;.;.;.;.;.;.;.;.;.;.;	.;.;.;.;.;.;.;.;.;.;.;.;.;.;.;.;.;.;.;.;.;.;.;.;.;	4.019	0.793	27.1	0.998	0.915	0.979	0.779	D	0.943	0.948	D	0.943	0.937	0.827	0.916	1	0.748	0.554	0.289	0	.	.	4.59	4.59	0.563	7.798	0.845	1.026	0.459	1	0.716	0.987	0.506	17.943	0.889	.;.;.;.;.;.;.;.;.;.;.;.;.;.;.;.;.;.;.;.;.;.;.;.;.	.	.	-0.363	1	0	0	0	-0.831381	LoF
chr3	11018689	C	A	chr3:11018689:C:A	chr3:11060375:C:A	CCT-A	0.00209565	CDS	ENST00000646702.1	5	797	462	c.462C	c.462C>A	154	2	TCC	S	TCA	S	p.S154	p.S154S	S154S	Synonymous	Extracellular_TM3-4	EL2	.	.	.	.	.	.	.	.	.	.	.	.	.	.	.	.	.	.	.	.	.	.	.	.	.	.	.	.	.	.	.	.	.	.	.	.	.	.	.	.	.	.	.	.	.	.	.	.	.	.	.	.	.	.	.	.	.	.	.	.	.	.	.	.	.	.	.	.	.	.	.	.	.	.	.	.	.	.	.	.	.	.	.	.	.	.	.	.	.	.	.	.	.	.	.	.	.	.	.	.	.	.	.	.	.	.	.	.	0	0	0	0	.	.
chr3	11018689	C	G	chr3:11018689:C:G	chr3:11060375:C:G	CCT-G	0.00471522	CDS	ENST00000646702.1	5	797	462	c.462C	c.462C>G	154	2	TCC	S	TCG	S	p.S154	p.S154S	S154S	Synonymous	Extracellular_TM3-4	EL2	.	.	.	.	.	.	.	.	.	.	.	.	.	.	.	.	.	.	.	.	.	.	.	.	.	.	.	.	.	.	.	.	.	.	.	.	.	.	.	.	.	.	.	.	.	.	.	.	.	.	.	.	.	.	.	.	.	.	.	.	.	.	.	.	.	.	.	.	.	.	.	.	.	.	.	.	.	.	.	.	.	.	.	.	.	.	.	.	.	.	.	.	.	.	.	.	.	.	.	.	.	.	.	.	.	.	.	.	0	0	0	0	.	.
chr3	11018689	C	T	chr3:11018689:C:T	chr3:11060375:C:T	CCT-T	0.0114512	CDS	ENST00000646702.1	5	797	462	c.462C	c.462C>T	154	2	TCC	S	TCT	S	p.S154	p.S154S	S154S	Synonymous	Extracellular_TM3-4	EL2	.	.	.	.	.	.	.	.	.	.	.	.	.	.	.	.	.	.	.	.	.	.	.	.	.	.	.	.	.	.	.	.	.	.	.	.	.	.	.	.	.	.	.	.	.	.	.	.	.	.	.	.	.	.	.	.	.	.	.	.	.	.	.	.	.	.	.	.	.	.	.	.	.	.	.	.	.	.	.	.	.	.	.	.	.	.	.	.	.	.	.	.	.	.	.	.	.	.	.	.	.	.	.	.	.	.	.	.	0	0	0	0	.	.
chr3	11018690	T	A	chr3:11018690:T:A	chr3:11060376:T:A	CTT-A	0.00119751	CDS	ENST00000646702.1	5	798	463	c.463T	c.463T>A	155	0	TTC	F	ATC	I	p.F155	p.F155I	F155I	Missense	Extracellular_TM3-4	EL2	0.001	0.785	D	0.012	0.639	D	0.983	0.604	D	0.874	0.62	P	0	0.843	D	1	0.81	D	2.795	0.815	M	-1.13	0.777	T	-4.03	0.743	D	0.798	0.794	0.291	0.874	D	0.582	0.85	D	0.9	0.894	D	0.192	0.862	D	0.942	0.988	0.733	0.866	0.943	0.942	2.264	0.962	0.818	0.847	D	0.566	0.856	D	0.39	0.893	D	0.323	0.892	D	0.997	0.901	D	0.966	0.873	D	.;.;.;.;.;.;.;.;.;.;.;.;.;.;.;.;.;.;.;.;.;.;.;.;.;	.;.;.;.;.;.;.;.;.;.;.;.;.;.;.;.;.;.;.;.;.;.;.;.;.;	4.181	0.849	28.5	0.99	0.511	0.98	0.786	D	0.946	0.955	D	0.692	0.791	0.645	0.783	1	0.748	0.554	0.289	0	.	.	4.59	4.59	0.563	7.908	0.868	1.138	0.647	1	0.716	0.998	0.659	14.421	0.668	.;.;.;.;.;.;.;.;.;.;.;.;.;.;.;.;.;.;.;.;.;.;.;.;.	.	.	-0.096	0	0	0	0	-0.773865	LoF
chr3	11018690	T	C	chr3:11018690:T:C	chr3:11060376:T:C	CTT-C	0.00516428	CDS	ENST00000646702.1	5	798	463	c.463T	c.463T>C	155	0	TTC	F	CTC	L	p.F155	p.F155L	F155L	Missense	Extracellular_TM3-4	EL2	0.063	0.367	T	0.102	0.385	T	0.27	0.318	B	0.198	0.368	B	0	0.843	D	1	0.81	D	2.53	0.738	M	-0.9	0.749	T	-3.65	0.7	D	0.844	0.84	-0.479	0.694	T	0.316	0.685	T	0.875	0.868	D	0.033	0.549	D	0.699	0.893	0.763	0.891	0.9	0.899	1.24	0.815	0.837	0.877	D	0.537	0.841	D	0.348	0.863	D	0.262	0.862	D	0.982	0.745	D	0.952	0.815	D	.;.;.;.;.;.;.;.;.;.;.;.;.;.;.;.;.;.;.;.;.;.;.;.;.;	.;.;.;.;.;.;.;.;.;.;.;.;.;.;.;.;.;.;.;.;.;.;.;.;.;	3.195	0.565	23.8	0.994	0.646	0.977	0.766	D	0.956	0.973	D	0.146	0.486	0.266	0.536	1	0.748	0.554	0.289	0	.	.	4.59	4.59	0.563	7.908	0.868	1.138	0.647	1	0.716	0.998	0.659	14.421	0.668	.;.;.;.;.;.;.;.;.;.;.;.;.;.;.;.;.;.;.;.;.;.;.;.;.	.	.	-0.152	0	0	0	0	-0.604574	LoF
chr3	11018690	T	G	chr3:11018690:T:G	chr3:11060376:T:G	CTT-G	0.00261956	CDS	ENST00000646702.1	5	798	463	c.463T	c.463T>G	155	0	TTC	F	GTC	V	p.F155	p.F155V	F155V	Missense	Extracellular_TM3-4	EL2	0.001	0.785	D	0.002	0.794	D	0.983	0.604	D	0.874	0.62	P	0	0.843	D	1	0.81	D	3.145	0.883	M	-1.14	0.778	T	-4.78	0.805	D	0.821	0.817	0.421	0.894	D	0.622	0.867	D	0.917	0.91	D	0.42	0.938	D	0.94	0.987	0.731	0.865	0.929	0.928	2.121	0.95	0.799	0.819	T	0.59	0.867	D	0.401	0.9	D	0.338	0.898	D	0.998	0.928	D	0.982	0.938	D	.;.;.;.;.;.;.;.;.;.;.;.;.;.;.;.;.;.;.;.;.;.;.;.;.;	.;.;.;.;.;.;.;.;.;.;.;.;.;.;.;.;.;.;.;.;.;.;.;.;.;	4.177	0.847	28.4	0.991	0.535	0.981	0.796	D	0.953	0.97	D	0.748	0.828	0.681	0.809	1	0.748	0.554	0.289	0	.	.	4.59	4.59	0.563	7.908	0.868	1.138	0.647	1	0.716	0.998	0.659	14.421	0.668	.;.;.;.;.;.;.;.;.;.;.;.;.;.;.;.;.;.;.;.;.;.;.;.;.	.	.	-0.376	0	0	0	0	-0.803166	LoF
chr3	11018691	T	A	chr3:11018691:T:A	chr3:11060377:T:A	TTC-A	0.000823292	CDS	ENST00000646702.1	5	799	464	c.464T	c.464T>A	155	1	TTC	F	TAC	Y	p.F155	p.F155Y	F155Y	Missense	Extracellular_TM3-4	EL2	0.008	0.586	D	0.012	0.639	D	0.999	0.779	D	0.965	0.712	D	0	0.843	D	1	0.81	D	4.245	0.98	H	-1.2	0.785	T	-2.36	0.521	N	0.769	0.767	0.791	0.943	D	0.744	0.913	D	0.936	0.929	D	0.375	0.928	D	0.918	0.979	0.803	0.922	0.935	0.934	2.268	0.963	0.828	0.863	D	0.592	0.868	D	0.341	0.859	D	0.253	0.857	D	0.993	0.842	D	0.968	0.884	D	.;.;.;.;.;.;.;.;.;.;.;.;.;.;.;.;.;.;.;.;.;.;.;.;.;	.;.;.;.;.;.;.;.;.;.;.;.;.;.;.;.;.;.;.;.;.;.;.;.;.;	4.175	0.847	28.4	0.996	0.726	0.98	0.786	D	0.952	0.967	D	0.913	0.924	0.789	0.89	1	0.748	0.554	0.289	0	.	.	4.59	4.59	0.563	7.908	0.868	1.138	0.647	1	0.716	1	0.863	14.421	0.668	.;.;.;.;.;.;.;.;.;.;.;.;.;.;.;.;.;.;.;.;.;.;.;.;.	.	.	-0.216	0	0	0	0	-0.709838	LoF
chr3	11018691	T	C	chr3:11018691:T:C	chr3:11060377:T:C	TTC-C	0.00344286	CDS	ENST00000646702.1	5	799	464	c.464T	c.464T>C	155	1	TTC	F	TCC	S	p.F155	p.F155S	F155S	Missense	Extracellular_TM3-4	EL2	0.013	0.539	D	0.013	0.631	D	0.999	0.779	D	0.979	0.745	D	0	0.843	D	1	0.81	D	4.245	0.98	H	-1.23	0.789	T	-5.55	0.862	D	0.921	0.924	0.676	0.929	D	0.715	0.902	D	0.946	0.94	D	0.326	0.916	D	0.919	0.98	0.805	0.923	0.954	0.954	2.223	0.959	0.816	0.844	D	0.766	0.937	D	0.405	0.902	D	0.343	0.901	D	0.996	0.893	D	0.961	0.855	D	.;.;.;.;.;.;.;.;.;.;.;.;.;.;.;.;.;.;.;.;.;.;.;.;.;	.;.;.;.;.;.;.;.;.;.;.;.;.;.;.;.;.;.;.;.;.;.;.;.;.;	4.455	0.908	32	0.998	0.915	0.977	0.766	D	0.956	0.973	D	0.854	0.893	0.75	0.862	1	0.748	0.554	0.289	0	.	.	4.59	4.59	0.563	7.908	0.868	1.138	0.647	1	0.716	1	0.863	14.421	0.668	.;.;.;.;.;.;.;.;.;.;.;.;.;.;.;.;.;.;.;.;.;.;.;.;.	.	.	-0.282	0	0	0	0	-0.765184	LoF
chr3	11018691	T	G	chr3:11018691:T:G	chr3:11060377:T:G	TTC-G	0.00202081	CDS	ENST00000646702.1	5	799	464	c.464T	c.464T>G	155	1	TTC	F	TGC	C	p.F155	p.F155C	F155C	Missense	Extracellular_TM3-4	EL2	0	0.913	D	0	0.928	D	1	0.906	D	0.989	0.784	D	0	0.843	D	1	0.81	D	3.205	0.892	M	-1.25	0.791	T	-5.56	0.863	D	0.912	0.914	0.608	0.92	D	0.692	0.894	D	0.952	0.945	D	0.444	0.942	D	0.964	0.995	0.803	0.922	0.921	0.92	2.553	0.979	0.835	0.873	D	0.686	0.908	D	0.418	0.909	D	0.362	0.908	D	0.997	0.908	D	0.985	0.949	D	.;.;.;.;.;.;.;.;.;.;.;.;.;.;.;.;.;.;.;.;.;.;.;.;.;	.;.;.;.;.;.;.;.;.;.;.;.;.;.;.;.;.;.;.;.;.;.;.;.;.;	4.388	0.899	31	0.994	0.619	0.981	0.796	D	0.963	0.985	D	0.825	0.876	0.733	0.849	1	0.748	0.554	0.289	0	.	.	4.59	4.59	0.563	7.908	0.868	1.138	0.647	1	0.716	1	0.863	14.421	0.668	.;.;.;.;.;.;.;.;.;.;.;.;.;.;.;.;.;.;.;.;.;.;.;.;.	.	.	-0.222	0	0	0	0	-0.781462	LoF
chr3	11018692	C	A	chr3:11018692:C:A	chr3:11060378:C:A	TCA-A	0.00157174	CDS	ENST00000646702.1	5	800	465	c.465C	c.465C>A	155	2	TTC	F	TTA	L	p.F155	p.F155L	F155L	Missense	Extracellular_TM3-4	EL2	0.063	0.367	T	0.102	0.385	T	0.27	0.318	B	0.198	0.368	B	0	0.843	D	1	0.81	D	2.53	0.738	M	-0.9	0.749	T	-3.65	0.7	D	0.844	0.84	-0.592	0.651	T	0.288	0.66	T	0.842	0.834	D	0.045	0.616	D	0.572	0.828	0.763	0.891	0.916	0.916	1.24	0.815	0.837	0.877	D	0.537	0.841	D	0.31	0.838	D	0.208	0.836	D	0.979	0.724	D	0.952	0.815	D	.;.;.;.;.;.;.;.;.;.;.;.;.;.;.;.;.;.;.;.;.;.;.;.;.;	.;.;.;.;.;.;.;.;.;.;.;.;.;.;.;.;.;.;.;.;.;.;.;.;.;	2.381	0.386	22	0.994	0.646	0.906	0.519	D	0.655	0.628	D	-0.104	0.372	-0.008	0.394	0.902	0.261	0.554	0.289	0	.	.	4.59	3.72	0.419	1.68	0.372	1.026	0.459	1	0.716	1	0.863	9.987	0.41	.;.;.;.;.;.;.;.;.;.;.;.;.;.;.;.;.;.;.;.;.;.;.;.;.	.	.	-0.152	0	0	0	0	-0.581785	LoF
chr3	11018692	C	G	chr3:11018692:C:G	chr3:11060378:C:G	TCA-G	0.00209565	CDS	ENST00000646702.1	5	800	465	c.465C	c.465C>G	155	2	TTC	F	TTG	L	p.F155	p.F155L	F155L	Missense	Extracellular_TM3-4	EL2	0.063	0.367	T	0.102	0.385	T	0.27	0.318	B	0.198	0.368	B	0	0.843	D	1	0.81	D	2.53	0.738	M	-0.9	0.749	T	-3.65	0.7	D	0.844	0.84	-0.592	0.651	T	0.288	0.66	T	0.843	0.835	D	0.044	0.61	D	0.571	0.828	0.763	0.891	0.915	0.914	1.24	0.815	0.837	0.877	D	0.537	0.841	D	0.31	0.838	D	0.208	0.836	D	0.974	0.703	D	0.952	0.815	D	.;.;.;.;.;.;.;.;.;.;.;.;.;.;.;.;.;.;.;.;.;.;.;.;.;	.;.;.;.;.;.;.;.;.;.;.;.;.;.;.;.;.;.;.;.;.;.;.;.;.;	2.267	0.362	21.4	0.993	0.58	0.913	0.533	D	0.655	0.628	D	-0.104	0.372	-0.008	0.394	0.902	0.261	0.554	0.289	0	.	.	4.59	3.72	0.419	1.68	0.372	1.026	0.459	1	0.716	1	0.863	9.987	0.41	.;.;.;.;.;.;.;.;.;.;.;.;.;.;.;.;.;.;.;.;.;.;.;.;.	.	.	-0.152	0	0	0	0	-0.558996	LoF
chr3	11018692	C	T	chr3:11018692:C:T	chr3:11060378:C:T	TCA-T	0.00576304	CDS	ENST00000646702.1	5	800	465	c.465C	c.465C>T	155	2	TTC	F	TTT	F	p.F155	p.F155F	F155F	Synonymous	Extracellular_TM3-4	EL2	.	.	.	.	.	.	.	.	.	.	.	.	.	.	.	.	.	.	.	.	.	.	.	.	.	.	.	.	.	.	.	.	.	.	.	.	.	.	.	.	.	.	.	.	.	.	.	.	.	.	.	.	.	.	.	.	.	.	.	.	.	.	.	.	.	.	.	.	.	.	.	.	.	.	.	.	.	.	.	.	.	.	.	.	.	.	.	.	.	.	.	.	.	.	.	.	.	.	.	.	.	.	.	.	.	.	.	.	0	0	0	0	.	.
chr3	11018693	A	C	chr3:11018693:A:C	chr3:11060379:A:C	CAC-C	0.0021705	CDS	ENST00000646702.1	5	801	466	c.466A	c.466A>C	156	0	ACC	T	CCC	P	p.T156	p.T156P	T156P	Missense	Extracellular_TM3-4	EL2	0.018	0.507	D	0.049	0.483	D	0.977	0.585	D	0.782	0.574	P	0	0.843	D	1	0.81	D	3.1	0.876	M	-1.08	0.771	T	-3.53	0.685	D	0.569	0.592	0.091	0.84	D	0.522	0.822	D	0.868	0.861	D	0.189	0.86	D	0.806	0.938	0.656	0.794	0.878	0.877	2.191	0.956	0.596	0.523	T	0.646	0.892	D	0.291	0.822	D	0.18	0.82	D	0.987	0.777	D	0.885	0.61	D	.;.;.;.;.;.;.;.;.;.;.;.;.;.;.;.;.;.;.;.;.;.;.;.;.;	.;.;.;.;.;.;.;.;.;.;.;.;.;.;.;.;.;.;.;.;.;.;.;.;.;	4.135	0.833	28.1	0.997	0.803	0.969	0.715	D	0.961	0.982	D	0.645	0.76	0.604	0.752	0.998	0.359	0.554	0.289	0	.	.	4.59	4.59	0.563	7.202	0.774	1.312	0.947	1	0.716	1	0.863	9.784	0.398	.;.;.;.;.;.;.;.;.;.;.;.;.;.;.;.;.;.;.;.;.;.;.;.;.	.	.	-0.875	0	0	0	0	-0.6393	LoF
chr3	11018693	A	G	chr3:11018693:A:G	chr3:11060379:A:G	CAC-G	0.00516428	CDS	ENST00000646702.1	5	801	466	c.466A	c.466A>G	156	0	ACC	T	GCC	A	p.T156	p.T156A	T156A	Missense	Extracellular_TM3-4	EL2	0.08	0.336	T	0.179	0.295	T	0.555	0.382	P	0.345	0.426	B	0	0.843	D	1	0.81	D	1.68	0.432	L	-1	0.76	T	-2.55	0.552	D	0.475	0.51	-0.429	0.711	T	0.334	0.701	T	0.763	0.765	D	0.04	0.591	D	0.504	0.788	0.594	0.724	0.763	0.761	1.036	0.756	0.605	0.537	T	0.449	0.791	T	0.069	0.608	D	-0.138	0.603	T	0.971	0.692	D	0.852	0.536	D	.;.;.;.;.;.;.;.;.;.;.;.;.;.;.;.;.;.;.;.;.;.;.;.;.;	.;.;.;.;.;.;.;.;.;.;.;.;.;.;.;.;.;.;.;.;.;.;.;.;.;	2.726	0.461	22.9	0.994	0.615	0.968	0.708	D	0.883	0.812	D	0.308	0.566	0.368	0.596	0.998	0.359	0.554	0.289	0	.	.	4.59	4.59	0.563	7.202	0.774	1.312	0.947	1	0.716	1	0.863	9.784	0.398	.;.;.;.;.;.;.;.;.;.;.;.;.;.;.;.;.;.;.;.;.;.;.;.;.	.	.	-0.514	0	0	0	0	-0.547058	LoF
chr3	11018693	A	T	chr3:11018693:A:T	chr3:11060379:A:T	CAC-T	0.00127236	CDS	ENST00000646702.1	5	801	466	c.466A	c.466A>T	156	0	ACC	T	TCC	S	p.T156	p.T156S	T156S	Missense	Extracellular_TM3-4	EL2	0.281	0.155	T	0.324	0.189	T	0.033	0.203	B	0.04	0.238	B	0	0.843	D	1	0.81	D	0.81	0.208	L	-0.99	0.759	T	-1.7	0.405	N	0.188	0.205	-0.806	0.548	T	0.213	0.574	T	0.445	0.584	T	0.023	0.46	T	0.259	0.575	0.554	0.671	0.719	0.717	0.952	0.727	0.612	0.545	T	0.224	0.588	T	-0.001	0.515	T	-0.239	0.509	T	0.871	0.521	D	0.831	0.496	T	.;.;.;.;.;.;.;.;.;.;.;.;.;.;.;.;.;.;.;.;.;.;.;.;.;	.;.;.;.;.;.;.;.;.;.;.;.;.;.;.;.;.;.;.;.;.;.;.;.;.;	2.296	0.368	21.5	0.981	0.381	0.961	0.676	D	0.89	0.824	D	-0.09	0.378	0.095	0.443	0.998	0.359	0.554	0.289	0	.	.	4.59	4.59	0.563	7.202	0.774	1.312	0.947	1	0.716	1	0.863	9.784	0.398	.;.;.;.;.;.;.;.;.;.;.;.;.;.;.;.;.;.;.;.;.;.;.;.;.	.	.	-0.474	0	0	0	0	-0.361489	Typical
chr3	11018694	C	A	chr3:11018694:C:A	chr3:11060380:C:A	ACC-A	0.00583789	CDS	ENST00000646702.1	5	802	467	c.467C	c.467C>A	156	1	ACC	T	AAC	N	p.T156	p.T156N	T156N	Missense	Extracellular_TM3-4	EL2	0.107	0.296	T	0.166	0.308	T	0.858	0.473	P	0.446	0.46	B	0	0.843	D	1	0.81	D	2.06	0.567	M	-1.04	0.766	T	-2.29	0.51	N	0.514	0.545	-0.148	0.79	T	0.425	0.769	T	0.711	0.731	D	0.082	0.737	D	0.465	0.764	0.573	0.697	0.594	0.591	1.733	0.908	0.677	0.638	T	0.317	0.689	T	0.014	0.535	T	-0.203	0.544	T	0.911	0.566	D	0.898	0.643	D	.;.;.;.;.;.;.;.;.;.;.;.;.;.;.;.;.;.;.;.;.;.;.;.;.;	.;.;.;.;.;.;.;.;.;.;.;.;.;.;.;.;.;.;.;.;.;.;.;.;.;	2.926	0.504	23.3	0.993	0.592	0.974	0.744	D	0.869	0.789	D	0.444	0.639	0.472	0.661	1	0.748	0.554	0.289	0	.	.	4.59	4.59	0.563	6.064	0.708	1.026	0.459	1	0.716	1	0.863	17.943	0.889	.;.;.;.;.;.;.;.;.;.;.;.;.;.;.;.;.;.;.;.;.;.;.;.;.	.	.	-0.218	0	1	207970	4.81e-06	-0.410323	Typical
chr3	11018694	C	G	chr3:11018694:C:G	chr3:11060380:C:G	ACC-G	0.0028441	CDS	ENST00000646702.1	5	802	467	c.467C	c.467C>G	156	1	ACC	T	AGC	S	p.T156	p.T156S	T156S	Missense	Extracellular_TM3-4	EL2	0.281	0.155	T	0.324	0.189	T	0.033	0.203	B	0.04	0.238	B	0	0.843	D	1	0.81	D	0.81	0.208	L	-0.99	0.759	T	-1.7	0.405	N	0.188	0.205	-0.751	0.579	T	0.25	0.62	T	0.441	0.581	T	0.028	0.504	D	0.272	0.591	0.554	0.671	0.608	0.605	0.952	0.727	0.612	0.545	T	0.224	0.588	T	-0.01	0.503	T	-0.252	0.496	T	0.876	0.525	D	0.831	0.496	T	.;.;.;.;.;.;.;.;.;.;.;.;.;.;.;.;.;.;.;.;.;.;.;.;.;	.;.;.;.;.;.;.;.;.;.;.;.;.;.;.;.;.;.;.;.;.;.;.;.;.;	2.138	0.334	20.4	0.987	0.446	0.972	0.732	D	0.858	0.775	D	-0.069	0.387	0.117	0.454	1	0.748	0.554	0.289	0	.	.	4.59	4.59	0.563	6.064	0.708	1.026	0.459	1	0.716	1	0.863	17.943	0.889	.;.;.;.;.;.;.;.;.;.;.;.;.;.;.;.;.;.;.;.;.;.;.;.;.	.	.	-0.474	0	0	0	0	-0.36583	Typical
chr3	11018694	C	T	chr3:11018694:C:T	chr3:11060380:C:T	ACC-T	0.0113015	CDS	ENST00000646702.1	5	802	467	c.467C	c.467C>T	156	1	ACC	T	ATC	I	p.T156	p.T156I	T156I	Missense	Extracellular_TM3-4	EL2	0.011	0.555	D	0.053	0.473	T	0.977	0.585	D	0.782	0.574	P	0	0.843	D	1	0.81	D	2.295	0.654	M	-1.07	0.769	T	-3.68	0.703	D	0.552	0.578	0.241	0.866	D	0.564	0.841	D	0.854	0.846	D	0.162	0.842	D	0.681	0.884	0.651	0.788	0.707	0.705	1.994	0.938	0.721	0.702	T	0.452	0.793	T	0.178	0.719	D	0.018	0.715	D	0.992	0.827	D	0.903	0.797	D	.;.;.;.;.;.;.;.;.;.;.;.;.;.;.;.;.;.;.;.;.;.;.;.;.;	.;.;.;.;.;.;.;.;.;.;.;.;.;.;.;.;.;.;.;.;.;.;.;.;.;	3.738	0.704	25.6	0.999	0.953	0.967	0.705	D	0.827	0.746	D	0.652	0.765	0.618	0.763	1	0.748	0.554	0.289	0	.	.	4.59	4.59	0.563	6.064	0.708	1.026	0.459	1	0.716	1	0.863	17.943	0.889	.;.;.;.;.;.;.;.;.;.;.;.;.;.;.;.;.;.;.;.;.;.;.;.;.	.	.	-0.135	0	0	0	0	-0.69356	LoF
chr3	11018695	C	A	chr3:11018695:C:A	chr3:11060381:C:A	CCA-A	0.00194596	CDS	ENST00000646702.1	5	803	468	c.468C	c.468C>A	156	2	ACC	T	ACA	T	p.T156	p.T156T	T156T	Synonymous	Extracellular_TM3-4	EL2	.	.	.	.	.	.	.	.	.	.	.	.	.	.	.	.	.	.	.	.	.	.	.	.	.	.	.	.	.	.	.	.	.	.	.	.	.	.	.	.	.	.	.	.	.	.	.	.	.	.	.	.	.	.	.	.	.	.	.	.	.	.	.	.	.	.	.	.	.	.	.	.	.	.	.	.	.	.	.	.	.	.	.	.	.	.	.	.	.	.	.	.	.	.	.	.	.	.	.	.	.	.	.	.	.	.	.	.	0	1	207956	4.81e-06	.	.
chr3	11018695	C	G	chr3:11018695:C:G	chr3:11060381:C:G	CCA-G	0.00336801	CDS	ENST00000646702.1	5	803	468	c.468C	c.468C>G	156	2	ACC	T	ACG	T	p.T156	p.T156T	T156T	Synonymous	Extracellular_TM3-4	EL2	.	.	.	.	.	.	.	.	.	.	.	.	.	.	.	.	.	.	.	.	.	.	.	.	.	.	.	.	.	.	.	.	.	.	.	.	.	.	.	.	.	.	.	.	.	.	.	.	.	.	.	.	.	.	.	.	.	.	.	.	.	.	.	.	.	.	.	.	.	.	.	.	.	.	.	.	.	.	.	.	.	.	.	.	.	.	.	.	.	.	.	.	.	.	.	.	.	.	.	.	.	.	.	.	.	.	.	.	0	0	0	0	.	.
chr3	11018695	C	T	chr3:11018695:C:T	chr3:11060381:C:T	CCA-T	0.00763416	CDS	ENST00000646702.1	5	803	468	c.468C	c.468C>T	156	2	ACC	T	ACT	T	p.T156	p.T156T	T156T	Synonymous	Extracellular_TM3-4	EL2	.	.	.	.	.	.	.	.	.	.	.	.	.	.	.	.	.	.	.	.	.	.	.	.	.	.	.	.	.	.	.	.	.	.	.	.	.	.	.	.	.	.	.	.	.	.	.	.	.	.	.	.	.	.	.	.	.	.	.	.	.	.	.	.	.	.	.	.	.	.	.	.	.	.	.	.	.	.	.	.	.	.	.	.	.	.	.	.	.	.	.	.	.	.	.	.	.	.	.	.	.	.	.	.	.	.	.	.	0	0	0	0	.	.
chr3	11018696	A	C	chr3:11018696:A:C	chr3:11060382:A:C	CAC-C	0.0021705	CDS	ENST00000646702.1	5	804	469	c.469A	c.469A>C	157	0	ACG	T	CCG	P	p.T157	p.T157P	T157P	Missense	Extracellular_TM3-4	EL2	0.105	0.298	T	0.057	0.464	T	0.981	0.597	D	0.832	0.597	P	0	0.559	D	1	0.81	D	0.645	0.161	N	-0.8	0.738	T	-1.69	0.403	N	0.449	0.487	-0.437	0.708	T	0.326	0.694	T	0.593	0.665	D	0.041	0.595	D	0.552	0.817	0.533	0.641	0.752	0.75	1.293	0.828	0.45	0.32	T	0.231	0.597	T	0.07	0.609	D	-0.137	0.604	T	0.817	0.476	D	0.881	0.6	D	.;.;.;.;.;.;.;.;.;.;.;.;.;.;.;.;.;.;.;.;.;.;.;.;.;	.;.;.;.;.;.;.;.;.;.;.;.;.;.;.;.;.;.;.;.;.;.;.;.;.;	3.27	0.583	24	0.99	0.493	0.864	0.457	D	0.813	0.736	D	0.303	0.563	0.329	0.572	0.487	0.208	0.554	0.289	0	.	.	4.59	4.59	0.563	2.476	0.448	1.312	0.947	1	0.716	0.999	0.704	9.784	0.398	.;.;.;.;.;.;.;.;.;.;.;.;.;.;.;.;.;.;.;.;.;.;.;.;.	.	.	-0.253	0	0	0	0	-0.312655	Typical
chr3	11018696	A	G	chr3:11018696:A:G	chr3:11060382:A:G	CAC-G	0.00516428	CDS	ENST00000646702.1	5	804	469	c.469A	c.469A>G	157	0	ACG	T	GCG	A	p.T157	p.T157A	T157A	Missense	Extracellular_TM3-4	EL2	0.576	0.061	T	0.667	0.064	T	0.009	0.151	B	0.032	0.221	B	0	0.559	D	0.999	0.81	D	-0.125	0.046	N	-0.81	0.739	T	-0.07	0.08	N	0.097	0.078	-0.938	0.43	T	0.14	0.459	T	0.143	0.335	T	0.014	0.34	T	0.164	0.427	0.479	0.558	0.643	0.64	1	0.744	0.448	0.316	T	0.095	0.394	T	-0.173	0.247	T	-0.487	0.237	T	0.698	0.406	D	0.798	0.443	T	.;.;.;.;.;.;.;.;.;.;.;.;.;.;.;.;.;.;.;.;.;.;.;.;.;	.;.;.;.;.;.;.;.;.;.;.;.;.;.;.;.;.;.;.;.;.;.;.;.;.;	2.163	0.339	20.6	0.948	0.256	0.803	0.399	D	0.379	0.462	N	-0.433	0.243	-0.196	0.317	0.487	0.208	0.554	0.289	0	.	.	4.59	4.59	0.563	2.476	0.448	1.312	0.947	1	0.716	0.999	0.704	9.784	0.398	.;.;.;.;.;.;.;.;.;.;.;.;.;.;.;.;.;.;.;.;.;.;.;.;.	.	.	-0.092	0	0	0	0	-0.236691	Typical
chr3	11018696	A	T	chr3:11018696:A:T	chr3:11060382:A:T	CAC-T	0.00127236	CDS	ENST00000646702.1	5	804	469	c.469A	c.469A>T	157	0	ACG	T	TCG	S	p.T157	p.T157S	T157S	Missense	Extracellular_TM3-4	EL2	1	0.01	T	1	0.012	T	0.039	0.211	B	0.054	0.258	B	0	0.559	D	0.996	0.81	D	-0.78	0.017	N	-0.69	0.727	T	0.79	0.019	N	0.09	0.069	-0.901	0.479	T	0.077	0.307	T	0.117	0.288	T	0.02	0.42	T	0.192	0.476	0.475	0.552	0.688	0.685	0.918	0.713	0.455	0.326	T	0.082	0.367	T	-0.192	0.219	T	-0.514	0.209	T	0.817	0.476	D	0.773	0.405	T	.;.;.;.;.;.;.;.;.;.;.;.;.;.;.;.;.;.;.;.;.;.;.;.;.;	.;.;.;.;.;.;.;.;.;.;.;.;.;.;.;.;.;.;.;.;.;.;.;.;.;	1.85	0.277	18.1	0.87	0.169	0.808	0.403	D	0.41	0.481	N	-0.629	0.181	-0.342	0.267	0.487	0.208	0.554	0.289	0	.	.	4.59	4.59	0.563	2.476	0.448	1.312	0.947	1	0.716	0.999	0.704	9.784	0.398	.;.;.;.;.;.;.;.;.;.;.;.;.;.;.;.;.;.;.;.;.;.;.;.;.	.	.	-0.012	0	0	0	0	-0.312655	Typical
chr3	11018697	C	A	chr3:11018697:C:A	chr3:11060383:C:A	ACG-A	0.00187112	CDS	ENST00000646702.1	5	805	470	c.470C	c.470C>A	157	1	ACG	T	AAG	K	p.T157	p.T157K	T157K	Missense	Extracellular_TM3-4	EL2	0.183	0.217	T	0.134	0.342	T	0.902	0.497	P	0.743	0.558	P	0	0.559	D	1	0.81	D	1.4	0.354	L	-0.8	0.738	T	-1.27	0.32	N	0.481	0.516	-0.479	0.694	T	0.336	0.703	T	0.54	0.637	D	0.05	0.638	D	0.399	0.716	0.564	0.685	0.646	0.643	1.488	0.868	0.528	0.427	T	0.191	0.546	T	0.013	0.534	T	-0.219	0.528	T	0.892	0.543	D	0.923	0.72	D	.;.;.;.;.;.;.;.;.;.;.;.;.;.;.;.;.;.;.;.;.;.;.;.;.;	.;.;.;.;.;.;.;.;.;.;.;.;.;.;.;.;.;.;.;.;.;.;.;.;.;	2.97	0.514	23.4	0.989	0.488	0.954	0.644	D	0.817	0.739	D	0.217	0.52	0.236	0.518	1	0.501	0.554	0.289	0	.	.	4.59	3.71	0.417	3.338	0.518	0.126	0.18	1	0.716	0.996	0.595	12.784	0.569	.;.;.;.;.;.;.;.;.;.;.;.;.;.;.;.;.;.;.;.;.;.;.;.;.	.	.	-0.02	0	0	0	0	-0.385364	Typical
chr3	11018697	C	G	chr3:11018697:C:G	chr3:11060383:C:G	ACG-G	0.00157174	CDS	ENST00000646702.1	5	805	470	c.470C	c.470C>G	157	1	ACG	T	AGG	R	p.T157	p.T157R	T157R	Missense	Extracellular_TM3-4	EL2	0.041	0.419	D	0.051	0.478	T	0.985	0.611	D	0.871	0.619	P	0	0.559	D	1	0.81	D	1.95	0.525	M	-0.82	0.741	T	-1.65	0.395	N	0.488	0.522	-0.209	0.774	T	0.413	0.761	T	0.65	0.695	D	0.089	0.752	D	0.534	0.807	0.556	0.674	0.719	0.716	1.645	0.894	0.515	0.41	T	0.247	0.617	T	0.032	0.56	T	-0.191	0.555	T	0.85	0.502	D	0.864	0.562	D	.;.;.;.;.;.;.;.;.;.;.;.;.;.;.;.;.;.;.;.;.;.;.;.;.;	.;.;.;.;.;.;.;.;.;.;.;.;.;.;.;.;.;.;.;.;.;.;.;.;.;	3.089	0.54	23.6	0.99	0.496	0.955	0.651	D	0.821	0.741	D	0.364	0.595	0.34	0.579	1	0.501	0.554	0.289	0	.	.	4.59	3.71	0.417	3.338	0.518	0.126	0.18	1	0.716	0.996	0.595	12.784	0.569	.;.;.;.;.;.;.;.;.;.;.;.;.;.;.;.;.;.;.;.;.;.;.;.;.	.	.	-0.07	0	0	0	0	-0.34087	Typical
chr3	11018697	C	T	chr3:11018697:C:T	chr3:11060383:C:T	ACG-T	0.0412394	CDS	ENST00000646702.1	5	805	470	c.470C	c.470C>T	157	1	ACG	T	ATG	M	p.T157	p.T157M	T157M	Missense	Extracellular_TM3-4	EL2	0.009	0.575	D	0.03	0.542	D	1	0.906	D	0.956	0.697	D	0	0.559	N	1	0.81	D	2.295	0.654	M	-0.88	0.747	T	-1.41	0.348	N	0.132	0.128	0.134	0.848	D	0.536	0.828	D	0.563	0.649	D	0.085	0.745	D	0.509	0.792	.	.	0.818	0.817	1.074	0.769	0.489	0.373	T	0.344	0.713	T	-0.057	0.433	T	-0.305	0.442	T	0.86	0.51	D	0.895	0.634	D	.;.;.;.;.;.;.;.;.;.;.;.;.;.;.;.;.;.;.;.;.;.;.;.;.;	.;.;.;.;.;.;.;.;.;.;.;.;.;.;.;.;.;.;.;.;.;.;.;.;.;	3.694	0.692	25.4	0.998	0.918	0.931	0.573	D	0.757	0.696	D	0.506	0.674	0.435	0.637	1	0.501	0.554	0.289	0	.	.	4.59	3.71	0.417	3.338	0.518	0.126	0.18	1	0.716	0.996	0.595	12.784	0.569	.;.;.;.;.;.;.;.;.;.;.;.;.;.;.;.;.;.;.;.;.;.;.;.;.	.	.	-0.033	1	4	229176	1.75e-05	-0.349552	Typical
chr3	11018698	G	A	chr3:11018698:G:A	chr3:11060384:G:A	CGG-A	0.0598758	CDS	ENST00000646702.1	5	806	471	c.471G	c.471G>A	157	2	ACG	T	ACA	T	p.T157	p.T157T	T157T	Synonymous	Extracellular_TM3-4	EL2	.	.	.	.	.	.	.	.	.	.	.	.	.	.	.	.	.	.	.	.	.	.	.	.	.	.	.	.	.	.	.	.	.	.	.	.	.	.	.	.	.	.	.	.	.	.	.	.	.	.	.	.	.	.	.	.	.	.	.	.	.	.	.	.	.	.	.	.	.	.	.	.	.	.	.	.	.	.	.	.	.	.	.	.	.	.	.	.	.	.	.	.	.	.	.	.	.	.	.	.	.	.	.	.	.	.	.	.	1	1	207886	4.81e-06	.	.
chr3	11018698	G	C	chr3:11018698:G:C	chr3:11060384:G:C	CGG-C	0.00396677	CDS	ENST00000646702.1	5	806	471	c.471G	c.471G>C	157	2	ACG	T	ACC	T	p.T157	p.T157T	T157T	Synonymous	Extracellular_TM3-4	EL2	.	.	.	.	.	.	.	.	.	.	.	.	.	.	.	.	.	.	.	.	.	.	.	.	.	.	.	.	.	.	.	.	.	.	.	.	.	.	.	.	.	.	.	.	.	.	.	.	.	.	.	.	.	.	.	.	.	.	.	.	.	.	.	.	.	.	.	.	.	.	.	.	.	.	.	.	.	.	.	.	.	.	.	.	.	.	.	.	.	.	.	.	.	.	.	.	.	.	.	.	.	.	.	.	.	.	.	.	0	0	0	0	.	.
chr3	11018698	G	T	chr3:11018698:G:T	chr3:11060384:G:T	CGG-T	0.00276925	CDS	ENST00000646702.1	5	806	471	c.471G	c.471G>T	157	2	ACG	T	ACT	T	p.T157	p.T157T	T157T	Synonymous	Extracellular_TM3-4	EL2	.	.	.	.	.	.	.	.	.	.	.	.	.	.	.	.	.	.	.	.	.	.	.	.	.	.	.	.	.	.	.	.	.	.	.	.	.	.	.	.	.	.	.	.	.	.	.	.	.	.	.	.	.	.	.	.	.	.	.	.	.	.	.	.	.	.	.	.	.	.	.	.	.	.	.	.	.	.	.	.	.	.	.	.	.	.	.	.	.	.	.	.	.	.	.	.	.	.	.	.	.	.	.	.	.	.	.	.	0	0	0	0	.	.
chr3	11018699	G	A	chr3:11018699:G:A	chr3:11060385:G:A	GGT-A	0.0113764	Splice D	ENST00000646702.1	5	806	471	c.471+1G	c.471+1G>A	.	.	.	.	.	.	.	.	.	PTV	Extracellular_TM3-4	EL2	.	.	.	.	.	.	.	.	.	.	.	.	.	.	.	1	0.81	D	.	.	.	.	.	.	.	.	.	.	.	.	.	.	.	.	.	0.928	0.922	D	.	.	.	.	.	.	.	.	.	.	.	.	.	.	.	.	.	0.625	0.994	D	0.66	0.994	D	.	.	.	0.31	0.06	T	.;.;	.;.;	5.691	0.951	34	0.995	0.67	0.988	0.872	D	.	.	.	1.15	0.99	0.979	0.982	1	0.748	0.078	0.02	0	0.986	0.937	4.59	4.59	0.563	9.778	0.982	1.176	0.789	1	0.716	0.993	0.551	17.943	0.889	.;.	.	.	.	0	0	0	0	.	.
chr3	11018699	G	C	chr3:11018699:G:C	chr3:11060385:G:C	GGT-C	0.00299379	Splice D	ENST00000646702.1	5	806	471	c.471+1G	c.471+1G>C	.	.	.	.	.	.	.	.	.	PTV	Extracellular_TM3-4	EL2	.	.	.	.	.	.	.	.	.	.	.	.	.	.	.	1	0.81	D	.	.	.	.	.	.	.	.	.	.	.	.	.	.	.	.	.	0.927	0.921	D	.	.	.	.	.	.	.	.	.	.	.	.	.	.	.	.	.	0.625	0.994	D	0.66	0.994	D	.	.	.	0.249	0.037	T	.;.;	.;.;	5.732	0.952	34	0.995	0.667	0.991	0.906	D	.	.	.	1.15	0.99	0.979	0.982	1	0.748	0.078	0.02	0	0.986	0.937	4.59	4.59	0.563	9.778	0.982	1.176	0.789	1	0.716	0.993	0.551	17.943	0.889	.;.	.	.	.	0	0	0	0	.	.
chr3	11018699	G	T	chr3:11018699:G:T	chr3:11060385:G:T	GGT-T	0.00381708	Splice D	ENST00000646702.1	5	806	471	c.471+1G	c.471+1G>T	.	.	.	.	.	.	.	.	.	PTV	Extracellular_TM3-4	EL2	.	.	.	.	.	.	.	.	.	.	.	.	.	.	.	1	0.81	D	.	.	.	.	.	.	.	.	.	.	.	.	.	.	.	.	.	0.921	0.915	D	.	.	.	.	.	.	.	.	.	.	.	.	.	.	.	.	.	0.625	0.994	D	0.66	0.994	D	.	.	.	0.249	0.037	T	.;.;	.;.;	6.02	0.957	35	0.995	0.67	0.99	0.893	D	.	.	.	1.15	0.99	0.979	0.982	1	0.748	0.078	0.02	0	0.986	0.937	4.59	4.59	0.563	9.778	0.982	1.176	0.789	1	0.716	0.993	0.551	17.943	0.889	.;.	.	.	.	1	0	0	0	.	.
chr3	11018700	T	A	chr3:11018700:T:A	chr3:11060386:T:A	GTG-A	0.00179627	Splice D	ENST00000646702.1	5	806	471	c.471+2T	c.471+2T>A	.	.	.	.	.	.	.	.	.	PTV	Extracellular_TM3-4	EL2	.	.	.	.	.	.	.	.	.	.	.	.	.	.	.	1	0.81	D	.	.	.	.	.	.	.	.	.	.	.	.	.	.	.	.	.	0.913	0.907	D	.	.	.	.	.	.	.	.	.	.	.	.	.	.	.	.	.	0.625	0.994	D	0.66	0.994	D	.	.	.	0.167	0.016	T	.;.;	.;.;	5.594	0.948	34	0.994	0.643	0.98	0.786	D	.	.	.	1.041	0.969	0.863	0.938	1	0.748	0.078	0.02	0	0.978	0.821	4.59	4.59	0.563	7.659	0.828	1.138	0.647	1	0.716	0.988	0.511	14.421	0.668	.;.	.	.	.	0	0	0	0	.	.
chr3	11018700	T	C	chr3:11018700:T:C	chr3:11060386:T:C	GTG-C	0.00538882	Splice D	ENST00000646702.1	5	806	471	c.471+2T	c.471+2T>C	.	.	.	.	.	.	.	.	.	PTV	Extracellular_TM3-4	EL2	.	.	.	.	.	.	.	.	.	.	.	.	.	.	.	1	0.81	D	.	.	.	.	.	.	.	.	.	.	.	.	.	.	.	.	.	0.932	0.925	D	.	.	.	.	.	.	.	.	.	.	.	.	.	.	.	.	.	0.625	0.994	D	0.66	0.994	D	.	.	.	0.157	0.014	T	.;.;	.;.;	4.837	0.928	33	0.994	0.633	0.977	0.766	D	.	.	.	1.041	0.969	0.863	0.938	1	0.748	0.078	0.02	0	0.978	0.821	4.59	4.59	0.563	7.659	0.828	1.138	0.647	1	0.716	0.988	0.511	14.421	0.668	.;.	.	.	.	0	0	0	0	.	.
chr3	11018700	T	G	chr3:11018700:T:G	chr3:11060386:T:G	GTG-G	0.00194596	Splice D	ENST00000646702.1	5	806	471	c.471+2T	c.471+2T>G	.	.	.	.	.	.	.	.	.	PTV	Extracellular_TM3-4	EL2	.	.	.	.	.	.	.	.	.	.	.	.	.	.	.	1	0.81	D	.	.	.	.	.	.	.	.	.	.	.	.	.	.	.	.	.	0.914	0.908	D	.	.	.	.	.	.	.	.	.	.	.	.	.	.	.	.	.	0.625	0.994	D	0.66	0.994	D	.	.	.	0.109	0.008	T	.;.;	.;.;	5.549	0.947	34	0.994	0.641	0.981	0.796	D	.	.	.	1.041	0.969	0.863	0.938	1	0.748	0.078	0.02	0	0.978	0.821	4.59	4.59	0.563	7.659	0.828	1.138	0.647	1	0.716	0.988	0.511	14.421	0.668	.;.	.	.	.	0	0	0	0	.	.
chr3	11020211	A	C	chr3:11020211:A:C	chr3:11061897:A:C	CAG-C	0.00299379	Splice A	ENST00000646702.1	6	806	472	c.472-2A	c.472-2A>C	.	.	.	.	.	.	.	.	.	PTV	Extracellular_TM3-4	EL2	.	.	.	.	.	.	.	.	.	.	.	.	.	.	.	1	0.81	D	.	.	.	.	.	.	.	.	.	.	.	.	.	.	.	.	.	.	.	.	.	.	.	.	.	.	.	.	.	.	.	.	.	.	.	.	.	0.625	0.994	D	0.66	0.994	D	.	.	.	.	.	.	.;.;.;.;.;.;.;.;.;.;.;.;.;.;.;.;.;.;.;.;.;.;.;.;	.;.;.;.;.;.;.;.;.;.;.;.;.;.;.;.;.;.;.;.;.;.;.;.;	5.998	0.957	35	0.995	0.695	0.991	0.916	D	.	.	.	1.125	0.986	0.965	0.978	1	0.748	0.057	0.008	0	0.968	0.706	5.04	5.04	0.673	9.197	0.941	1.307	0.885	1	0.716	0.871	0.361	14.948	0.707	.;.;.;.;.;.;.;.;.;.;.;.;.;.;.;.;.;.;.;.;.;.;.;.	.	.	.	0	0	0	0	.	.
chr3	11020211	A	G	chr3:11020211:A:G	chr3:11061897:A:G	CAG-G	0.0107028	Splice A	ENST00000646702.1	6	806	472	c.472-2A	c.472-2A>G	.	.	.	.	.	.	.	.	.	PTV	Extracellular_TM3-4	EL2	.	.	.	.	.	.	.	.	.	.	.	.	.	.	.	1	0.81	D	.	.	.	.	.	.	.	.	.	.	.	.	.	.	.	.	.	.	.	.	.	.	.	.	.	.	.	.	.	.	.	.	.	.	.	.	.	0.625	0.994	D	0.66	0.994	D	.	.	.	.	.	.	.;.;.;.;.;.;.;.;.;.;.;.;.;.;.;.;.;.;.;.;.;.;.;.;	.;.;.;.;.;.;.;.;.;.;.;.;.;.;.;.;.;.;.;.;.;.;.;.;	6.077	0.958	35	0.995	0.692	0.991	0.906	D	.	.	.	1.125	0.986	0.965	0.978	1	0.748	0.057	0.008	0	0.968	0.706	5.04	5.04	0.673	9.197	0.941	1.307	0.885	1	0.716	0.871	0.361	14.948	0.707	.;.;.;.;.;.;.;.;.;.;.;.;.;.;.;.;.;.;.;.;.;.;.;.	.	.	.	0	0	0	0	.	.
chr3	11020211	A	T	chr3:11020211:A:T	chr3:11061897:A:T	CAG-T	0.00157174	Splice A	ENST00000646702.1	6	806	472	c.472-2A	c.472-2A>T	.	.	.	.	.	.	.	.	.	PTV	Extracellular_TM3-4	EL2	.	.	.	.	.	.	.	.	.	.	.	.	.	.	.	1	0.81	D	.	.	.	.	.	.	.	.	.	.	.	.	.	.	.	.	.	.	.	.	.	.	.	.	.	.	.	.	.	.	.	.	.	.	.	.	.	0.625	0.994	D	0.66	0.994	D	.	.	.	.	.	.	.;.;.;.;.;.;.;.;.;.;.;.;.;.;.;.;.;.;.;.;.;.;.;.;	.;.;.;.;.;.;.;.;.;.;.;.;.;.;.;.;.;.;.;.;.;.;.;.;	6.153	0.96	35	0.995	0.7	0.991	0.907	D	.	.	.	1.125	0.986	0.965	0.978	1	0.748	0.057	0.008	0	0.968	0.706	5.04	5.04	0.673	9.197	0.941	1.307	0.885	1	0.716	0.871	0.361	14.948	0.707	.;.;.;.;.;.;.;.;.;.;.;.;.;.;.;.;.;.;.;.;.;.;.;.	.	.	.	0	0	0	0	.	.
chr3	11020212	G	A	chr3:11020212:G:A	chr3:11061898:G:A	AGA-A	0.00763416	Splice A	ENST00000646702.1	6	806	472	c.472-1G	c.472-1G>A	.	.	.	.	.	.	.	.	.	PTV	Extracellular_TM3-4	EL2	.	.	.	.	.	.	.	.	.	.	.	.	.	.	.	1	0.81	D	.	.	.	.	.	.	.	.	.	.	.	.	.	.	.	.	.	.	.	.	.	.	.	.	.	.	.	.	.	.	.	.	.	.	.	.	.	0.625	0.994	D	0.66	0.994	D	.	.	.	.	.	.	.;.;.;.;.;.;.;.;.;.;.;.;.;.;.;.;.;.;.;.;.;.;.;.;	.;.;.;.;.;.;.;.;.;.;.;.;.;.;.;.;.;.;.;.;.;.;.;.;	6.263	0.961	35	0.995	0.668	0.991	0.918	D	.	.	.	1.198	0.995	1.041	0.993	1	0.748	0.057	0.008	0	0.981	0.87	5.04	5.04	0.673	9.864	0.984	1.172	0.73	1	0.716	0.857	0.355	18.582	0.911	.;.;.;.;.;.;.;.;.;.;.;.;.;.;.;.;.;.;.;.;.;.;.;.	.	.	.	0	0	0	0	.	.
chr3	11020212	G	C	chr3:11020212:G:C	chr3:11061898:G:C	AGA-C	0.00493975	Splice A	ENST00000646702.1	6	806	472	c.472-1G	c.472-1G>C	.	.	.	.	.	.	.	.	.	PTV	Extracellular_TM3-4	EL2	.	.	.	.	.	.	.	.	.	.	.	.	.	.	.	1	0.81	D	.	.	.	.	.	.	.	.	.	.	.	.	.	.	.	.	.	.	.	.	.	.	.	.	.	.	.	.	.	.	.	.	.	.	.	.	.	0.625	0.994	D	0.66	0.994	D	.	.	.	.	.	.	.;.;.;.;.;.;.;.;.;.;.;.;.;.;.;.;.;.;.;.;.;.;.;.;	.;.;.;.;.;.;.;.;.;.;.;.;.;.;.;.;.;.;.;.;.;.;.;.;	6.088	0.959	35	0.995	0.669	0.993	0.943	D	.	.	.	1.198	0.995	1.041	0.993	1	0.748	0.057	0.008	0	0.981	0.87	5.04	5.04	0.673	9.864	0.984	1.172	0.73	1	0.716	0.857	0.355	18.582	0.911	.;.;.;.;.;.;.;.;.;.;.;.;.;.;.;.;.;.;.;.;.;.;.;.	.	.	.	0	0	0	0	.	.
chr3	11020212	G	T	chr3:11020212:G:T	chr3:11061898:G:T	AGA-T	0.00202081	Splice A	ENST00000646702.1	6	806	472	c.472-1G	c.472-1G>T	.	.	.	.	.	.	.	.	.	PTV	Extracellular_TM3-4	EL2	.	.	.	.	.	.	.	.	.	.	.	.	.	.	.	1	0.81	D	.	.	.	.	.	.	.	.	.	.	.	.	.	.	.	.	.	.	.	.	.	.	.	.	.	.	.	.	.	.	.	.	.	.	.	.	.	0.625	0.994	D	0.66	0.994	D	.	.	.	.	.	.	.;.;.;.;.;.;.;.;.;.;.;.;.;.;.;.;.;.;.;.;.;.;.;.;	.;.;.;.;.;.;.;.;.;.;.;.;.;.;.;.;.;.;.;.;.;.;.;.;	6.224	0.961	35	0.995	0.665	0.993	0.935	D	.	.	.	1.198	0.995	1.041	0.993	1	0.748	0.057	0.008	0	0.981	0.87	5.04	5.04	0.673	9.864	0.984	1.172	0.73	1	0.716	0.857	0.355	18.582	0.911	.;.;.;.;.;.;.;.;.;.;.;.;.;.;.;.;.;.;.;.;.;.;.;.	.	.	.	0	0	0	0	.	.
chr3	11020213	A	C	chr3:11020213:A:C	chr3:11061899:A:C	GAC-C	0.00104783	CDS	ENST00000646702.1	6	807	472	c.472A	c.472A>C	158	0	ACA	T	CCA	P	p.T158	p.T158P	T158P	Missense	Extracellular_TM3-4	EL2	0.084	0.329	T	0.253	0.235	T	0.545	0.38	P	0.417	0.45	B	0.001	0.438	D	1	0.81	D	0.035	0.081	N	-0.84	0.743	T	-0.4	0.138	N	0.342	0.383	-0.888	0.491	T	0.176	0.52	T	0.338	0.509	T	0.053	0.654	D	0.313	0.638	0.438	0.491	0.725	0.722	1.489	0.868	0.431	0.294	T	0.133	0.464	T	-0.126	0.321	T	-0.243	0.505	T	0.343	0.267	T	0.881	0.6	D	.;.;.;.;.;.;.;.;.;.;.;.;.;.;.;.;.;.;.;.;.;.;.;.;	.;.;.;.;.;.;.;.;.;.;.;.;.;.;.;.;.;.;.;.;.;.;.;.;	2.652	0.446	22.7	0.988	0.46	0.944	0.609	D	0.881	0.808	D	-0.084	0.381	0.048	0.42	0.537	0.212	0.554	0.289	0	.	.	5.04	3.9	0.442	3.511	0.532	1.307	0.885	1	0.716	0.804	0.336	10.503	0.44	.;.;.;.;.;.;.;.;.;.;.;.;.;.;.;.;.;.;.;.;.;.;.;.	.	.	-0.322	0	1	205540	4.87e-06	-0.0858484	Typical
chr3	11020213	A	G	chr3:11020213:A:G	chr3:11061899:A:G	GAC-G	0.00299379	CDS	ENST00000646702.1	6	807	472	c.472A	c.472A>G	158	0	ACA	T	GCA	A	p.T158	p.T158A	T158A	Missense	Extracellular_TM3-4	EL2	0.108	0.294	T	0.469	0.123	T	0.109	0.261	B	0.111	0.315	B	0.001	0.438	N	0.999	0.81	D	1.745	0.452	L	-0.81	0.739	T	-0.76	0.212	N	0.178	0.192	-0.843	0.525	T	0.238	0.605	T	0.259	0.433	T	0.044	0.613	D	0.112	0.32	0.348	0.344	0.884	0.883	1.041	0.758	0.429	0.291	T	0.155	0.497	T	-0.167	0.256	T	-0.478	0.246	T	0.471	0.316	T	0.798	0.443	T	.;.;.;.;.;.;.;.;.;.;.;.;.;.;.;.;.;.;.;.;.;.;.;.;	.;.;.;.;.;.;.;.;.;.;.;.;.;.;.;.;.;.;.;.;.;.;.;.;	2.241	0.356	21.2	0.957	0.277	0.843	0.433	D	0.418	0.486	N	-0.139	0.357	-0.001	0.397	0.537	0.212	0.554	0.289	0	.	.	5.04	3.9	0.442	3.511	0.532	1.307	0.885	1	0.716	0.804	0.336	10.503	0.44	.;.;.;.;.;.;.;.;.;.;.;.;.;.;.;.;.;.;.;.;.;.;.;.	.	.	-0.372	0	0	0	0	-0.139023	Typical
chr3	11020213	A	T	chr3:11020213:A:T	chr3:11061899:A:T	GAC-T	0.0013472	CDS	ENST00000646702.1	6	807	472	c.472A	c.472A>T	158	0	ACA	T	TCA	S	p.T158	p.T158S	T158S	Missense	Extracellular_TM3-4	EL2	0.135	0.262	T	0.496	0.113	T	0.109	0.261	B	0.111	0.315	B	0.001	0.438	D	0.998	0.81	D	1.165	0.297	L	-0.81	0.739	T	0.03	0.066	N	0.242	0.273	-0.874	0.502	T	0.222	0.586	T	0.284	0.46	T	0.044	0.612	D	0.103	0.299	0.384	0.403	0.84	0.839	0.958	0.729	0.435	0.299	T	0.098	0.402	T	-0.117	0.336	T	-0.406	0.327	T	0.42	0.297	T	0.878	0.593	D	.;.;.;.;.;.;.;.;.;.;.;.;.;.;.;.;.;.;.;.;.;.;.;.;	.;.;.;.;.;.;.;.;.;.;.;.;.;.;.;.;.;.;.;.;.;.;.;.;	2.449	0.401	22.3	0.972	0.329	0.935	0.583	D	0.702	0.659	D	-0.157	0.349	-0.013	0.391	0.537	0.212	0.554	0.289	0	.	.	5.04	3.9	0.442	3.511	0.532	1.307	0.885	1	0.716	0.804	0.336	10.503	0.44	.;.;.;.;.;.;.;.;.;.;.;.;.;.;.;.;.;.;.;.;.;.;.;.	.	.	-0.332	0	0	0	0	-0.118404	Typical
chr3	11020214	C	A	chr3:11020214:C:A	chr3:11061900:C:A	ACA-A	0.00306863	CDS	ENST00000646702.1	6	808	473	c.473C	c.473C>A	158	1	ACA	T	AAA	K	p.T158	p.T158K	T158K	Missense	Extracellular_TM3-4	EL2	0.192	0.21	T	0.605	0.078	T	0.229	0.305	B	0.111	0.315	B	0.001	0.438	D	0.976	0.81	D	0.755	0.192	N	-0.78	0.736	T	-0.33	0.125	N	0.277	0.314	-0.805	0.548	T	0.232	0.599	T	0.201	0.361	T	0.033	0.544	D	0.087	0.257	0.469	0.542	0.559	0.556	1.208	0.808	0.497	0.385	T	0.116	0.435	T	-0.152	0.281	T	-0.456	0.271	T	0.28	0.242	T	0.917	0.703	D	.;.;.;.;.;.;.;.;.;.;.;.;.;.;.;.;.;.;.;.;.;.;.;.;	.;.;.;.;.;.;.;.;.;.;.;.;.;.;.;.;.;.;.;.;.;.;.;.;	2.038	0.314	19.55	0.905	0.198	0.672	0.333	D	0.244	0.365	N	-0.28	0.299	-0.151	0.334	0.146	0.174	0.554	0.289	0	.	.	5.04	4.16	0.481	1.704	0.375	0.092	0.162	0.858	0.306	0.622	0.293	13.388	0.603	.;.;.;.;.;.;.;.;.;.;.;.;.;.;.;.;.;.;.;.;.;.;.;.	.	.	0.062	0	0	0	0	-0.0587184	Typical
chr3	11020214	C	G	chr3:11020214:C:G	chr3:11061900:C:G	ACA-G	0.00209565	CDS	ENST00000646702.1	6	808	473	c.473C	c.473C>G	158	1	ACA	T	AGA	R	p.T158	p.T158R	T158R	Missense	Extracellular_TM3-4	EL2	0.073	0.348	T	0.315	0.194	T	0.372	0.341	B	0.211	0.373	B	0.001	0.438	D	0.983	0.81	D	1.23	0.307	L	-0.82	0.741	T	-1.1	0.285	N	0.427	0.466	-0.616	0.642	T	0.294	0.666	T	0.282	0.458	T	0.043	0.607	D	0.135	0.37	0.411	0.447	0.695	0.692	1.212	0.809	0.487	0.37	T	0.188	0.542	T	-0.046	0.45	T	-0.304	0.443	T	0.495	0.324	T	0.932	0.746	D	.;.;.;.;.;.;.;.;.;.;.;.;.;.;.;.;.;.;.;.;.;.;.;.;	.;.;.;.;.;.;.;.;.;.;.;.;.;.;.;.;.;.;.;.;.;.;.;.;	2.178	0.343	20.7	0.979	0.369	0.818	0.411	D	0.466	0.514	N	-0.103	0.373	-0.023	0.387	0.146	0.174	0.554	0.289	0	.	.	5.04	4.16	0.481	1.704	0.375	0.092	0.162	0.858	0.306	0.622	0.293	13.388	0.603	.;.;.;.;.;.;.;.;.;.;.;.;.;.;.;.;.;.;.;.;.;.;.;.	.	.	-0.05	0	0	0	0	-0.147705	Typical
chr3	11020214	C	T	chr3:11020214:C:T	chr3:11061900:C:T	ACA-T	0.00935559	CDS	ENST00000646702.1	6	808	473	c.473C	c.473C>T	158	1	ACA	T	ATA	I	p.T158	p.T158I	T158I	Missense	Extracellular_TM3-4	EL2	0.026	0.469	D	0.112	0.37	T	0.229	0.305	B	0.101	0.308	B	0.001	0.438	D	0.958	0.81	D	1.355	0.338	L	-0.88	0.747	T	-1.07	0.279	N	0.366	0.408	-0.643	0.63	T	0.262	0.633	T	0.273	0.449	T	0.033	0.546	D	0.115	0.327	0.438	0.491	0.647	0.644	1.131	0.786	0.522	0.418	T	0.185	0.537	T	-0.055	0.437	T	-0.316	0.43	T	0.6	0.364	D	0.938	0.766	D	.;.;.;.;.;.;.;.;.;.;.;.;.;.;.;.;.;.;.;.;.;.;.;.;	.;.;.;.;.;.;.;.;.;.;.;.;.;.;.;.;.;.;.;.;.;.;.;.;	2.034	0.313	19.51	0.994	0.644	0.749	0.366	D	0.391	0.469	N	-0.181	0.339	-0.071	0.366	0.146	0.174	0.554	0.289	0	.	.	5.04	4.16	0.481	1.704	0.375	0.092	0.162	0.858	0.306	0.622	0.293	13.388	0.603	.;.;.;.;.;.;.;.;.;.;.;.;.;.;.;.;.;.;.;.;.;.;.;.	.	.	0.014	0	0	0	0	-0.191113	Typical
chr3	11020215	A	C	chr3:11020215:A:C	chr3:11061901:A:C	CAC-C	0.0021705	CDS	ENST00000646702.1	6	809	474	c.474A	c.474A>C	158	2	ACA	T	ACC	T	p.T158	p.T158T	T158T	Synonymous	Extracellular_TM3-4	EL2	.	.	.	.	.	.	.	.	.	.	.	.	.	.	.	.	.	.	.	.	.	.	.	.	.	.	.	.	.	.	.	.	.	.	.	.	.	.	.	.	.	.	.	.	.	.	.	.	.	.	.	.	.	.	.	.	.	.	.	.	.	.	.	.	.	.	.	.	.	.	.	.	.	.	.	.	.	.	.	.	.	.	.	.	.	.	.	.	.	.	.	.	.	.	.	.	.	.	.	.	.	.	.	.	.	.	.	.	0	1	205714	4.86e-06	.	.
chr3	11020215	A	G	chr3:11020215:A:G	chr3:11061901:A:G	CAC-G	0.00516428	CDS	ENST00000646702.1	6	809	474	c.474A	c.474A>G	158	2	ACA	T	ACG	T	p.T158	p.T158T	T158T	Synonymous	Extracellular_TM3-4	EL2	.	.	.	.	.	.	.	.	.	.	.	.	.	.	.	.	.	.	.	.	.	.	.	.	.	.	.	.	.	.	.	.	.	.	.	.	.	.	.	.	.	.	.	.	.	.	.	.	.	.	.	.	.	.	.	.	.	.	.	.	.	.	.	.	.	.	.	.	.	.	.	.	.	.	.	.	.	.	.	.	.	.	.	.	.	.	.	.	.	.	.	.	.	.	.	.	.	.	.	.	.	.	.	.	.	.	.	.	0	0	0	0	.	.
chr3	11020215	A	T	chr3:11020215:A:T	chr3:11061901:A:T	CAC-T	0.00127236	CDS	ENST00000646702.1	6	809	474	c.474A	c.474A>T	158	2	ACA	T	ACT	T	p.T158	p.T158T	T158T	Synonymous	Extracellular_TM3-4	EL2	.	.	.	.	.	.	.	.	.	.	.	.	.	.	.	.	.	.	.	.	.	.	.	.	.	.	.	.	.	.	.	.	.	.	.	.	.	.	.	.	.	.	.	.	.	.	.	.	.	.	.	.	.	.	.	.	.	.	.	.	.	.	.	.	.	.	.	.	.	.	.	.	.	.	.	.	.	.	.	.	.	.	.	.	.	.	.	.	.	.	.	.	.	.	.	.	.	.	.	.	.	.	.	.	.	.	.	.	0	0	0	0	.	.
chr3	11020216	C	A	chr3:11020216:C:A	chr3:11061902:C:A	ACT-A	0.00164658	CDS	ENST00000646702.1	6	810	475	c.475C	c.475C>A	159	0	CTG	L	ATG	M	p.L159	p.L159M	L159M	Missense	Extracellular_TM3-4	EL2	0.001	0.785	D	0.002	0.794	D	0.999	0.779	D	0.988	0.78	D	0	0.629	D	1	0.81	D	2.985	0.856	M	-1.77	0.837	D	-1.43	0.352	N	0.605	0.623	0.746	0.937	D	0.769	0.921	D	0.872	0.864	D	0.251	0.891	D	0.696	0.891	0.78	0.905	0.898	0.897	2.138	0.952	0.596	0.523	T	0.432	0.78	T	0.229	0.766	D	0.091	0.763	D	0.97	0.688	D	0.841	0.517	T	.;.;.;.;.;.;.;.;.;.;.;.;.;.;.;.;.;.;.;.;.;.;.;.;	.;.;.;.;.;.;.;.;.;.;.;.;.;.;.;.;.;.;.;.;.;.;.;.;	3.419	0.62	24.5	0.996	0.745	0.96	0.669	D	0.658	0.63	D	0.647	0.762	0.525	0.697	0.977	0.298	0.554	0.289	0	.	.	5.04	4.17	0.483	3.392	0.523	1.022	0.399	0.996	0.394	0.576	0.285	13.417	0.604	.;.;.;.;.;.;.;.;.;.;.;.;.;.;.;.;.;.;.;.;.;.;.;.	.	.	-1.299	0	0	0	0	-0.542718	LoF
chr3	11020216	C	G	chr3:11020216:C:G	chr3:11061902:C:G	ACT-G	0.00261956	CDS	ENST00000646702.1	6	810	475	c.475C	c.475C>G	159	0	CTG	L	GTG	V	p.L159	p.L159V	L159V	Missense	Extracellular_TM3-4	EL2	0.149	0.248	T	0.169	0.305	T	0.992	0.647	D	0.925	0.66	D	0	0.629	D	1	0.81	D	2.565	0.75	M	-1.71	0.832	D	-1.39	0.344	N	0.726	0.727	0.16	0.852	D	0.595	0.855	D	0.862	0.854	D	0.092	0.758	D	0.643	0.866	0.822	0.935	0.926	0.925	1.366	0.844	0.569	0.486	T	0.271	0.644	T	0.211	0.749	D	0.065	0.746	D	0.881	0.531	D	0.968	0.883	D	.;.;.;.;.;.;.;.;.;.;.;.;.;.;.;.;.;.;.;.;.;.;.;.;	.;.;.;.;.;.;.;.;.;.;.;.;.;.;.;.;.;.;.;.;.;.;.;.;	2.869	0.492	23.2	0.986	0.441	0.962	0.681	D	0.658	0.63	D	0.391	0.609	0.354	0.587	0.977	0.298	0.554	0.289	0	.	.	5.04	4.17	0.483	3.392	0.523	1.022	0.399	0.996	0.394	0.576	0.285	13.417	0.604	.;.;.;.;.;.;.;.;.;.;.;.;.;.;.;.;.;.;.;.;.;.;.;.	.	.	-1.507	0	0	0	0	-0.372341	Typical
chr3	11020216	C	T	chr3:11020216:C:T	chr3:11061902:C:T	ACT-T	0.00725994	CDS	ENST00000646702.1	6	810	475	c.475C	c.475C>T	159	0	CTG	L	TTG	L	p.L159	p.L159L	L159L	Synonymous	Extracellular_TM3-4	EL2	.	.	.	.	.	.	.	.	.	.	.	.	.	.	.	.	.	.	.	.	.	.	.	.	.	.	.	.	.	.	.	.	.	.	.	.	.	.	.	.	.	.	.	.	.	.	.	.	.	.	.	.	.	.	.	.	.	.	.	.	.	.	.	.	.	.	.	.	.	.	.	.	.	.	.	.	.	.	.	.	.	.	.	.	.	.	.	.	.	.	.	.	.	.	.	.	.	.	.	.	.	.	.	.	.	.	.	.	0	0	0	0	.	.
chr3	11020217	T	A	chr3:11020217:T:A	chr3:11061903:T:A	CTG-A	0.00209565	CDS	ENST00000646702.1	6	811	476	c.476T	c.476T>A	159	1	CTG	L	CAG	Q	p.L159	p.L159Q	L159Q	Missense	Extracellular_TM3-4	EL2	0	0.913	D	0	0.928	D	0.996	0.688	D	0.968	0.717	D	0	0.629	D	1	0.81	D	3.68	0.944	H	-1.81	0.84	D	-4.82	0.809	D	0.962	0.972	0.872	0.953	D	0.812	0.937	D	0.965	0.959	D	0.406	0.935	D	0.953	0.992	0.82	0.933	0.99	0.99	2.209	0.957	0.615	0.55	T	0.775	0.94	D	0.444	0.922	D	0.4	0.921	D	0.998	0.941	D	0.982	0.941	D	.;.;.;.;.;.;.;.;.;.;.;.;.;.;.;.;.;.;.;.;.;.;.;.;	.;.;.;.;.;.;.;.;.;.;.;.;.;.;.;.;.;.;.;.;.;.;.;.;	4.309	0.884	29.7	0.995	0.683	0.986	0.849	D	0.946	0.955	D	0.854	0.893	0.758	0.868	1	0.748	0.554	0.289	0	.	.	5.04	5.04	0.673	7.726	0.838	1.134	0.584	1	0.716	0.608	0.291	14.948	0.707	.;.;.;.;.;.;.;.;.;.;.;.;.;.;.;.;.;.;.;.;.;.;.;.	.	.	-2.387	0	0	0	0	-0.817273	LoF
chr3	11020217	T	C	chr3:11020217:T:C	chr3:11061903:T:C	CTG-C	0.0117506	CDS	ENST00000646702.1	6	811	476	c.476T	c.476T>C	159	1	CTG	L	CCG	P	p.L159	p.L159P	L159P	Missense	Extracellular_TM3-4	EL2	0	0.913	D	0	0.928	D	0.999	0.779	D	0.988	0.78	D	0	0.629	D	1	0.81	D	3.885	0.96	H	-1.81	0.84	D	-5.32	0.845	D	0.969	0.98	0.919	0.959	D	0.828	0.942	D	0.972	0.968	D	0.468	0.946	D	0.964	0.995	0.837	0.944	0.992	0.992	2.686	0.985	0.689	0.656	T	0.737	0.927	D	0.445	0.923	D	0.401	0.922	D	0.999	0.954	D	0.953	0.819	D	.;.;.;.;.;.;.;.;.;.;.;.;.;.;.;.;.;.;.;.;.;.;.;.;	.;.;.;.;.;.;.;.;.;.;.;.;.;.;.;.;.;.;.;.;.;.;.;.;	4.283	0.878	29.4	0.999	0.972	0.984	0.828	D	0.98	0.998	D	0.888	0.912	0.78	0.884	1	0.748	0.554	0.289	0	.	.	5.04	5.04	0.673	7.726	0.838	1.134	0.584	1	0.716	0.608	0.291	14.948	0.707	.;.;.;.;.;.;.;.;.;.;.;.;.;.;.;.;.;.;.;.;.;.;.;.	.	.	-2.67	0	0	0	0	-0.831381	LoF
chr3	11020217	T	G	chr3:11020217:T:G	chr3:11061903:T:G	CTG-G	0.00359254	CDS	ENST00000646702.1	6	811	476	c.476T	c.476T>G	159	1	CTG	L	CGG	R	p.L159	p.L159R	L159R	Missense	Extracellular_TM3-4	EL2	0	0.913	D	0	0.928	D	0.996	0.688	D	0.941	0.677	D	0	0.629	D	1	0.81	D	4.23	0.98	H	-1.8	0.839	D	-5.03	0.826	D	0.969	0.98	0.948	0.964	D	0.822	0.94	D	0.968	0.964	D	0.507	0.952	D	0.947	0.99	0.82	0.933	0.983	0.983	2.551	0.979	0.664	0.62	T	0.801	0.949	D	0.443	0.922	D	0.399	0.921	D	0.999	0.961	D	0.979	0.928	D	.;.;.;.;.;.;.;.;.;.;.;.;.;.;.;.;.;.;.;.;.;.;.;.;	.;.;.;.;.;.;.;.;.;.;.;.;.;.;.;.;.;.;.;.;.;.;.;.;	4.2	0.854	28.7	0.998	0.854	0.987	0.857	D	0.954	0.971	D	0.932	0.932	0.807	0.903	1	0.748	0.554	0.289	0	.	.	5.04	5.04	0.673	7.726	0.838	1.134	0.584	1	0.716	0.608	0.291	14.948	0.707	.;.;.;.;.;.;.;.;.;.;.;.;.;.;.;.;.;.;.;.;.;.;.;.	.	.	-2.333	0	0	0	0	-0.838977	LoF
chr3	11020218	G	A	chr3:11020218:G:A	chr3:11061904:G:A	TGC-A	0.00755931	CDS	ENST00000646702.1	6	812	477	c.477G	c.477G>A	159	2	CTG	L	CTA	L	p.L159	p.L159L	L159L	Synonymous	Extracellular_TM3-4	EL2	.	.	.	.	.	.	.	.	.	.	.	.	.	.	.	.	.	.	.	.	.	.	.	.	.	.	.	.	.	.	.	.	.	.	.	.	.	.	.	.	.	.	.	.	.	.	.	.	.	.	.	.	.	.	.	.	.	.	.	.	.	.	.	.	.	.	.	.	.	.	.	.	.	.	.	.	.	.	.	.	.	.	.	.	.	.	.	.	.	.	.	.	.	.	.	.	.	.	.	.	.	.	.	.	.	.	.	.	0	0	0	0	.	.
chr3	11020218	G	C	chr3:11020218:G:C	chr3:11061904:G:C	TGC-C	0.00269441	CDS	ENST00000646702.1	6	812	477	c.477G	c.477G>C	159	2	CTG	L	CTC	L	p.L159	p.L159L	L159L	Synonymous	Extracellular_TM3-4	EL2	.	.	.	.	.	.	.	.	.	.	.	.	.	.	.	.	.	.	.	.	.	.	.	.	.	.	.	.	.	.	.	.	.	.	.	.	.	.	.	.	.	.	.	.	.	.	.	.	.	.	.	.	.	.	.	.	.	.	.	.	.	.	.	.	.	.	.	.	.	.	.	.	.	.	.	.	.	.	.	.	.	.	.	.	.	.	.	.	.	.	.	.	.	.	.	.	.	.	.	.	.	.	.	.	.	.	.	.	0	0	0	0	.	.
chr3	11020218	G	T	chr3:11020218:G:T	chr3:11061904:G:T	TGC-T	0.00291894	CDS	ENST00000646702.1	6	812	477	c.477G	c.477G>T	159	2	CTG	L	CTT	L	p.L159	p.L159L	L159L	Synonymous	Extracellular_TM3-4	EL2	.	.	.	.	.	.	.	.	.	.	.	.	.	.	.	.	.	.	.	.	.	.	.	.	.	.	.	.	.	.	.	.	.	.	.	.	.	.	.	.	.	.	.	.	.	.	.	.	.	.	.	.	.	.	.	.	.	.	.	.	.	.	.	.	.	.	.	.	.	.	.	.	.	.	.	.	.	.	.	.	.	.	.	.	.	.	.	.	.	.	.	.	.	.	.	.	.	.	.	.	.	.	.	.	.	.	.	.	0	0	0	0	.	.
chr3	11020219	C	A	chr3:11020219:C:A	chr3:11061905:C:A	GCC-A	0.0035177	CDS	ENST00000646702.1	6	813	478	c.478C	c.478C>A	160	0	CCG	P	ACG	T	p.P160	p.P160T	P160T	Missense	Extracellular_TM3-4	EL2	0.001	0.785	D	0.001	0.834	D	0.996	0.688	D	0.954	0.694	D	0	0.629	D	1	0.81	D	3.96	0.965	H	-1.3	0.796	T	-7.13	0.94	D	0.846	0.842	0.91	0.958	D	0.802	0.933	D	0.986	0.988	D	0.541	0.957	D	0.94	0.987	0.91	0.982	0.953	0.953	2.292	0.964	0.707	0.682	T	0.74	0.928	D	0.417	0.908	D	0.361	0.907	D	0.999	0.963	D	0.995	0.983	D	.;.;.;.;.;.;.;.;.;.;.;.;.;.;.;.;.;.;.;.;.;.;.;.;	.;.;.;.;.;.;.;.;.;.;.;.;.;.;.;.;.;.;.;.;.;.;.;.;	3.71	0.696	25.4	0.997	0.82	0.988	0.875	D	0.935	0.929	D	0.988	0.954	0.87	0.941	1	0.748	0.554	0.289	0	.	.	5.04	5.04	0.673	7.618	0.822	1.022	0.399	1	0.716	0.651	0.299	18.582	0.911	.;.;.;.;.;.;.;.;.;.;.;.;.;.;.;.;.;.;.;.;.;.;.;.	.	.	-2.208	0	0	0	0	-0.841148	LoF
chr3	11020219	C	G	chr3:11020219:C:G	chr3:11061905:C:G	GCC-G	0.00299379	CDS	ENST00000646702.1	6	813	478	c.478C	c.478C>G	160	0	CCG	P	GCG	A	p.P160	p.P160A	P160A	Missense	Extracellular_TM3-4	EL2	0.006	0.614	D	0.011	0.648	D	0.969	0.568	D	0.865	0.615	P	0	0.629	D	1	0.81	D	3.41	0.918	M	-1.18	0.783	T	-7.16	0.941	D	0.808	0.804	0.516	0.908	D	0.666	0.884	D	0.971	0.967	D	0.332	0.918	D	0.813	0.941	0.864	0.96	0.902	0.901	2.124	0.95	0.678	0.64	T	0.693	0.911	D	0.259	0.795	D	0.135	0.792	D	0.995	0.873	D	0.967	0.91	D	.;.;.;.;.;.;.;.;.;.;.;.;.;.;.;.;.;.;.;.;.;.;.;.;	.;.;.;.;.;.;.;.;.;.;.;.;.;.;.;.;.;.;.;.;.;.;.;.;	3.657	0.682	25.2	0.996	0.76	0.989	0.884	D	0.929	0.914	D	0.833	0.881	0.768	0.875	1	0.748	0.554	0.289	0	.	.	5.04	5.04	0.673	7.618	0.822	1.022	0.399	1	0.716	0.651	0.299	18.582	0.911	.;.;.;.;.;.;.;.;.;.;.;.;.;.;.;.;.;.;.;.;.;.;.;.	.	.	-1.691	0	0	0	0	-0.74348	LoF
chr3	11020219	C	T	chr3:11020219:C:T	chr3:11061905:C:T	GCC-T	0.007709	CDS	ENST00000646702.1	6	813	478	c.478C	c.478C>T	160	0	CCG	P	TCG	S	p.P160	p.P160S	P160S	Missense	Extracellular_TM3-4	EL2	0.001	0.785	D	0.002	0.794	D	0.996	0.688	D	0.938	0.673	D	0	0.629	D	1	0.81	D	3.615	0.939	H	-1.27	0.793	T	-7.1	0.94	D	0.752	0.751	0.682	0.929	D	0.721	0.904	D	0.976	0.974	D	0.319	0.914	D	0.918	0.979	0.874	0.965	0.954	0.953	2.183	0.956	0.686	0.651	T	0.674	0.904	D	0.408	0.904	D	0.349	0.903	D	0.999	0.951	D	0.995	0.984	D	.;.;.;.;.;.;.;.;.;.;.;.;.;.;.;.;.;.;.;.;.;.;.;.;	.;.;.;.;.;.;.;.;.;.;.;.;.;.;.;.;.;.;.;.;.;.;.;.;	3.856	0.739	26.1	0.999	0.994	0.985	0.84	D	0.944	0.949	D	0.909	0.922	0.819	0.911	1	0.748	0.554	0.289	0	.	.	5.04	5.04	0.673	7.618	0.822	1.022	0.399	1	0.716	0.651	0.299	18.582	0.911	.;.;.;.;.;.;.;.;.;.;.;.;.;.;.;.;.;.;.;.;.;.;.;.	.	.	-1.877	0	0	0	0	-0.828125	LoF
chr3	11020220	C	A	chr3:11020220:C:A	chr3:11061906:C:A	CCG-A	0.0035177	CDS	ENST00000646702.1	6	814	479	c.479C	c.479C>A	160	1	CCG	P	CAG	Q	p.P160	p.P160Q	P160Q	Missense	Extracellular_TM3-4	EL2	0	0.913	D	0	0.928	D	1	0.906	D	0.994	0.821	D	0	0.629	D	1	0.81	D	3.61	0.938	H	-1.34	0.799	T	-7.23	0.943	D	0.869	0.866	0.921	0.96	D	0.81	0.936	D	0.982	0.983	D	0.555	0.959	D	0.934	0.985	0.884	0.97	0.947	0.947	2.124	0.95	0.688	0.654	T	0.775	0.94	D	0.421	0.911	D	0.367	0.91	D	0.996	0.882	D	0.993	0.978	D	.;.;.;.;.;.;.;.;.;.;.;.;.;.;.;.;.;.;.;.;.;.;.;.;	.;.;.;.;.;.;.;.;.;.;.;.;.;.;.;.;.;.;.;.;.;.;.;.;	3.898	0.752	26.3	0.993	0.591	0.988	0.875	D	0.935	0.929	D	0.997	0.956	0.874	0.943	1	0.748	0.554	0.289	0	.	.	5.04	5.04	0.673	7.618	0.822	1.022	0.399	1	0.716	0.663	0.301	18.582	0.911	.;.;.;.;.;.;.;.;.;.;.;.;.;.;.;.;.;.;.;.;.;.;.;.	.	.	-1.785	0	0	0	0	-0.753246	LoF
chr3	11020220	C	G	chr3:11020220:C:G	chr3:11061906:C:G	CCG-G	0.00434099	CDS	ENST00000646702.1	6	814	479	c.479C	c.479C>G	160	1	CCG	P	CGG	R	p.P160	p.P160R	P160R	Missense	Extracellular_TM3-4	EL2	0	0.913	D	0	0.928	D	1	0.906	D	0.994	0.821	D	0	0.629	D	1	0.81	D	3.76	0.951	H	-1.34	0.799	T	-8.14	0.967	D	0.93	0.935	0.875	0.953	D	0.797	0.931	D	0.976	0.974	D	0.511	0.953	D	0.934	0.985	0.85	0.952	0.961	0.961	2.25	0.961	0.724	0.706	T	0.767	0.937	D	0.426	0.913	D	0.374	0.912	D	0.999	0.965	D	0.994	0.98	D	.;.;.;.;.;.;.;.;.;.;.;.;.;.;.;.;.;.;.;.;.;.;.;.;	.;.;.;.;.;.;.;.;.;.;.;.;.;.;.;.;.;.;.;.;.;.;.;.;	3.888	0.749	26.3	0.998	0.914	0.989	0.884	D	0.945	0.952	D	0.975	0.949	0.86	0.936	1	0.748	0.554	0.289	0	.	.	5.04	5.04	0.673	7.618	0.822	1.022	0.399	1	0.716	0.663	0.301	18.582	0.911	.;.;.;.;.;.;.;.;.;.;.;.;.;.;.;.;.;.;.;.;.;.;.;.	.	.	-1.427	0	0	0	0	-0.843318	LoF
chr3	11020220	C	T	chr3:11020220:C:T	chr3:11061906:C:T	CCG-T	0.0586782	CDS	ENST00000646702.1	6	814	479	c.479C	c.479C>T	160	1	CCG	P	CTG	L	p.P160	p.P160L	P160L	Missense	Extracellular_TM3-4	EL2	0.014	0.532	D	0.009	0.668	D	0.998	0.732	D	0.944	0.681	D	0	0.629	D	1	0.81	D	3.41	0.918	M	-1.33	0.799	T	-8.85	0.979	D	0.826	0.822	0.772	0.941	D	0.764	0.92	D	0.978	0.976	D	0.328	0.917	D	0.877	0.964	0.877	0.967	0.933	0.932	2.189	0.956	0.728	0.712	T	0.74	0.928	D	0.4	0.899	D	0.336	0.898	D	0.998	0.928	D	0.997	0.988	D	.;.;.;.;.;.;.;.;.;.;.;.;.;.;.;.;.;.;.;.;.;.;.;.;	.;.;.;.;.;.;.;.;.;.;.;.;.;.;.;.;.;.;.;.;.;.;.;.;	3.975	0.778	26.8	0.999	0.951	0.985	0.84	D	0.944	0.949	D	0.921	0.927	0.823	0.914	1	0.748	0.554	0.289	0	.	.	5.04	5.04	0.673	7.618	0.822	1.022	0.399	1	0.716	0.663	0.301	18.582	0.911	.;.;.;.;.;.;.;.;.;.;.;.;.;.;.;.;.;.;.;.;.;.;.;.	.	.	-1.655	0	0	0	0	-0.803166	LoF
chr3	11020221	G	A	chr3:11020221:G:A	chr3:11061907:G:A	CGT-A	0.0416137	CDS	ENST00000646702.1	6	815	480	c.480G	c.480G>A	160	2	CCG	P	CCA	P	p.P160	p.P160P	P160P	Synonymous	Extracellular_TM3-4	EL2	.	.	.	.	.	.	.	.	.	.	.	.	.	.	.	.	.	.	.	.	.	.	.	.	.	.	.	.	.	.	.	.	.	.	.	.	.	.	.	.	.	.	.	.	.	.	.	.	.	.	.	.	.	.	.	.	.	.	.	.	.	.	.	.	.	.	.	.	.	.	.	.	.	.	.	.	.	.	.	.	.	.	.	.	.	.	.	.	.	.	.	.	.	.	.	.	.	.	.	.	.	.	.	.	.	.	.	.	0	4	206286	1.94e-05	.	.
chr3	11020221	G	C	chr3:11020221:G:C	chr3:11061907:G:C	CGT-C	0.00194596	CDS	ENST00000646702.1	6	815	480	c.480G	c.480G>C	160	2	CCG	P	CCC	P	p.P160	p.P160P	P160P	Synonymous	Extracellular_TM3-4	EL2	.	.	.	.	.	.	.	.	.	.	.	.	.	.	.	.	.	.	.	.	.	.	.	.	.	.	.	.	.	.	.	.	.	.	.	.	.	.	.	.	.	.	.	.	.	.	.	.	.	.	.	.	.	.	.	.	.	.	.	.	.	.	.	.	.	.	.	.	.	.	.	.	.	.	.	.	.	.	.	.	.	.	.	.	.	.	.	.	.	.	.	.	.	.	.	.	.	.	.	.	.	.	.	.	.	.	.	.	0	0	0	0	.	.
chr3	11020221	G	T	chr3:11020221:G:T	chr3:11061907:G:T	CGT-T	0.00209565	CDS	ENST00000646702.1	6	815	480	c.480G	c.480G>T	160	2	CCG	P	CCT	P	p.P160	p.P160P	P160P	Synonymous	Extracellular_TM3-4	EL2	.	.	.	.	.	.	.	.	.	.	.	.	.	.	.	.	.	.	.	.	.	.	.	.	.	.	.	.	.	.	.	.	.	.	.	.	.	.	.	.	.	.	.	.	.	.	.	.	.	.	.	.	.	.	.	.	.	.	.	.	.	.	.	.	.	.	.	.	.	.	.	.	.	.	.	.	.	.	.	.	.	.	.	.	.	.	.	.	.	.	.	.	.	.	.	.	.	.	.	.	.	.	.	.	.	.	.	.	1	36	227536	0.000158217	.	.
chr3	11020222	T	A	chr3:11020222:T:A	chr3:11061908:T:A	GTG-A	0.00179627	CDS	ENST00000646702.1	6	816	481	c.481T	c.481T>A	161	0	TGG	W	AGG	R	p.W161	p.W161R	W161R	Missense	Extracellular_TM3-4	EL2	0	0.913	D	0	0.928	D	1	0.906	D	1	0.974	D	0	0.629	D	1	0.81	D	4.365	0.985	H	-2.11	0.862	D	-13.19	0.999	D	0.944	0.951	1.012	0.974	D	0.87	0.957	D	0.993	0.999	D	0.423	0.938	D	0.941	0.988	0.93	0.989	0.983	0.983	2.808	0.989	0.761	0.761	T	0.817	0.955	D	0.456	0.927	D	0.417	0.926	D	1	1	D	0.925	0.905	D	.;.;.;.;.;.;.;.;.;.;.;.;.;.;.;.;.;.;.;.;.;.;.;.;	.;.;.;.;.;.;.;.;.;.;.;.;.;.;.;.;.;.;.;.;.;.;.;.;	4.351	0.893	30	0.996	0.749	0.986	0.848	D	0.942	0.945	D	0.944	0.937	0.828	0.917	1	0.748	0.554	0.289	0	.	.	5.04	5.04	0.673	7.726	0.838	1.134	0.584	1	0.716	0.89	0.371	14.948	0.707	.;.;.;.;.;.;.;.;.;.;.;.;.;.;.;.;.;.;.;.;.;.;.;.	.	.	-2.189	0	0	0	0	-0.8813	LoF
chr3	11020222	T	C	chr3:11020222:T:C	chr3:11061908:T:C	GTG-C	0.00538882	CDS	ENST00000646702.1	6	816	481	c.481T	c.481T>C	161	0	TGG	W	CGG	R	p.W161	p.W161R	W161R	Missense	Extracellular_TM3-4	EL2	0	0.913	D	0	0.928	D	1	0.906	D	1	0.974	D	0	0.629	D	1	0.81	D	4.365	0.985	H	-2.11	0.862	D	-13.19	0.999	D	0.944	0.951	1.012	0.974	D	0.87	0.957	D	0.993	0.999	D	0.431	0.94	D	0.941	0.988	0.93	0.989	0.984	0.984	2.808	0.989	0.761	0.761	T	0.817	0.955	D	0.456	0.927	D	0.417	0.926	D	1	1	D	0.925	0.905	D	.;.;.;.;.;.;.;.;.;.;.;.;.;.;.;.;.;.;.;.;.;.;.;.;	.;.;.;.;.;.;.;.;.;.;.;.;.;.;.;.;.;.;.;.;.;.;.;.;	4.393	0.9	31	0.995	0.706	0.984	0.828	D	0.943	0.949	D	0.944	0.937	0.828	0.917	1	0.748	0.554	0.289	0	.	.	5.04	5.04	0.673	7.726	0.838	1.134	0.584	1	0.716	0.89	0.371	14.948	0.707	.;.;.;.;.;.;.;.;.;.;.;.;.;.;.;.;.;.;.;.;.;.;.;.	.	.	-2.189	0	0	0	0	-0.8813	LoF
chr3	11020222	T	G	chr3:11020222:T:G	chr3:11061908:T:G	GTG-G	0.00194596	CDS	ENST00000646702.1	6	816	481	c.481T	c.481T>G	161	0	TGG	W	GGG	G	p.W161	p.W161G	W161G	Missense	Extracellular_TM3-4	EL2	0	0.913	D	0	0.928	D	1	0.906	D	1	0.974	D	0	0.629	D	1	0.81	D	4.015	0.968	H	-2.11	0.862	D	-12.25	0.997	D	0.881	0.879	1.024	0.976	D	0.875	0.958	D	0.993	0.998	D	0.564	0.96	D	0.933	0.985	0.905	0.98	0.971	0.97	2.808	0.989	0.696	0.665	T	0.741	0.928	D	0.456	0.927	D	0.417	0.926	D	1	1	D	0.942	0.932	D	.;.;.;.;.;.;.;.;.;.;.;.;.;.;.;.;.;.;.;.;.;.;.;.;	.;.;.;.;.;.;.;.;.;.;.;.;.;.;.;.;.;.;.;.;.;.;.;.;	4.614	0.92	32	0.98	0.378	0.987	0.856	D	0.946	0.955	D	0.965	0.946	0.842	0.925	1	0.748	0.554	0.289	0	.	.	5.04	5.04	0.673	7.726	0.838	1.134	0.584	1	0.716	0.89	0.371	14.948	0.707	.;.;.;.;.;.;.;.;.;.;.;.;.;.;.;.;.;.;.;.;.;.;.;.	.	.	-2.854	0	0	0	0	-0.8813	LoF
chr3	11020223	G	A	chr3:11020223:G:A	chr3:11061909:G:A	TGG-A	0.00808323	CDS	ENST00000646702.1	6	817	482	c.482G	c.482G>A	161	1	TGG	W	TAG	X	p.W161	p.W161X	W161X	PTV	Extracellular_TM3-4	EL2	.	.	.	.	.	.	.	.	.	.	.	.	0	0.629	D	1	0.81	A	.	.	.	.	.	.	.	.	.	0.945	0.953	.	.	.	.	.	.	.	.	.	.	.	.	.	.	.	.	.	.	.	.	.	.	.	.	.	.	0.625	0.994	D	0.66	0.994	D	.	.	.	.	.	.	.;Recessive;.;.;.;.;.;.;.;.;.;.;.;.;.;.;.;.;.;.;.;.;.;.;	.;High;.;.;.;.;.;.;.;.;.;.;.;.;.;.;.;.;.;.;.;.;.;.;	8.525	0.994	43	0.997	0.789	0.991	0.918	D	0.375	0.46	N	0.985	0.953	0.862	0.937	1	0.748	0.554	0.289	0	.	.	5.04	5.04	0.673	9.636	0.978	1.172	0.73	1	0.716	0.96	0.432	18.582	0.911	.;.;.;.;.;.;.;.;.;.;.;.;.;.;.;.;.;.;.;.;.;.;.;.	.	.	.	0	0	0	0	.	.
chr3	11020223	G	C	chr3:11020223:G:C	chr3:11061909:G:C	TGG-C	0.00232019	CDS	ENST00000646702.1	6	817	482	c.482G	c.482G>C	161	1	TGG	W	TCG	S	p.W161	p.W161S	W161S	Missense	Extracellular_TM3-4	EL2	0	0.913	D	0	0.928	D	1	0.906	D	1	0.974	D	0	0.629	D	1	0.81	D	4.365	0.985	H	-2.11	0.862	D	-13.19	0.999	D	0.87	0.867	1.069	0.986	D	0.896	0.966	D	0.984	0.985	D	0.367	0.926	D	0.867	0.96	0.829	0.939	0.988	0.988	2.699	0.986	0.718	0.697	T	0.795	0.947	D	0.462	0.93	D	0.426	0.929	D	1	1	D	0.885	0.734	D	.;.;.;.;.;.;.;.;.;.;.;.;.;.;.;.;.;.;.;.;.;.;.;.;	.;.;.;.;.;.;.;.;.;.;.;.;.;.;.;.;.;.;.;.;.;.;.;.;	4.535	0.915	32	0.99	0.497	0.993	0.943	D	0.949	0.962	D	1.126	0.986	1	0.986	1	0.748	0.554	0.289	0	.	.	5.04	5.04	0.673	9.636	0.978	1.172	0.73	1	0.716	0.96	0.432	18.582	0.911	.;.;.;.;.;.;.;.;.;.;.;.;.;.;.;.;.;.;.;.;.;.;.;.	.	.	-2.162	0	0	0	0	-0.8813	LoF
chr3	11020223	G	T	chr3:11020223:G:T	chr3:11061909:G:T	TGG-T	0.00246987	CDS	ENST00000646702.1	6	817	482	c.482G	c.482G>T	161	1	TGG	W	TTG	L	p.W161	p.W161L	W161L	Missense	Extracellular_TM3-4	EL2	0	0.913	D	0	0.928	D	1	0.906	D	1	0.974	D	0	0.629	D	1	0.81	D	4.015	0.968	H	-2.08	0.86	D	-12.25	0.997	D	0.84	0.836	1.069	0.986	D	0.896	0.966	D	0.993	0.998	D	0.385	0.931	D	0.884	0.967	0.933	0.99	0.972	0.972	2.808	0.989	0.732	0.718	T	0.784	0.943	D	0.461	0.93	D	0.425	0.929	D	1	1	D	0.972	0.972	D	.;.;.;.;.;.;.;.;.;.;.;.;.;.;.;.;.;.;.;.;.;.;.;.;	.;.;.;.;.;.;.;.;.;.;.;.;.;.;.;.;.;.;.;.;.;.;.;.;	4.543	0.916	32	0.988	0.46	0.993	0.935	D	0.949	0.962	D	1.126	0.986	1	0.986	1	0.748	0.554	0.289	0	.	.	5.04	5.04	0.673	9.636	0.978	1.172	0.73	1	0.716	0.96	0.432	18.582	0.911	.;.;.;.;.;.;.;.;.;.;.;.;.;.;.;.;.;.;.;.;.;.;.;.	.	.	-1.891	0	0	0	0	-0.8813	LoF
chr3	11020224	G	A	chr3:11020224:G:A	chr3:11061910:G:A	GGA-A	0.00725994	CDS	ENST00000646702.1	6	818	483	c.483G	c.483G>A	161	2	TGG	W	TGA	X	p.W161	p.W161X	W161X	PTV	Extracellular_TM3-4	EL2	.	.	.	.	.	.	.	.	.	.	.	.	0	0.629	D	1	0.81	A	.	.	.	.	.	.	.	.	.	0.945	0.953	.	.	.	.	.	.	.	.	.	.	.	.	.	.	.	.	.	.	.	.	.	.	.	.	.	.	0.625	0.994	D	0.66	0.994	D	.	.	.	.	.	.	.;Recessive;.;.;.;.;.;.;.;.;.;.;.;.;.;.;.;.;.;.;.;.;.;.;	.;High;.;.;.;.;.;.;.;.;.;.;.;.;.;.;.;.;.;.;.;.;.;.;	8.33	0.992	42	0.997	0.774	0.991	0.918	D	0.402	0.476	N	0.986	0.953	0.864	0.938	1	0.748	0.554	0.289	0	.	.	5.04	5.04	0.673	9.636	0.978	1.172	0.73	1	0.716	0.981	0.48	18.582	0.911	.;.;.;.;.;.;.;.;.;.;.;.;.;.;.;.;.;.;.;.;.;.;.;.	.	.	.	0	0	0	0	.	.
chr3	11020224	G	C	chr3:11020224:G:C	chr3:11061910:G:C	GGA-C	0.00426615	CDS	ENST00000646702.1	6	818	483	c.483G	c.483G>C	161	2	TGG	W	TGC	C	p.W161	p.W161C	W161C	Missense	Extracellular_TM3-4	EL2	0	0.913	D	0	0.928	D	1	0.906	D	1	0.974	D	0	0.629	D	1	0.81	D	4.365	0.985	H	-2.13	0.863	D	-12.25	0.997	D	0.916	0.919	1.037	0.979	D	0.884	0.961	D	0.993	0.999	D	0.542	0.957	D	0.897	0.971	0.929	0.989	0.966	0.965	2.673	0.985	0.726	0.709	T	0.818	0.955	D	0.463	0.93	D	0.427	0.93	D	1	1	D	0.981	0.982	D	.;.;.;.;.;.;.;.;.;.;.;.;.;.;.;.;.;.;.;.;.;.;.;.;	.;.;.;.;.;.;.;.;.;.;.;.;.;.;.;.;.;.;.;.;.;.;.;.;	4.723	0.925	32	0.995	0.653	0.993	0.943	D	0.957	0.976	D	1.09	0.979	0.978	0.982	1	0.748	0.554	0.289	0	.	.	5.04	5.04	0.673	9.636	0.978	1.172	0.73	1	0.716	0.981	0.48	18.582	0.911	.;.;.;.;.;.;.;.;.;.;.;.;.;.;.;.;.;.;.;.;.;.;.;.	.	.	-1.617	0	0	0	0	-0.8813	LoF
chr3	11020224	G	T	chr3:11020224:G:T	chr3:11061910:G:T	GGA-T	0.00239503	CDS	ENST00000646702.1	6	818	483	c.483G	c.483G>T	161	2	TGG	W	TGT	C	p.W161	p.W161C	W161C	Missense	Extracellular_TM3-4	EL2	0	0.913	D	0	0.928	D	1	0.906	D	1	0.974	D	0	0.629	D	1	0.81	D	4.365	0.985	H	-2.13	0.863	D	-12.25	0.997	D	0.916	0.919	1.037	0.979	D	0.884	0.961	D	0.993	0.999	D	0.55	0.958	D	0.897	0.971	0.929	0.989	0.966	0.966	2.673	0.985	0.726	0.709	T	0.818	0.955	D	0.463	0.93	D	0.427	0.93	D	1	1	D	0.981	0.982	D	.;.;.;.;.;.;.;.;.;.;.;.;.;.;.;.;.;.;.;.;.;.;.;.;	.;.;.;.;.;.;.;.;.;.;.;.;.;.;.;.;.;.;.;.;.;.;.;.;	4.803	0.927	33	0.995	0.66	0.993	0.935	D	0.959	0.979	D	1.09	0.979	0.978	0.982	1	0.748	0.554	0.289	0	.	.	5.04	5.04	0.673	9.636	0.978	1.172	0.73	1	0.716	0.981	0.48	18.582	0.911	.;.;.;.;.;.;.;.;.;.;.;.;.;.;.;.;.;.;.;.;.;.;.;.	.	.	-1.617	0	0	0	0	-0.8813	LoF
chr3	11020225	A	C	chr3:11020225:A:C	chr3:11061911:A:C	GAA-C	0.00187112	CDS	ENST00000646702.1	6	819	484	c.484A	c.484A>C	162	0	AAA	K	CAA	Q	p.K162	p.K162Q	K162Q	Missense	Extracellular_TM3-4	EL2	0.145	0.252	T	0.315	0.194	T	0.007	0.142	B	0.01	0.149	B	0.001	0.415	D	1	0.81	D	-0.595	0.022	N	-0.86	0.745	T	-0.17	0.096	N	0.16	0.167	-0.952	0.407	T	0.162	0.498	T	0.122	0.231	T	0.009	0.226	T	0.132	0.364	0.5	0.591	0.765	0.763	1.084	0.772	0.463	0.337	T	0.101	0.408	T	-0.161	0.266	T	-0.469	0.256	T	0.329	0.262	T	0.889	0.699	D	.;.;.;.;.;.;.;.;.;.;.;.;.;.;.;.;.;.;.;.;.;.;.;.;	.;.;.;.;.;.;.;.;.;.;.;.;.;.;.;.;.;.;.;.;.;.;.;.;	2.327	0.375	21.7	0.962	0.289	0.791	0.391	D	0.324	0.426	N	-0.446	0.239	-0.234	0.303	0.058	0.151	0.554	0.289	0	.	.	5.04	3.86	0.437	1.295	0.33	0.266	0.268	0.998	0.413	0.987	0.506	10.967	0.466	.;.;.;.;.;.;.;.;.;.;.;.;.;.;.;.;.;.;.;.;.;.;.;.	.	.	0.005	0	0	0	0	-0.0804224	Typical
chr3	11020225	A	G	chr3:11020225:A:G	chr3:11061911:A:G	GAA-G	0.0021705	CDS	ENST00000646702.1	6	819	484	c.484A	c.484A>G	162	0	AAA	K	GAA	E	p.K162	p.K162E	K162E	Missense	Extracellular_TM3-4	EL2	0.106	0.297	T	0.242	0.243	T	0.216	0.302	B	0.111	0.315	B	0.001	0.415	D	1	0.81	D	0.34	0.104	N	-0.79	0.737	T	-0.39	0.136	N	0.316	0.356	-0.877	0.5	T	0.173	0.516	T	0.181	0.333	T	0.026	0.493	D	0.102	0.296	0.476	0.553	0.733	0.731	1.382	0.848	0.499	0.386	T	0.117	0.436	T	-0.068	0.417	T	-0.335	0.409	T	0.391	0.286	T	0.896	0.637	D	.;.;.;.;.;.;.;.;.;.;.;.;.;.;.;.;.;.;.;.;.;.;.;.;	.;.;.;.;.;.;.;.;.;.;.;.;.;.;.;.;.;.;.;.;.;.;.;.;	2.549	0.423	22.5	0.991	0.534	0.872	0.466	D	0.532	0.552	D	-0.335	0.278	-0.155	0.332	0.058	0.151	0.554	0.289	0	.	.	5.04	3.86	0.437	1.295	0.33	0.266	0.268	0.998	0.413	0.987	0.506	10.967	0.466	.;.;.;.;.;.;.;.;.;.;.;.;.;.;.;.;.;.;.;.;.;.;.;.	.	.	-0.06	0	0	0	0	-0.106467	Typical
chr3	11020225	A	T	chr3:11020225:A:T	chr3:11061911:A:T	GAA-T	0.000374223	CDS	ENST00000646702.1	6	819	484	c.484A	c.484A>T	162	0	AAA	K	TAA	X	p.K162	p.K162X	K162X	PTV	Extracellular_TM3-4	EL2	.	.	.	.	.	.	.	.	.	.	.	.	0.001	0.415	D	1	0.81	A	.	.	.	.	.	.	.	.	.	0.915	0.917	.	.	.	.	.	.	.	.	.	.	.	.	.	.	.	.	.	.	.	.	.	.	.	.	.	.	0.625	0.994	D	0.66	0.994	D	.	.	.	.	.	.	.;Recessive;.;.;.;.;.;.;.;.;.;.;.;.;.;.;.;.;.;.;.;.;.;.;	.;High;.;.;.;.;.;.;.;.;.;.;.;.;.;.;.;.;.;.;.;.;.;.;	7.551	0.98	38	0.996	0.724	0.861	0.453	D	0.372	0.458	N	0.716	0.807	0.538	0.706	0.058	0.151	0.554	0.289	0	.	.	5.04	3.86	0.437	1.295	0.33	0.266	0.268	0.998	0.413	0.987	0.506	10.967	0.466	.;.;.;.;.;.;.;.;.;.;.;.;.;.;.;.;.;.;.;.;.;.;.;.	.	.	.	0	0	0	0	.	.
chr3	11020226	A	C	chr3:11020226:A:C	chr3:11061912:A:C	AAA-C	0.00119751	CDS	ENST00000646702.1	6	820	485	c.485A	c.485A>C	162	1	AAA	K	ACA	T	p.K162	p.K162T	K162T	Missense	Extracellular_TM3-4	EL2	0.147	0.25	T	0.272	0.222	T	0.4	0.349	B	0.111	0.315	B	0.001	0.415	D	1	0.81	D	-0.58	0.023	N	-0.82	0.741	T	-0.85	0.232	N	0.378	0.42	-0.887	0.492	T	0.13	0.44	T	0.221	0.388	T	0.028	0.511	D	0.2	0.489	0.552	0.668	0.632	0.629	1.31	0.832	0.502	0.391	T	0.157	0.499	T	-0.027	0.478	T	-0.277	0.471	T	0.746	0.431	D	0.916	0.7	D	.;.;.;.;.;.;.;.;.;.;.;.;.;.;.;.;.;.;.;.;.;.;.;.;	.;.;.;.;.;.;.;.;.;.;.;.;.;.;.;.;.;.;.;.;.;.;.;.;	2.635	0.442	22.7	0.992	0.556	0.946	0.618	D	0.651	0.625	D	-0.205	0.329	-0.007	0.394	0.206	0.182	0.554	0.289	0	.	.	5.04	3.88	0.44	2.942	0.487	1.307	0.885	0.996	0.394	0.994	0.563	9.085	0.357	.;.;.;.;.;.;.;.;.;.;.;.;.;.;.;.;.;.;.;.;.;.;.;.	.	.	-0.174	0	0	0	0	-0.263821	Typical
chr3	11020226	A	G	chr3:11020226:A:G	chr3:11061912:A:G	AAA-G	0.00426615	CDS	ENST00000646702.1	6	820	485	c.485A	c.485A>G	162	1	AAA	K	AGA	R	p.K162	p.K162R	K162R	Missense	Extracellular_TM3-4	EL2	0.247	0.173	T	0.311	0.197	T	0.004	0.122	B	0.006	0.121	B	0.001	0.415	D	0.998	0.81	D	0.92	0.234	L	-0.87	0.746	T	0.19	0.049	N	0.112	0.099	-0.928	0.444	T	0.155	0.486	T	0.212	0.377	T	0.012	0.305	T	0.182	0.459	0.458	0.524	0.796	0.794	0.84	0.68	0.445	0.313	T	0.1	0.404	T	-0.164	0.262	T	-0.473	0.252	T	0.592	0.361	D	0.863	0.558	D	.;.;.;.;.;.;.;.;.;.;.;.;.;.;.;.;.;.;.;.;.;.;.;.;	.;.;.;.;.;.;.;.;.;.;.;.;.;.;.;.;.;.;.;.;.;.;.;.;	2.511	0.415	22.4	0.993	0.583	0.901	0.511	D	0.575	0.578	D	-0.328	0.281	-0.1	0.354	0.206	0.182	0.554	0.289	0	.	.	5.04	3.88	0.44	2.942	0.487	1.307	0.885	0.996	0.394	0.994	0.563	9.085	0.357	.;.;.;.;.;.;.;.;.;.;.;.;.;.;.;.;.;.;.;.;.;.;.;.	.	.	0.01	0	0	0	0	-0.187857	Typical
chr3	11020226	A	T	chr3:11020226:A:T	chr3:11061912:A:T	AAA-T	0.000673602	CDS	ENST00000646702.1	6	820	485	c.485A	c.485A>T	162	1	AAA	K	ATA	I	p.K162	p.K162I	K162I	Missense	Extracellular_TM3-4	EL2	0.01	0.565	D	0.073	0.432	T	0.824	0.458	P	0.46	0.464	P	0.001	0.415	D	1	0.81	D	0.655	0.162	N	-0.91	0.75	T	-2.56	0.553	D	0.41	0.45	-0.596	0.65	T	0.241	0.609	T	0.42	0.568	T	0.056	0.664	D	0.451	0.754	0.541	0.653	0.699	0.697	2.183	0.956	0.486	0.369	T	0.434	0.781	T	0.006	0.524	T	-0.23	0.518	T	0.77	0.444	D	0.737	0.797	T	.;.;.;.;.;.;.;.;.;.;.;.;.;.;.;.;.;.;.;.;.;.;.;.;	.;.;.;.;.;.;.;.;.;.;.;.;.;.;.;.;.;.;.;.;.;.;.;.;	3.925	0.761	26.5	0.993	0.589	0.939	0.594	D	0.635	0.615	D	0.201	0.512	0.275	0.541	0.206	0.182	0.554	0.289	0	.	.	5.04	3.88	0.44	2.942	0.487	1.307	0.885	0.996	0.394	0.994	0.563	9.085	0.357	.;.;.;.;.;.;.;.;.;.;.;.;.;.;.;.;.;.;.;.;.;.;.;.	.	.	0.015	0	0	0	0	-0.277929	Typical
chr3	11020227	A	C	chr3:11020227:A:C	chr3:11061913:A:C	AAC-C	0.00142205	CDS	ENST00000646702.1	6	821	486	c.486A	c.486A>C	162	2	AAA	K	AAC	N	p.K162	p.K162N	K162N	Missense	Extracellular_TM3-4	EL2	0.026	0.469	D	0.128	0.35	T	0.571	0.386	P	0.16	0.348	B	0.001	0.415	D	1	0.81	D	0.92	0.234	L	-0.87	0.746	T	-0.93	0.249	N	0.328	0.369	-0.851	0.519	T	0.196	0.55	T	0.234	0.404	T	0.033	0.546	D	0.161	0.421	0.52	0.622	0.874	0.872	1.344	0.839	0.52	0.416	T	0.163	0.508	T	-0.168	0.255	T	-0.479	0.245	T	0.518	0.333	D	0.938	0.768	D	.;.;.;.;.;.;.;.;.;.;.;.;.;.;.;.;.;.;.;.;.;.;.;.;	.;.;.;.;.;.;.;.;.;.;.;.;.;.;.;.;.;.;.;.;.;.;.;.;	2.341	0.378	21.8	0.994	0.637	0.753	0.368	D	0.534	0.553	D	-0.24	0.315	-0.165	0.328	0.017	0.13	0.554	0.289	0	.	.	5.04	2.7	0.31	0.287	0.187	1.307	0.885	0.716	0.288	0.996	0.595	8.131	0.302	.;.;.;.;.;.;.;.;.;.;.;.;.;.;.;.;.;.;.;.;.;.;.;.	.	.	-0.239	0	0	0	0	-0.157472	Typical
chr3	11020227	A	G	chr3:11020227:A:G	chr3:11061913:A:G	AAC-G	0.00598758	CDS	ENST00000646702.1	6	821	486	c.486A	c.486A>G	162	2	AAA	K	AAG	K	p.K162	p.K162K	K162K	Synonymous	Extracellular_TM3-4	EL2	.	.	.	.	.	.	.	.	.	.	.	.	.	.	.	.	.	.	.	.	.	.	.	.	.	.	.	.	.	.	.	.	.	.	.	.	.	.	.	.	.	.	.	.	.	.	.	.	.	.	.	.	.	.	.	.	.	.	.	.	.	.	.	.	.	.	.	.	.	.	.	.	.	.	.	.	.	.	.	.	.	.	.	.	.	.	.	.	.	.	.	.	.	.	.	.	.	.	.	.	.	.	.	.	.	.	.	.	0	0	0	0	.	.
chr3	11020227	A	T	chr3:11020227:A:T	chr3:11061913:A:T	AAC-T	0.000898136	CDS	ENST00000646702.1	6	821	486	c.486A	c.486A>T	162	2	AAA	K	AAT	N	p.K162	p.K162N	K162N	Missense	Extracellular_TM3-4	EL2	0.026	0.469	D	0.128	0.35	T	0.571	0.386	P	0.16	0.348	B	0.001	0.415	D	1	0.81	D	0.92	0.234	L	-0.87	0.746	T	-0.93	0.249	N	0.328	0.369	-0.851	0.519	T	0.196	0.55	T	0.228	0.397	T	0.033	0.546	D	0.161	0.421	0.52	0.622	0.873	0.872	1.344	0.839	0.52	0.416	T	0.163	0.508	T	-0.168	0.255	T	-0.479	0.245	T	0.518	0.333	D	0.938	0.768	D	.;.;.;.;.;.;.;.;.;.;.;.;.;.;.;.;.;.;.;.;.;.;.;.;	.;.;.;.;.;.;.;.;.;.;.;.;.;.;.;.;.;.;.;.;.;.;.;.;	2.333	0.376	21.8	0.995	0.672	0.725	0.355	D	0.472	0.517	N	-0.24	0.315	-0.165	0.328	0.017	0.13	0.554	0.289	0	.	.	5.04	2.7	0.31	0.287	0.187	1.307	0.885	0.716	0.288	0.996	0.595	8.131	0.302	.;.;.;.;.;.;.;.;.;.;.;.;.;.;.;.;.;.;.;.;.;.;.;.	.	.	-0.239	0	0	0	0	-0.157472	Typical
chr3	11020228	C	A	chr3:11020228:C:A	chr3:11061914:C:A	ACA-A	0.00306863	CDS	ENST00000646702.1	6	822	487	c.487C	c.487C>A	163	0	CAG	Q	AAG	K	p.Q163	p.Q163K	Q163K	Missense	Extracellular_TM3-4	EL2	0.27	0.16	T	0.209	0.268	T	0.009	0.151	B	0.03	0.217	B	0	0.452	D	1	0.81	D	0.245	0.097	N	-0.8	0.738	T	-0.21	0.103	N	0.17	0.181	-0.894	0.485	T	0.165	0.503	T	0.253	0.426	T	0.014	0.336	T	0.116	0.329	0.53	0.637	0.683	0.68	1.266	0.822	0.43	0.291	T	0.097	0.4	T	-0.108	0.352	T	-0.392	0.343	T	0.447	0.307	T	0.939	0.769	D	.;.;.;.;.;.;.;.;.;.;.;.;.;.;.;.;.;.;.;.;.;.;.;.;	.;.;.;.;.;.;.;.;.;.;.;.;.;.;.;.;.;.;.;.;.;.;.;.;	2.192	0.345	20.8	0.939	0.24	0.647	0.325	D	0.295	0.405	N	-0.375	0.264	-0.143	0.337	0.486	0.208	0.554	0.289	0	.	.	5.04	5.04	0.673	1.38	0.34	1.022	0.399	0.731	0.289	0.996	0.595	13.539	0.611	.;.;.;.;.;.;.;.;.;.;.;.;.;.;.;.;.;.;.;.;.;.;.;.	.	.	0.003	0	0	0	0	-0.129256	Typical
chr3	11020228	C	G	chr3:11020228:C:G	chr3:11061914:C:G	ACA-G	0.00209565	CDS	ENST00000646702.1	6	822	487	c.487C	c.487C>G	163	0	CAG	Q	GAG	E	p.Q163	p.Q163E	Q163E	Missense	Extracellular_TM3-4	EL2	0.234	0.181	T	0.183	0.292	T	0.009	0.151	B	0.03	0.217	B	0	0.452	D	1	0.81	D	0.59	0.154	N	-0.77	0.735	T	-0.11	0.087	N	0.184	0.2	-0.884	0.495	T	0.179	0.525	T	0.267	0.442	T	0.011	0.29	T	0.1	0.291	0.421	0.464	0.65	0.647	1.108	0.779	0.41	0.265	T	0.096	0.397	T	-0.153	0.279	T	-0.457	0.269	T	0.464	0.313	T	0.944	0.788	D	.;.;.;.;.;.;.;.;.;.;.;.;.;.;.;.;.;.;.;.;.;.;.;.;	.;.;.;.;.;.;.;.;.;.;.;.;.;.;.;.;.;.;.;.;.;.;.;.;	2.548	0.423	22.5	0.988	0.463	0.766	0.376	D	0.559	0.568	D	-0.348	0.274	-0.123	0.345	0.486	0.208	0.554	0.289	0	.	.	5.04	5.04	0.673	1.38	0.34	1.022	0.399	0.731	0.289	0.996	0.595	13.539	0.611	.;.;.;.;.;.;.;.;.;.;.;.;.;.;.;.;.;.;.;.;.;.;.;.	.	.	-0.063	0	0	0	0	-0.135768	Typical
chr3	11020228	C	T	chr3:11020228:C:T	chr3:11061914:C:T	ACA-T	0.00935559	CDS	ENST00000646702.1	6	822	487	c.487C	c.487C>T	163	0	CAG	Q	TAG	X	p.Q163	p.Q163X	Q163X	PTV	Extracellular_TM3-4	EL2	.	.	.	.	.	.	.	.	.	.	.	.	0	0.452	D	1	0.81	A	.	.	.	.	.	.	.	.	.	0.921	0.924	.	.	.	.	.	.	.	.	.	.	.	.	.	.	.	.	.	.	.	.	.	.	.	.	.	.	0.625	0.994	D	0.66	0.994	D	.	.	.	.	.	.	.;Recessive;.;.;.;.;.;.;.;.;.;.;.;.;.;.;.;.;.;.;.;.;.;.;	.;High;.;.;.;.;.;.;.;.;.;.;.;.;.;.;.;.;.;.;.;.;.;.;	7.663	0.982	39	0.998	0.865	0.708	0.347	D	0.378	0.461	N	0.811	0.868	0.652	0.787	0.486	0.208	0.554	0.289	0	.	.	5.04	5.04	0.673	1.38	0.34	1.022	0.399	0.731	0.289	0.996	0.595	13.539	0.611	.;.;.;.;.;.;.;.;.;.;.;.;.;.;.;.;.;.;.;.;.;.;.;.	.	.	.	0	0	0	0	.	.
chr3	11020229	A	C	chr3:11020229:A:C	chr3:11061915:A:C	CAG-C	0.00299379	CDS	ENST00000646702.1	6	823	488	c.488A	c.488A>C	163	1	CAG	Q	CCG	P	p.Q163	p.Q163P	Q163P	Missense	Extracellular_TM3-4	EL2	0.068	0.357	T	0.055	0.469	T	0.162	0.284	B	0.09	0.299	B	0	0.452	D	1	0.81	D	2.06	0.567	M	-0.91	0.75	T	-0.77	0.214	N	0.413	0.453	-0.659	0.623	T	0.264	0.635	T	0.382	0.543	T	0.033	0.549	D	0.213	0.509	0.552	0.668	0.765	0.762	1.357	0.842	0.403	0.255	T	0.179	0.53	T	-0.003	0.512	T	-0.242	0.506	T	0.74	0.428	D	0.953	0.82	D	.;.;.;.;.;.;.;.;.;.;.;.;.;.;.;.;.;.;.;.;.;.;.;.;	.;.;.;.;.;.;.;.;.;.;.;.;.;.;.;.;.;.;.;.;.;.;.;.;	3.057	0.533	23.5	0.973	0.334	0.741	0.363	D	0.681	0.644	D	-0.094	0.376	0.046	0.419	0.279	0.19	0.554	0.289	0	.	.	5.04	5.04	0.673	2.397	0.441	1.307	0.885	0.729	0.289	0.994	0.563	9.451	0.379	.;.;.;.;.;.;.;.;.;.;.;.;.;.;.;.;.;.;.;.;.;.;.;.	.	.	-1.146	0	0	0	0	-0.260566	Typical
chr3	11020229	A	G	chr3:11020229:A:G	chr3:11061915:A:G	CAG-G	0.0107028	CDS	ENST00000646702.1	6	823	488	c.488A	c.488A>G	163	1	CAG	Q	CGG	R	p.Q163	p.Q163R	Q163R	Missense	Extracellular_TM3-4	EL2	0.138	0.259	T	0.11	0.373	T	0.038	0.21	B	0.049	0.251	B	0	0.452	D	1	0.81	D	0.515	0.135	N	-0.85	0.744	T	-0.28	0.115	N	0.151	0.155	-0.878	0.499	T	0.174	0.517	T	0.261	0.435	T	0.02	0.419	T	0.132	0.364	0.459	0.526	0.778	0.776	1.129	0.786	0.428	0.29	T	0.097	0.399	T	-0.144	0.292	T	-0.445	0.283	T	0.464	0.313	T	0.899	0.645	D	.;.;.;.;.;.;.;.;.;.;.;.;.;.;.;.;.;.;.;.;.;.;.;.;	.;.;.;.;.;.;.;.;.;.;.;.;.;.;.;.;.;.;.;.;.;.;.;.;	2.936	0.506	23.3	0.974	0.34	0.725	0.355	D	0.404	0.477	N	-0.316	0.285	-0.105	0.352	0.279	0.19	0.554	0.289	0	.	.	5.04	5.04	0.673	2.397	0.441	1.307	0.885	0.729	0.289	0.994	0.563	9.451	0.379	.;.;.;.;.;.;.;.;.;.;.;.;.;.;.;.;.;.;.;.;.;.;.;.	.	.	-0.068	0	0	0	0	-0.135768	Typical
chr3	11020229	A	T	chr3:11020229:A:T	chr3:11061915:A:T	CAG-T	0.00157174	CDS	ENST00000646702.1	6	823	488	c.488A	c.488A>T	163	1	CAG	Q	CTG	L	p.Q163	p.Q163L	Q163L	Missense	Extracellular_TM3-4	EL2	0.115	0.285	T	0.125	0.353	T	0.019	0.18	B	0.049	0.251	B	0	0.452	D	1	0.81	D	0.865	0.214	L	-0.88	0.747	T	-0.95	0.253	N	0.286	0.324	-0.812	0.544	T	0.211	0.571	T	0.308	0.483	T	0.028	0.509	D	0.159	0.417	0.49	0.576	0.607	0.604	0.996	0.742	0.398	0.248	T	0.159	0.503	T	-0.078	0.401	T	-0.349	0.393	T	0.536	0.339	D	0.901	0.655	D	.;.;.;.;.;.;.;.;.;.;.;.;.;.;.;.;.;.;.;.;.;.;.;.;	.;.;.;.;.;.;.;.;.;.;.;.;.;.;.;.;.;.;.;.;.;.;.;.;	3.117	0.547	23.7	0.981	0.383	0.764	0.375	D	0.56	0.569	D	-0.247	0.312	-0.058	0.371	0.279	0.19	0.554	0.289	0	.	.	5.04	5.04	0.673	2.397	0.441	1.307	0.885	0.729	0.289	0.994	0.563	9.451	0.379	.;.;.;.;.;.;.;.;.;.;.;.;.;.;.;.;.;.;.;.;.;.;.;.	.	.	-0.045	0	0	0	0	-0.163983	Typical
chr3	11020230	G	A	chr3:11020230:G:A	chr3:11061916:G:A	AGT-A	0.00688571	CDS	ENST00000646702.1	6	824	489	c.489G	c.489G>A	163	2	CAG	Q	CAA	Q	p.Q163	p.Q163Q	Q163Q	Synonymous	Extracellular_TM3-4	EL2	.	.	.	.	.	.	.	.	.	.	.	.	.	.	.	.	.	.	.	.	.	.	.	.	.	.	.	.	.	.	.	.	.	.	.	.	.	.	.	.	.	.	.	.	.	.	.	.	.	.	.	.	.	.	.	.	.	.	.	.	.	.	.	.	.	.	.	.	.	.	.	.	.	.	.	.	.	.	.	.	.	.	.	.	.	.	.	.	.	.	.	.	.	.	.	.	.	.	.	.	.	.	.	.	.	.	.	.	0	0	0	0	.	.
chr3	11020230	G	C	chr3:11020230:G:C	chr3:11061916:G:C	AGT-C	0.00261956	CDS	ENST00000646702.1	6	824	489	c.489G	c.489G>C	163	2	CAG	Q	CAC	H	p.Q163	p.Q163H	Q163H	Missense	Extracellular_TM3-4	EL2	0.386	0.11	T	0.438	0.134	T	0	0.029	B	0.002	0.069	B	0	0.452	N	1	0.81	D	0.095	0.084	N	-0.87	0.746	T	0.29	0.042	N	0.13	0.125	-1.113	0.028	T	0.1	0.371	T	0.175	0.324	T	0.009	0.23	T	0.121	0.34	0.466	0.537	0.601	0.598	0.96	0.73	0.426	0.286	T	0.081	0.364	T	-0.218	0.183	T	-0.551	0.172	T	0.288	0.245	T	0.856	0.544	D	.;.;.;.;.;.;.;.;.;.;.;.;.;.;.;.;.;.;.;.;.;.;.;.;	.;.;.;.;.;.;.;.;.;.;.;.;.;.;.;.;.;.;.;.;.;.;.;.;	1.57	0.23	16.18	0.917	0.21	0.488	0.283	N	0.251	0.371	N	-0.779	0.139	-0.604	0.194	0.008	0.115	0.554	0.289	0	.	.	5.04	-0.15	0.128	-0.124	0.106	-0.171	0.103	0.527	0.272	0.985	0.496	3.361	0.068	.;.;.;.;.;.;.;.;.;.;.;.;.;.;.;.;.;.;.;.;.;.;.;.	.	.	0.103	0	0	0	0	-0.061974	Typical
chr3	11020230	G	T	chr3:11020230:G:T	chr3:11061916:G:T	AGT-T	0.00164658	CDS	ENST00000646702.1	6	824	489	c.489G	c.489G>T	163	2	CAG	Q	CAT	H	p.Q163	p.Q163H	Q163H	Missense	Extracellular_TM3-4	EL2	0.386	0.11	T	0.438	0.134	T	0	0.029	B	0.002	0.069	B	0	0.452	N	1	0.81	D	0.095	0.084	N	-0.87	0.746	T	0.29	0.042	N	0.13	0.125	-1.113	0.028	T	0.1	0.371	T	0.168	0.314	T	0.009	0.232	T	0.12	0.338	0.466	0.537	0.598	0.595	0.96	0.73	0.426	0.286	T	0.081	0.364	T	-0.218	0.183	T	-0.551	0.172	T	0.288	0.245	T	0.856	0.544	D	.;.;.;.;.;.;.;.;.;.;.;.;.;.;.;.;.;.;.;.;.;.;.;.;	.;.;.;.;.;.;.;.;.;.;.;.;.;.;.;.;.;.;.;.;.;.;.;.;	1.623	0.238	16.52	0.919	0.212	0.401	0.264	N	0.188	0.315	N	-0.779	0.139	-0.604	0.194	0.008	0.115	0.554	0.289	0	.	.	5.04	-0.15	0.128	-0.124	0.106	-0.171	0.103	0.527	0.272	0.985	0.496	3.361	0.068	.;.;.;.;.;.;.;.;.;.;.;.;.;.;.;.;.;.;.;.;.;.;.;.	.	.	0.103	0	0	0	0	-0.061974	Typical
chr3	11020231	T	A	chr3:11020231:T:A	chr3:11061917:T:A	GTG-A	0.00179627	CDS	ENST00000646702.1	6	825	490	c.490T	c.490T>A	164	0	TGC	C	AGC	S	p.C164	p.C164S	C164S	Missense	Extracellular_TM3-4	EL2_disulfide-bond	0.001	0.785	D	0.001	0.834	D	1	0.906	D	0.999	0.924	D	0	0.843	D	1	0.81	D	4.065	0.971	H	-1.83	0.841	D	-9.42	0.984	D	0.947	0.955	0.958	0.965	D	0.842	0.947	D	0.99	0.994	D	0.507	0.952	D	0.954	0.992	0.897	0.976	0.969	0.969	2.399	0.971	0.745	0.737	T	0.707	0.916	D	0.447	0.924	D	0.404	0.923	D	1	1	D	0.999	0.993	D	.;.;.;.;.;.;.;.;.;.;.;.;.;.;.;.;.;.;.;.;.;.;.;.;	.;.;.;.;.;.;.;.;.;.;.;.;.;.;.;.;.;.;.;.;.;.;.;.;	4.164	0.843	28.3	0.994	0.646	0.986	0.849	D	0.97	0.992	D	0.959	0.943	0.851	0.931	1	0.748	0.554	0.289	0	.	.	5.04	5.04	0.673	7.908	0.868	1.134	0.584	1	0.716	0.985	0.496	14.948	0.707	.;.;.;.;.;.;.;.;.;.;.;.;.;.;.;.;.;.;.;.;.;.;.;.	.	.	-1.204	0	0	0	0	-0.8813	LoF
chr3	11020231	T	C	chr3:11020231:T:C	chr3:11061917:T:C	GTG-C	0.00538882	CDS	ENST00000646702.1	6	825	490	c.490T	c.490T>C	164	0	TGC	C	CGC	R	p.C164	p.C164R	C164R	Missense	Extracellular_TM3-4	EL2_disulfide-bond	0.001	0.785	D	0.001	0.834	D	1	0.906	D	1	0.974	D	0	0.843	D	1	0.81	D	4.415	0.987	H	-1.87	0.844	D	-11.31	0.994	D	0.964	0.974	0.816	0.946	D	0.798	0.932	D	0.991	0.997	D	0.431	0.94	D	0.958	0.993	0.938	0.991	0.972	0.972	2.808	0.989	0.805	0.827	D	0.673	0.903	D	0.448	0.924	D	0.406	0.923	D	1	1	D	0.999	0.993	D	.;.;.;.;.;.;.;.;.;.;.;.;.;.;.;.;.;.;.;.;.;.;.;.;	.;.;.;.;.;.;.;.;.;.;.;.;.;.;.;.;.;.;.;.;.;.;.;.;	4.357	0.894	30	0.998	0.879	0.984	0.828	D	0.971	0.993	D	0.873	0.904	0.796	0.895	1	0.748	0.554	0.289	0	.	.	5.04	5.04	0.673	7.908	0.868	1.134	0.584	1	0.716	0.985	0.496	14.948	0.707	.;.;.;.;.;.;.;.;.;.;.;.;.;.;.;.;.;.;.;.;.;.;.;.	.	.	-1.431	0	0	0	0	-0.8813	LoF
chr3	11020231	T	G	chr3:11020231:T:G	chr3:11061917:T:G	GTG-G	0.00194596	CDS	ENST00000646702.1	6	825	490	c.490T	c.490T>G	164	0	TGC	C	GGC	G	p.C164	p.C164G	C164G	Missense	Extracellular_TM3-4	EL2_disulfide-bond	0.032	0.447	D	0.026	0.558	D	1	0.906	D	0.999	0.924	D	0	0.843	D	1	0.81	D	3.375	0.914	M	-1.85	0.843	D	-11.3	0.994	D	0.948	0.956	0.876	0.953	D	0.822	0.94	D	0.991	0.996	D	0.349	0.922	D	0.903	0.974	0.936	0.991	0.971	0.971	2.412	0.972	0.721	0.702	T	0.731	0.925	D	0.423	0.912	D	0.37	0.911	D	1	0.99	D	0.999	0.993	D	.;.;.;.;.;.;.;.;.;.;.;.;.;.;.;.;.;.;.;.;.;.;.;.;	.;.;.;.;.;.;.;.;.;.;.;.;.;.;.;.;.;.;.;.;.;.;.;.;	4.372	0.897	31	0.977	0.356	0.987	0.857	D	0.972	0.994	D	0.905	0.92	0.814	0.908	1	0.748	0.554	0.289	0	.	.	5.04	5.04	0.673	7.908	0.868	1.134	0.584	1	0.716	0.985	0.496	14.948	0.707	.;.;.;.;.;.;.;.;.;.;.;.;.;.;.;.;.;.;.;.;.;.;.;.	.	.	-1.244	0	0	0	0	-0.870448	LoF
chr3	11020232	G	A	chr3:11020232:G:A	chr3:11061918:G:A	TGC-A	0.00755931	CDS	ENST00000646702.1	6	826	491	c.491G	c.491G>A	164	1	TGC	C	TAC	Y	p.C164	p.C164Y	C164Y	Missense	Extracellular_TM3-4	EL2_disulfide-bond	0.001	0.785	D	0.001	0.834	D	1	0.906	D	1	0.974	D	0	0.843	D	1	0.81	D	4.415	0.987	H	-1.88	0.845	D	-10.29	0.99	D	0.967	0.978	1.046	0.98	D	0.877	0.959	D	0.992	0.998	D	0.475	0.947	D	0.936	0.986	0.953	0.995	0.981	0.981	2.766	0.988	0.812	0.838	D	0.813	0.953	D	0.452	0.926	D	0.411	0.925	D	1	0.999	D	0.999	0.996	D	.;.;.;.;.;.;.;.;.;.;.;.;.;.;.;.;.;.;.;.;.;.;.;.;	.;.;.;.;.;.;.;.;.;.;.;.;.;.;.;.;.;.;.;.;.;.;.;.;	4.28	0.877	29.4	0.998	0.855	0.991	0.918	D	0.968	0.991	D	1.127	0.986	1.002	0.987	1	0.748	0.554	0.289	0	.	.	5.04	5.04	0.673	9.864	0.984	1.172	0.73	1	0.716	0.978	0.47	18.582	0.911	.;.;.;.;.;.;.;.;.;.;.;.;.;.;.;.;.;.;.;.;.;.;.;.	.	.	-0.936	0	0	0	0	-0.880215	LoF
chr3	11020232	G	C	chr3:11020232:G:C	chr3:11061918:G:C	TGC-C	0.00269441	CDS	ENST00000646702.1	6	826	491	c.491G	c.491G>C	164	1	TGC	C	TCC	S	p.C164	p.C164S	C164S	Missense	Extracellular_TM3-4	EL2_disulfide-bond	0.001	0.785	D	0.001	0.834	D	1	0.906	D	0.999	0.924	D	0	0.843	D	1	0.81	D	4.065	0.971	H	-1.83	0.841	D	-9.42	0.984	D	0.947	0.955	0.973	0.968	D	0.853	0.951	D	0.99	0.995	D	0.577	0.962	D	0.926	0.982	0.897	0.976	0.975	0.974	2.399	0.971	0.745	0.737	T	0.707	0.916	D	0.451	0.925	D	0.409	0.924	D	1	0.999	D	0.999	0.993	D	.;.;.;.;.;.;.;.;.;.;.;.;.;.;.;.;.;.;.;.;.;.;.;.;	.;.;.;.;.;.;.;.;.;.;.;.;.;.;.;.;.;.;.;.;.;.;.;.;	4.228	0.863	28.9	0.994	0.631	0.993	0.943	D	0.971	0.993	D	1.068	0.975	0.965	0.978	1	0.748	0.554	0.289	0	.	.	5.04	5.04	0.673	9.864	0.984	1.172	0.73	1	0.716	0.978	0.47	18.582	0.911	.;.;.;.;.;.;.;.;.;.;.;.;.;.;.;.;.;.;.;.;.;.;.;.	.	.	-1.204	0	0	0	0	-0.880215	LoF
chr3	11020232	G	T	chr3:11020232:G:T	chr3:11061918:G:T	TGC-T	0.00291894	CDS	ENST00000646702.1	6	826	491	c.491G	c.491G>T	164	1	TGC	C	TTC	F	p.C164	p.C164F	C164F	Missense	Extracellular_TM3-4	EL2_disulfide-bond	0.001	0.785	D	0.001	0.834	D	1	0.906	D	1	0.974	D	0	0.843	D	1	0.81	D	4.065	0.971	H	-1.87	0.844	D	-10.19	0.989	D	0.939	0.946	1.006	0.973	D	0.863	0.954	D	0.992	0.998	D	0.549	0.958	D	0.945	0.989	0.949	0.994	0.963	0.963	2.631	0.983	0.753	0.75	T	0.794	0.947	D	0.452	0.925	D	0.411	0.925	D	1	0.999	D	0.999	0.994	D	.;.;.;.;.;.;.;.;.;.;.;.;.;.;.;.;.;.;.;.;.;.;.;.;	.;.;.;.;.;.;.;.;.;.;.;.;.;.;.;.;.;.;.;.;.;.;.;.;	4.327	0.888	29.8	0.992	0.539	0.993	0.935	D	0.969	0.992	D	1.09	0.979	0.979	0.982	1	0.748	0.554	0.289	0	.	.	5.04	5.04	0.673	9.864	0.984	1.172	0.73	1	0.716	0.978	0.47	18.582	0.911	.;.;.;.;.;.;.;.;.;.;.;.;.;.;.;.;.;.;.;.;.;.;.;.	.	.	-1.646	0	0	0	0	-0.880215	LoF
chr3	11020233	C	A	chr3:11020233:C:A	chr3:11061919:C:A	GCG-A	0.00366739	CDS	ENST00000646702.1	6	827	492	c.492C	c.492C>A	164	2	TGC	C	TGA	X	p.C164	p.C164X	C164X	PTV	Extracellular_TM3-4	EL2_disulfide-bond	.	.	.	.	.	.	.	.	.	.	.	.	0	0.843	D	1	0.81	A	.	.	.	.	.	.	.	.	.	0.951	0.96	.	.	.	.	.	.	.	.	.	.	.	.	.	.	.	.	.	.	.	.	.	.	.	.	.	.	0.625	0.994	D	0.66	0.994	D	.	.	.	.	.	.	.;Recessive;.;.;.;.;.;.;.;.;.;.;.;.;.;.;.;.;.;.;.;.;.;.;	.;High;.;.;.;.;.;.;.;.;.;.;.;.;.;.;.;.;.;.;.;.;.;.;	5.245	0.939	33	0.99	0.499	0.834	0.425	D	0.457	0.508	N	0.113	0.47	-0.052	0.374	0.014	0.126	0.554	0.289	0	.	.	5.04	1.38	0.213	0.816	0.269	-1.199	0.019	1	0.716	0.957	0.428	8.882	0.345	.;.;.;.;.;.;.;.;.;.;.;.;.;.;.;.;.;.;.;.;.;.;.;.	.	.	.	0	0	0	0	.	.
chr3	11020233	C	G	chr3:11020233:C:G	chr3:11061919:C:G	GCG-G	0.00269441	CDS	ENST00000646702.1	6	827	492	c.492C	c.492C>G	164	2	TGC	C	TGG	W	p.C164	p.C164W	C164W	Missense	Extracellular_TM3-4	EL2_disulfide-bond	0	0.913	D	0.001	0.834	D	1	0.906	D	1	0.974	D	0	0.843	D	1	0.81	D	4.415	0.987	H	-1.89	0.846	D	-10.36	0.99	D	0.923	0.927	0.628	0.923	D	0.837	0.945	D	0.991	0.996	D	0.692	0.975	D	0.825	0.945	0.946	0.993	0.969	0.968	2.51	0.977	0.786	0.798	T	0.815	0.954	D	0.394	0.896	D	0.328	0.894	D	0.997	0.902	D	0.999	0.994	D	.;.;.;.;.;.;.;.;.;.;.;.;.;.;.;.;.;.;.;.;.;.;.;.;	.;.;.;.;.;.;.;.;.;.;.;.;.;.;.;.;.;.;.;.;.;.;.;.;	2.52	0.417	22.5	0.991	0.525	0.845	0.435	D	0.906	0.857	D	0.252	0.537	0.085	0.438	0.014	0.126	0.554	0.289	0	.	.	5.04	1.38	0.213	0.816	0.269	-1.199	0.019	1	0.716	0.957	0.428	8.882	0.345	.;.;.;.;.;.;.;.;.;.;.;.;.;.;.;.;.;.;.;.;.;.;.;.	.	.	-1.11	0	0	0	0	-0.77495	LoF
chr3	11020233	C	T	chr3:11020233:C:T	chr3:11061919:C:T	GCG-T	0.0425118	CDS	ENST00000646702.1	6	827	492	c.492C	c.492C>T	164	2	TGC	C	TGT	C	p.C164	p.C164C	C164C	Synonymous	Extracellular_TM3-4	EL2_disulfide-bond	.	.	.	.	.	.	.	.	.	.	.	.	.	.	.	.	.	.	.	.	.	.	.	.	.	.	.	.	.	.	.	.	.	.	.	.	.	.	.	.	.	.	.	.	.	.	.	.	.	.	.	.	.	.	.	.	.	.	.	.	.	.	.	.	.	.	.	.	.	.	.	.	.	.	.	.	.	.	.	.	.	.	.	.	.	.	.	.	.	.	.	.	.	.	.	.	.	.	.	.	.	.	.	.	.	.	.	.	0	16	228290	7.01e-05	.	.
chr3	11020234	G	A	chr3:11020234:G:A	chr3:11061920:G:A	CGA-A	0.032782	CDS	ENST00000646702.1	6	828	493	c.493G	c.493G>A	165	0	GAC	D	AAC	N	p.D165	p.D165N	D165N	Missense	Extracellular_TM3-4	EL2	0.979	0.02	T	1	0.012	T	0.014	0.169	B	0.013	0.165	B	0.005	0.331	N	0.992	0.81	D	0.48	0.132	N	-0.83	0.742	T	-0.28	0.115	N	0.123	0.115	-0.929	0.443	T	0.173	0.516	T	0.157	0.296	T	0.012	0.302	T	0.125	0.349	0.454	0.518	0.854	0.852	1.005	0.746	0.395	0.243	T	0.099	0.403	T	-0.281	0.106	T	-0.54	0.183	T	0.424	0.298	T	0.924	0.721	D	.;.;.;.;.;.;.;.;.;.;.;.;.;.;.;.;.;.;.;.;.;.;.;.;	.;.;.;.;.;.;.;.;.;.;.;.;.;.;.;.;.;.;.;.;.;.;.;.;	1.863	0.28	18.21	0.968	0.311	0.935	0.585	D	0.642	0.619	D	-0.488	0.225	-0.285	0.286	0.623	0.219	0.554	0.289	0	.	.	5.04	3.26	0.365	3.648	0.541	0.221	0.244	1	0.716	0.974	0.46	11.157	0.477	.;.;.;.;.;.;.;.;.;.;.;.;.;.;.;.;.;.;.;.;.;.;.;.	.	.	-0.014	1	2	207138	9.66e-06	-0.11949	Typical
chr3	11020234	G	C	chr3:11020234:G:C	chr3:11061920:G:C	CGA-C	0.00202081	CDS	ENST00000646702.1	6	828	493	c.493G	c.493G>C	165	0	GAC	D	CAC	H	p.D165	p.D165H	D165H	Missense	Extracellular_TM3-4	EL2	0.142	0.255	T	0.232	0.25	T	0.875	0.481	P	0.871	0.619	P	0.005	0.331	N	0.998	0.81	D	1.73	0.447	L	-0.95	0.754	T	-2.6	0.56	D	0.277	0.314	-0.129	0.794	T	0.493	0.808	T	0.483	0.606	T	0.08	0.733	D	0.442	0.748	0.487	0.571	0.837	0.835	1.279	0.825	0.411	0.266	T	0.489	0.814	T	-0.037	0.464	T	-0.29	0.457	T	0.888	0.538	D	0.944	0.788	D	.;.;.;.;.;.;.;.;.;.;.;.;.;.;.;.;.;.;.;.;.;.;.;.;	.;.;.;.;.;.;.;.;.;.;.;.;.;.;.;.;.;.;.;.;.;.;.;.;	3.118	0.547	23.7	0.995	0.658	0.964	0.691	D	0.74	0.685	D	0.409	0.619	0.362	0.593	0.623	0.219	0.554	0.289	0	.	.	5.04	3.26	0.365	3.648	0.541	0.221	0.244	1	0.716	0.974	0.46	11.157	0.477	.;.;.;.;.;.;.;.;.;.;.;.;.;.;.;.;.;.;.;.;.;.;.;.	.	.	-0.078	0	0	0	0	-0.379938	Typical
chr3	11020234	G	T	chr3:11020234:G:T	chr3:11061920:G:T	CGA-T	0.00112267	CDS	ENST00000646702.1	6	828	493	c.493G	c.493G>T	165	0	GAC	D	TAC	Y	p.D165	p.D165Y	D165Y	Missense	Extracellular_TM3-4	EL2	0.046	0.406	D	0.07	0.437	T	0.977	0.585	D	0.933	0.668	D	0.005	0.331	N	0.999	0.81	D	2.625	0.768	M	-0.96	0.756	T	-4.47	0.779	D	0.395	0.436	0.163	0.853	D	0.577	0.847	D	0.318	0.492	T	0.168	0.846	D	0.629	0.859	0.544	0.657	0.789	0.787	2.146	0.953	0.408	0.262	T	0.555	0.85	D	0.001	0.518	T	-0.172	0.572	T	0.827	0.483	D	0.948	0.799	D	.;.;.;.;.;.;.;.;.;.;.;.;.;.;.;.;.;.;.;.;.;.;.;.;	.;.;.;.;.;.;.;.;.;.;.;.;.;.;.;.;.;.;.;.;.;.;.;.;	3.675	0.687	25.3	0.995	0.697	0.96	0.67	D	0.731	0.678	D	0.557	0.705	0.462	0.655	0.623	0.219	0.554	0.289	0	.	.	5.04	3.26	0.365	3.648	0.541	0.221	0.244	1	0.716	0.974	0.46	11.157	0.477	.;.;.;.;.;.;.;.;.;.;.;.;.;.;.;.;.;.;.;.;.;.;.;.	.	.	-0.14	1	24	228390	0.000105083	-0.320252	Typical
chr3	11020235	A	C	chr3:11020235:A:C	chr3:11061921:A:C	GAC-C	0.00104783	CDS	ENST00000646702.1	6	829	494	c.494A	c.494A>C	165	1	GAC	D	GCC	A	p.D165	p.D165A	D165A	Missense	Extracellular_TM3-4	EL2	0.099	0.307	T	0.054	0.471	T	0.282	0.321	B	0.287	0.406	B	0.005	0.331	N	0.996	0.81	D	2.37	0.683	M	-0.85	0.744	T	-3.33	0.662	D	0.297	0.336	-0.275	0.757	T	0.427	0.77	T	0.435	0.578	T	0.089	0.752	D	0.367	0.69	0.476	0.553	0.783	0.781	1.576	0.883	0.36	0.193	T	0.442	0.786	T	-0.036	0.466	T	-0.289	0.459	T	0.886	0.537	D	0.835	0.505	T	.;.;.;.;.;.;.;.;.;.;.;.;.;.;.;.;.;.;.;.;.;.;.;.;	.;.;.;.;.;.;.;.;.;.;.;.;.;.;.;.;.;.;.;.;.;.;.;.;	2.666	0.449	22.8	0.993	0.569	0.949	0.629	D	0.726	0.675	D	0.152	0.489	0.199	0.498	0.629	0.22	0.554	0.289	0	.	.	5.04	3.89	0.441	3.477	0.529	1.307	0.885	1	0.716	0.992	0.541	10.762	0.455	.;.;.;.;.;.;.;.;.;.;.;.;.;.;.;.;.;.;.;.;.;.;.;.	.	.	-0.211	0	0	0	0	-0.378852	Typical
chr3	11020235	A	G	chr3:11020235:A:G	chr3:11061921:A:G	GAC-G	0.00299379	CDS	ENST00000646702.1	6	829	494	c.494A	c.494A>G	165	1	GAC	D	GGC	G	p.D165	p.D165G	D165G	Missense	Extracellular_TM3-4	EL2	0.833	0.029	T	0.774	0.044	T	0.001	0.075	B	0.012	0.16	B	0.005	0.331	N	0.997	0.81	D	0.075	0.083	N	-0.81	0.739	T	-1.1	0.285	N	0.171	0.182	-0.942	0.423	T	0.179	0.526	T	0.164	0.307	T	0.008	0.205	T	0.115	0.327	0.476	0.553	0.64	0.637	1.302	0.83	0.36	0.193	T	0.183	0.536	T	-0.155	0.275	T	-0.461	0.265	T	0.353	0.271	T	0.835	0.504	T	.;.;.;.;.;.;.;.;.;.;.;.;.;.;.;.;.;.;.;.;.;.;.;.;	.;.;.;.;.;.;.;.;.;.;.;.;.;.;.;.;.;.;.;.;.;.;.;.;	2.108	0.328	20.2	0.869	0.169	0.882	0.48	D	0.541	0.557	D	-0.422	0.247	-0.216	0.31	0.629	0.22	0.554	0.289	0	.	.	5.04	3.89	0.441	3.477	0.529	1.307	0.885	1	0.716	0.992	0.541	10.762	0.455	.;.;.;.;.;.;.;.;.;.;.;.;.;.;.;.;.;.;.;.;.;.;.;.	.	.	-0.171	0	0	0	0	-0.0901892	Typical
chr3	11020235	A	T	chr3:11020235:A:T	chr3:11061921:A:T	GAC-T	0.0013472	CDS	ENST00000646702.1	6	829	494	c.494A	c.494A>T	165	1	GAC	D	GTC	V	p.D165	p.D165V	D165V	Missense	Extracellular_TM3-4	EL2	0.032	0.447	D	0.01	0.657	D	0.733	0.427	P	0.643	0.522	P	0.005	0.331	N	1	0.81	D	3.175	0.888	M	-0.96	0.756	T	-4.71	0.799	D	0.316	0.356	0.112	0.844	D	0.54	0.83	D	0.671	0.707	D	0.186	0.859	D	0.607	0.847	0.591	0.72	0.892	0.891	2.26	0.962	0.35	0.18	T	0.521	0.832	D	0.047	0.58	T	-0.17	0.574	T	0.983	0.749	D	0.955	0.827	D	.;.;.;.;.;.;.;.;.;.;.;.;.;.;.;.;.;.;.;.;.;.;.;.;	.;.;.;.;.;.;.;.;.;.;.;.;.;.;.;.;.;.;.;.;.;.;.;.;	3.631	0.675	25.1	0.994	0.606	0.942	0.603	D	0.723	0.673	D	0.46	0.648	0.414	0.624	0.629	0.22	0.554	0.289	0	.	.	5.04	3.89	0.441	3.477	0.529	1.307	0.885	1	0.716	0.992	0.541	10.762	0.455	.;.;.;.;.;.;.;.;.;.;.;.;.;.;.;.;.;.;.;.;.;.;.;.	.	.	-0.271	0	0	0	0	-0.608915	LoF
chr3	11020236	C	A	chr3:11020236:C:A	chr3:11061922:C:A	ACA-A	0.00306863	CDS	ENST00000646702.1	6	830	495	c.495C	c.495C>A	165	2	GAC	D	GAA	E	p.D165	p.D165E	D165E	Missense	Extracellular_TM3-4	EL2	0.226	0.186	T	0.139	0.337	T	0.002	0.099	B	0.02	0.19	B	0.005	0.331	N	0.976	0.81	D	1.785	0.464	L	-0.85	0.744	T	-1.68	0.401	N	0.095	0.075	-0.703	0.603	T	0.258	0.628	T	0.236	0.407	T	0.013	0.314	T	0.149	0.398	0.475	0.552	0.853	0.852	0.972	0.734	0.368	0.206	T	0.231	0.598	T	-0.199	0.209	T	-0.524	0.199	T	0.53	0.337	D	0.79	0.43	T	.;.;.;.;.;.;.;.;.;.;.;.;.;.;.;.;.;.;.;.;.;.;.;.;	.;.;.;.;.;.;.;.;.;.;.;.;.;.;.;.;.;.;.;.;.;.;.;.;	1.983	0.303	19.13	0.993	0.591	0.784	0.387	D	0.447	0.503	N	-0.181	0.339	-0.066	0.368	0.024	0.136	0.554	0.289	0	.	.	5.04	3.17	0.355	0.088	0.148	1.022	0.399	0.934	0.324	0.997	0.62	1.423	0.022	.;.;.;.;.;.;.;.;.;.;.;.;.;.;.;.;.;.;.;.;.;.;.;.	.	.	-0.067	0	0	0	0	-0.161812	Typical
chr3	11020236	C	G	chr3:11020236:C:G	chr3:11061922:C:G	ACA-G	0.00209565	CDS	ENST00000646702.1	6	830	495	c.495C	c.495C>G	165	2	GAC	D	GAG	E	p.D165	p.D165E	D165E	Missense	Extracellular_TM3-4	EL2	0.226	0.186	T	0.139	0.337	T	0.002	0.099	B	0.02	0.19	B	0.005	0.331	N	0.975	0.81	D	1.785	0.464	L	-0.85	0.744	T	-1.68	0.401	N	0.095	0.075	-0.703	0.603	T	0.258	0.628	T	0.237	0.408	T	0.012	0.31	T	0.149	0.398	0.475	0.552	0.853	0.852	0.972	0.734	0.368	0.206	T	0.231	0.598	T	-0.199	0.209	T	-0.524	0.199	T	0.53	0.337	D	0.79	0.43	T	.;.;.;.;.;.;.;.;.;.;.;.;.;.;.;.;.;.;.;.;.;.;.;.;	.;.;.;.;.;.;.;.;.;.;.;.;.;.;.;.;.;.;.;.;.;.;.;.;	1.907	0.288	18.54	0.993	0.593	0.784	0.387	D	0.447	0.503	N	-0.181	0.339	-0.066	0.368	0.024	0.136	0.554	0.289	0	.	.	5.04	3.17	0.355	0.088	0.148	1.022	0.399	0.934	0.324	0.997	0.62	1.423	0.022	.;.;.;.;.;.;.;.;.;.;.;.;.;.;.;.;.;.;.;.;.;.;.;.	.	.	-0.067	0	0	0	0	-0.161812	Typical
chr3	11020236	C	T	chr3:11020236:C:T	chr3:11061922:C:T	ACA-T	0.00935559	CDS	ENST00000646702.1	6	830	495	c.495C	c.495C>T	165	2	GAC	D	GAT	D	p.D165	p.D165D	D165D	Synonymous	Extracellular_TM3-4	EL2	.	.	.	.	.	.	.	.	.	.	.	.	.	.	.	.	.	.	.	.	.	.	.	.	.	.	.	.	.	.	.	.	.	.	.	.	.	.	.	.	.	.	.	.	.	.	.	.	.	.	.	.	.	.	.	.	.	.	.	.	.	.	.	.	.	.	.	.	.	.	.	.	.	.	.	.	.	.	.	.	.	.	.	.	.	.	.	.	.	.	.	.	.	.	.	.	.	.	.	.	.	.	.	.	.	.	.	.	0	0	0	0	.	.
chr3	11020237	A	C	chr3:11020237:A:C	chr3:11061923:A:C	CAA-C	0.00202081	CDS	ENST00000646702.1	6	831	496	c.496A	c.496A>C	166	0	AAC	N	CAC	H	p.N166	p.N166H	N166H	Missense	Extracellular_TM3-4	EL2	0.431	0.095	T	0.312	0.196	T	0.848	0.468	P	0.376	0.437	B	0	0.843	D	1	0.81	D	2.2	0.62	M	-0.84	0.743	T	-1.29	0.324	N	0.68	0.687	-0.604	0.646	T	0.299	0.67	T	0.749	0.755	D	0.029	0.513	D	0.391	0.71	0.639	0.776	0.86	0.859	1.961	0.934	0.63	0.572	T	0.231	0.597	T	0.043	0.574	T	-0.176	0.569	T	0.967	0.676	D	0.949	0.805	D	.;.;.;.;.;.;.;.;.;.;.;.;.;.;.;.;.;.;.;.;.;.;.;.;	.;.;.;.;.;.;.;.;.;.;.;.;.;.;.;.;.;.;.;.;.;.;.;.;	2.523	0.417	22.5	0.993	0.596	0.991	0.916	D	0.944	0.95	D	0.386	0.607	0.463	0.655	1	0.748	0.554	0.289	0	.	.	5.04	5.04	0.673	7.398	0.792	1.307	0.885	1	0.716	0.999	0.704	14.948	0.707	.;.;.;.;.;.;.;.;.;.;.;.;.;.;.;.;.;.;.;.;.;.;.;.	.	.	-0.2	0	0	0	0	-0.529695	LoF
chr3	11020237	A	G	chr3:11020237:A:G	chr3:11061923:A:G	CAA-G	0.00389192	CDS	ENST00000646702.1	6	831	496	c.496A	c.496A>G	166	0	AAC	N	GAC	D	p.N166	p.N166D	N166D	Missense	Extracellular_TM3-4	EL2	0.007	0.599	D	0.009	0.668	D	0.999	0.779	D	0.931	0.666	D	0	0.843	D	1	0.81	D	2.94	0.847	M	-0.91	0.75	T	-3.82	0.72	D	0.716	0.719	0.392	0.89	D	0.61	0.862	D	0.848	0.839	D	0.11	0.788	D	0.77	0.924	0.656	0.794	0.927	0.927	2.311	0.966	0.662	0.617	T	0.488	0.814	T	0.061	0.598	T	-0.15	0.593	T	0.995	0.871	D	0.939	0.871	D	.;.;.;.;.;.;.;.;.;.;.;.;.;.;.;.;.;.;.;.;.;.;.;.;	.;.;.;.;.;.;.;.;.;.;.;.;.;.;.;.;.;.;.;.;.;.;.;.;	3.916	0.758	26.4	0.998	0.9	0.991	0.906	D	0.948	0.959	D	0.859	0.896	0.801	0.898	1	0.748	0.554	0.289	0	.	.	5.04	5.04	0.673	7.398	0.792	1.307	0.885	1	0.716	0.999	0.704	14.948	0.707	.;.;.;.;.;.;.;.;.;.;.;.;.;.;.;.;.;.;.;.;.;.;.;.	.	.	-0.628	0	0	0	0	-0.741309	LoF
chr3	11020237	A	T	chr3:11020237:A:T	chr3:11061923:A:T	CAA-T	0.000299379	CDS	ENST00000646702.1	6	831	496	c.496A	c.496A>T	166	0	AAC	N	TAC	Y	p.N166	p.N166Y	N166Y	Missense	Extracellular_TM3-4	EL2	0.001	0.785	D	0.001	0.834	D	0.999	0.779	D	0.945	0.682	D	0	0.843	D	1	0.81	D	4.09	0.973	H	-0.95	0.754	T	-4.94	0.818	D	0.824	0.82	0.643	0.925	D	0.68	0.889	D	0.888	0.881	D	0.337	0.919	D	0.899	0.972	0.652	0.79	0.911	0.91	2.386	0.971	0.654	0.605	T	0.629	0.885	D	0.352	0.866	D	0.268	0.865	D	0.999	0.958	D	0.965	0.87	D	.;.;.;.;.;.;.;.;.;.;.;.;.;.;.;.;.;.;.;.;.;.;.;.;	.;.;.;.;.;.;.;.;.;.;.;.;.;.;.;.;.;.;.;.;.;.;.;.;	3.999	0.786	27	0.995	0.688	0.991	0.907	D	0.948	0.959	D	0.956	0.942	0.864	0.938	1	0.748	0.554	0.289	0	.	.	5.04	5.04	0.673	7.398	0.792	1.307	0.885	1	0.716	0.999	0.704	14.948	0.707	.;.;.;.;.;.;.;.;.;.;.;.;.;.;.;.;.;.;.;.;.;.;.;.	.	.	-0.404	0	0	0	0	-0.835722	LoF
chr3	11020238	A	C	chr3:11020238:A:C	chr3:11061924:A:C	AAC-C	0.00142205	CDS	ENST00000646702.1	6	832	497	c.497A	c.497A>C	166	1	AAC	N	ACC	T	p.N166	p.N166T	N166T	Missense	Extracellular_TM3-4	EL2	0.001	0.785	D	0.002	0.794	D	1	0.906	D	0.968	0.717	D	0	0.843	D	1	0.81	D	2.77	0.809	M	-0.91	0.75	T	-4.76	0.803	D	0.712	0.715	0.389	0.889	D	0.612	0.863	D	0.845	0.837	D	0.177	0.853	D	0.814	0.941	0.614	0.748	0.888	0.887	2.212	0.958	0.608	0.54	T	0.53	0.837	D	0.089	0.63	D	-0.11	0.626	T	0.997	0.903	D	0.967	0.881	D	.;.;.;.;.;.;.;.;.;.;.;.;.;.;.;.;.;.;.;.;.;.;.;.;	.;.;.;.;.;.;.;.;.;.;.;.;.;.;.;.;.;.;.;.;.;.;.;.;	3.925	0.761	26.5	0.997	0.79	0.991	0.916	D	0.946	0.955	D	0.863	0.899	0.805	0.901	1	0.748	0.554	0.289	0	.	.	5.04	5.04	0.673	7.265	0.778	1.307	0.885	1	0.716	1	0.863	14.948	0.707	.;.;.;.;.;.;.;.;.;.;.;.;.;.;.;.;.;.;.;.;.;.;.;.	.	.	-0.749	0	0	0	0	-0.776036	LoF
chr3	11020238	A	G	chr3:11020238:A:G	chr3:11061924:A:G	AAC-G	0.00598758	CDS	ENST00000646702.1	6	832	497	c.497A	c.497A>G	166	1	AAC	N	AGC	S	p.N166	p.N166S	N166S	Missense	Extracellular_TM3-4	EL2	0.004	0.654	D	0.005	0.722	D	0.997	0.707	D	0.906	0.644	P	0	0.843	D	1	0.81	D	2.36	0.679	M	-0.89	0.748	T	-3.79	0.716	D	0.554	0.579	0.276	0.872	D	0.573	0.846	D	0.833	0.825	D	0.099	0.771	D	0.67	0.879	0.652	0.79	0.898	0.897	1.975	0.936	0.577	0.496	T	0.485	0.812	T	-0.049	0.446	T	-0.308	0.439	T	0.994	0.849	D	0.969	0.889	D	.;.;.;.;.;.;.;.;.;.;.;.;.;.;.;.;.;.;.;.;.;.;.;.;	.;.;.;.;.;.;.;.;.;.;.;.;.;.;.;.;.;.;.;.;.;.;.;.;	3.661	0.683	25.3	0.999	0.966	0.991	0.906	D	0.948	0.959	D	0.814	0.87	0.772	0.878	1	0.748	0.554	0.289	0	.	.	5.04	5.04	0.673	7.265	0.778	1.307	0.885	1	0.716	1	0.863	14.948	0.707	.;.;.;.;.;.;.;.;.;.;.;.;.;.;.;.;.;.;.;.;.;.;.;.	.	.	-0.448	0	0	0	0	-0.717435	LoF
chr3	11020238	A	T	chr3:11020238:A:T	chr3:11061924:A:T	AAC-T	0.000898136	CDS	ENST00000646702.1	6	832	497	c.497A	c.497A>T	166	1	AAC	N	ATC	I	p.N166	p.N166I	N166I	Missense	Extracellular_TM3-4	EL2	0	0.913	D	0	0.928	D	1	0.906	D	0.989	0.784	D	0	0.843	D	1	0.81	D	3.115	0.878	M	-0.94	0.753	T	-7.02	0.938	D	0.805	0.801	0.434	0.896	D	0.628	0.869	D	0.903	0.897	D	0.265	0.897	D	0.884	0.967	0.679	0.817	0.895	0.894	2.41	0.972	0.626	0.566	T	0.629	0.885	D	0.262	0.797	D	0.139	0.795	D	0.997	0.912	D	0.976	0.916	D	.;.;.;.;.;.;.;.;.;.;.;.;.;.;.;.;.;.;.;.;.;.;.;.;	.;.;.;.;.;.;.;.;.;.;.;.;.;.;.;.;.;.;.;.;.;.;.;.;	3.997	0.785	27	0.993	0.598	0.991	0.907	D	0.946	0.954	D	0.884	0.909	0.818	0.91	1	0.748	0.554	0.289	0	.	.	5.04	5.04	0.673	7.265	0.778	1.307	0.885	1	0.716	1	0.863	14.948	0.707	.;.;.;.;.;.;.;.;.;.;.;.;.;.;.;.;.;.;.;.;.;.;.;.	.	.	-0.33	0	0	0	0	-0.785802	LoF
chr3	11020239	C	A	chr3:11020239:C:A	chr3:11061925:C:A	ACC-A	0.00583789	CDS	ENST00000646702.1	6	833	498	c.498C	c.498C>A	166	2	AAC	N	AAA	K	p.N166	p.N166K	N166K	Missense	Extracellular_TM3-4	EL2	0.002	0.722	D	0.003	0.765	D	0.999	0.779	D	0.957	0.699	D	0	0.843	D	1	0.81	D	2.645	0.774	M	-0.86	0.745	T	-4.46	0.778	D	0.671	0.679	0.205	0.86	D	0.577	0.847	D	0.825	0.817	D	0.21	0.872	D	0.617	0.853	0.702	0.839	0.924	0.923	2.33	0.967	0.683	0.647	T	0.512	0.828	D	0.012	0.533	T	-0.221	0.526	T	0.988	0.784	D	0.969	0.886	D	.;.;.;.;.;.;.;.;.;.;.;.;.;.;.;.;.;.;.;.;.;.;.;.;	.;.;.;.;.;.;.;.;.;.;.;.;.;.;.;.;.;.;.;.;.;.;.;.;	2.906	0.5	23.2	0.998	0.892	0.692	0.341	D	0.609	0.599	D	0.359	0.592	0.222	0.511	0.016	0.127	0.554	0.289	0	.	.	5.04	2.07	0.26	0.527	0.227	1.022	0.399	0.204	0.244	1	0.863	11.05	0.471	.;.;.;.;.;.;.;.;.;.;.;.;.;.;.;.;.;.;.;.;.;.;.;.	.	.	-0.432	0	0	0	0	-0.646897	LoF
chr3	11020239	C	G	chr3:11020239:C:G	chr3:11061925:C:G	ACC-G	0.0028441	CDS	ENST00000646702.1	6	833	498	c.498C	c.498C>G	166	2	AAC	N	AAG	K	p.N166	p.N166K	N166K	Missense	Extracellular_TM3-4	EL2	0.002	0.722	D	0.003	0.765	D	0.999	0.779	D	0.957	0.699	D	0	0.843	D	1	0.81	D	2.645	0.774	M	-0.86	0.745	T	-4.46	0.778	D	0.671	0.679	0.205	0.86	D	0.577	0.847	D	0.826	0.818	D	0.218	0.876	D	0.617	0.853	0.702	0.839	0.924	0.923	2.33	0.967	0.683	0.647	T	0.512	0.828	D	0.012	0.533	T	-0.221	0.526	T	0.988	0.784	D	0.969	0.886	D	.;.;.;.;.;.;.;.;.;.;.;.;.;.;.;.;.;.;.;.;.;.;.;.;	.;.;.;.;.;.;.;.;.;.;.;.;.;.;.;.;.;.;.;.;.;.;.;.;	2.902	0.499	23.2	0.998	0.886	0.707	0.347	D	0.609	0.599	D	0.359	0.592	0.222	0.511	0.016	0.127	0.554	0.289	0	.	.	5.04	2.07	0.26	0.527	0.227	1.022	0.399	0.204	0.244	1	0.863	11.05	0.471	.;.;.;.;.;.;.;.;.;.;.;.;.;.;.;.;.;.;.;.;.;.;.;.	.	.	-0.432	0	0	0	0	-0.646897	LoF
chr3	11020239	C	T	chr3:11020239:C:T	chr3:11061925:C:T	ACC-T	0.0113015	CDS	ENST00000646702.1	6	833	498	c.498C	c.498C>T	166	2	AAC	N	AAT	N	p.N166	p.N166N	N166N	Synonymous	Extracellular_TM3-4	EL2	.	.	.	.	.	.	.	.	.	.	.	.	.	.	.	.	.	.	.	.	.	.	.	.	.	.	.	.	.	.	.	.	.	.	.	.	.	.	.	.	.	.	.	.	.	.	.	.	.	.	.	.	.	.	.	.	.	.	.	.	.	.	.	.	.	.	.	.	.	.	.	.	.	.	.	.	.	.	.	.	.	.	.	.	.	.	.	.	.	.	.	.	.	.	.	.	.	.	.	.	.	.	.	.	.	.	.	.	0	5	207344	2.41e-05	.	.
chr3	11020240	C	A	chr3:11020240:C:A	chr3:11061926:C:A	CCC-A	0.0028441	CDS	ENST00000646702.1	6	834	499	c.499C	c.499C>A	167	0	CCC	P	ACC	T	p.P167	p.P167T	P167T	Missense	Extracellular_TM3-4	EL2	0.594	0.057	T	0.465	0.124	T	0.4	0.349	B	0.243	0.388	B	0.013	0.289	N	0.967	0.81	D	0.79	0.196	N	-0.77	0.735	T	-0.93	0.249	N	0.333	0.374	-0.911	0.467	T	0.198	0.553	T	0.169	0.315	T	0.018	0.398	T	0.037	0.097	0.409	0.444	0.695	0.692	1.29	0.828	0.353	0.183	T	0.098	0.401	T	-0.097	0.369	T	-0.377	0.36	T	0.198	0.203	T	0.883	0.626	D	.;.;.;.;.;.;.;.;.;.;.;.;.;.;.;.;.;.;.;.;.;.;.;.;	.;.;.;.;.;.;.;.;.;.;.;.;.;.;.;.;.;.;.;.;.;.;.;.;	1.146	0.169	13.2	0.841	0.151	0.502	0.286	D	0.358	0.449	N	-0.324	0.283	-0.225	0.306	0.035	0.142	0.497	0.192	0	.	.	5.04	3.1	0.348	-0.085	0.112	1.022	0.399	0.147	0.236	1	0.863	6.999	0.24	.;.;.;.;.;.;.;.;.;.;.;.;.;.;.;.;.;.;.;.;.;.;.;.	.	.	-0.264	0	0	0	0	-0.0163956	Typical
chr3	11020240	C	G	chr3:11020240:C:G	chr3:11061926:C:G	CCC-G	0.00456553	CDS	ENST00000646702.1	6	834	499	c.499C	c.499C>G	167	0	CCC	P	GCC	A	p.P167	p.P167A	P167A	Missense	Extracellular_TM3-4	EL2	0.525	0.071	T	0.581	0.085	T	0.002	0.099	B	0.009	0.143	B	0.013	0.289	N	0.949	0.81	D	0.415	0.125	N	-0.76	0.734	T	-1.08	0.281	N	0.21	0.234	-0.976	0.36	T	0.166	0.504	T	0.151	0.285	T	0.006	0.146	T	0.077	0.229	0.476	0.553	0.583	0.58	0.993	0.741	0.345	0.172	T	0.107	0.419	T	-0.105	0.355	T	-0.389	0.347	T	0.075	0.093	T	0.908	0.696	D	.;.;.;.;.;.;.;.;.;.;.;.;.;.;.;.;.;.;.;.;.;.;.;.;	.;.;.;.;.;.;.;.;.;.;.;.;.;.;.;.;.;.;.;.;.;.;.;.;	1.089	0.162	12.66	0.727	0.101	0.557	0.299	D	0.395	0.472	N	-0.557	0.203	-0.391	0.253	0.035	0.142	0.497	0.192	0	.	.	5.04	3.1	0.348	-0.085	0.112	1.022	0.399	0.147	0.236	1	0.863	6.999	0.24	.;.;.;.;.;.;.;.;.;.;.;.;.;.;.;.;.;.;.;.;.;.;.;.	.	.	-0.241	0	0	0	0	0.102976	Typical
chr3	11020240	C	T	chr3:11020240:C:T	chr3:11061926:C:T	CCC-T	0.00980466	CDS	ENST00000646702.1	6	834	499	c.499C	c.499C>T	167	0	CCC	P	TCC	S	p.P167	p.P167S	P167S	Missense	Extracellular_TM3-4	EL2	0.635	0.051	T	0.512	0.107	T	0.002	0.099	B	0.009	0.143	B	0.013	0.289	N	0.968	0.81	D	-0.035	0.05	N	-0.76	0.734	T	-0.72	0.204	N	0.159	0.166	-1.007	0.279	T	0.136	0.452	T	0.101	0.185	T	0.007	0.181	T	0.039	0.105	0.386	0.406	0.413	0.41	1.031	0.754	0.338	0.162	T	0.091	0.387	T	-0.313	0.075	T	-0.505	0.218	T	0.047	0.049	T	0.86	0.575	D	.;.;.;.;.;.;.;.;.;.;.;.;.;.;.;.;.;.;.;.;.;.;.;.;	.;.;.;.;.;.;.;.;.;.;.;.;.;.;.;.;.;.;.;.;.;.;.;.;	1.18	0.174	13.47	0.934	0.231	0.407	0.265	N	0.246	0.367	N	-0.615	0.185	-0.425	0.243	0.035	0.142	0.497	0.192	0	.	.	5.04	3.1	0.348	-0.085	0.112	1.022	0.399	0.147	0.236	1	0.863	6.999	0.24	.;.;.;.;.;.;.;.;.;.;.;.;.;.;.;.;.;.;.;.;.;.;.;.	.	.	-0.208	0	1	207360	4.82e-06	0.150725	Typical
chr3	11020241	C	A	chr3:11020241:C:A	chr3:11061927:C:A	CCC-A	0.0028441	CDS	ENST00000646702.1	6	835	500	c.500C	c.500C>A	167	1	CCC	P	CAC	H	p.P167	p.P167H	P167H	Missense	Extracellular_TM3-4	EL2	0.479	0.083	T	0.54	0.098	T	0.824	0.458	P	0.599	0.507	P	0.013	0.289	N	0.992	0.81	D	1.87	0.496	L	-0.85	0.744	T	-1.47	0.36	N	0.212	0.236	-0.509	0.683	T	0.371	0.73	T	0.373	0.536	T	0.038	0.577	D	0.243	0.553	0.43	0.478	0.695	0.693	1.682	0.9	0.374	0.214	T	0.193	0.549	T	-0.091	0.38	T	-0.368	0.371	T	0.551	0.345	D	0.787	0.446	T	.;.;.;.;.;.;.;.;.;.;.;.;.;.;.;.;.;.;.;.;.;.;.;.;	.;.;.;.;.;.;.;.;.;.;.;.;.;.;.;.;.;.;.;.;.;.;.;.;	2.628	0.44	22.7	0.949	0.257	0.915	0.537	D	0.699	0.657	D	0.219	0.521	0.234	0.517	0.974	0.295	0.497	0.192	0	.	.	5.04	4.16	0.481	3.275	0.513	1.022	0.399	0.881	0.31	1	0.863	10.66	0.449	.;.;.;.;.;.;.;.;.;.;.;.;.;.;.;.;.;.;.;.;.;.;.;.	.	.	-0.099	0	0	0	0	-0.170494	Typical
chr3	11020241	C	G	chr3:11020241:C:G	chr3:11061927:C:G	CCC-G	0.00456553	CDS	ENST00000646702.1	6	835	500	c.500C	c.500C>G	167	1	CCC	P	CGC	R	p.P167	p.P167R	P167R	Missense	Extracellular_TM3-4	EL2	0.321	0.135	T	0.38	0.16	T	0.824	0.458	P	0.424	0.452	B	0.013	0.289	N	0.996	0.81	D	1.215	0.305	L	-0.83	0.742	T	-1.78	0.42	N	0.331	0.372	-0.689	0.61	T	0.283	0.655	T	0.372	0.536	T	0.029	0.517	D	0.21	0.505	0.421	0.464	0.637	0.634	1.393	0.85	0.388	0.234	T	0.189	0.543	T	-0.03	0.474	T	-0.281	0.467	T	0.551	0.345	D	0.938	0.876	D	.;.;.;.;.;.;.;.;.;.;.;.;.;.;.;.;.;.;.;.;.;.;.;.;	.;.;.;.;.;.;.;.;.;.;.;.;.;.;.;.;.;.;.;.;.;.;.;.;	2.214	0.35	21	0.96	0.283	0.9	0.509	D	0.699	0.657	D	0.141	0.484	0.188	0.492	0.974	0.295	0.497	0.192	0	.	.	5.04	4.16	0.481	3.275	0.513	1.022	0.399	0.881	0.31	1	0.863	10.66	0.449	.;.;.;.;.;.;.;.;.;.;.;.;.;.;.;.;.;.;.;.;.;.;.;.	.	.	-0.117	0	0	0	0	-0.170494	Typical
chr3	11020241	C	T	chr3:11020241:C:T	chr3:11061927:C:T	CCC-T	0.00980466	CDS	ENST00000646702.1	6	835	500	c.500C	c.500C>T	167	1	CCC	P	CTC	L	p.P167	p.P167L	P167L	Missense	Extracellular_TM3-4	EL2	0.578	0.06	T	0.655	0.066	T	0.4	0.349	B	0.243	0.388	B	0.013	0.289	N	1	0.81	D	1.525	0.386	L	-0.75	0.733	T	-2.52	0.547	D	0.333	0.374	-0.691	0.609	T	0.307	0.678	T	0.322	0.496	T	0.027	0.494	D	0.197	0.484	0.454	0.518	0.764	0.762	1.058	0.764	0.393	0.241	T	0.232	0.599	T	-0.036	0.466	T	-0.289	0.458	T	0.337	0.265	T	0.939	0.869	D	.;.;.;.;.;.;.;.;.;.;.;.;.;.;.;.;.;.;.;.;.;.;.;.;	.;.;.;.;.;.;.;.;.;.;.;.;.;.;.;.;.;.;.;.;.;.;.;.;	2.104	0.327	20.1	0.848	0.155	0.903	0.514	D	0.706	0.661	D	-0.036	0.402	0.051	0.421	0.974	0.295	0.497	0.192	0	.	.	5.04	4.16	0.481	3.275	0.513	1.022	0.399	0.881	0.31	1	0.863	10.66	0.449	.;.;.;.;.;.;.;.;.;.;.;.;.;.;.;.;.;.;.;.;.;.;.;.	.	.	-0.191	0	0	0	0	-0.083678	Typical
chr3	11020242	C	A	chr3:11020242:C:A	chr3:11061928:C:A	CCT-A	0.00209565	CDS	ENST00000646702.1	6	836	501	c.501C	c.501C>A	167	2	CCC	P	CCA	P	p.P167	p.P167P	P167P	Synonymous	Extracellular_TM3-4	EL2	.	.	.	.	.	.	.	.	.	.	.	.	.	.	.	.	.	.	.	.	.	.	.	.	.	.	.	.	.	.	.	.	.	.	.	.	.	.	.	.	.	.	.	.	.	.	.	.	.	.	.	.	.	.	.	.	.	.	.	.	.	.	.	.	.	.	.	.	.	.	.	.	.	.	.	.	.	.	.	.	.	.	.	.	.	.	.	.	.	.	.	.	.	.	.	.	.	.	.	.	.	.	.	.	.	.	.	.	0	0	0	0	.	.
chr3	11020242	C	G	chr3:11020242:C:G	chr3:11061928:C:G	CCT-G	0.00471522	CDS	ENST00000646702.1	6	836	501	c.501C	c.501C>G	167	2	CCC	P	CCG	P	p.P167	p.P167P	P167P	Synonymous	Extracellular_TM3-4	EL2	.	.	.	.	.	.	.	.	.	.	.	.	.	.	.	.	.	.	.	.	.	.	.	.	.	.	.	.	.	.	.	.	.	.	.	.	.	.	.	.	.	.	.	.	.	.	.	.	.	.	.	.	.	.	.	.	.	.	.	.	.	.	.	.	.	.	.	.	.	.	.	.	.	.	.	.	.	.	.	.	.	.	.	.	.	.	.	.	.	.	.	.	.	.	.	.	.	.	.	.	.	.	.	.	.	.	.	.	0	0	0	0	.	.
chr3	11020242	C	T	chr3:11020242:C:T	chr3:11061928:C:T	CCT-T	0.0114512	CDS	ENST00000646702.1	6	836	501	c.501C	c.501C>T	167	2	CCC	P	CCT	P	p.P167	p.P167P	P167P	Synonymous	Extracellular_TM3-4	EL2	.	.	.	.	.	.	.	.	.	.	.	.	.	.	.	.	.	.	.	.	.	.	.	.	.	.	.	.	.	.	.	.	.	.	.	.	.	.	.	.	.	.	.	.	.	.	.	.	.	.	.	.	.	.	.	.	.	.	.	.	.	.	.	.	.	.	.	.	.	.	.	.	.	.	.	.	.	.	.	.	.	.	.	.	.	.	.	.	.	.	.	.	.	.	.	.	.	.	.	.	.	.	.	.	.	.	.	.	0	0	0	0	.	.
chr3	11020243	T	A	chr3:11020243:T:A	chr3:11061929:T:A	CTG-A	0.00209565	CDS	ENST00000646702.1	6	837	502	c.502T	c.502T>A	168	0	TGG	W	AGG	R	p.W168	p.W168R	W168R	Missense	Extracellular_TM3-4	EL2	0	0.913	D	0	0.928	D	1	0.906	D	1	0.974	D	0	0.629	D	1	0.81	D	3.935	0.964	H	-1.05	0.767	T	-13.18	0.999	D	0.897	0.897	0.655	0.926	D	0.71	0.9	D	0.973	0.97	D	0.301	0.909	D	0.918	0.979	0.852	0.953	0.973	0.973	2.808	0.989	0.798	0.817	T	0.756	0.934	D	0.394	0.896	D	0.329	0.895	D	1	0.996	D	0.986	0.953	D	.;.;.;.;.;.;.;.;.;.;.;.;.;.;.;.;.;.;.;.;.;.;.;.;	.;.;.;.;.;.;.;.;.;.;.;.;.;.;.;.;.;.;.;.;.;.;.;.;	4.256	0.871	29.2	0.997	0.788	0.986	0.849	D	0.946	0.955	D	0.895	0.915	0.811	0.906	1	0.748	0.497	0.192	0	.	.	5.04	5.04	0.673	6.164	0.717	1.134	0.584	1	0.716	1	0.863	14.948	0.707	.;.;.;.;.;.;.;.;.;.;.;.;.;.;.;.;.;.;.;.;.;.;.;.	.	.	-0.8	0	0	0	0	-0.876959	LoF
chr3	11020243	T	C	chr3:11020243:T:C	chr3:11061929:T:C	CTG-C	0.0117506	CDS	ENST00000646702.1	6	837	502	c.502T	c.502T>C	168	0	TGG	W	CGG	R	p.W168	p.W168R	W168R	Missense	Extracellular_TM3-4	EL2	0	0.913	D	0	0.928	D	1	0.906	D	1	0.974	D	0	0.629	D	1	0.81	D	3.935	0.964	H	-1.05	0.767	T	-13.18	0.999	D	0.897	0.897	0.655	0.926	D	0.71	0.9	D	0.973	0.97	D	0.311	0.912	D	0.918	0.979	0.852	0.953	0.974	0.974	2.808	0.989	0.798	0.817	T	0.756	0.934	D	0.394	0.896	D	0.329	0.895	D	1	0.996	D	0.986	0.953	D	.;.;.;.;.;.;.;.;.;.;.;.;.;.;.;.;.;.;.;.;.;.;.;.;	.;.;.;.;.;.;.;.;.;.;.;.;.;.;.;.;.;.;.;.;.;.;.;.;	4.268	0.874	29.3	0.997	0.78	0.984	0.828	D	0.954	0.971	D	0.895	0.915	0.811	0.906	1	0.748	0.497	0.192	0	.	.	5.04	5.04	0.673	6.164	0.717	1.134	0.584	1	0.716	1	0.863	14.948	0.707	.;.;.;.;.;.;.;.;.;.;.;.;.;.;.;.;.;.;.;.;.;.;.;.	.	.	-0.8	0	0	0	0	-0.876959	LoF
chr3	11020243	T	G	chr3:11020243:T:G	chr3:11061929:T:G	CTG-G	0.00359254	CDS	ENST00000646702.1	6	837	502	c.502T	c.502T>G	168	0	TGG	W	GGG	G	p.W168	p.W168G	W168G	Missense	Extracellular_TM3-4	EL2	0	0.913	D	0	0.928	D	1	0.906	D	1	0.974	D	0	0.629	D	1	0.81	D	3.08	0.873	M	-1.06	0.768	T	-12.24	0.997	D	0.849	0.845	0.685	0.93	D	0.718	0.903	D	0.965	0.959	D	0.402	0.934	D	0.901	0.973	0.816	0.931	0.944	0.943	2.808	0.989	0.746	0.738	T	0.78	0.942	D	0.383	0.889	D	0.313	0.888	D	1	0.994	D	0.99	0.967	D	.;.;.;.;.;.;.;.;.;.;.;.;.;.;.;.;.;.;.;.;.;.;.;.;	.;.;.;.;.;.;.;.;.;.;.;.;.;.;.;.;.;.;.;.;.;.;.;.;	4.373	0.897	31	0.98	0.377	0.987	0.857	D	0.954	0.971	D	0.91	0.922	0.821	0.912	1	0.748	0.497	0.192	0	.	.	5.04	5.04	0.673	6.164	0.717	1.134	0.584	1	0.716	1	0.863	14.948	0.707	.;.;.;.;.;.;.;.;.;.;.;.;.;.;.;.;.;.;.;.;.;.;.;.	.	.	-1.531	0	0	0	0	-0.874789	LoF
chr3	11020244	G	A	chr3:11020244:G:A	chr3:11061930:G:A	TGG-A	0.00808323	CDS	ENST00000646702.1	6	838	503	c.503G	c.503G>A	168	1	TGG	W	TAG	X	p.W168	p.W168X	W168X	PTV	Extracellular_TM3-4	EL2	.	.	.	.	.	.	.	.	.	.	.	.	0	0.629	D	1	0.81	A	.	.	.	.	.	.	.	.	.	0.942	0.949	.	.	.	.	.	.	.	.	.	.	.	.	.	.	.	.	.	.	.	.	.	.	.	.	.	.	0.625	0.994	D	0.66	0.994	D	.	.	.	.	.	.	.;Recessive;.;.;.;.;.;.;.;.;.;.;.;.;.;.;.;.;.;.;.;.;.;.;	.;High;.;.;.;.;.;.;.;.;.;.;.;.;.;.;.;.;.;.;.;.;.;.;	8.386	0.992	42	0.997	0.812	0.991	0.918	D	0.375	0.46	N	0.99	0.954	0.869	0.941	1	0.748	0.497	0.192	0	.	.	5.04	5.04	0.673	7.923	0.87	1.172	0.73	1	0.716	1	0.863	18.582	0.911	.;.;.;.;.;.;.;.;.;.;.;.;.;.;.;.;.;.;.;.;.;.;.;.	.	.	.	0	0	0	0	.	.
chr3	11020244	G	C	chr3:11020244:G:C	chr3:11061930:G:C	TGG-C	0.00232019	CDS	ENST00000646702.1	6	838	503	c.503G	c.503G>C	168	1	TGG	W	TCG	S	p.W168	p.W168S	W168S	Missense	Extracellular_TM3-4	EL2	0	0.913	D	0	0.928	D	1	0.906	D	1	0.974	D	0	0.629	D	1	0.81	D	3.13	0.881	M	-1.03	0.764	T	-13.19	0.999	D	0.803	0.799	0.736	0.936	D	0.744	0.913	D	0.966	0.961	D	0.4	0.934	D	0.851	0.955	0.813	0.929	0.972	0.972	2.699	0.986	0.763	0.764	T	0.716	0.919	D	0.399	0.899	D	0.336	0.898	D	1	0.993	D	0.992	0.976	D	.;.;.;.;.;.;.;.;.;.;.;.;.;.;.;.;.;.;.;.;.;.;.;.;	.;.;.;.;.;.;.;.;.;.;.;.;.;.;.;.;.;.;.;.;.;.;.;.;	4.461	0.909	32	0.991	0.53	0.993	0.943	D	0.949	0.962	D	1.029	0.966	0.942	0.971	1	0.748	0.497	0.192	0	.	.	5.04	5.04	0.673	7.923	0.87	1.172	0.73	1	0.716	1	0.863	18.582	0.911	.;.;.;.;.;.;.;.;.;.;.;.;.;.;.;.;.;.;.;.;.;.;.;.	.	.	-1.096	0	0	0	0	-0.873704	LoF
chr3	11020244	G	T	chr3:11020244:G:T	chr3:11061930:G:T	TGG-T	0.00246987	CDS	ENST00000646702.1	6	838	503	c.503G	c.503G>T	168	1	TGG	W	TTG	L	p.W168	p.W168L	W168L	Missense	Extracellular_TM3-4	EL2	0	0.913	D	0.001	0.834	D	1	0.906	D	1	0.974	D	0	0.629	D	1	0.81	D	2.52	0.735	M	-0.96	0.756	T	-12.11	0.997	D	0.717	0.719	0.425	0.895	D	0.642	0.875	D	0.963	0.958	D	0.316	0.913	D	0.811	0.94	0.827	0.938	0.946	0.946	2.808	0.989	0.778	0.786	T	0.7	0.914	D	0.377	0.885	D	0.303	0.883	D	1	0.995	D	0.996	0.985	D	.;.;.;.;.;.;.;.;.;.;.;.;.;.;.;.;.;.;.;.;.;.;.;.;	.;.;.;.;.;.;.;.;.;.;.;.;.;.;.;.;.;.;.;.;.;.;.;.;	4.503	0.913	32	0.989	0.473	0.993	0.935	D	0.949	0.962	D	0.945	0.938	0.888	0.95	1	0.748	0.497	0.192	0	.	.	5.04	5.04	0.673	7.923	0.87	1.172	0.73	1	0.716	1	0.863	18.582	0.911	.;.;.;.;.;.;.;.;.;.;.;.;.;.;.;.;.;.;.;.;.;.;.;.	.	.	-0.953	0	0	0	0	-0.875874	LoF
chr3	11020245	G	A	chr3:11020245:G:A	chr3:11061931:G:A	GGA-A	0.00725994	CDS	ENST00000646702.1	6	839	504	c.504G	c.504G>A	168	2	TGG	W	TGA	X	p.W168	p.W168X	W168X	PTV	Extracellular_TM3-4	EL2	.	.	.	.	.	.	.	.	.	.	.	.	0	0.629	D	1	0.81	A	.	.	.	.	.	.	.	.	.	0.942	0.949	.	.	.	.	.	.	.	.	.	.	.	.	.	.	.	.	.	.	.	.	.	.	.	.	.	.	0.625	0.994	D	0.66	0.994	D	.	.	.	.	.	.	.;Recessive;.;.;.;.;.;.;.;.;.;.;.;.;.;.;.;.;.;.;.;.;.;.;	.;High;.;.;.;.;.;.;.;.;.;.;.;.;.;.;.;.;.;.;.;.;.;.;	8.268	0.991	42	0.997	0.812	0.991	0.918	D	0.402	0.476	N	0.99	0.954	0.869	0.941	1	0.748	0.497	0.192	0	.	.	5.04	5.04	0.673	9.864	0.984	1.172	0.73	1	0.716	1	0.863	18.582	0.911	.;.;.;.;.;.;.;.;.;.;.;.;.;.;.;.;.;.;.;.;.;.;.;.	.	.	.	0	0	0	0	.	.
chr3	11020245	G	C	chr3:11020245:G:C	chr3:11061931:G:C	GGA-C	0.00426615	CDS	ENST00000646702.1	6	839	504	c.504G	c.504G>C	168	2	TGG	W	TGC	C	p.W168	p.W168C	W168C	Missense	Extracellular_TM3-4	EL2	0	0.913	D	0	0.928	D	1	0.906	D	1	0.974	D	0	0.629	D	1	0.81	D	4.28	0.982	H	-1.07	0.769	T	-12.18	0.997	D	0.885	0.884	0.918	0.959	D	0.796	0.931	D	0.971	0.966	D	0.564	0.96	D	0.85	0.954	0.822	0.935	0.95	0.949	2.673	0.985	0.772	0.777	T	0.801	0.949	D	0.415	0.907	D	0.358	0.906	D	1	1	D	0.997	0.989	D	.;.;.;.;.;.;.;.;.;.;.;.;.;.;.;.;.;.;.;.;.;.;.;.;	.;.;.;.;.;.;.;.;.;.;.;.;.;.;.;.;.;.;.;.;.;.;.;.;	4.59	0.919	32	0.994	0.608	0.993	0.943	D	0.957	0.976	D	1.114	0.984	0.996	0.985	1	0.748	0.497	0.192	0	.	.	5.04	5.04	0.673	9.864	0.984	1.172	0.73	1	0.716	1	0.863	18.582	0.911	.;.;.;.;.;.;.;.;.;.;.;.;.;.;.;.;.;.;.;.;.;.;.;.	.	.	-1.177	0	0	0	0	-0.8813	LoF
chr3	11020245	G	T	chr3:11020245:G:T	chr3:11061931:G:T	GGA-T	0.00239503	CDS	ENST00000646702.1	6	839	504	c.504G	c.504G>T	168	2	TGG	W	TGT	C	p.W168	p.W168C	W168C	Missense	Extracellular_TM3-4	EL2	0	0.913	D	0	0.928	D	1	0.906	D	1	0.974	D	0	0.629	D	1	0.81	D	4.28	0.982	H	-1.07	0.769	T	-12.18	0.997	D	0.885	0.884	0.918	0.959	D	0.796	0.931	D	0.97	0.966	D	0.564	0.96	D	0.85	0.954	0.822	0.935	0.95	0.95	2.673	0.985	0.772	0.777	T	0.801	0.949	D	0.415	0.907	D	0.358	0.906	D	1	1	D	0.997	0.989	D	.;.;.;.;.;.;.;.;.;.;.;.;.;.;.;.;.;.;.;.;.;.;.;.;	.;.;.;.;.;.;.;.;.;.;.;.;.;.;.;.;.;.;.;.;.;.;.;.;	4.792	0.927	33	0.994	0.618	0.993	0.935	D	0.959	0.979	D	1.114	0.984	0.996	0.985	1	0.748	0.497	0.192	0	.	.	5.04	5.04	0.673	9.864	0.984	1.172	0.73	1	0.716	1	0.863	18.582	0.911	.;.;.;.;.;.;.;.;.;.;.;.;.;.;.;.;.;.;.;.;.;.;.;.	.	.	-1.177	0	0	0	0	-0.8813	LoF
chr3	11020246	A	C	chr3:11020246:A:C	chr3:11061932:A:C	GAA-C	0.00187112	CDS	ENST00000646702.1	6	840	505	c.505A	c.505A>C	169	0	AAC	N	CAC	H	p.N169	p.N169H	N169H	Missense	Extracellular_TM3-4	EL2	0	0.913	D	0	0.928	D	1	0.906	D	1	0.974	D	0	0.843	D	1	0.81	D	3.895	0.961	H	-1.12	0.776	T	-4.71	0.799	D	0.877	0.875	0.888	0.955	D	0.781	0.926	D	0.98	0.98	D	0.492	0.95	D	0.848	0.954	0.935	0.99	0.976	0.976	2.231	0.959	0.664	0.62	T	0.745	0.93	D	0.155	0.698	D	-0.014	0.694	D	1	0.978	D	0.99	0.975	D	.;.;.;.;.;.;.;.;.;.;.;.;.;.;.;.;.;.;.;.;.;.;.;.;	.;.;.;.;.;.;.;.;.;.;.;.;.;.;.;.;.;.;.;.;.;.;.;.;	4.035	0.798	27.2	0.997	0.794	0.991	0.916	D	0.941	0.944	D	1.036	0.968	0.916	0.962	1	0.748	0.497	0.192	0	.	.	5.04	5.04	0.673	9.197	0.941	1.307	0.885	1	0.716	1	0.863	14.948	0.707	.;.;.;.;.;.;.;.;.;.;.;.;.;.;.;.;.;.;.;.;.;.;.;.	.	.	-0.833	0	0	0	0	-0.857426	LoF
chr3	11020246	A	G	chr3:11020246:A:G	chr3:11061932:A:G	GAA-G	0.0021705	CDS	ENST00000646702.1	6	840	505	c.505A	c.505A>G	169	0	AAC	N	GAC	D	p.N169	p.N169D	N169D	Missense	Extracellular_TM3-4	EL2	0	0.913	D	0	0.928	D	1	0.906	D	0.999	0.924	D	0	0.843	D	1	0.81	D	3	0.859	M	-1.06	0.768	T	-4.71	0.799	D	0.823	0.819	0.655	0.926	D	0.71	0.9	D	0.972	0.968	D	0.221	0.878	D	0.855	0.956	0.926	0.988	0.97	0.97	2.319	0.966	0.692	0.66	T	0.637	0.888	D	0.124	0.668	D	-0.06	0.663	T	0.999	0.969	D	0.976	0.972	D	.;.;.;.;.;.;.;.;.;.;.;.;.;.;.;.;.;.;.;.;.;.;.;.;	.;.;.;.;.;.;.;.;.;.;.;.;.;.;.;.;.;.;.;.;.;.;.;.;	4.129	0.831	28	0.998	0.901	0.991	0.906	D	0.95	0.964	D	0.932	0.932	0.849	0.93	1	0.748	0.497	0.192	0	.	.	5.04	5.04	0.673	9.197	0.941	1.307	0.885	1	0.716	1	0.863	14.948	0.707	.;.;.;.;.;.;.;.;.;.;.;.;.;.;.;.;.;.;.;.;.;.;.;.	.	.	-1.491	0	0	0	0	-0.847659	LoF
chr3	11020246	A	T	chr3:11020246:A:T	chr3:11061932:A:T	GAA-T	0.000374223	CDS	ENST00000646702.1	6	840	505	c.505A	c.505A>T	169	0	AAC	N	TAC	Y	p.N169	p.N169Y	N169Y	Missense	Extracellular_TM3-4	EL2	0	0.913	D	0	0.928	D	1	0.906	D	1	0.974	D	0	0.843	D	1	0.81	D	3.69	0.945	H	-1.13	0.777	T	-7.54	0.952	D	0.887	0.886	0.714	0.934	D	0.727	0.906	D	0.981	0.981	D	0.418	0.937	D	0.889	0.968	0.913	0.983	0.954	0.954	2.391	0.971	0.684	0.649	T	0.715	0.919	D	0.398	0.898	D	0.334	0.897	D	1	0.989	D	0.989	0.971	D	.;.;.;.;.;.;.;.;.;.;.;.;.;.;.;.;.;.;.;.;.;.;.;.;	.;.;.;.;.;.;.;.;.;.;.;.;.;.;.;.;.;.;.;.;.;.;.;.;	4.292	0.88	29.5	0.995	0.689	0.991	0.907	D	0.948	0.959	D	0.95	0.94	0.861	0.936	1	0.748	0.497	0.192	0	.	.	5.04	5.04	0.673	9.197	0.941	1.307	0.885	1	0.716	1	0.863	14.948	0.707	.;.;.;.;.;.;.;.;.;.;.;.;.;.;.;.;.;.;.;.;.;.;.;.	.	.	-0.792	0	0	0	0	-0.869363	LoF
chr3	11020247	A	C	chr3:11020247:A:C	chr3:11061933:A:C	AAC-C	0.00142205	CDS	ENST00000646702.1	6	841	506	c.506A	c.506A>C	169	1	AAC	N	ACC	T	p.N169	p.N169T	N169T	Missense	Extracellular_TM3-4	EL2	0	0.913	D	0	0.928	D	1	0.906	D	1	0.974	D	0	0.843	D	1	0.81	D	2.54	0.741	M	-1.09	0.772	T	-5.52	0.86	D	0.883	0.881	0.436	0.896	D	0.645	0.876	D	0.972	0.968	D	0.341	0.92	D	0.799	0.935	0.917	0.985	0.935	0.935	2.216	0.958	0.644	0.592	T	0.637	0.888	D	0.122	0.665	D	-0.063	0.661	T	0.999	0.968	D	0.99	0.973	D	.;.;.;.;.;.;.;.;.;.;.;.;.;.;.;.;.;.;.;.;.;.;.;.;	.;.;.;.;.;.;.;.;.;.;.;.;.;.;.;.;.;.;.;.;.;.;.;.;	3.998	0.785	27	0.997	0.79	0.991	0.916	D	0.946	0.955	D	0.847	0.889	0.794	0.894	1	0.748	0.497	0.192	0	.	.	5.04	5.04	0.673	9.197	0.941	1.307	0.885	1	0.716	1	0.863	14.948	0.707	.;.;.;.;.;.;.;.;.;.;.;.;.;.;.;.;.;.;.;.;.;.;.;.	.	.	-1.065	0	0	0	0	-0.846574	LoF
chr3	11020247	A	G	chr3:11020247:A:G	chr3:11061933:A:G	AAC-G	0.00598758	CDS	ENST00000646702.1	6	841	506	c.506A	c.506A>G	169	1	AAC	N	AGC	S	p.N169	p.N169S	N169S	Missense	Extracellular_TM3-4	EL2	0	0.913	D	0	0.928	D	1	0.906	D	0.999	0.924	D	0	0.843	D	1	0.81	D	2.825	0.822	M	-1.05	0.767	T	-4.71	0.799	D	0.78	0.777	0.499	0.905	D	0.664	0.884	D	0.968	0.963	D	0.282	0.903	D	0.85	0.954	0.91	0.982	0.961	0.961	1.986	0.937	0.611	0.545	T	0.569	0.857	D	0.059	0.594	T	-0.154	0.589	T	0.999	0.965	D	0.989	0.986	D	.;.;.;.;.;.;.;.;.;.;.;.;.;.;.;.;.;.;.;.;.;.;.;.;	.;.;.;.;.;.;.;.;.;.;.;.;.;.;.;.;.;.;.;.;.;.;.;.;	3.808	0.724	25.9	0.999	0.967	0.991	0.906	D	0.948	0.959	D	0.873	0.904	0.81	0.905	1	0.748	0.497	0.192	0	.	.	5.04	5.04	0.673	9.197	0.941	1.307	0.885	1	0.716	1	0.863	14.948	0.707	.;.;.;.;.;.;.;.;.;.;.;.;.;.;.;.;.;.;.;.;.;.;.;.	.	.	-0.824	0	0	0	0	-0.843318	LoF
chr3	11020247	A	T	chr3:11020247:A:T	chr3:11061933:A:T	AAC-T	0.000898136	CDS	ENST00000646702.1	6	841	506	c.506A	c.506A>T	169	1	AAC	N	ATC	I	p.N169	p.N169I	N169I	Missense	Extracellular_TM3-4	EL2	0	0.913	D	0	0.928	D	1	0.906	D	1	0.974	D	0	0.843	D	1	0.81	D	4.24	0.98	H	-1.13	0.777	T	-8.44	0.972	D	0.926	0.93	0.888	0.955	D	0.781	0.926	D	0.981	0.982	D	0.556	0.959	D	0.855	0.956	0.902	0.979	0.947	0.946	2.414	0.972	0.659	0.612	T	0.769	0.938	D	0.283	0.816	D	0.169	0.813	D	1	0.995	D	0.993	0.981	D	.;.;.;.;.;.;.;.;.;.;.;.;.;.;.;.;.;.;.;.;.;.;.;.;	.;.;.;.;.;.;.;.;.;.;.;.;.;.;.;.;.;.;.;.;.;.;.;.;	4.118	0.827	27.9	0.993	0.598	0.991	0.907	D	0.946	0.954	D	1.036	0.967	0.915	0.962	1	0.748	0.497	0.192	0	.	.	5.04	5.04	0.673	9.197	0.941	1.307	0.885	1	0.716	1	0.863	14.948	0.707	.;.;.;.;.;.;.;.;.;.;.;.;.;.;.;.;.;.;.;.;.;.;.;.	.	.	-0.431	0	0	0	0	-0.875874	LoF
chr3	11020248	C	A	chr3:11020248:C:A	chr3:11061934:C:A	ACA-A	0.00306863	CDS	ENST00000646702.1	6	842	507	c.507C	c.507C>A	169	2	AAC	N	AAA	K	p.N169	p.N169K	N169K	Missense	Extracellular_TM3-4	EL2	0	0.913	D	0	0.928	D	1	0.906	D	1	0.974	D	0	0.843	D	1	0.81	D	3.55	0.933	H	-1.07	0.769	T	-5.64	0.869	D	0.894	0.894	0.702	0.932	D	0.743	0.912	D	0.956	0.95	D	0.387	0.931	D	0.774	0.925	0.883	0.97	0.966	0.965	2.336	0.967	0.71	0.686	T	0.706	0.916	D	0.071	0.61	D	-0.135	0.605	T	0.998	0.936	D	0.99	0.974	D	.;.;.;.;.;.;.;.;.;.;.;.;.;.;.;.;.;.;.;.;.;.;.;.;	.;.;.;.;.;.;.;.;.;.;.;.;.;.;.;.;.;.;.;.;.;.;.;.;	3.378	0.61	24.3	0.998	0.927	0.932	0.576	D	0.715	0.667	D	0.834	0.881	0.72	0.839	0.794	0.241	0.497	0.192	0	.	.	5.04	5.04	0.673	1.328	0.334	1.022	0.399	1	0.716	0.999	0.704	11.973	0.524	.;.;.;.;.;.;.;.;.;.;.;.;.;.;.;.;.;.;.;.;.;.;.;.	.	.	-1.034	0	0	0	0	-0.811847	LoF
chr3	11020248	C	G	chr3:11020248:C:G	chr3:11061934:C:G	ACA-G	0.00209565	CDS	ENST00000646702.1	6	842	507	c.507C	c.507C>G	169	2	AAC	N	AAG	K	p.N169	p.N169K	N169K	Missense	Extracellular_TM3-4	EL2	0	0.913	D	0	0.928	D	1	0.906	D	1	0.974	D	0	0.843	D	1	0.81	D	3.55	0.933	H	-1.07	0.769	T	-5.64	0.869	D	0.894	0.894	0.702	0.932	D	0.743	0.912	D	0.956	0.949	D	0.376	0.929	D	0.776	0.926	0.883	0.97	0.966	0.965	2.336	0.967	0.71	0.686	T	0.706	0.916	D	0.071	0.61	D	-0.135	0.605	T	0.998	0.936	D	0.99	0.974	D	.;.;.;.;.;.;.;.;.;.;.;.;.;.;.;.;.;.;.;.;.;.;.;.;	.;.;.;.;.;.;.;.;.;.;.;.;.;.;.;.;.;.;.;.;.;.;.;.;	3.395	0.614	24.4	0.998	0.922	0.936	0.588	D	0.715	0.667	D	0.834	0.881	0.72	0.839	0.794	0.241	0.497	0.192	0	.	.	5.04	5.04	0.673	1.328	0.334	1.022	0.399	1	0.716	0.999	0.704	11.973	0.524	.;.;.;.;.;.;.;.;.;.;.;.;.;.;.;.;.;.;.;.;.;.;.;.	.	.	-1.034	0	0	0	0	-0.811847	LoF
chr3	11020248	C	T	chr3:11020248:C:T	chr3:11061934:C:T	ACA-T	0.00935559	CDS	ENST00000646702.1	6	842	507	c.507C	c.507C>T	169	2	AAC	N	AAT	N	p.N169	p.N169N	N169N	Synonymous	Extracellular_TM3-4	EL2	.	.	.	.	.	.	.	.	.	.	.	.	.	.	.	.	.	.	.	.	.	.	.	.	.	.	.	.	.	.	.	.	.	.	.	.	.	.	.	.	.	.	.	.	.	.	.	.	.	.	.	.	.	.	.	.	.	.	.	.	.	.	.	.	.	.	.	.	.	.	.	.	.	.	.	.	.	.	.	.	.	.	.	.	.	.	.	.	.	.	.	.	.	.	.	.	.	.	.	.	.	.	.	.	.	.	.	.	0	0	0	0	.	.
chr3	11020249	A	C	chr3:11020249:A:C	chr3:11061935:A:C	CAC-C	0.0021705	CDS	ENST00000646702.1	6	843	508	c.508A	c.508A>C	170	0	ACA	T	CCA	P	p.T170	p.T170P	T170P	Missense	Extracellular_TM3-4	EL2	0	0.913	D	0.001	0.834	D	1	0.906	D	1	0.974	D	0	0.843	D	1	0.81	D	3.355	0.911	M	-1.01	0.762	T	-5.16	0.834	D	0.625	0.64	0.714	0.934	D	0.727	0.906	D	0.946	0.939	D	0.382	0.93	D	0.914	0.978	0.784	0.908	0.943	0.942	2.458	0.974	0.594	0.521	T	0.571	0.858	D	0.394	0.896	D	0.328	0.894	D	0.999	0.962	D	0.947	0.992	D	.;.;.;.;.;.;.;.;.;.;.;.;.;.;.;.;.;.;.;.;.;.;.;.;	.;.;.;.;.;.;.;.;.;.;.;.;.;.;.;.;.;.;.;.;.;.;.;.;	4.02	0.793	27.1	0.997	0.798	0.983	0.816	D	0.965	0.987	D	0.897	0.916	0.802	0.899	1	0.748	0.497	0.192	0	.	.	5.04	5.04	0.673	7.237	0.776	1.307	0.885	1	0.716	0.998	0.659	14.948	0.707	.;.;.;.;.;.;.;.;.;.;.;.;.;.;.;.;.;.;.;.;.;.;.;.	.	.	-0.53	0	0	0	0	-0.840062	LoF
chr3	11020249	A	G	chr3:11020249:A:G	chr3:11061935:A:G	CAC-G	0.00516428	CDS	ENST00000646702.1	6	843	508	c.508A	c.508A>G	170	0	ACA	T	GCA	A	p.T170	p.T170A	T170A	Missense	Extracellular_TM3-4	EL2	0.001	0.785	D	0.002	0.794	D	1	0.906	D	0.999	0.924	D	0	0.843	D	1	0.81	D	2.345	0.674	M	-0.94	0.753	T	-4.18	0.755	D	0.505	0.537	0.406	0.892	D	0.621	0.867	D	0.893	0.887	D	0.193	0.863	D	0.858	0.957	0.729	0.863	0.899	0.898	2.082	0.946	0.598	0.526	T	0.482	0.81	T	0.248	0.784	D	0.118	0.781	D	0.998	0.941	D	0.934	0.981	D	.;.;.;.;.;.;.;.;.;.;.;.;.;.;.;.;.;.;.;.;.;.;.;.;	.;.;.;.;.;.;.;.;.;.;.;.;.;.;.;.;.;.;.;.;.;.;.;.;	3.873	0.744	26.2	0.998	0.901	0.982	0.809	D	0.894	0.834	D	0.811	0.868	0.747	0.859	1	0.748	0.497	0.192	0	.	.	5.04	5.04	0.673	7.237	0.776	1.307	0.885	1	0.716	0.998	0.659	14.948	0.707	.;.;.;.;.;.;.;.;.;.;.;.;.;.;.;.;.;.;.;.;.;.;.;.	.	.	-0.648	0	0	0	0	-0.817273	LoF
chr3	11020249	A	T	chr3:11020249:A:T	chr3:11061935:A:T	CAC-T	0.00127236	CDS	ENST00000646702.1	6	843	508	c.508A	c.508A>T	170	0	ACA	T	TCA	S	p.T170	p.T170S	T170S	Missense	Extracellular_TM3-4	EL2	0.086	0.326	T	0.151	0.324	T	1	0.906	D	0.999	0.924	D	0	0.843	D	1	0.81	D	1.59	0.403	L	-0.89	0.748	T	-3.02	0.626	D	0.401	0.442	-0.038	0.815	T	0.501	0.811	D	0.834	0.826	D	0.073	0.717	D	0.651	0.87	0.689	0.826	0.83	0.828	1.584	0.884	0.608	0.54	T	0.44	0.785	T	0.128	0.671	D	-0.054	0.667	D	0.995	0.863	D	0.883	0.859	D	.;.;.;.;.;.;.;.;.;.;.;.;.;.;.;.;.;.;.;.;.;.;.;.;	.;.;.;.;.;.;.;.;.;.;.;.;.;.;.;.;.;.;.;.;.;.;.;.;	3.258	0.58	24	0.996	0.742	0.979	0.783	D	0.895	0.834	D	0.644	0.76	0.635	0.775	1	0.748	0.497	0.192	0	.	.	5.04	5.04	0.673	7.237	0.776	1.307	0.885	1	0.716	0.998	0.659	14.948	0.707	.;.;.;.;.;.;.;.;.;.;.;.;.;.;.;.;.;.;.;.;.;.;.;.	.	.	-0.13	0	0	0	0	-0.732628	LoF
chr3	11020250	C	A	chr3:11020250:C:A	chr3:11061936:C:A	ACA-A	0.00306863	CDS	ENST00000646702.1	6	844	509	c.509C	c.509C>A	170	1	ACA	T	AAA	K	p.T170	p.T170K	T170K	Missense	Extracellular_TM3-4	EL2	0	0.913	D	0.001	0.834	D	1	0.906	D	1	0.974	D	0	0.843	D	1	0.81	D	2.695	0.789	M	-0.94	0.753	T	-5.11	0.831	D	0.787	0.784	0.46	0.9	D	0.651	0.878	D	0.905	0.898	D	0.321	0.915	D	0.857	0.957	0.709	0.845	0.927	0.927	2.355	0.968	0.681	0.644	T	0.569	0.857	D	0.377	0.885	D	0.304	0.884	D	0.999	0.956	D	0.951	0.986	D	.;.;.;.;.;.;.;.;.;.;.;.;.;.;.;.;.;.;.;.;.;.;.;.;	.;.;.;.;.;.;.;.;.;.;.;.;.;.;.;.;.;.;.;.;.;.;.;.;	3.824	0.729	25.9	0.995	0.705	0.988	0.875	D	0.946	0.955	D	0.889	0.912	0.821	0.912	1	0.748	0.497	0.192	0	.	.	5.04	5.04	0.673	7.618	0.822	1.022	0.399	1	0.716	0.992	0.541	18.582	0.911	.;.;.;.;.;.;.;.;.;.;.;.;.;.;.;.;.;.;.;.;.;.;.;.	.	.	-0.476	0	0	0	0	-0.833551	LoF
chr3	11020250	C	G	chr3:11020250:C:G	chr3:11061936:C:G	ACA-G	0.00209565	CDS	ENST00000646702.1	6	844	509	c.509C	c.509C>G	170	1	ACA	T	AGA	R	p.T170	p.T170R	T170R	Missense	Extracellular_TM3-4	EL2	0	0.913	D	0	0.928	D	1	0.906	D	1	0.974	D	0	0.843	D	1	0.81	D	2.77	0.809	M	-0.98	0.758	T	-5.22	0.838	D	0.807	0.803	0.392	0.89	D	0.632	0.871	D	0.933	0.926	D	0.274	0.9	D	0.868	0.961	0.771	0.898	0.917	0.916	2.309	0.966	0.67	0.629	T	0.552	0.849	D	0.371	0.881	D	0.295	0.88	D	0.999	0.959	D	0.959	0.988	D	.;.;.;.;.;.;.;.;.;.;.;.;.;.;.;.;.;.;.;.;.;.;.;.;	.;.;.;.;.;.;.;.;.;.;.;.;.;.;.;.;.;.;.;.;.;.;.;.;	3.754	0.709	25.6	0.995	0.703	0.989	0.884	D	0.944	0.952	D	0.864	0.899	0.805	0.901	1	0.748	0.497	0.192	0	.	.	5.04	5.04	0.673	7.618	0.822	1.022	0.399	1	0.716	0.992	0.541	18.582	0.911	.;.;.;.;.;.;.;.;.;.;.;.;.;.;.;.;.;.;.;.;.;.;.;.	.	.	-0.651	0	0	0	0	-0.836807	LoF
chr3	11020250	C	T	chr3:11020250:C:T	chr3:11061936:C:T	ACA-T	0.00935559	CDS	ENST00000646702.1	6	844	509	c.509C	c.509C>T	170	1	ACA	T	ATA	I	p.T170	p.T170I	T170I	Missense	Extracellular_TM3-4	EL2	0	0.913	D	0.001	0.834	D	1	0.906	D	1	0.974	D	0	0.843	D	1	0.81	D	3.01	0.861	M	-1.01	0.762	T	-5.28	0.842	D	0.617	0.633	0.706	0.932	D	0.736	0.91	D	0.922	0.915	D	0.369	0.927	D	0.905	0.974	0.733	0.866	0.923	0.922	2.253	0.961	0.704	0.677	T	0.552	0.849	D	0.381	0.888	D	0.31	0.887	D	0.999	0.962	D	0.974	0.996	D	.;.;.;.;.;.;.;.;.;.;.;.;.;.;.;.;.;.;.;.;.;.;.;.;	.;.;.;.;.;.;.;.;.;.;.;.;.;.;.;.;.;.;.;.;.;.;.;.;	3.852	0.738	26.1	0.999	0.988	0.985	0.84	D	0.942	0.947	D	0.947	0.939	0.858	0.935	1	0.748	0.497	0.192	0	.	.	5.04	5.04	0.673	7.618	0.822	1.022	0.399	1	0.716	0.992	0.541	18.582	0.911	.;.;.;.;.;.;.;.;.;.;.;.;.;.;.;.;.;.;.;.;.;.;.;.	.	.	-0.35	0	0	0	0	-0.840062	LoF
chr3	11020251	A	C	chr3:11020251:A:C	chr3:11061937:A:C	CAG-C	0.00299379	CDS	ENST00000646702.1	6	845	510	c.510A	c.510A>C	170	2	ACA	T	ACC	T	p.T170	p.T170T	T170T	Synonymous	Extracellular_TM3-4	EL2	.	.	.	.	.	.	.	.	.	.	.	.	.	.	.	.	.	.	.	.	.	.	.	.	.	.	.	.	.	.	.	.	.	.	.	.	.	.	.	.	.	.	.	.	.	.	.	.	.	.	.	.	.	.	.	.	.	.	.	.	.	.	.	.	.	.	.	.	.	.	.	.	.	.	.	.	.	.	.	.	.	.	.	.	.	.	.	.	.	.	.	.	.	.	.	.	.	.	.	.	.	.	.	.	.	.	.	.	0	0	0	0	.	.
chr3	11020251	A	G	chr3:11020251:A:G	chr3:11061937:A:G	CAG-G	0.0107028	CDS	ENST00000646702.1	6	845	510	c.510A	c.510A>G	170	2	ACA	T	ACG	T	p.T170	p.T170T	T170T	Synonymous	Extracellular_TM3-4	EL2	.	.	.	.	.	.	.	.	.	.	.	.	.	.	.	.	.	.	.	.	.	.	.	.	.	.	.	.	.	.	.	.	.	.	.	.	.	.	.	.	.	.	.	.	.	.	.	.	.	.	.	.	.	.	.	.	.	.	.	.	.	.	.	.	.	.	.	.	.	.	.	.	.	.	.	.	.	.	.	.	.	.	.	.	.	.	.	.	.	.	.	.	.	.	.	.	.	.	.	.	.	.	.	.	.	.	.	.	0	0	0	0	.	.
chr3	11020251	A	T	chr3:11020251:A:T	chr3:11061937:A:T	CAG-T	0.00157174	CDS	ENST00000646702.1	6	845	510	c.510A	c.510A>T	170	2	ACA	T	ACT	T	p.T170	p.T170T	T170T	Synonymous	Extracellular_TM3-4	EL2	.	.	.	.	.	.	.	.	.	.	.	.	.	.	.	.	.	.	.	.	.	.	.	.	.	.	.	.	.	.	.	.	.	.	.	.	.	.	.	.	.	.	.	.	.	.	.	.	.	.	.	.	.	.	.	.	.	.	.	.	.	.	.	.	.	.	.	.	.	.	.	.	.	.	.	.	.	.	.	.	.	.	.	.	.	.	.	.	.	.	.	.	.	.	.	.	.	.	.	.	.	.	.	.	.	.	.	.	0	0	0	0	.	.
chr3	11020252	G	A	chr3:11020252:G:A	chr3:11061938:G:A	AGA-A	0.00763416	CDS	ENST00000646702.1	6	846	511	c.511G	c.511G>A	171	0	GAC	D	AAC	N	p.D171	p.D171N	D171N	Missense	Extracellular_TM3-4	EL2	0.131	0.266	T	0.301	0.203	T	0.269	0.317	B	0.226	0.381	B	0	0.497	D	1	0.81	D	1.115	0.287	L	-0.87	0.746	T	-1.42	0.35	N	0.296	0.335	-0.579	0.657	T	0.308	0.678	T	0.376	0.539	T	0.034	0.554	D	0.252	0.566	0.467	0.539	0.868	0.867	0.998	0.743	0.478	0.358	T	0.18	0.532	T	-0.094	0.374	T	-0.373	0.365	T	0.961	0.66	D	0.904	0.664	D	.;.;.;.;.;.;.;.;.;.;.;.;.;.;.;.;.;.;.;.;.;.;.;.;	.;.;.;.;.;.;.;.;.;.;.;.;.;.;.;.;.;.;.;.;.;.;.;.;	3.101	0.543	23.6	0.999	0.937	0.991	0.918	D	0.948	0.959	D	0.236	0.529	0.389	0.609	1	0.748	0.497	0.192	0	.	.	5.04	5.04	0.673	9.636	0.978	1.172	0.73	1	0.716	0.993	0.551	18.582	0.911	.;.;.;.;.;.;.;.;.;.;.;.;.;.;.;.;.;.;.;.;.;.;.;.	.	.	-0.077	0	0	0	0	-0.512332	LoF
chr3	11020252	G	C	chr3:11020252:G:C	chr3:11061938:G:C	AGA-C	0.00493975	CDS	ENST00000646702.1	6	846	511	c.511G	c.511G>C	171	0	GAC	D	CAC	H	p.D171	p.D171H	D171H	Missense	Extracellular_TM3-4	EL2	0.018	0.507	D	0.065	0.447	T	0.723	0.424	P	0.724	0.55	P	0	0.497	D	1	0.81	D	2.45	0.71	M	-0.92	0.751	T	-2.06	0.472	N	0.381	0.422	-0.062	0.809	T	0.482	0.802	T	0.577	0.656	D	0.075	0.721	D	0.424	0.735	0.486	0.569	0.825	0.823	1.623	0.891	0.502	0.392	T	0.277	0.65	T	0.085	0.626	D	-0.116	0.621	T	0.978	0.722	D	0.909	0.796	D	.;.;.;.;.;.;.;.;.;.;.;.;.;.;.;.;.;.;.;.;.;.;.;.;	.;.;.;.;.;.;.;.;.;.;.;.;.;.;.;.;.;.;.;.;.;.;.;.;	4.091	0.818	27.7	0.995	0.655	0.993	0.943	D	0.945	0.953	D	0.641	0.758	0.673	0.803	1	0.748	0.497	0.192	0	.	.	5.04	5.04	0.673	9.636	0.978	1.172	0.73	1	0.716	0.993	0.551	18.582	0.911	.;.;.;.;.;.;.;.;.;.;.;.;.;.;.;.;.;.;.;.;.;.;.;.	.	.	-0.062	0	0	0	0	-0.579614	LoF
chr3	11020252	G	T	chr3:11020252:G:T	chr3:11061938:G:T	AGA-T	0.00202081	CDS	ENST00000646702.1	6	846	511	c.511G	c.511G>T	171	0	GAC	D	TAC	Y	p.D171	p.D171Y	D171Y	Missense	Extracellular_TM3-4	EL2	0.006	0.614	D	0.02	0.586	D	0.888	0.488	P	0.8	0.582	P	0	0.497	D	1	0.81	D	2.65	0.776	M	-0.94	0.753	T	-3.34	0.663	D	0.591	0.611	0.081	0.838	D	0.521	0.821	D	0.791	0.786	D	0.073	0.716	D	0.653	0.871	0.513	0.611	0.752	0.75	1.25	0.818	0.487	0.37	T	0.472	0.805	T	0.194	0.734	D	0.042	0.73	D	0.987	0.774	D	0.95	0.808	D	.;.;.;.;.;.;.;.;.;.;.;.;.;.;.;.;.;.;.;.;.;.;.;.;	.;.;.;.;.;.;.;.;.;.;.;.;.;.;.;.;.;.;.;.;.;.;.;.;	4.23	0.864	28.9	0.994	0.64	0.993	0.935	D	0.948	0.959	D	0.745	0.826	0.745	0.858	1	0.748	0.497	0.192	0	.	.	5.04	5.04	0.673	9.636	0.978	1.172	0.73	1	0.716	0.993	0.551	18.582	0.911	.;.;.;.;.;.;.;.;.;.;.;.;.;.;.;.;.;.;.;.;.;.;.;.	.	.	-0.071	0	0	0	0	-0.636045	LoF
chr3	11020253	A	C	chr3:11020253:A:C	chr3:11061939:A:C	GAC-C	0.00104783	CDS	ENST00000646702.1	6	847	512	c.512A	c.512A>C	171	1	GAC	D	GCC	A	p.D171	p.D171A	D171A	Missense	Extracellular_TM3-4	EL2	0.177	0.222	T	0.465	0.124	T	0.155	0.282	B	0.16	0.348	B	0	0.497	D	1	0.81	D	1.165	0.297	L	-0.86	0.745	T	-2.24	0.502	N	0.451	0.489	-0.755	0.577	T	0.241	0.61	T	0.431	0.575	T	0.037	0.573	D	0.361	0.685	0.545	0.659	0.517	0.514	1.245	0.816	0.433	0.296	T	0.249	0.619	T	0.048	0.58	T	-0.169	0.575	T	0.927	0.59	D	0.842	0.52	T	.;.;.;.;.;.;.;.;.;.;.;.;.;.;.;.;.;.;.;.;.;.;.;.;	.;.;.;.;.;.;.;.;.;.;.;.;.;.;.;.;.;.;.;.;.;.;.;.;	2.984	0.517	23.4	0.985	0.422	0.991	0.916	D	0.939	0.938	D	0.028	0.431	0.219	0.509	1	0.748	0.497	0.192	0	.	.	5.04	5.04	0.673	8.985	0.93	1.307	0.885	1	0.716	0.998	0.659	14.948	0.707	.;.;.;.;.;.;.;.;.;.;.;.;.;.;.;.;.;.;.;.;.;.;.;.	.	.	-0.134	0	0	0	0	-0.436368	Typical
chr3	11020253	A	G	chr3:11020253:A:G	chr3:11061939:A:G	GAC-G	0.00299379	CDS	ENST00000646702.1	6	847	512	c.512A	c.512A>G	171	1	GAC	D	GGC	G	p.D171	p.D171G	D171G	Missense	Extracellular_TM3-4	EL2	0.065	0.363	T	0.226	0.254	T	0.005	0.13	B	0.015	0.173	B	0	0.497	D	1	0.81	D	1.5	0.378	L	-0.88	0.747	T	-2.92	0.611	D	0.453	0.491	-0.654	0.625	T	0.286	0.658	T	0.566	0.651	D	0.028	0.51	D	0.44	0.747	0.532	0.64	0.86	0.859	1.365	0.844	0.443	0.31	T	0.408	0.763	T	0.089	0.631	D	-0.11	0.626	T	0.986	0.772	D	0.941	0.781	D	.;.;.;.;.;.;.;.;.;.;.;.;.;.;.;.;.;.;.;.;.;.;.;.;	.;.;.;.;.;.;.;.;.;.;.;.;.;.;.;.;.;.;.;.;.;.;.;.;	2.936	0.507	23.3	0.995	0.706	0.991	0.906	D	0.952	0.967	D	0.082	0.456	0.259	0.532	1	0.748	0.497	0.192	0	.	.	5.04	5.04	0.673	8.985	0.93	1.307	0.885	1	0.716	0.998	0.659	14.948	0.707	.;.;.;.;.;.;.;.;.;.;.;.;.;.;.;.;.;.;.;.;.;.;.;.	.	.	-0.207	0	0	0	0	-0.633874	LoF
chr3	11020253	A	T	chr3:11020253:A:T	chr3:11061939:A:T	GAC-T	0.0013472	CDS	ENST00000646702.1	6	847	512	c.512A	c.512A>T	171	1	GAC	D	GTC	V	p.D171	p.D171V	D171V	Missense	Extracellular_TM3-4	EL2	0.107	0.296	T	0.197	0.279	T	0.563	0.384	P	0.565	0.497	P	0	0.497	D	1	0.81	D	1.55	0.393	L	-0.91	0.75	T	-2.82	0.595	D	0.562	0.586	-0.448	0.705	T	0.341	0.707	T	0.682	0.713	D	0.055	0.66	D	0.548	0.815	0.546	0.66	0.695	0.693	1.406	0.853	0.43	0.292	T	0.423	0.774	T	0.138	0.681	D	-0.039	0.677	D	0.977	0.717	D	0.925	0.727	D	.;.;.;.;.;.;.;.;.;.;.;.;.;.;.;.;.;.;.;.;.;.;.;.;	.;.;.;.;.;.;.;.;.;.;.;.;.;.;.;.;.;.;.;.;.;.;.;.;	3.562	0.657	24.9	0.986	0.431	0.991	0.907	D	0.949	0.962	D	0.342	0.583	0.444	0.643	1	0.748	0.497	0.192	0	.	.	5.04	5.04	0.673	8.985	0.93	1.307	0.885	1	0.716	0.998	0.659	14.948	0.707	.;.;.;.;.;.;.;.;.;.;.;.;.;.;.;.;.;.;.;.;.;.;.;.	.	.	-0.156	0	0	0	0	-0.574188	LoF
chr3	11020254	C	A	chr3:11020254:C:A	chr3:11061940:C:A	ACC-A	0.00583789	CDS	ENST00000646702.1	6	848	513	c.513C	c.513C>A	171	2	GAC	D	GAA	E	p.D171	p.D171E	D171E	Missense	Extracellular_TM3-4	EL2	1	0.01	T	1	0.012	T	0	0.029	B	0.004	0.101	B	0	0.497	N	0.976	0.81	D	-0.37	0.031	N	-0.73	0.731	T	0.52	0.029	N	0.169	0.18	-0.987	0.334	T	0.086	0.333	T	0.054	0.057	T	0.016	0.368	T	0.102	0.296	0.491	0.577	0.589	0.585	0.952	0.727	0.451	0.321	T	0.082	0.368	T	-0.204	0.203	T	-0.53	0.193	T	0.114	0.138	T	0.737	0.355	T	.;.;.;.;.;.;.;.;.;.;.;.;.;.;.;.;.;.;.;.;.;.;.;.;	.;.;.;.;.;.;.;.;.;.;.;.;.;.;.;.;.;.;.;.;.;.;.;.;	0.887	0.136	10.3	0.815	0.137	0.515	0.289	D	0.253	0.373	N	-0.832	0.125	-0.621	0.19	0.011	0.122	0.497	0.192	0	.	.	5.04	2.06	0.259	-0.346	0.078	1.022	0.399	0.266	0.25	1	0.863	5.436	0.158	.;.;.;.;.;.;.;.;.;.;.;.;.;.;.;.;.;.;.;.;.;.;.;.	.	.	-0.01	0	0	0	0	0.0541424	Typical
chr3	11020254	C	G	chr3:11020254:C:G	chr3:11061940:C:G	ACC-G	0.0028441	CDS	ENST00000646702.1	6	848	513	c.513C	c.513C>G	171	2	GAC	D	GAG	E	p.D171	p.D171E	D171E	Missense	Extracellular_TM3-4	EL2	1	0.01	T	1	0.012	T	0	0.029	B	0.004	0.101	B	0	0.497	N	0.976	0.81	D	-0.37	0.031	N	-0.73	0.731	T	0.52	0.029	N	0.169	0.18	-0.987	0.334	T	0.086	0.333	T	0.056	0.063	T	0.015	0.36	T	0.1	0.291	0.491	0.577	0.589	0.585	0.952	0.727	0.451	0.321	T	0.082	0.368	T	-0.204	0.203	T	-0.53	0.193	T	0.113	0.138	T	0.737	0.355	T	.;.;.;.;.;.;.;.;.;.;.;.;.;.;.;.;.;.;.;.;.;.;.;.;	.;.;.;.;.;.;.;.;.;.;.;.;.;.;.;.;.;.;.;.;.;.;.;.;	0.914	0.14	10.59	0.732	0.102	0.517	0.29	D	0.329	0.429	N	-0.832	0.125	-0.621	0.19	0.011	0.122	0.497	0.192	0	.	.	5.04	2.06	0.259	-0.346	0.078	1.022	0.399	0.266	0.25	1	0.863	5.436	0.158	.;.;.;.;.;.;.;.;.;.;.;.;.;.;.;.;.;.;.;.;.;.;.;.	.	.	-0.01	0	0	0	0	0.0541424	Typical
chr3	11020254	C	T	chr3:11020254:C:T	chr3:11061940:C:T	ACC-T	0.0113015	CDS	ENST00000646702.1	6	848	513	c.513C	c.513C>T	171	2	GAC	D	GAT	D	p.D171	p.D171D	D171D	Synonymous	Extracellular_TM3-4	EL2	.	.	.	.	.	.	.	.	.	.	.	.	.	.	.	.	.	.	.	.	.	.	.	.	.	.	.	.	.	.	.	.	.	.	.	.	.	.	.	.	.	.	.	.	.	.	.	.	.	.	.	.	.	.	.	.	.	.	.	.	.	.	.	.	.	.	.	.	.	.	.	.	.	.	.	.	.	.	.	.	.	.	.	.	.	.	.	.	.	.	.	.	.	.	.	.	.	.	.	.	.	.	.	.	.	.	.	.	0	0	0	0	.	.
chr3	11020255	C	A	chr3:11020255:C:A	chr3:11061941:C:A	CCG-A	0.0035177	CDS	ENST00000646702.1	6	849	514	c.514C	c.514C>A	172	0	CGC	R	AGC	S	p.R172	p.R172S	R172S	Missense	Extracellular_TM3-4	EL2	0.372	0.115	T	0.625	0.073	T	0.116	0.265	B	0.054	0.258	B	0	0.629	D	1	0.81	D	1.04	0.262	L	-0.82	0.741	T	-0.18	0.098	N	0.551	0.577	-0.844	0.524	T	0.201	0.558	T	0.295	0.47	T	0.027	0.497	D	0.231	0.536	0.484	0.566	0.736	0.733	1.151	0.792	0.36	0.194	T	0.094	0.393	T	0.02	0.544	T	-0.209	0.538	T	0.601	0.364	D	0.882	0.611	D	.;.;.;.;.;.;.;.;.;.;.;.;.;.;.;.;.;.;.;.;.;.;.;.;	.;.;.;.;.;.;.;.;.;.;.;.;.;.;.;.;.;.;.;.;.;.;.;.;	1.927	0.292	18.7	0.99	0.503	0.843	0.434	D	0.523	0.547	D	-0.196	0.333	0.007	0.4	0.784	0.239	0.497	0.192	0	.	.	5.04	5.04	0.673	1.78	0.383	1.022	0.399	0.912	0.317	1	0.863	13.539	0.611	.;.;.;.;.;.;.;.;.;.;.;.;.;.;.;.;.;.;.;.;.;.;.;.	.	.	-0.097	0	0	0	0	-0.191113	Typical
chr3	11020255	C	G	chr3:11020255:C:G	chr3:11061941:C:G	CCG-G	0.00434099	CDS	ENST00000646702.1	6	849	514	c.514C	c.514C>G	172	0	CGC	R	GGC	G	p.R172	p.R172G	R172G	Missense	Extracellular_TM3-4	EL2	0.185	0.215	T	0.297	0.206	T	0.772	0.44	P	0.189	0.363	B	0	0.629	D	1	0.81	D	0.915	0.233	L	-0.88	0.747	T	-1.23	0.312	N	0.539	0.567	-0.674	0.616	T	0.231	0.597	T	0.471	0.598	T	0.033	0.548	D	0.293	0.616	0.473	0.548	0.722	0.72	1.478	0.867	0.352	0.182	T	0.162	0.506	T	0.082	0.623	D	-0.12	0.618	T	0.746	0.431	D	0.887	0.622	D	.;.;.;.;.;.;.;.;.;.;.;.;.;.;.;.;.;.;.;.;.;.;.;.;	.;.;.;.;.;.;.;.;.;.;.;.;.;.;.;.;.;.;.;.;.;.;.;.;	2.289	0.366	21.5	0.994	0.623	0.916	0.539	D	0.789	0.718	D	0.154	0.49	0.255	0.529	0.784	0.239	0.497	0.192	0	.	.	5.04	5.04	0.673	1.78	0.383	1.022	0.399	0.912	0.317	1	0.863	13.539	0.611	.;.;.;.;.;.;.;.;.;.;.;.;.;.;.;.;.;.;.;.;.;.;.;.	.	.	-0.404	0	0	0	0	-0.263821	Typical
chr3	11020255	C	T	chr3:11020255:C:T	chr3:11061941:C:T	CCG-T	0.0586782	CDS	ENST00000646702.1	6	849	514	c.514C	c.514C>T	172	0	CGC	R	TGC	C	p.R172	p.R172C	R172C	Missense	Extracellular_TM3-4	EL2	0.044	0.411	D	0.07	0.437	T	0.998	0.732	D	0.79	0.577	P	0	0.629	D	1	0.81	D	1.59	0.403	L	-0.92	0.751	T	-2.69	0.574	D	0.485	0.519	-0.226	0.77	T	0.415	0.762	T	0.609	0.674	D	0.07	0.708	D	0.48	0.773	0.461	0.529	0.753	0.751	2.253	0.961	0.424	0.284	T	0.414	0.767	T	0.058	0.593	T	-0.047	0.672	D	0.895	0.547	D	0.963	0.869	D	.;.;.;.;.;.;.;.;.;.;.;.;.;.;.;.;.;.;.;.;.;.;.;.;	.;.;.;.;.;.;.;.;.;.;.;.;.;.;.;.;.;.;.;.;.;.;.;.;	3.381	0.611	24.3	0.999	0.972	0.892	0.496	D	0.702	0.658	D	0.486	0.663	0.49	0.673	0.784	0.239	0.497	0.192	0	.	.	5.04	5.04	0.673	1.78	0.383	1.022	0.399	0.912	0.317	1	0.863	13.539	0.611	.;.;.;.;.;.;.;.;.;.;.;.;.;.;.;.;.;.;.;.;.;.;.;.	.	.	-0.133	0	5	228566	2.19e-05	-0.389704	Typical
chr3	11020256	G	A	chr3:11020256:G:A	chr3:11061942:G:A	CGC-A	0.0387696	CDS	ENST00000646702.1	6	850	515	c.515G	c.515G>A	172	1	CGC	R	CAC	H	p.R172	p.R172H	R172H	Missense	Extracellular_TM3-4	EL2	0.435	0.094	T	0.269	0.224	T	0.051	0.224	B	0.015	0.173	B	0	0.629	N	1	0.81	D	1.285	0.323	L	-0.88	0.747	T	0.42	0.034	N	0.13	0.125	-0.935	0.433	T	0.197	0.552	T	0.18	0.332	T	0.014	0.339	T	0.095	0.278	0.458	0.524	0.647	0.644	1.262	0.821	0.366	0.203	T	0.084	0.372	T	-0.251	0.14	T	-0.395	0.34	T	0.079	0.099	T	0.865	0.597	D	.;.;.;.;.;.;.;.;.;.;.;.;.;.;.;.;.;.;.;.;.;.;.;.;	.;.;.;.;.;.;.;.;.;.;.;.;.;.;.;.;.;.;.;.;.;.;.;.;	2.001	0.306	19.26	0.845	0.153	0.894	0.498	D	0.436	0.496	N	-0.372	0.265	-0.206	0.313	0.072	0.156	0.497	0.192	0	.	.	5.04	3.26	0.365	1.161	0.314	1.172	0.73	0.985	0.36	1	0.863	9.271	0.368	.;.;.;.;.;.;.;.;.;.;.;.;.;.;.;.;.;.;.;.;.;.;.;.	.	.	-0.076	0	5	207316	2.41e-05	0.0964652	Typical
chr3	11020256	G	C	chr3:11020256:G:C	chr3:11061942:G:C	CGC-C	0.00269441	CDS	ENST00000646702.1	6	850	515	c.515G	c.515G>C	172	1	CGC	R	CCC	P	p.R172	p.R172P	R172P	Missense	Extracellular_TM3-4	EL2	0.145	0.252	T	0.23	0.251	T	0.96	0.553	D	0.687	0.537	P	0	0.629	D	1	0.81	D	2.14	0.599	M	-0.9	0.749	T	-2.17	0.49	N	0.662	0.671	-0.214	0.773	T	0.454	0.787	T	0.665	0.704	D	0.114	0.793	D	0.631	0.86	0.546	0.66	0.837	0.835	2.204	0.957	0.382	0.226	T	0.242	0.61	T	0.156	0.698	D	-0.014	0.694	D	0.952	0.636	D	0.955	0.837	D	.;.;.;.;.;.;.;.;.;.;.;.;.;.;.;.;.;.;.;.;.;.;.;.;	.;.;.;.;.;.;.;.;.;.;.;.;.;.;.;.;.;.;.;.;.;.;.;.;	3.031	0.527	23.5	0.997	0.773	0.944	0.612	D	0.823	0.744	D	0.359	0.592	0.305	0.558	0.072	0.156	0.497	0.192	0	.	.	5.04	3.26	0.365	1.161	0.314	1.172	0.73	0.985	0.36	1	0.863	9.271	0.368	.;.;.;.;.;.;.;.;.;.;.;.;.;.;.;.;.;.;.;.;.;.;.;.	.	.	-0.266	0	0	0	0	-0.486287	Typical
chr3	11020256	G	T	chr3:11020256:G:T	chr3:11061942:G:T	CGC-T	0.00336801	CDS	ENST00000646702.1	6	850	515	c.515G	c.515G>T	172	1	CGC	R	CTC	L	p.R172	p.R172L	R172L	Missense	Extracellular_TM3-4	EL2	0.198	0.205	T	0.33	0.186	T	0.772	0.44	P	0.335	0.422	B	0	0.629	D	1	0.81	D	1.445	0.364	L	-0.88	0.747	T	-2.14	0.485	N	0.593	0.613	-0.809	0.546	T	0.237	0.605	T	0.48	0.604	T	0.04	0.589	D	0.387	0.707	0.516	0.616	0.625	0.622	1.257	0.819	0.369	0.207	T	0.224	0.588	T	0.009	0.528	T	-0.225	0.522	T	0.862	0.513	D	0.906	0.678	D	.;.;.;.;.;.;.;.;.;.;.;.;.;.;.;.;.;.;.;.;.;.;.;.;	.;.;.;.;.;.;.;.;.;.;.;.;.;.;.;.;.;.;.;.;.;.;.;.;	2.228	0.353	21.1	0.985	0.425	0.938	0.592	D	0.657	0.629	D	-0.007	0.415	0.054	0.423	0.072	0.156	0.497	0.192	0	.	.	5.04	3.26	0.365	1.161	0.314	1.172	0.73	0.985	0.36	1	0.863	9.271	0.368	.;.;.;.;.;.;.;.;.;.;.;.;.;.;.;.;.;.;.;.;.;.;.;.	.	.	0.083	0	0	0	0	-0.352808	Typical
chr3	11020257	C	A	chr3:11020257:C:A	chr3:11061943:C:A	GCT-A	0.0021705	CDS	ENST00000646702.1	6	851	516	c.516C	c.516C>A	172	2	CGC	R	CGA	R	p.R172	p.R172R	R172R	Synonymous	Extracellular_TM3-4	EL2	.	.	.	.	.	.	.	.	.	.	.	.	.	.	.	.	.	.	.	.	.	.	.	.	.	.	.	.	.	.	.	.	.	.	.	.	.	.	.	.	.	.	.	.	.	.	.	.	.	.	.	.	.	.	.	.	.	.	.	.	.	.	.	.	.	.	.	.	.	.	.	.	.	.	.	.	.	.	.	.	.	.	.	.	.	.	.	.	.	.	.	.	.	.	.	.	.	.	.	.	.	.	.	.	.	.	.	.	0	0	0	0	.	.
chr3	11020257	C	G	chr3:11020257:C:G	chr3:11061943:C:G	GCT-G	0.00314348	CDS	ENST00000646702.1	6	851	516	c.516C	c.516C>G	172	2	CGC	R	CGG	R	p.R172	p.R172R	R172R	Synonymous	Extracellular_TM3-4	EL2	.	.	.	.	.	.	.	.	.	.	.	.	.	.	.	.	.	.	.	.	.	.	.	.	.	.	.	.	.	.	.	.	.	.	.	.	.	.	.	.	.	.	.	.	.	.	.	.	.	.	.	.	.	.	.	.	.	.	.	.	.	.	.	.	.	.	.	.	.	.	.	.	.	.	.	.	.	.	.	.	.	.	.	.	.	.	.	.	.	.	.	.	.	.	.	.	.	.	.	.	.	.	.	.	.	.	.	.	0	0	0	0	.	.
chr3	11020257	C	T	chr3:11020257:C:T	chr3:11061943:C:T	GCT-T	0.00958012	CDS	ENST00000646702.1	6	851	516	c.516C	c.516C>T	172	2	CGC	R	CGT	R	p.R172	p.R172R	R172R	Synonymous	Extracellular_TM3-4	EL2	.	.	.	.	.	.	.	.	.	.	.	.	.	.	.	.	.	.	.	.	.	.	.	.	.	.	.	.	.	.	.	.	.	.	.	.	.	.	.	.	.	.	.	.	.	.	.	.	.	.	.	.	.	.	.	.	.	.	.	.	.	.	.	.	.	.	.	.	.	.	.	.	.	.	.	.	.	.	.	.	.	.	.	.	.	.	.	.	.	.	.	.	.	.	.	.	.	.	.	.	.	.	.	.	.	.	.	.	0	0	0	0	.	.
chr3	11020258	T	A	chr3:11020258:T:A	chr3:11061944:T:A	CTG-A	0.00209565	CDS	ENST00000646702.1	6	852	517	c.517T	c.517T>A	173	0	TGC	C	AGC	S	p.C173	p.C173S	C173S	Missense	Extracellular_TM3-4	EL2_disulfide-bond	0	0.913	D	0.012	0.639	D	1	0.906	D	0.999	0.924	D	0	0.843	D	1	0.81	D	3.28	0.902	M	-1.83	0.841	D	-8.34	0.97	D	0.899	0.899	0.882	0.954	D	0.818	0.939	D	0.964	0.958	D	0.456	0.944	D	0.944	0.989	0.8	0.919	0.955	0.954	2.399	0.971	0.743	0.734	T	0.652	0.895	D	0.438	0.919	D	0.391	0.918	D	1	0.984	D	0.796	0.528	T	.;.;.;.;.;.;.;.;.;.;.;.;.;.;.;.;.;.;.;.;.;.;.;.;	.;.;.;.;.;.;.;.;.;.;.;.;.;.;.;.;.;.;.;.;.;.;.;.;	4.061	0.807	27.4	0.995	0.689	0.986	0.849	D	0.967	0.99	D	0.911	0.923	0.821	0.912	1	0.748	0.497	0.192	0	.	.	5.04	5.04	0.673	7.726	0.838	1.134	0.584	1	0.716	1	0.863	14.948	0.707	.;.;.;.;.;.;.;.;.;.;.;.;.;.;.;.;.;.;.;.;.;.;.;.	.	.	-1.017	0	0	0	0	-0.863937	LoF
chr3	11020258	T	C	chr3:11020258:T:C	chr3:11061944:T:C	CTG-C	0.0117506	CDS	ENST00000646702.1	6	852	517	c.517T	c.517T>C	173	0	TGC	C	CGC	R	p.C173	p.C173R	C173R	Missense	Extracellular_TM3-4	EL2_disulfide-bond	0	0.913	D	0	0.928	D	1	0.906	D	1	0.974	D	0	0.843	D	1	0.81	D	3.97	0.966	H	-1.87	0.844	D	-9.75	0.986	D	0.961	0.971	0.974	0.968	D	0.847	0.949	D	0.989	0.994	D	0.58	0.962	D	0.962	0.994	0.902	0.979	0.98	0.98	2.808	0.989	0.808	0.832	D	0.774	0.94	D	0.445	0.923	D	0.402	0.922	D	1	0.999	D	0.848	0.53	T	.;.;.;.;.;.;.;.;.;.;.;.;.;.;.;.;.;.;.;.;.;.;.;.;	.;.;.;.;.;.;.;.;.;.;.;.;.;.;.;.;.;.;.;.;.;.;.;.;	4.261	0.872	29.2	0.998	0.857	0.984	0.828	D	0.972	0.994	D	0.97	0.947	0.859	0.935	1	0.748	0.497	0.192	0	.	.	5.04	5.04	0.673	7.726	0.838	1.134	0.584	1	0.716	1	0.863	14.948	0.707	.;.;.;.;.;.;.;.;.;.;.;.;.;.;.;.;.;.;.;.;.;.;.;.	.	.	-0.744	0	0	0	0	-0.880215	LoF
chr3	11020258	T	G	chr3:11020258:T:G	chr3:11061944:T:G	CTG-G	0.00359254	CDS	ENST00000646702.1	6	852	517	c.517T	c.517T>G	173	0	TGC	C	GGC	G	p.C173	p.C173G	C173G	Missense	Extracellular_TM3-4	EL2_disulfide-bond	0	0.913	D	0.003	0.765	D	1	0.906	D	0.999	0.924	D	0	0.843	D	1	0.81	D	3.97	0.966	H	-1.85	0.843	D	-10.19	0.989	D	0.936	0.942	0.861	0.952	D	0.811	0.936	D	0.983	0.984	D	0.441	0.942	D	0.963	0.995	0.861	0.958	0.979	0.978	2.412	0.972	0.717	0.697	T	0.774	0.94	D	0.445	0.922	D	0.401	0.921	D	1	0.998	D	0.869	0.624	D	.;.;.;.;.;.;.;.;.;.;.;.;.;.;.;.;.;.;.;.;.;.;.;.;	.;.;.;.;.;.;.;.;.;.;.;.;.;.;.;.;.;.;.;.;.;.;.;.;	4.198	0.854	28.6	0.986	0.437	0.987	0.857	D	0.972	0.994	D	0.896	0.915	0.811	0.906	1	0.748	0.497	0.192	0	.	.	5.04	5.04	0.673	7.726	0.838	1.134	0.584	1	0.716	1	0.863	14.948	0.707	.;.;.;.;.;.;.;.;.;.;.;.;.;.;.;.;.;.;.;.;.;.;.;.	.	.	-1.174	0	0	0	0	-0.87913	LoF
chr3	11020259	G	A	chr3:11020259:G:A	chr3:11061945:G:A	TGC-A	0.00755931	CDS	ENST00000646702.1	6	853	518	c.518G	c.518G>A	173	1	TGC	C	TAC	Y	p.C173	p.C173Y	C173Y	Missense	Extracellular_TM3-4	EL2_disulfide-bond	0	0.913	D	0	0.928	D	1	0.906	D	1	0.974	D	0	0.843	D	1	0.81	D	3.42	0.919	M	-1.88	0.845	D	-9.51	0.985	D	0.941	0.948	0.955	0.965	D	0.847	0.949	D	0.984	0.986	D	0.562	0.96	D	0.95	0.991	0.865	0.961	0.982	0.982	2.766	0.988	0.817	0.846	D	0.79	0.945	D	0.447	0.924	D	0.405	0.923	D	1	0.997	D	0.908	0.78	D	.;.;.;.;.;.;.;.;.;.;.;.;.;.;.;.;.;.;.;.;.;.;.;.;	.;.;.;.;.;.;.;.;.;.;.;.;.;.;.;.;.;.;.;.;.;.;.;.;	4.232	0.864	29	0.998	0.894	0.991	0.918	D	0.968	0.991	D	1.058	0.973	0.959	0.977	1	0.748	0.497	0.192	0	.	.	5.04	5.04	0.673	9.864	0.984	1.172	0.73	1	0.716	1	0.863	18.582	0.911	.;.;.;.;.;.;.;.;.;.;.;.;.;.;.;.;.;.;.;.;.;.;.;.	.	.	-0.625	1	0	0	0	-0.878044	LoF
chr3	11020259	G	C	chr3:11020259:G:C	chr3:11061945:G:C	TGC-C	0.00269441	CDS	ENST00000646702.1	6	853	518	c.518G	c.518G>C	173	1	TGC	C	TCC	S	p.C173	p.C173S	C173S	Missense	Extracellular_TM3-4	EL2_disulfide-bond	0	0.913	D	0.012	0.639	D	1	0.906	D	0.999	0.924	D	0	0.843	D	1	0.81	D	3.28	0.902	M	-1.83	0.841	D	-8.34	0.97	D	0.899	0.899	0.895	0.956	D	0.83	0.943	D	0.964	0.958	D	0.443	0.942	D	0.94	0.987	0.8	0.919	0.964	0.963	2.399	0.971	0.743	0.734	T	0.652	0.895	D	0.443	0.922	D	0.399	0.921	D	1	0.981	D	0.796	0.528	T	.;.;.;.;.;.;.;.;.;.;.;.;.;.;.;.;.;.;.;.;.;.;.;.;	.;.;.;.;.;.;.;.;.;.;.;.;.;.;.;.;.;.;.;.;.;.;.;.;	4.193	0.852	28.6	0.996	0.718	0.993	0.943	D	0.971	0.993	D	1.021	0.963	0.936	0.969	1	0.748	0.497	0.192	0	.	.	5.04	5.04	0.673	9.864	0.984	1.172	0.73	1	0.716	1	0.863	18.582	0.911	.;.;.;.;.;.;.;.;.;.;.;.;.;.;.;.;.;.;.;.;.;.;.;.	.	.	-1.017	0	0	0	0	-0.860681	LoF
chr3	11020259	G	T	chr3:11020259:G:T	chr3:11061945:G:T	TGC-T	0.00291894	CDS	ENST00000646702.1	6	853	518	c.518G	c.518G>T	173	1	TGC	C	TTC	F	p.C173	p.C173F	C173F	Missense	Extracellular_TM3-4	EL2_disulfide-bond	0	0.913	D	0	0.928	D	1	0.906	D	1	0.974	D	0	0.843	D	1	0.81	D	3.765	0.951	H	-1.87	0.844	D	-9.32	0.983	D	0.912	0.914	0.99	0.97	D	0.858	0.953	D	0.983	0.984	D	0.57	0.961	D	0.95	0.991	0.853	0.954	0.971	0.97	2.631	0.983	0.755	0.751	T	0.755	0.933	D	0.451	0.925	D	0.41	0.924	D	1	0.998	D	0.888	0.741	D	.;.;.;.;.;.;.;.;.;.;.;.;.;.;.;.;.;.;.;.;.;.;.;.;	.;.;.;.;.;.;.;.;.;.;.;.;.;.;.;.;.;.;.;.;.;.;.;.;	4.268	0.874	29.3	0.993	0.591	0.993	0.935	D	0.969	0.992	D	1.079	0.977	0.973	0.98	1	0.748	0.497	0.192	0	.	.	5.04	5.04	0.673	9.864	0.984	1.172	0.73	1	0.716	1	0.863	18.582	0.911	.;.;.;.;.;.;.;.;.;.;.;.;.;.;.;.;.;.;.;.;.;.;.;.	.	.	-1.029	0	0	0	0	-0.87913	LoF
chr3	11020260	C	A	chr3:11020260:C:A	chr3:11061946:C:A	GCT-A	0.0021705	CDS	ENST00000646702.1	6	854	519	c.519C	c.519C>A	173	2	TGC	C	TGA	X	p.C173	p.C173X	C173X	PTV	Extracellular_TM3-4	EL2_disulfide-bond	.	.	.	.	.	.	.	.	.	.	.	.	0	0.843	D	1	0.81	A	.	.	.	.	.	.	.	.	.	0.972	0.983	.	.	.	.	.	.	.	.	.	.	.	.	.	.	.	.	.	.	.	.	.	.	.	.	.	.	0.625	0.994	D	0.66	0.994	D	.	.	.	.	.	.	.;Recessive;.;.;.;.;.;.;.;.;.;.;.;.;.;.;.;.;.;.;.;.;.;.;	.;High;.;.;.;.;.;.;.;.;.;.;.;.;.;.;.;.;.;.;.;.;.;.;	6.892	0.969	36	0.994	0.618	0.904	0.516	D	0.499	0.533	N	0.6	0.732	0.447	0.645	0.067	0.154	0.497	0.192	0	.	.	5.04	4.06	0.466	0.699	0.253	1.022	0.399	0.999	0.427	1	0.863	8.292	0.311	.;.;.;.;.;.;.;.;.;.;.;.;.;.;.;.;.;.;.;.;.;.;.;.	.	.	.	0	0	0	0	.	.
chr3	11020260	C	G	chr3:11020260:C:G	chr3:11061946:C:G	GCT-G	0.00314348	CDS	ENST00000646702.1	6	854	519	c.519C	c.519C>G	173	2	TGC	C	TGG	W	p.C173	p.C173W	C173W	Missense	Extracellular_TM3-4	EL2_disulfide-bond	0	0.913	D	0	0.928	D	1	0.906	D	1	0.974	D	0	0.843	D	1	0.81	D	4.315	0.983	H	-1.89	0.846	D	-9.46	0.984	D	0.935	0.941	0.727	0.935	D	0.821	0.94	D	0.979	0.978	D	0.554	0.959	D	0.847	0.953	0.852	0.953	0.971	0.971	2.51	0.977	0.787	0.8	T	0.796	0.947	D	0.402	0.901	D	0.34	0.899	D	0.997	0.897	D	0.82	0.66	T	.;.;.;.;.;.;.;.;.;.;.;.;.;.;.;.;.;.;.;.;.;.;.;.;	.;.;.;.;.;.;.;.;.;.;.;.;.;.;.;.;.;.;.;.;.;.;.;.;	3.68	0.688	25.3	0.994	0.631	0.911	0.528	D	0.923	0.898	D	0.69	0.79	0.552	0.715	0.067	0.154	0.497	0.192	0	.	.	5.04	4.06	0.466	0.699	0.253	1.022	0.399	0.999	0.427	1	0.863	8.292	0.311	.;.;.;.;.;.;.;.;.;.;.;.;.;.;.;.;.;.;.;.;.;.;.;.	.	.	-0.81	0	0	0	0	-0.769524	LoF
chr3	11020260	C	T	chr3:11020260:C:T	chr3:11061946:C:T	GCT-T	0.00958012	CDS	ENST00000646702.1	6	854	519	c.519C	c.519C>T	173	2	TGC	C	TGT	C	p.C173	p.C173C	C173C	Synonymous	Extracellular_TM3-4	EL2_disulfide-bond	.	.	.	.	.	.	.	.	.	.	.	.	.	.	.	.	.	.	.	.	.	.	.	.	.	.	.	.	.	.	.	.	.	.	.	.	.	.	.	.	.	.	.	.	.	.	.	.	.	.	.	.	.	.	.	.	.	.	.	.	.	.	.	.	.	.	.	.	.	.	.	.	.	.	.	.	.	.	.	.	.	.	.	.	.	.	.	.	.	.	.	.	.	.	.	.	.	.	.	.	.	.	.	.	.	.	.	.	0	0	0	0	.	.
chr3	11020261	T	A	chr3:11020261:T:A	chr3:11061947:T:A	CTT-A	0.00119751	CDS	ENST00000646702.1	6	855	520	c.520T	c.520T>A	174	0	TTC	F	ATC	I	p.F174	p.F174I	F174I	Missense	Extracellular_TM3-4	EL2	0.267	0.162	T	0.411	0.145	T	0.751	0.433	P	0.446	0.46	B	0	0.843	D	1	0.81	D	1.155	0.296	L	-0.76	0.734	T	0.7	0.022	N	0.467	0.503	-0.602	0.648	T	0.249	0.618	T	0.424	0.57	T	0.024	0.472	T	0.373	0.695	0.357	0.359	0.454	0.45	1.389	0.85	0.629	0.57	T	0.082	0.368	T	0.04	0.57	T	-0.181	0.565	T	0.913	0.57	D	0.895	0.636	D	.;.;.;.;.;.;.;.;.;.;.;.;.;.;.;.;.;.;.;.;.;.;.;.;	.;.;.;.;.;.;.;.;.;.;.;.;.;.;.;.;.;.;.;.;.;.;.;.;	3.361	0.605	24.3	0.981	0.383	0.986	0.849	D	0.944	0.95	D	0.269	0.546	0.386	0.607	1	0.748	0.497	0.192	0	.	.	5.04	5.04	0.673	7.908	0.868	1.134	0.584	1	0.716	1	0.863	14.948	0.707	.;.;.;.;.;.;.;.;.;.;.;.;.;.;.;.;.;.;.;.;.;.;.;.	.	.	-0.173	0	0	0	0	-0.414664	Typical
chr3	11020261	T	C	chr3:11020261:T:C	chr3:11061947:T:C	CTT-C	0.00516428	CDS	ENST00000646702.1	6	855	520	c.520T	c.520T>C	174	0	TTC	F	CTC	L	p.F174	p.F174L	F174L	Missense	Extracellular_TM3-4	EL2	0.201	0.203	T	0.47	0.122	T	0.555	0.382	P	0.238	0.385	B	0	0.843	D	1	0.81	D	1.275	0.321	L	-0.71	0.729	T	0.19	0.049	N	0.494	0.527	-0.721	0.594	T	0.202	0.559	T	0.453	0.588	T	0.018	0.397	T	0.363	0.686	0.366	0.373	0.491	0.488	1.175	0.799	0.674	0.634	T	0.089	0.383	T	0.045	0.577	T	-0.174	0.571	T	0.949	0.629	D	0.9	0.649	D	.;.;.;.;.;.;.;.;.;.;.;.;.;.;.;.;.;.;.;.;.;.;.;.;	.;.;.;.;.;.;.;.;.;.;.;.;.;.;.;.;.;.;.;.;.;.;.;.;	2.991	0.518	23.4	0.991	0.53	0.984	0.828	D	0.954	0.971	D	0.19	0.507	0.33	0.573	1	0.748	0.497	0.192	0	.	.	5.04	5.04	0.673	7.908	0.868	1.134	0.584	1	0.716	1	0.863	14.948	0.707	.;.;.;.;.;.;.;.;.;.;.;.;.;.;.;.;.;.;.;.;.;.;.;.	.	.	-0.261	0	0	0	0	-0.478691	Typical
chr3	11020261	T	G	chr3:11020261:T:G	chr3:11061947:T:G	CTT-G	0.00261956	CDS	ENST00000646702.1	6	855	520	c.520T	c.520T>G	174	0	TTC	F	GTC	V	p.F174	p.F174V	F174V	Missense	Extracellular_TM3-4	EL2	1	0.01	T	1	0.012	T	0.751	0.433	P	0.446	0.46	B	0	0.843	D	1	0.81	D	0.47	0.131	N	-0.7	0.728	T	1.08	0.013	N	0.515	0.546	-0.799	0.552	T	0.138	0.455	T	0.321	0.495	T	0.026	0.494	D	0.446	0.751	0.357	0.359	0.495	0.491	1.309	0.832	0.618	0.555	T	0.081	0.364	T	0.121	0.665	D	-0.064	0.66	T	0.747	0.431	D	0.926	0.727	D	.;.;.;.;.;.;.;.;.;.;.;.;.;.;.;.;.;.;.;.;.;.;.;.;	.;.;.;.;.;.;.;.;.;.;.;.;.;.;.;.;.;.;.;.;.;.;.;.;	2.9	0.499	23.2	0.815	0.137	0.987	0.857	D	0.952	0.966	D	-0.002	0.418	0.175	0.485	1	0.748	0.497	0.192	0	.	.	5.04	5.04	0.673	7.908	0.868	1.134	0.584	1	0.716	1	0.863	14.948	0.707	.;.;.;.;.;.;.;.;.;.;.;.;.;.;.;.;.;.;.;.;.;.;.;.	.	.	-0.293	0	0	0	0	-0.263821	Typical
chr3	11020262	T	A	chr3:11020262:T:A	chr3:11061948:T:A	TTC-A	0.000823292	CDS	ENST00000646702.1	6	856	521	c.521T	c.521T>A	174	1	TTC	F	TAC	Y	p.F174	p.F174Y	F174Y	Missense	Extracellular_TM3-4	EL2	0.2	0.204	T	0.855	0.035	T	0.008	0.147	B	0.023	0.2	B	0	0.843	D	1	0.81	D	0.79	0.196	N	-0.82	0.741	T	-0.45	0.148	N	0.335	0.376	-0.858	0.514	T	0.223	0.587	T	0.155	0.292	T	0.01	0.262	T	0.136	0.372	0.333	0.32	0.427	0.423	1.148	0.791	0.657	0.61	T	0.118	0.439	T	-0.155	0.275	T	-0.304	0.443	T	0.108	0.133	T	0.84	0.514	T	.;.;.;.;.;.;.;.;.;.;.;.;.;.;.;.;.;.;.;.;.;.;.;.;	.;.;.;.;.;.;.;.;.;.;.;.;.;.;.;.;.;.;.;.;.;.;.;.;	2.319	0.373	21.7	0.973	0.333	0.883	0.482	D	0.62	0.605	D	-0.295	0.293	-0.125	0.344	0.378	0.199	0.497	0.192	0	.	.	5.04	3.89	0.441	2.056	0.41	0.195	0.222	1	0.716	1	0.863	10.364	0.432	.;.;.;.;.;.;.;.;.;.;.;.;.;.;.;.;.;.;.;.;.;.;.;.	.	.	-0.009	0	5	207270	2.41e-05	0.0595684	Typical
chr3	11020262	T	C	chr3:11020262:T:C	chr3:11061948:T:C	TTC-C	0.00344286	CDS	ENST00000646702.1	6	856	521	c.521T	c.521T>C	174	1	TTC	F	TCC	S	p.F174	p.F174S	F174S	Missense	Extracellular_TM3-4	EL2	0.08	0.336	T	0.297	0.206	T	0.075	0.242	B	0.065	0.273	B	0	0.843	D	1	0.81	D	0.51	0.135	N	-0.78	0.736	T	-0.85	0.232	N	0.406	0.447	-0.844	0.524	T	0.196	0.551	T	0.259	0.434	T	0.029	0.519	D	0.238	0.546	0.534	0.643	0.381	0.377	1.683	0.9	0.639	0.584	T	0.159	0.503	T	-0.01	0.503	T	-0.252	0.496	T	0.687	0.401	D	0.893	0.63	D	.;.;.;.;.;.;.;.;.;.;.;.;.;.;.;.;.;.;.;.;.;.;.;.;	.;.;.;.;.;.;.;.;.;.;.;.;.;.;.;.;.;.;.;.;.;.;.;.;	2.754	0.468	22.9	0.99	0.492	0.902	0.512	D	0.683	0.646	D	-0.3	0.292	-0.115	0.348	0.378	0.199	0.497	0.192	0	.	.	5.04	3.89	0.441	2.056	0.41	0.195	0.222	1	0.716	1	0.863	10.364	0.432	.;.;.;.;.;.;.;.;.;.;.;.;.;.;.;.;.;.;.;.;.;.;.;.	.	.	-0.844	0	0	0	0	-0.231265	Typical
chr3	11020262	T	G	chr3:11020262:T:G	chr3:11061948:T:G	TTC-G	0.00202081	CDS	ENST00000646702.1	6	856	521	c.521T	c.521T>G	174	1	TTC	F	TGC	C	p.F174	p.F174C	F174C	Missense	Extracellular_TM3-4	EL2	0.029	0.458	D	0.104	0.382	T	0.998	0.732	D	0.937	0.673	D	0	0.843	D	1	0.81	D	1.925	0.514	L	-0.85	0.744	T	-0.91	0.245	N	0.608	0.625	-0.079	0.806	T	0.484	0.803	T	0.454	0.589	T	0.103	0.776	D	0.463	0.762	0.335	0.323	0.454	0.45	2.219	0.958	0.667	0.625	T	0.181	0.532	T	0.111	0.654	D	-0.078	0.65	T	0.899	0.552	D	0.955	0.829	D	.;.;.;.;.;.;.;.;.;.;.;.;.;.;.;.;.;.;.;.;.;.;.;.;	.;.;.;.;.;.;.;.;.;.;.;.;.;.;.;.;.;.;.;.;.;.;.;.;	3.869	0.743	26.2	0.992	0.558	0.917	0.54	D	0.76	0.698	D	0.439	0.636	0.392	0.611	0.378	0.199	0.497	0.192	0	.	.	5.04	3.89	0.441	2.056	0.41	0.195	0.222	1	0.716	1	0.863	10.364	0.432	.;.;.;.;.;.;.;.;.;.;.;.;.;.;.;.;.;.;.;.;.;.;.;.	.	.	-0.465	0	0	0	0	-0.39513	Typical
chr3	11020263	C	A	chr3:11020263:C:A	chr3:11061949:C:A	TCT-A	0.00306863	CDS	ENST00000646702.1	6	857	522	c.522C	c.522C>A	174	2	TTC	F	TTA	L	p.F174	p.F174L	F174L	Missense	Extracellular_TM3-4	EL2	0.201	0.203	T	0.47	0.122	T	0.555	0.382	P	0.238	0.385	B	0	0.843	D	1	0.81	D	1.275	0.321	L	-0.71	0.729	T	0.19	0.049	N	0.494	0.527	-0.78	0.563	T	0.187	0.537	T	0.335	0.507	T	0.021	0.442	T	0.256	0.571	0.366	0.373	0.461	0.457	1.175	0.799	0.674	0.634	T	0.089	0.383	T	0.006	0.525	T	-0.229	0.519	T	0.803	0.466	D	0.9	0.649	D	.;.;.;.;.;.;.;.;.;.;.;.;.;.;.;.;.;.;.;.;.;.;.;.;	.;.;.;.;.;.;.;.;.;.;.;.;.;.;.;.;.;.;.;.;.;.;.;.;	2.41	0.393	22.1	0.994	0.643	0.936	0.586	D	0.711	0.665	D	0.07	0.451	0.205	0.501	0.99	0.321	0.497	0.192	0	.	.	5.04	5.04	0.673	1.276	0.328	1.022	0.399	1	0.716	1	0.863	11.638	0.505	.;.;.;.;.;.;.;.;.;.;.;.;.;.;.;.;.;.;.;.;.;.;.;.	.	.	-0.261	0	0	0	0	-0.301803	Typical
chr3	11020263	C	G	chr3:11020263:C:G	chr3:11061949:C:G	TCT-G	0.00456553	CDS	ENST00000646702.1	6	857	522	c.522C	c.522C>G	174	2	TTC	F	TTG	L	p.F174	p.F174L	F174L	Missense	Extracellular_TM3-4	EL2	0.201	0.203	T	0.47	0.122	T	0.555	0.382	P	0.238	0.385	B	0	0.843	D	1	0.81	D	1.275	0.321	L	-0.71	0.729	T	0.19	0.049	N	0.494	0.527	-0.78	0.563	T	0.187	0.537	T	0.336	0.507	T	0.021	0.442	T	0.256	0.571	0.366	0.373	0.458	0.455	1.175	0.799	0.674	0.634	T	0.089	0.383	T	0.006	0.525	T	-0.229	0.519	T	0.803	0.466	D	0.9	0.649	D	.;.;.;.;.;.;.;.;.;.;.;.;.;.;.;.;.;.;.;.;.;.;.;.;	.;.;.;.;.;.;.;.;.;.;.;.;.;.;.;.;.;.;.;.;.;.;.;.;	2.427	0.396	22.2	0.993	0.599	0.94	0.598	D	0.718	0.669	D	0.07	0.451	0.205	0.501	0.99	0.321	0.497	0.192	0	.	.	5.04	5.04	0.673	1.276	0.328	1.022	0.399	1	0.716	1	0.863	11.638	0.505	.;.;.;.;.;.;.;.;.;.;.;.;.;.;.;.;.;.;.;.;.;.;.;.	.	.	-0.261	0	0	0	0	-0.301803	Typical
chr3	11020263	C	T	chr3:11020263:C:T	chr3:11061949:C:T	TCT-T	0.0063618	CDS	ENST00000646702.1	6	857	522	c.522C	c.522C>T	174	2	TTC	F	TTT	F	p.F174	p.F174F	F174F	Synonymous	Extracellular_TM3-4	EL2	.	.	.	.	.	.	.	.	.	.	.	.	.	.	.	.	.	.	.	.	.	.	.	.	.	.	.	.	.	.	.	.	.	.	.	.	.	.	.	.	.	.	.	.	.	.	.	.	.	.	.	.	.	.	.	.	.	.	.	.	.	.	.	.	.	.	.	.	.	.	.	.	.	.	.	.	.	.	.	.	.	.	.	.	.	.	.	.	.	.	.	.	.	.	.	.	.	.	.	.	.	.	.	.	.	.	.	.	0	0	0	0	.	.
chr3	11020264	T	A	chr3:11020264:T:A	chr3:11061950:T:A	CTC-A	0.00157174	CDS	ENST00000646702.1	6	858	523	c.523T	c.523T>A	175	0	TCC	S	ACC	T	p.S175	p.S175T	S175T	Missense	Extracellular_TM3-4	EL2	0.543	0.067	T	0.478	0.12	T	0.008	0.147	B	0.023	0.2	B	0	0.843	D	1	0.81	D	0.945	0.237	L	-0.86	0.745	T	-0.32	0.123	N	0.169	0.18	-0.852	0.518	T	0.199	0.555	T	0.205	0.367	T	0.011	0.291	T	0.196	0.482	0.528	0.634	0.707	0.704	0.975	0.735	0.531	0.432	T	0.106	0.417	T	-0.151	0.282	T	-0.455	0.272	T	0.604	0.366	D	0.88	0.598	D	.;.;.;.;.;.;.;.;.;.;.;.;.;.;.;.;.;.;.;.;.;.;.;.;	.;.;.;.;.;.;.;.;.;.;.;.;.;.;.;.;.;.;.;.;.;.;.;.;	2.094	0.325	19.97	0.887	0.181	0.927	0.564	D	0.766	0.702	D	-0.17	0.344	0.055	0.423	0.988	0.314	0.497	0.192	0	.	.	5.04	5.04	0.673	5.023	0.639	1.134	0.584	1	0.716	1	0.863	14.607	0.681	.;.;.;.;.;.;.;.;.;.;.;.;.;.;.;.;.;.;.;.;.;.;.;.	.	.	-0.245	0	0	0	0	-0.193283	Typical
chr3	11020264	T	C	chr3:11020264:T:C	chr3:11061950:T:C	CTC-C	0.00396677	CDS	ENST00000646702.1	6	858	523	c.523T	c.523T>C	175	0	TCC	S	CCC	P	p.S175	p.S175P	S175P	Missense	Extracellular_TM3-4	EL2	0.028	0.461	D	0.197	0.279	T	0.977	0.585	D	0.832	0.597	P	0	0.843	D	1	0.81	D	1.99	0.539	M	-0.89	0.748	T	-2.66	0.569	D	0.489	0.523	-0.364	0.731	T	0.38	0.737	T	0.652	0.697	D	0.034	0.556	D	0.568	0.826	0.542	0.654	0.742	0.739	2.356	0.968	0.54	0.445	T	0.423	0.774	T	0.121	0.665	D	-0.064	0.661	T	0.987	0.773	D	0.918	0.747	D	.;.;.;.;.;.;.;.;.;.;.;.;.;.;.;.;.;.;.;.;.;.;.;.;	.;.;.;.;.;.;.;.;.;.;.;.;.;.;.;.;.;.;.;.;.;.;.;.;	4.204	0.856	28.7	0.997	0.811	0.951	0.633	D	0.927	0.909	D	0.465	0.65	0.501	0.681	0.988	0.314	0.497	0.192	0	.	.	5.04	5.04	0.673	5.023	0.639	1.134	0.584	1	0.716	1	0.863	14.607	0.681	.;.;.;.;.;.;.;.;.;.;.;.;.;.;.;.;.;.;.;.;.;.;.;.	.	.	-0.798	0	0	0	0	-0.63496	LoF
chr3	11020264	T	G	chr3:11020264:T:G	chr3:11061950:T:G	CTC-G	0.00104783	CDS	ENST00000646702.1	6	858	523	c.523T	c.523T>G	175	0	TCC	S	GCC	A	p.S175	p.S175A	S175A	Missense	Extracellular_TM3-4	EL2	0.316	0.137	T	0.419	0.142	T	0.555	0.382	P	0.345	0.426	B	0	0.843	D	1	0.81	D	1.665	0.426	L	-0.84	0.743	T	-1.54	0.374	N	0.287	0.325	-0.569	0.661	T	0.287	0.659	T	0.405	0.558	T	0.027	0.499	D	0.32	0.646	0.554	0.671	0.745	0.743	1.406	0.853	0.518	0.413	T	0.21	0.57	T	-0.047	0.448	T	-0.306	0.441	T	0.919	0.578	D	0.848	0.53	T	.;.;.;.;.;.;.;.;.;.;.;.;.;.;.;.;.;.;.;.;.;.;.;.;	.;.;.;.;.;.;.;.;.;.;.;.;.;.;.;.;.;.;.;.;.;.;.;.;	2.623	0.439	22.7	0.995	0.706	0.954	0.647	D	0.843	0.76	D	0.205	0.514	0.319	0.566	0.988	0.314	0.497	0.192	0	.	.	5.04	5.04	0.673	5.023	0.639	1.134	0.584	1	0.716	1	0.863	14.607	0.681	.;.;.;.;.;.;.;.;.;.;.;.;.;.;.;.;.;.;.;.;.;.;.;.	.	.	-0.413	0	0	0	0	-0.423346	Typical
chr3	11020265	C	A	chr3:11020265:C:A	chr3:11061951:C:A	TCC-A	0.00254472	CDS	ENST00000646702.1	6	859	524	c.524C	c.524C>A	175	1	TCC	S	TAC	Y	p.S175	p.S175Y	S175Y	Missense	Extracellular_TM3-4	EL2	0.004	0.654	D	0.009	0.668	D	0.992	0.647	D	0.917	0.653	D	0	0.843	D	1	0.81	D	2.725	0.797	M	-0.91	0.75	T	-3.11	0.637	D	0.424	0.464	0.168	0.854	D	0.554	0.837	D	0.715	0.733	D	0.092	0.759	D	0.546	0.814	0.526	0.631	0.671	0.668	2.4	0.972	0.587	0.511	T	0.423	0.774	T	0.072	0.611	D	-0.135	0.606	T	0.988	0.785	D	0.969	0.888	D	.;.;.;.;.;.;.;.;.;.;.;.;.;.;.;.;.;.;.;.;.;.;.;.;	.;.;.;.;.;.;.;.;.;.;.;.;.;.;.;.;.;.;.;.;.;.;.;.;	3.685	0.689	25.3	0.995	0.69	0.973	0.736	D	0.877	0.802	D	0.732	0.818	0.704	0.827	1	0.467	0.497	0.192	0	.	.	5.04	5.04	0.673	4.819	0.624	1.022	0.399	1	0.716	1	0.863	18.174	0.897	.;.;.;.;.;.;.;.;.;.;.;.;.;.;.;.;.;.;.;.;.;.;.;.	.	.	-0.469	0	0	0	0	-0.647982	LoF
chr3	11020265	C	G	chr3:11020265:C:G	chr3:11061951:C:G	TCC-G	0.00359254	CDS	ENST00000646702.1	6	859	524	c.524C	c.524C>G	175	1	TCC	S	TGC	C	p.S175	p.S175C	S175C	Missense	Extracellular_TM3-4	EL2	0.005	0.632	D	0.049	0.483	D	0.091	0.252	B	0.056	0.261	B	0	0.843	D	1	0.81	D	2.47	0.717	M	-0.92	0.751	T	-2.46	0.537	N	0.399	0.44	-0.329	0.742	T	0.391	0.745	T	0.571	0.653	D	0.045	0.617	D	0.472	0.768	0.568	0.69	0.646	0.643	1.155	0.793	0.533	0.435	T	0.444	0.787	T	0.054	0.589	T	-0.16	0.584	T	0.964	0.669	D	0.913	0.69	D	.;.;.;.;.;.;.;.;.;.;.;.;.;.;.;.;.;.;.;.;.;.;.;.;	.;.;.;.;.;.;.;.;.;.;.;.;.;.;.;.;.;.;.;.;.;.;.;.;	3.017	0.524	23.4	0.984	0.416	0.977	0.763	D	0.871	0.792	D	0.215	0.519	0.34	0.579	1	0.467	0.497	0.192	0	.	.	5.04	5.04	0.673	4.819	0.624	1.022	0.399	1	0.716	1	0.863	18.174	0.897	.;.;.;.;.;.;.;.;.;.;.;.;.;.;.;.;.;.;.;.;.;.;.;.	.	.	-0.222	0	0	0	0	-0.522099	LoF
chr3	11020265	C	T	chr3:11020265:C:T	chr3:11061951:C:T	TCC-T	0.00913105	CDS	ENST00000646702.1	6	859	524	c.524C	c.524C>T	175	1	TCC	S	TTC	F	p.S175	p.S175F	S175F	Missense	Extracellular_TM3-4	EL2	0.005	0.632	D	0.012	0.639	D	0.977	0.585	D	0.882	0.626	P	0	0.843	D	1	0.81	D	2.3	0.657	M	-0.91	0.75	T	-3.09	0.634	D	0.399	0.44	0.146	0.85	D	0.543	0.832	D	0.719	0.735	D	0.093	0.759	D	0.563	0.823	0.55	0.666	0.611	0.608	2.231	0.959	0.569	0.485	T	0.424	0.775	T	0.063	0.6	T	-0.147	0.595	T	0.989	0.792	D	0.974	0.907	D	.;.;.;.;.;.;.;.;.;.;.;.;.;.;.;.;.;.;.;.;.;.;.;.;	.;.;.;.;.;.;.;.;.;.;.;.;.;.;.;.;.;.;.;.;.;.;.;.;	3.834	0.732	26	0.998	0.917	0.969	0.714	D	0.874	0.797	D	0.718	0.808	0.693	0.819	1	0.467	0.497	0.192	0	.	.	5.04	5.04	0.673	4.819	0.624	1.022	0.399	1	0.716	1	0.863	18.174	0.897	.;.;.;.;.;.;.;.;.;.;.;.;.;.;.;.;.;.;.;.;.;.;.;.	.	.	-0.191	0	0	0	0	-0.655578	LoF
chr3	11020266	C	A	chr3:11020266:C:A	chr3:11061952:C:A	CCA-A	0.00194596	CDS	ENST00000646702.1	6	860	525	c.525C	c.525C>A	175	2	TCC	S	TCA	S	p.S175	p.S175S	S175S	Synonymous	Extracellular_TM3-4	EL2	.	.	.	.	.	.	.	.	.	.	.	.	.	.	.	.	.	.	.	.	.	.	.	.	.	.	.	.	.	.	.	.	.	.	.	.	.	.	.	.	.	.	.	.	.	.	.	.	.	.	.	.	.	.	.	.	.	.	.	.	.	.	.	.	.	.	.	.	.	.	.	.	.	.	.	.	.	.	.	.	.	.	.	.	.	.	.	.	.	.	.	.	.	.	.	.	.	.	.	.	.	.	.	.	.	.	.	.	0	0	0	0	.	.
chr3	11020266	C	G	chr3:11020266:C:G	chr3:11061952:C:G	CCA-G	0.00336801	CDS	ENST00000646702.1	6	860	525	c.525C	c.525C>G	175	2	TCC	S	TCG	S	p.S175	p.S175S	S175S	Synonymous	Extracellular_TM3-4	EL2	.	.	.	.	.	.	.	.	.	.	.	.	.	.	.	.	.	.	.	.	.	.	.	.	.	.	.	.	.	.	.	.	.	.	.	.	.	.	.	.	.	.	.	.	.	.	.	.	.	.	.	.	.	.	.	.	.	.	.	.	.	.	.	.	.	.	.	.	.	.	.	.	.	.	.	.	.	.	.	.	.	.	.	.	.	.	.	.	.	.	.	.	.	.	.	.	.	.	.	.	.	.	.	.	.	.	.	.	0	0	0	0	.	.
chr3	11020266	C	T	chr3:11020266:C:T	chr3:11061952:C:T	CCA-T	0.00763416	CDS	ENST00000646702.1	6	860	525	c.525C	c.525C>T	175	2	TCC	S	TCT	S	p.S175	p.S175S	S175S	Synonymous	Extracellular_TM3-4	EL2	.	.	.	.	.	.	.	.	.	.	.	.	.	.	.	.	.	.	.	.	.	.	.	.	.	.	.	.	.	.	.	.	.	.	.	.	.	.	.	.	.	.	.	.	.	.	.	.	.	.	.	.	.	.	.	.	.	.	.	.	.	.	.	.	.	.	.	.	.	.	.	.	.	.	.	.	.	.	.	.	.	.	.	.	.	.	.	.	.	.	.	.	.	.	.	.	.	.	.	.	.	.	.	.	.	.	.	.	0	0	0	0	.	.
chr3	11020267	A	C	chr3:11020267:A:C	chr3:11061953:A:C	CAA-C	0.00202081	CDS	ENST00000646702.1	6	861	526	c.526A	c.526A>C	176	0	AAC	N	CAC	H	p.N176	p.N176H	N176H	Missense	Extracellular_TM3-4	EL2	0.038	0.428	D	0.029	0.545	D	1	0.906	D	1	0.974	D	0	0.843	D	1	0.81	D	2.185	0.614	M	-0.84	0.743	T	-2.51	0.545	D	0.735	0.736	-0.007	0.821	T	0.483	0.803	T	0.593	0.665	D	0.11	0.788	D	0.446	0.751	0.372	0.383	0.847	0.845	2.177	0.955	0.554	0.464	T	0.258	0.629	T	0.059	0.594	T	-0.154	0.589	T	0.995	0.865	D	0.851	0.565	D	.;.;.;.;.;.;.;.;.;.;.;.;.;.;.;.;.;.;.;.;.;.;.;.;	.;.;.;.;.;.;.;.;.;.;.;.;.;.;.;.;.;.;.;.;.;.;.;.;	4.02	0.793	27.1	0.997	0.786	0.989	0.887	D	0.944	0.95	D	0.697	0.794	0.693	0.819	1	0.748	0.497	0.192	0	.	.	5.04	5.04	0.673	9.197	0.941	1.307	0.885	1	0.716	1	0.863	14.607	0.681	.;.;.;.;.;.;.;.;.;.;.;.;.;.;.;.;.;.;.;.;.;.;.;.	.	.	-0.249	0	0	0	0	-0.734798	LoF
chr3	11020267	A	G	chr3:11020267:A:G	chr3:11061953:A:G	CAA-G	0.00389192	CDS	ENST00000646702.1	6	861	526	c.526A	c.526A>G	176	0	AAC	N	GAC	D	p.N176	p.N176D	N176D	Missense	Extracellular_TM3-4	EL2	0.151	0.246	T	0.179	0.295	T	1	0.906	D	0.999	0.924	D	0	0.843	D	1	0.81	D	1.835	0.482	L	-0.81	0.739	T	-1.93	0.449	N	0.707	0.711	-0.224	0.77	T	0.413	0.761	T	0.586	0.661	D	0.052	0.65	D	0.47	0.767	0.429	0.477	0.854	0.852	1.2	0.805	0.583	0.505	T	0.238	0.606	T	-0.012	0.5	T	-0.255	0.493	T	0.983	0.746	D	0.837	0.538	T	.;.;.;.;.;.;.;.;.;.;.;.;.;.;.;.;.;.;.;.;.;.;.;.;	.;.;.;.;.;.;.;.;.;.;.;.;.;.;.;.;.;.;.;.;.;.;.;.;	3.49	0.638	24.7	0.997	0.793	0.988	0.875	D	0.948	0.959	D	0.592	0.727	0.621	0.764	1	0.748	0.497	0.192	0	.	.	5.04	5.04	0.673	9.197	0.941	1.307	0.885	1	0.716	1	0.863	14.607	0.681	.;.;.;.;.;.;.;.;.;.;.;.;.;.;.;.;.;.;.;.;.;.;.;.	.	.	-0.136	0	0	0	0	-0.605659	LoF
chr3	11020267	A	T	chr3:11020267:A:T	chr3:11061953:A:T	CAA-T	0.000299379	CDS	ENST00000646702.1	6	861	526	c.526A	c.526A>T	176	0	AAC	N	TAC	Y	p.N176	p.N176Y	N176Y	Missense	Extracellular_TM3-4	EL2	0.036	0.434	D	0.043	0.499	D	1	0.906	D	1	0.974	D	0	0.843	D	1	0.81	D	2.285	0.652	M	-0.85	0.744	T	-3.61	0.695	D	0.83	0.826	0.051	0.833	D	0.505	0.813	D	0.778	0.776	D	0.141	0.823	D	0.679	0.884	0.373	0.385	0.784	0.782	2.352	0.968	0.579	0.499	T	0.402	0.759	T	0.217	0.755	D	0.074	0.751	D	0.998	0.919	D	0.832	0.593	T	.;.;.;.;.;.;.;.;.;.;.;.;.;.;.;.;.;.;.;.;.;.;.;.;	.;.;.;.;.;.;.;.;.;.;.;.;.;.;.;.;.;.;.;.;.;.;.;.;	4.112	0.825	27.9	0.995	0.686	0.988	0.876	D	0.948	0.959	D	0.728	0.815	0.714	0.834	1	0.748	0.497	0.192	0	.	.	5.04	5.04	0.673	9.197	0.941	1.307	0.885	1	0.716	1	0.863	14.607	0.681	.;.;.;.;.;.;.;.;.;.;.;.;.;.;.;.;.;.;.;.;.;.;.;.	.	.	-0.274	0	0	0	0	-0.793399	LoF
chr3	11020268	A	C	chr3:11020268:A:C	chr3:11061954:A:C	AAC-C	0.00142205	CDS	ENST00000646702.1	6	862	527	c.527A	c.527A>C	176	1	AAC	N	ACC	T	p.N176	p.N176T	N176T	Missense	Extracellular_TM3-4	EL2	0.03	0.454	D	0.141	0.334	T	1	0.906	D	1	0.974	D	0	0.843	D	1	0.81	D	1.5	0.378	L	-0.8	0.738	T	-2.43	0.533	N	0.679	0.686	-0.148	0.79	T	0.428	0.771	T	0.565	0.65	D	0.079	0.731	D	0.438	0.745	0.33	0.315	0.68	0.678	1.379	0.847	0.539	0.442	T	0.272	0.644	T	0.036	0.566	T	-0.186	0.56	T	0.991	0.814	D	0.881	0.635	D	.;.;.;.;.;.;.;.;.;.;.;.;.;.;.;.;.;.;.;.;.;.;.;.;	.;.;.;.;.;.;.;.;.;.;.;.;.;.;.;.;.;.;.;.;.;.;.;.;	3.484	0.637	24.7	0.995	0.671	0.989	0.887	D	0.946	0.955	D	0.622	0.746	0.642	0.78	1	0.748	0.497	0.192	0	.	.	5.04	5.04	0.673	9.197	0.941	1.307	0.885	1	0.716	1	0.863	14.607	0.681	.;.;.;.;.;.;.;.;.;.;.;.;.;.;.;.;.;.;.;.;.;.;.;.	.	.	-0.536	0	0	0	0	-0.679453	LoF
chr3	11020268	A	G	chr3:11020268:A:G	chr3:11061954:A:G	AAC-G	0.00598758	CDS	ENST00000646702.1	6	862	527	c.527A	c.527A>G	176	1	AAC	N	AGC	S	p.N176	p.N176S	N176S	Missense	Extracellular_TM3-4	EL2	0.069	0.355	T	0.196	0.279	T	1	0.906	D	0.999	0.924	D	0	0.843	D	1	0.81	D	1.145	0.291	L	-0.78	0.736	T	-2.16	0.488	N	0.611	0.628	-0.221	0.771	T	0.395	0.748	T	0.468	0.597	T	0.05	0.64	D	0.364	0.687	0.326	0.309	0.817	0.815	1.054	0.763	0.503	0.393	T	0.242	0.611	T	-0.093	0.375	T	-0.372	0.367	T	0.986	0.765	D	0.929	0.74	D	.;.;.;.;.;.;.;.;.;.;.;.;.;.;.;.;.;.;.;.;.;.;.;.;	.;.;.;.;.;.;.;.;.;.;.;.;.;.;.;.;.;.;.;.;.;.;.;.;	3.269	0.583	24	0.997	0.776	0.988	0.875	D	0.948	0.959	D	0.58	0.719	0.614	0.759	1	0.748	0.497	0.192	0	.	.	5.04	5.04	0.673	9.197	0.941	1.307	0.885	1	0.716	1	0.863	14.607	0.681	.;.;.;.;.;.;.;.;.;.;.;.;.;.;.;.;.;.;.;.;.;.;.;.	.	.	-0.308	0	0	0	0	-0.626278	LoF
chr3	11020268	A	T	chr3:11020268:A:T	chr3:11061954:A:T	AAC-T	0.000898136	CDS	ENST00000646702.1	6	862	527	c.527A	c.527A>T	176	1	AAC	N	ATC	I	p.N176	p.N176I	N176I	Missense	Extracellular_TM3-4	EL2	0.016	0.519	D	0.03	0.542	D	1	0.906	D	1	0.974	D	0	0.843	D	1	0.81	D	2.14	0.599	M	-0.82	0.741	T	-3.9	0.729	D	0.826	0.822	0.235	0.865	D	0.577	0.847	D	0.821	0.813	D	0.182	0.856	D	0.712	0.899	0.432	0.482	0.762	0.76	2.334	0.967	0.546	0.452	T	0.427	0.777	T	0.197	0.736	D	0.046	0.733	D	0.997	0.905	D	0.861	0.577	D	.;.;.;.;.;.;.;.;.;.;.;.;.;.;.;.;.;.;.;.;.;.;.;.;	.;.;.;.;.;.;.;.;.;.;.;.;.;.;.;.;.;.;.;.;.;.;.;.;	4.117	0.827	27.9	0.993	0.585	0.988	0.876	D	0.946	0.954	D	0.801	0.862	0.759	0.868	1	0.748	0.497	0.192	0	.	.	5.04	5.04	0.673	9.197	0.941	1.307	0.885	1	0.716	1	0.863	14.607	0.681	.;.;.;.;.;.;.;.;.;.;.;.;.;.;.;.;.;.;.;.;.;.;.;.	.	.	-0.241	0	0	0	0	-0.778206	LoF
chr3	11020269	C	A	chr3:11020269:C:A	chr3:11061955:C:A	ACT-A	0.00164658	CDS	ENST00000646702.1	6	863	528	c.528C	c.528C>A	176	2	AAC	N	AAA	K	p.N176	p.N176K	N176K	Missense	Extracellular_TM3-4	EL2	0.036	0.434	D	0.109	0.374	T	1	0.906	D	1	0.974	D	0	0.843	D	1	0.81	D	2.14	0.599	M	-0.77	0.735	T	-2.66	0.569	D	0.799	0.795	-0.134	0.793	T	0.461	0.791	T	0.604	0.671	D	0.177	0.852	D	0.457	0.758	0.469	0.542	0.736	0.734	1.928	0.931	0.608	0.541	T	0.275	0.648	T	-0.026	0.481	T	-0.275	0.474	T	0.99	0.804	D	0.885	0.609	D	.;.;.;.;.;.;.;.;.;.;.;.;.;.;.;.;.;.;.;.;.;.;.;.;	.;.;.;.;.;.;.;.;.;.;.;.;.;.;.;.;.;.;.;.;.;.;.;.;	3.176	0.56	23.8	0.998	0.856	0.931	0.573	D	0.747	0.689	D	0.472	0.654	0.433	0.636	0.45	0.205	0.497	0.192	0	.	.	5.04	4.17	0.483	2.137	0.418	1.022	0.399	1	0.716	0.998	0.659	8.613	0.33	.;.;.;.;.;.;.;.;.;.;.;.;.;.;.;.;.;.;.;.;.;.;.;.	.	.	-0.243	0	0	0	0	-0.668601	LoF
chr3	11020269	C	G	chr3:11020269:C:G	chr3:11061955:C:G	ACT-G	0.00261956	CDS	ENST00000646702.1	6	863	528	c.528C	c.528C>G	176	2	AAC	N	AAG	K	p.N176	p.N176K	N176K	Missense	Extracellular_TM3-4	EL2	0.036	0.434	D	0.109	0.374	T	1	0.906	D	1	0.974	D	0	0.843	D	1	0.81	D	2.14	0.599	M	-0.77	0.735	T	-2.66	0.569	D	0.799	0.795	-0.134	0.793	T	0.461	0.791	T	0.606	0.672	D	0.172	0.849	D	0.457	0.758	0.469	0.542	0.736	0.734	1.928	0.931	0.608	0.541	T	0.275	0.648	T	-0.026	0.481	T	-0.275	0.474	T	0.99	0.804	D	0.885	0.609	D	.;.;.;.;.;.;.;.;.;.;.;.;.;.;.;.;.;.;.;.;.;.;.;.;	.;.;.;.;.;.;.;.;.;.;.;.;.;.;.;.;.;.;.;.;.;.;.;.;	3.139	0.552	23.7	0.998	0.853	0.936	0.586	D	0.747	0.689	D	0.472	0.654	0.433	0.636	0.45	0.205	0.497	0.192	0	.	.	5.04	4.17	0.483	2.137	0.418	1.022	0.399	1	0.716	0.998	0.659	8.613	0.33	.;.;.;.;.;.;.;.;.;.;.;.;.;.;.;.;.;.;.;.;.;.;.;.	.	.	-0.243	0	0	0	0	-0.668601	LoF
chr3	11020269	C	T	chr3:11020269:C:T	chr3:11061955:C:T	ACT-T	0.00725994	CDS	ENST00000646702.1	6	863	528	c.528C	c.528C>T	176	2	AAC	N	AAT	N	p.N176	p.N176N	N176N	Synonymous	Extracellular_TM3-4	EL2	.	.	.	.	.	.	.	.	.	.	.	.	.	.	.	.	.	.	.	.	.	.	.	.	.	.	.	.	.	.	.	.	.	.	.	.	.	.	.	.	.	.	.	.	.	.	.	.	.	.	.	.	.	.	.	.	.	.	.	.	.	.	.	.	.	.	.	.	.	.	.	.	.	.	.	.	.	.	.	.	.	.	.	.	.	.	.	.	.	.	.	.	.	.	.	.	.	.	.	.	.	.	.	.	.	.	.	.	0	0	0	0	.	.
chr3	11020270	T	A	chr3:11020270:T:A	chr3:11061956:T:A	CTA-A	0.000598758	CDS	ENST00000646702.1	6	864	529	c.529T	c.529T>A	177	0	TAC	Y	AAC	N	p.Y177	p.Y177N	Y177N	Missense	Extracellular_TM3-4	EL2	0.192	0.21	T	0.231	0.251	T	0.978	0.588	D	0.762	0.565	P	0	0.629	D	1	0.81	D	0.46	0.13	N	-0.8	0.738	T	-2.45	0.536	N	0.721	0.723	-0.498	0.687	T	0.193	0.545	T	0.612	0.675	D	0.052	0.648	D	0.528	0.803	0.5	0.591	0.881	0.88	2.399	0.971	0.728	0.712	T	0.27	0.643	T	0.283	0.816	D	0.169	0.814	D	0.953	0.64	D	0.898	0.775	D	.;.;.;.;.;.;.;.;.;.;.;.;.;.;.;.;.;.;.;.;.;.;.;.;	.;.;.;.;.;.;.;.;.;.;.;.;.;.;.;.;.;.;.;.;.;.;.;.;	3.446	0.627	24.5	0.987	0.455	0.975	0.752	D	0.879	0.804	D	0.189	0.507	0.316	0.565	1	0.748	0.497	0.192	0	.	.	5.04	5.04	0.673	4.992	0.636	1.134	0.584	1	0.716	0.994	0.563	14.607	0.681	.;.;.;.;.;.;.;.;.;.;.;.;.;.;.;.;.;.;.;.;.;.;.;.	.	.	-0.172	0	0	0	0	-0.490628	Typical
chr3	11020270	T	C	chr3:11020270:T:C	chr3:11061956:T:C	CTA-C	0.00374224	CDS	ENST00000646702.1	6	864	529	c.529T	c.529T>C	177	0	TAC	Y	CAC	H	p.Y177	p.Y177H	Y177H	Missense	Extracellular_TM3-4	EL2	0.384	0.111	T	0.417	0.142	T	0.085	0.249	B	0.094	0.302	B	0	0.629	D	1	0.81	D	1.065	0.27	L	-0.81	0.739	T	-1.76	0.416	N	0.384	0.425	-0.842	0.525	T	0.197	0.551	T	0.421	0.568	T	0.019	0.418	T	0.387	0.707	0.5	0.591	0.775	0.773	1.418	0.856	0.732	0.718	T	0.224	0.588	T	0.109	0.653	D	-0.081	0.648	T	0.81	0.471	D	0.75	0.371	T	.;.;.;.;.;.;.;.;.;.;.;.;.;.;.;.;.;.;.;.;.;.;.;.;	.;.;.;.;.;.;.;.;.;.;.;.;.;.;.;.;.;.;.;.;.;.;.;.;	2.665	0.448	22.8	0.987	0.454	0.969	0.716	D	0.851	0.768	D	-0.173	0.343	0.045	0.418	1	0.748	0.497	0.192	0	.	.	5.04	5.04	0.673	4.992	0.636	1.134	0.584	1	0.716	0.994	0.563	14.607	0.681	.;.;.;.;.;.;.;.;.;.;.;.;.;.;.;.;.;.;.;.;.;.;.;.	.	.	-0.07	0	0	0	0	-0.307229	Typical
chr3	11020270	T	G	chr3:11020270:T:G	chr3:11061956:T:G	CTA-G	0.000523913	CDS	ENST00000646702.1	6	864	529	c.529T	c.529T>G	177	0	TAC	Y	GAC	D	p.Y177	p.Y177D	Y177D	Missense	Extracellular_TM3-4	EL2	0.169	0.229	T	0.157	0.317	T	0.978	0.588	D	0.903	0.641	P	0	0.629	D	1	0.81	D	1.39	0.349	L	-0.81	0.739	T	-3.03	0.627	D	0.674	0.682	-0.376	0.728	T	0.239	0.607	T	0.673	0.708	D	0.058	0.672	D	0.574	0.829	0.539	0.65	0.861	0.859	1.765	0.912	0.722	0.704	T	0.404	0.761	T	0.27	0.805	D	0.15	0.802	D	0.969	0.686	D	0.604	0.351	T	.;.;.;.;.;.;.;.;.;.;.;.;.;.;.;.;.;.;.;.;.;.;.;.;	.;.;.;.;.;.;.;.;.;.;.;.;.;.;.;.;.;.;.;.;.;.;.;.;	3.554	0.655	24.9	0.984	0.408	0.977	0.762	D	0.879	0.804	D	0.258	0.54	0.365	0.594	1	0.748	0.497	0.192	0	.	.	5.04	5.04	0.673	4.992	0.636	1.134	0.584	1	0.716	0.994	0.563	14.607	0.681	.;.;.;.;.;.;.;.;.;.;.;.;.;.;.;.;.;.;.;.;.;.;.;.	.	.	-0.219	0	0	0	0	-0.540547	LoF
chr3	11020271	A	C	chr3:11020271:A:C	chr3:11061957:A:C	TAC-C	0.000598758	CDS	ENST00000646702.1	6	865	530	c.530A	c.530A>C	177	1	TAC	Y	TCC	S	p.Y177	p.Y177S	Y177S	Missense	Extracellular_TM3-4	EL2	0.309	0.141	T	0.316	0.194	T	0.978	0.588	D	0.82	0.591	P	0	0.629	D	1	0.81	D	0.895	0.224	L	-0.77	0.735	T	-2.36	0.521	N	0.592	0.612	-0.506	0.684	T	0.168	0.508	T	0.602	0.669	D	0.037	0.576	D	0.548	0.815	0.504	0.598	0.838	0.836	1.64	0.894	0.677	0.639	T	0.25	0.62	T	0.268	0.802	D	0.147	0.8	D	0.926	0.588	D	0.87	0.574	D	.;.;.;.;.;.;.;.;.;.;.;.;.;.;.;.;.;.;.;.;.;.;.;.;	.;.;.;.;.;.;.;.;.;.;.;.;.;.;.;.;.;.;.;.;.;.;.;.;	3.41	0.618	24.4	0.963	0.294	0.989	0.887	D	0.952	0.966	D	0.189	0.507	0.343	0.581	1	0.748	0.497	0.192	0	.	.	5.04	5.04	0.673	7.398	0.792	1.307	0.885	1	0.716	0.983	0.487	14.607	0.681	.;.;.;.;.;.;.;.;.;.;.;.;.;.;.;.;.;.;.;.;.;.;.;.	.	.	-0.209	0	0	0	0	-0.434198	Typical
chr3	11020271	A	G	chr3:11020271:A:G	chr3:11061957:A:G	TAC-G	0.00389192	CDS	ENST00000646702.1	6	865	530	c.530A	c.530A>G	177	1	TAC	Y	TGC	C	p.Y177	p.Y177C	Y177C	Missense	Extracellular_TM3-4	EL2	0.119	0.28	T	0.125	0.353	T	0.085	0.249	B	0.094	0.302	B	0	0.629	D	1	0.81	D	2.14	0.599	M	-0.84	0.743	T	-3.39	0.669	D	0.677	0.684	-0.736	0.586	T	0.232	0.598	T	0.606	0.672	D	0.036	0.567	D	0.562	0.823	0.432	0.482	0.805	0.804	2.37	0.969	0.73	0.716	T	0.412	0.766	T	0.263	0.798	D	0.14	0.796	D	0.988	0.78	D	0.837	0.511	T	.;.;.;.;.;.;.;.;.;.;.;.;.;.;.;.;.;.;.;.;.;.;.;.;	.;.;.;.;.;.;.;.;.;.;.;.;.;.;.;.;.;.;.;.;.;.;.;.;	2.927	0.505	23.3	0.998	0.904	0.988	0.875	D	0.96	0.981	D	0.02	0.427	0.216	0.507	1	0.748	0.497	0.192	0	.	.	5.04	5.04	0.673	7.398	0.792	1.307	0.885	1	0.716	0.983	0.487	14.607	0.681	.;.;.;.;.;.;.;.;.;.;.;.;.;.;.;.;.;.;.;.;.;.;.;.	.	.	-0.221	0	0	0	0	-0.642556	LoF
chr3	11020271	A	T	chr3:11020271:A:T	chr3:11061957:A:T	TAC-T	0.000898136	CDS	ENST00000646702.1	6	865	530	c.530A	c.530A>T	177	1	TAC	Y	TTC	F	p.Y177	p.Y177F	Y177F	Missense	Extracellular_TM3-4	EL2	0.485	0.081	T	0.52	0.105	T	0.963	0.557	D	0.73	0.553	P	0	0.629	D	1	0.81	D	1.445	0.364	L	-0.76	0.734	T	-1.21	0.308	N	0.516	0.547	-0.679	0.614	T	0.269	0.64	T	0.466	0.596	T	0.014	0.339	T	0.375	0.697	0.41	0.445	0.762	0.76	1.013	0.749	0.656	0.609	T	0.188	0.542	T	0.035	0.563	T	-0.188	0.558	T	0.923	0.584	D	0.873	0.587	D	.;.;.;.;.;.;.;.;.;.;.;.;.;.;.;.;.;.;.;.;.;.;.;.;	.;.;.;.;.;.;.;.;.;.;.;.;.;.;.;.;.;.;.;.;.;.;.;.;	3.054	0.532	23.5	0.973	0.332	0.988	0.876	D	0.949	0.962	D	0.336	0.58	0.425	0.631	1	0.748	0.497	0.192	0	.	.	5.04	5.04	0.673	7.398	0.792	1.307	0.885	1	0.716	0.983	0.487	14.607	0.681	.;.;.;.;.;.;.;.;.;.;.;.;.;.;.;.;.;.;.;.;.;.;.;.	.	.	-0.175	0	0	0	0	-0.429857	Typical
chr3	11020272	C	A	chr3:11020272:C:A	chr3:11061958:C:A	ACA-A	0.00306863	CDS	ENST00000646702.1	6	866	531	c.531C	c.531C>A	177	2	TAC	Y	TAA	X	p.Y177	p.Y177X	Y177X	PTV	Extracellular_TM3-4	EL2	.	.	.	.	.	.	.	.	.	.	.	.	0	0.629	D	1	0.81	A	.	.	.	.	.	.	.	.	.	0.977	0.988	.	.	.	.	.	.	.	.	.	.	.	.	.	.	.	.	.	.	.	.	.	.	.	.	.	.	0.625	0.994	D	0.66	0.994	D	.	.	.	.	.	.	.;Recessive;.;.;.;.;.;.;.;.;.;.;.;.;.;.;.;.;.;.;.;.;.;.;	.;High;.;.;.;.;.;.;.;.;.;.;.;.;.;.;.;.;.;.;.;.;.;.;	6.596	0.965	36	0.997	0.83	0.912	0.531	D	0.486	0.525	N	0.526	0.686	0.355	0.588	0.145	0.173	0.497	0.192	0	.	.	5.04	3.24	0.363	0.744	0.259	0.128	0.183	0.999	0.427	0.945	0.413	8.062	0.298	.;.;.;.;.;.;.;.;.;.;.;.;.;.;.;.;.;.;.;.;.;.;.;.	.	.	.	0	0	0	0	.	.
chr3	11020272	C	G	chr3:11020272:C:G	chr3:11061958:C:G	ACA-G	0.00209565	CDS	ENST00000646702.1	6	866	531	c.531C	c.531C>G	177	2	TAC	Y	TAG	X	p.Y177	p.Y177X	Y177X	PTV	Extracellular_TM3-4	EL2	.	.	.	.	.	.	.	.	.	.	.	.	0	0.629	D	1	0.81	A	.	.	.	.	.	.	.	.	.	0.977	0.988	.	.	.	.	.	.	.	.	.	.	.	.	.	.	.	.	.	.	.	.	.	.	.	.	.	.	0.625	0.994	D	0.66	0.994	D	.	.	.	.	.	.	.;Recessive;.;.;.;.;.;.;.;.;.;.;.;.;.;.;.;.;.;.;.;.;.;.;	.;High;.;.;.;.;.;.;.;.;.;.;.;.;.;.;.;.;.;.;.;.;.;.;	6.627	0.966	36	0.997	0.833	0.918	0.543	D	0.486	0.525	N	0.526	0.686	0.355	0.588	0.145	0.173	0.497	0.192	0	.	.	5.04	3.24	0.363	0.744	0.259	0.128	0.183	0.999	0.427	0.945	0.413	8.062	0.298	.;.;.;.;.;.;.;.;.;.;.;.;.;.;.;.;.;.;.;.;.;.;.;.	.	.	.	0	0	0	0	.	.
chr3	11020272	C	T	chr3:11020272:C:T	chr3:11061958:C:T	ACA-T	0.00935559	CDS	ENST00000646702.1	6	866	531	c.531C	c.531C>T	177	2	TAC	Y	TAT	Y	p.Y177	p.Y177Y	Y177Y	Synonymous	Extracellular_TM3-4	EL2	.	.	.	.	.	.	.	.	.	.	.	.	.	.	.	.	.	.	.	.	.	.	.	.	.	.	.	.	.	.	.	.	.	.	.	.	.	.	.	.	.	.	.	.	.	.	.	.	.	.	.	.	.	.	.	.	.	.	.	.	.	.	.	.	.	.	.	.	.	.	.	.	.	.	.	.	.	.	.	.	.	.	.	.	.	.	.	.	.	.	.	.	.	.	.	.	.	.	.	.	.	.	.	.	.	.	.	.	1	0	0	0	.	.
chr3	11020273	A	C	chr3:11020273:A:C	chr3:11061959:A:C	CAG-C	0.00299379	CDS	ENST00000646702.1	6	867	532	c.532A	c.532A>C	178	0	AGC	S	CGC	R	p.S178	p.S178R	S178R	Missense	Extracellular_TM3-4	EL2	0.044	0.411	D	0.052	0.476	T	0.931	0.519	P	0.857	0.611	P	0	0.629	D	1	0.81	D	2.22	0.629	M	-0.83	0.742	T	-2.51	0.545	D	0.409	0.45	-0.35	0.735	T	0.363	0.724	T	0.744	0.751	D	0.046	0.622	D	0.578	0.832	0.563	0.684	0.873	0.872	1.665	0.897	0.527	0.426	T	0.414	0.768	T	0.181	0.721	D	0.022	0.718	D	0.979	0.728	D	0.934	0.781	D	.;.;.;.;.;.;.;.;.;.;.;.;.;.;.;.;.;.;.;.;.;.;.;.;	.;.;.;.;.;.;.;.;.;.;.;.;.;.;.;.;.;.;.;.;.;.;.;.;	3.406	0.617	24.4	0.998	0.89	0.955	0.65	D	0.859	0.776	D	0.427	0.629	0.454	0.65	0.991	0.325	0.497	0.192	0	.	.	5.04	5.04	0.673	5.032	0.639	1.307	0.885	1	0.716	0.916	0.387	9.943	0.408	.;.;.;.;.;.;.;.;.;.;.;.;.;.;.;.;.;.;.;.;.;.;.;.	.	.	-0.104	0	0	0	0	-0.586126	LoF
chr3	11020273	A	G	chr3:11020273:A:G	chr3:11061959:A:G	CAG-G	0.0107028	CDS	ENST00000646702.1	6	867	532	c.532A	c.532A>G	178	0	AGC	S	GGC	G	p.S178	p.S178G	S178G	Missense	Extracellular_TM3-4	EL2	0.028	0.461	D	0.035	0.524	D	0.794	0.448	P	0.549	0.492	P	0	0.629	D	1	0.81	D	1.025	0.255	L	-0.87	0.746	T	-2.29	0.51	N	0.323	0.364	-0.635	0.634	T	0.212	0.573	T	0.495	0.612	T	0.032	0.539	D	0.389	0.708	0.513	0.611	0.84	0.838	1.158	0.794	0.451	0.32	T	0.254	0.624	T	0.038	0.567	T	-0.184	0.562	T	0.9	0.552	D	0.897	0.716	D	.;.;.;.;.;.;.;.;.;.;.;.;.;.;.;.;.;.;.;.;.;.;.;.;	.;.;.;.;.;.;.;.;.;.;.;.;.;.;.;.;.;.;.;.;.;.;.;.;	3.671	0.686	25.3	0.995	0.708	0.954	0.647	D	0.851	0.768	D	0.171	0.498	0.282	0.545	0.991	0.325	0.497	0.192	0	.	.	5.04	5.04	0.673	5.032	0.639	1.307	0.885	1	0.716	0.916	0.387	9.943	0.408	.;.;.;.;.;.;.;.;.;.;.;.;.;.;.;.;.;.;.;.;.;.;.;.	.	.	-0.212	0	0	0	0	-0.39513	Typical
chr3	11020273	A	T	chr3:11020273:A:T	chr3:11061959:A:T	CAG-T	0.00157174	CDS	ENST00000646702.1	6	867	532	c.532A	c.532A>T	178	0	AGC	S	TGC	C	p.S178	p.S178C	S178C	Missense	Extracellular_TM3-4	EL2	0.002	0.722	D	0.002	0.794	D	0.99	0.634	D	0.938	0.673	D	0	0.629	D	1	0.81	D	2.285	0.652	M	-0.91	0.75	T	-2.02	0.465	N	0.366	0.408	-0.326	0.743	T	0.327	0.696	T	0.701	0.725	D	0.086	0.747	D	0.579	0.832	0.592	0.721	0.844	0.843	1.884	0.926	0.492	0.378	T	0.373	0.737	T	0.163	0.704	D	-0.004	0.701	D	0.952	0.637	D	0.898	0.72	D	.;.;.;.;.;.;.;.;.;.;.;.;.;.;.;.;.;.;.;.;.;.;.;.;	.;.;.;.;.;.;.;.;.;.;.;.;.;.;.;.;.;.;.;.;.;.;.;.;	3.908	0.755	26.4	0.992	0.556	0.937	0.59	D	0.798	0.725	D	0.414	0.622	0.452	0.649	0.991	0.325	0.497	0.192	0	.	.	5.04	5.04	0.673	5.032	0.639	1.307	0.885	1	0.716	0.916	0.387	9.943	0.408	.;.;.;.;.;.;.;.;.;.;.;.;.;.;.;.;.;.;.;.;.;.;.;.	.	.	-0.168	0	0	0	0	-0.487372	Typical
chr3	11020274	G	A	chr3:11020274:G:A	chr3:11061960:G:A	AGC-A	0.00913105	CDS	ENST00000646702.1	6	868	533	c.533G	c.533G>A	178	1	AGC	S	AAC	N	p.S178	p.S178N	S178N	Missense	Extracellular_TM3-4	EL2	0.1	0.305	T	0.122	0.357	T	0.931	0.519	P	0.737	0.556	P	0	0.629	D	1	0.81	D	1.035	0.256	L	-0.85	0.744	T	-1.26	0.318	N	0.284	0.321	-0.485	0.692	T	0.251	0.621	T	0.366	0.531	T	0.032	0.537	D	0.295	0.619	0.514	0.613	0.77	0.768	1.245	0.816	0.516	0.41	T	0.174	0.523	T	-0.09	0.38	T	-0.368	0.372	T	0.567	0.351	D	0.88	0.702	D	.;.;.;.;.;.;.;.;.;.;.;.;.;.;.;.;.;.;.;.;.;.;.;.;	.;.;.;.;.;.;.;.;.;.;.;.;.;.;.;.;.;.;.;.;.;.;.;.;	2.859	0.49	23.1	0.996	0.733	0.935	0.583	D	0.74	0.684	D	0.261	0.542	0.346	0.583	0.978	0.299	0.497	0.192	0	.	.	5.04	5.04	0.673	3.046	0.495	1.172	0.73	1	0.716	0.814	0.339	13.752	0.624	.;.;.;.;.;.;.;.;.;.;.;.;.;.;.;.;.;.;.;.;.;.;.;.	.	.	-0.025	1	1	206924	4.83e-06	-0.177005	Typical
chr3	11020274	G	C	chr3:11020274:G:C	chr3:11061960:G:C	AGC-C	0.00344286	CDS	ENST00000646702.1	6	868	533	c.533G	c.533G>C	178	1	AGC	S	ACC	T	p.S178	p.S178T	S178T	Missense	Extracellular_TM3-4	EL2	0.404	0.103	T	0.43	0.137	T	0.027	0.196	B	0.057	0.263	B	0	0.629	D	1	0.81	D	1.03	0.256	L	-0.83	0.742	T	-0.73	0.206	N	0.153	0.157	-0.883	0.495	T	0.174	0.517	T	0.206	0.368	T	0.014	0.331	T	0.165	0.429	0.512	0.61	0.738	0.736	0.938	0.721	0.482	0.363	T	0.142	0.478	T	-0.094	0.373	T	-0.373	0.365	T	0.624	0.374	D	0.736	0.375	T	.;.;.;.;.;.;.;.;.;.;.;.;.;.;.;.;.;.;.;.;.;.;.;.;	.;.;.;.;.;.;.;.;.;.;.;.;.;.;.;.;.;.;.;.;.;.;.;.;	2.172	0.341	20.7	0.957	0.275	0.916	0.539	D	0.724	0.673	D	-0.291	0.295	-0.058	0.371	0.978	0.299	0.497	0.192	0	.	.	5.04	5.04	0.673	3.046	0.495	1.172	0.73	1	0.716	0.814	0.339	13.752	0.624	.;.;.;.;.;.;.;.;.;.;.;.;.;.;.;.;.;.;.;.;.;.;.;.	.	.	-0.144	0	0	0	0	-0.201965	Typical
chr3	11020274	G	T	chr3:11020274:G:T	chr3:11061960:G:T	AGC-T	0.00179627	CDS	ENST00000646702.1	6	868	533	c.533G	c.533G>T	178	1	AGC	S	ATC	I	p.S178	p.S178I	S178I	Missense	Extracellular_TM3-4	EL2	0.081	0.334	T	0.034	0.527	D	0.871	0.479	P	0.809	0.586	P	0	0.629	D	1	0.81	D	2.06	0.567	M	-0.86	0.745	T	-2.95	0.616	D	0.387	0.428	-0.378	0.727	T	0.346	0.711	T	0.687	0.716	D	0.046	0.622	D	0.511	0.793	0.546	0.66	0.905	0.905	1.624	0.891	0.509	0.401	T	0.418	0.77	T	0.251	0.787	D	0.123	0.785	D	0.978	0.719	D	0.901	0.711	D	.;.;.;.;.;.;.;.;.;.;.;.;.;.;.;.;.;.;.;.;.;.;.;.;	.;.;.;.;.;.;.;.;.;.;.;.;.;.;.;.;.;.;.;.;.;.;.;.;	3.609	0.669	25.1	0.991	0.524	0.936	0.586	D	0.732	0.679	D	0.359	0.592	0.409	0.621	0.978	0.299	0.497	0.192	0	.	.	5.04	5.04	0.673	3.046	0.495	1.172	0.73	1	0.716	0.814	0.339	13.752	0.624	.;.;.;.;.;.;.;.;.;.;.;.;.;.;.;.;.;.;.;.;.;.;.;.	.	.	0.022	0	0	0	0	-0.576359	LoF
chr3	11020275	C	A	chr3:11020275:C:A	chr3:11061961:C:A	GCA-A	0.0028441	CDS	ENST00000646702.1	6	869	534	c.534C	c.534C>A	178	2	AGC	S	AGA	R	p.S178	p.S178R	S178R	Missense	Extracellular_TM3-4	EL2	0.044	0.411	D	0.052	0.476	T	0.931	0.519	P	0.857	0.611	P	0	0.629	D	1	0.81	D	2.22	0.629	M	-0.83	0.742	T	-2.51	0.545	D	0.409	0.45	-0.447	0.705	T	0.354	0.717	T	0.634	0.687	D	0.058	0.671	D	0.571	0.828	0.563	0.684	0.889	0.887	1.665	0.897	0.527	0.426	T	0.414	0.768	T	0.143	0.686	D	-0.033	0.682	D	0.972	0.695	D	0.934	0.781	D	.;.;.;.;.;.;.;.;.;.;.;.;.;.;.;.;.;.;.;.;.;.;.;.;	.;.;.;.;.;.;.;.;.;.;.;.;.;.;.;.;.;.;.;.;.;.;.;.;	2.006	0.307	19.3	0.997	0.825	0.638	0.322	D	0.595	0.59	D	-0.199	0.332	-0.258	0.295	0.552	0.213	0.497	0.192	0	.	.	5.04	3.26	0.365	0.693	0.252	0.127	0.182	0.168	0.239	0.477	0.269	9.653	0.391	.;.;.;.;.;.;.;.;.;.;.;.;.;.;.;.;.;.;.;.;.;.;.;.	.	.	-0.104	0	0	0	0	-0.550314	LoF
chr3	11020275	C	G	chr3:11020275:C:G	chr3:11061961:C:G	GCA-G	0.00254472	CDS	ENST00000646702.1	6	869	534	c.534C	c.534C>G	178	2	AGC	S	AGG	R	p.S178	p.S178R	S178R	Missense	Extracellular_TM3-4	EL2	0.044	0.411	D	0.052	0.476	T	0.931	0.519	P	0.857	0.611	P	0	0.629	D	1	0.81	D	2.22	0.629	M	-0.83	0.742	T	-2.51	0.545	D	0.409	0.45	-0.447	0.705	T	0.354	0.717	T	0.633	0.686	D	0.057	0.668	D	0.571	0.828	0.563	0.684	0.888	0.887	1.665	0.897	0.527	0.426	T	0.414	0.768	T	0.143	0.686	D	-0.033	0.682	D	0.966	0.674	D	0.934	0.781	D	.;.;.;.;.;.;.;.;.;.;.;.;.;.;.;.;.;.;.;.;.;.;.;.;	.;.;.;.;.;.;.;.;.;.;.;.;.;.;.;.;.;.;.;.;.;.;.;.;	2.036	0.313	19.53	0.997	0.833	0.662	0.33	D	0.609	0.598	D	-0.199	0.332	-0.258	0.295	0.552	0.213	0.497	0.192	0	.	.	5.04	3.26	0.365	0.693	0.252	0.127	0.182	0.168	0.239	0.477	0.269	9.653	0.391	.;.;.;.;.;.;.;.;.;.;.;.;.;.;.;.;.;.;.;.;.;.;.;.	.	.	-0.104	0	0	0	0	-0.527525	LoF
chr3	11020275	C	T	chr3:11020275:C:T	chr3:11061961:C:T	GCA-T	0.00681087	CDS	ENST00000646702.1	6	869	534	c.534C	c.534C>T	178	2	AGC	S	AGT	S	p.S178	p.S178S	S178S	Synonymous	Extracellular_TM3-4	EL2	.	.	.	.	.	.	.	.	.	.	.	.	.	.	.	.	.	.	.	.	.	.	.	.	.	.	.	.	.	.	.	.	.	.	.	.	.	.	.	.	.	.	.	.	.	.	.	.	.	.	.	.	.	.	.	.	.	.	.	.	.	.	.	.	.	.	.	.	.	.	.	.	.	.	.	.	.	.	.	.	.	.	.	.	.	.	.	.	.	.	.	.	.	.	.	.	.	.	.	.	.	.	.	.	.	.	.	.	0	0	0	0	.	.
chr3	11020276	A	C	chr3:11020276:A:C	chr3:11061962:A:C	CAT-C	0.00164658	CDS	ENST00000646702.1	6	870	535	c.535A	c.535A>C	179	0	ATG	M	CTG	L	p.M179	p.M179L	M179L	Missense	Extracellular_TM3-4	EL2	1	0.01	T	1	0.012	T	0	0.029	B	0	0.014	B	0.539	0.053	N	0.521	0.319	D	-0.805	0.016	N	-0.77	0.735	T	0.09	0.059	N	0.123	0.115	-0.97	0.373	T	0.103	0.379	T	0.029	0.075	T	0.008	0.22	T	0.08	0.238	0.361	0.365	0.385	0.381	0.951	0.726	0.226	0.017	T	0.087	0.378	T	-0.26	0.129	T	-0.611	0.119	T	0.034	0.026	T	0.203	0.651	T	.;.;.;.;.;.;.;.;.;.;.;.;.;.;.;.;.;.;.;.;.;.;.;.;.;.;.;	.;.;.;.;.;.;.;.;.;.;.;.;.;.;.;.;.;.;.;.;.;.;.;.;.;.;.;	-0.335	0.022	0.263	0.695	0.09	0.173	0.198	N	0.204	0.331	N	-1.568	0.014	-1.536	0.021	0.256	0.187	0.497	0.192	0	.	.	5.04	-5.84	0.021	-0.071	0.115	-1.039	0.023	0.062	0.218	0.218	0.225	3.598	0.076	.;.;.;.;.;.;.;.;.;.;.;.;.;.;.;.;.;.;.;.;.;.;.;.;.;.;.	.	.	0.109	0	0	0	0	0.175685	Typical
chr3	11020276	A	G	chr3:11020276:A:G	chr3:11061962:A:G	CAT-G	0.0124991	CDS	ENST00000646702.1	6	870	535	c.535A	c.535A>G	179	0	ATG	M	GTG	V	p.M179	p.M179V	M179V	Missense	Extracellular_TM3-4	EL2	0.546	0.067	T	0.533	0.1	T	0.001	0.075	B	0.004	0.101	B	0.539	0.053	N	0.521	0.319	D	-0.07	0.048	N	-0.78	0.736	T	-0.45	0.148	N	0.092	0.071	-1.066	0.103	T	0.021	0.09	T	0.003	0.001	T	.	.	.	0.071	0.211	.	.	0.492	0.489	1.034	0.755	0.215	0.01	T	0.111	0.425	T	-0.623	0.001	T	-0.645	0.093	T	0	0	T	0.199	0.651	T	.;.;.;.;.;.;.;.;.;.;.;.;.;.;.;.;.;.;.;.;.;.;.;.;.;.;.;	.;.;.;.;.;.;.;.;.;.;.;.;.;.;.;.;.;.;.;.;.;.;.;.;.;.;.;	-0.268	0.025	0.365	0.635	0.072	0.158	0.191	N	0.18	0.307	N	-1.517	0.017	-1.494	0.024	0.256	0.187	0.497	0.192	0	.	.	5.04	-5.84	0.021	-0.071	0.115	-1.039	0.023	0.062	0.218	0.218	0.225	3.598	0.076	.;.;.;.;.;.;.;.;.;.;.;.;.;.;.;.;.;.;.;.;.;.;.;.;.;.;.	.	.	-0.166	1	629	228166	0.00275676	0.2039	Typical
chr3	11020276	A	T	chr3:11020276:A:T	chr3:11061962:A:T	CAT-T	0.00149689	CDS	ENST00000646702.1	6	870	535	c.535A	c.535A>T	179	0	ATG	M	TTG	L	p.M179	p.M179L	M179L	Missense	Extracellular_TM3-4	EL2	1	0.01	T	1	0.012	T	0	0.029	B	0	0.014	B	0.539	0.053	N	0.562	0.322	D	-0.805	0.016	N	-0.77	0.735	T	0.09	0.059	N	0.123	0.115	-0.97	0.373	T	0.103	0.379	T	0.028	0.069	T	0.008	0.22	T	0.079	0.235	0.361	0.365	0.381	0.377	0.951	0.726	0.226	0.017	T	0.087	0.378	T	-0.26	0.129	T	-0.611	0.119	T	0.039	0.035	T	0.203	0.651	T	.;.;.;.;.;.;.;.;.;.;.;.;.;.;.;.;.;.;.;.;.;.;.;.;.;.;.;	.;.;.;.;.;.;.;.;.;.;.;.;.;.;.;.;.;.;.;.;.;.;.;.;.;.;.;	-0.286	0.024	0.333	0.8	0.13	0.15	0.187	N	0.189	0.317	N	-1.568	0.014	-1.536	0.021	0.256	0.187	0.497	0.192	0	.	.	5.04	-5.84	0.021	-0.071	0.115	-1.039	0.023	0.062	0.218	0.218	0.225	3.598	0.076	.;.;.;.;.;.;.;.;.;.;.;.;.;.;.;.;.;.;.;.;.;.;.;.;.;.;.	.	.	0.109	0	0	0	0	0.165918	Typical
chr3	11020277	T	A	chr3:11020277:T:A	chr3:11061963:T:A	ATG-A	0.00179627	CDS	ENST00000646702.1	6	871	536	c.536T	c.536T>A	179	1	ATG	M	AAG	K	p.M179	p.M179K	M179K	Missense	Extracellular_TM3-4	EL2	0.303	0.144	T	0.313	0.195	T	0.019	0.18	B	0.049	0.251	B	0.539	0.053	N	0.645	0.306	N	0.465	0.131	N	-0.69	0.727	T	-0.2	0.101	N	0.296	0.335	-0.859	0.513	T	0.212	0.573	T	0.156	0.407	T	0.044	0.611	D	0.204	0.495	0.536	0.646	0.572	0.569	1.51	0.872	0.247	0.035	T	0.093	0.392	T	-0.11	0.347	T	-0.396	0.338	T	0.227	0.218	T	0.308	0.651	T	.;.;.;.;.;.;.;.;.;.;.;.;.;.;.;.;.;.;.;.;.;.;.;.;.;.;.;	.;.;.;.;.;.;.;.;.;.;.;.;.;.;.;.;.;.;.;.;.;.;.;.;.;.;.;	1.794	0.267	17.69	0.956	0.273	0.89	0.491	D	0.792	0.721	D	-0.573	0.198	-0.449	0.236	0.983	0.306	0.497	0.192	0	.	.	5.04	3.88	0.44	4.101	0.575	1.134	0.584	0.546	0.273	0.218	0.225	10.49	0.439	.;.;.;.;.;.;.;.;.;.;.;.;.;.;.;.;.;.;.;.;.;.;.;.;.;.;.	.	.	0.058	0	0	0	0	-0.0326736	Typical
chr3	11020277	T	C	chr3:11020277:T:C	chr3:11061963:T:C	ATG-C	0.0114512	CDS	ENST00000646702.1	6	871	536	c.536T	c.536T>C	179	1	ATG	M	ACG	T	p.M179	p.M179T	M179T	Missense	Extracellular_TM3-4	EL2	0.462	0.087	T	0.4	0.15	T	0.038	0.21	B	0.043	0.243	B	0.539	0.053	N	0.806	0.291	N	-0.03	0.05	N	-0.76	0.734	T	-0.44	0.146	N	0.132	0.128	-0.914	0.464	T	0.178	0.523	T	0.099	0.318	T	0.02	0.425	T	0.165	0.429	0.385	0.404	0.511	0.508	1.172	0.798	0.268	0.058	T	0.104	0.414	T	-0.168	0.256	T	-0.479	0.246	T	0.295	0.248	T	0.185	0.651	T	.;.;.;.;.;.;.;.;.;.;.;.;.;.;.;.;.;.;.;.;.;.;.;.;.;.;.;	.;.;.;.;.;.;.;.;.;.;.;.;.;.;.;.;.;.;.;.;.;.;.;.;.;.;.;	1.556	0.227	16.1	0.96	0.285	0.848	0.439	D	0.638	0.616	D	-0.64	0.178	-0.497	0.222	0.983	0.306	0.497	0.192	0	.	.	5.04	3.88	0.44	4.101	0.575	1.134	0.584	0.546	0.273	0.218	0.225	10.49	0.439	.;.;.;.;.;.;.;.;.;.;.;.;.;.;.;.;.;.;.;.;.;.;.;.;.;.;.	.	.	-0.308	0	0	0	0	-0.0652296	Typical
chr3	11020277	T	G	chr3:11020277:T:G	chr3:11061963:T:G	ATG-G	0.00164658	CDS	ENST00000646702.1	6	871	536	c.536T	c.536T>G	179	1	ATG	M	AGG	R	p.M179	p.M179R	M179R	Missense	Extracellular_TM3-4	EL2	0.537	0.069	T	0.422	0.14	T	0.046	0.219	B	0.049	0.251	B	0.539	0.053	N	0.806	0.291	N	0.6	0.155	N	-0.75	0.733	T	0.26	0.044	N	0.285	0.323	-0.893	0.486	T	0.215	0.577	T	0.122	0.356	T	0.036	0.564	D	0.169	0.436	0.443	0.5	0.608	0.605	1.482	0.867	0.242	0.029	T	0.085	0.373	T	-0.094	0.374	T	-0.373	0.366	T	0.209	0.209	T	0.553	0.651	T	.;.;.;.;.;.;.;.;.;.;.;.;.;.;.;.;.;.;.;.;.;.;.;.;.;.;.;	.;.;.;.;.;.;.;.;.;.;.;.;.;.;.;.;.;.;.;.;.;.;.;.;.;.;.;	1.858	0.279	18.17	0.965	0.299	0.897	0.503	D	0.796	0.723	D	-0.581	0.195	-0.463	0.232	0.983	0.306	0.497	0.192	0	.	.	5.04	3.88	0.44	4.101	0.575	1.134	0.584	0.546	0.273	0.218	0.225	10.49	0.439	.;.;.;.;.;.;.;.;.;.;.;.;.;.;.;.;.;.;.;.;.;.;.;.;.;.;.	.	.	-0.083	0	0	0	0	-0.0229068	Typical
chr3	11020278	G	A	chr3:11020278:G:A	chr3:11061964:G:A	TGG-A	0.00808323	CDS	ENST00000646702.1	6	872	537	c.537G	c.537G>A	179	2	ATG	M	ATA	I	p.M179	p.M179I	M179I	Missense	Extracellular_TM3-4	EL2	0.504	0.076	T	0.492	0.115	T	0	0.029	B	0	0.014	B	0.539	0.053	N	0.88	0.281	N	-0.875	0.014	N	-0.8	0.738	T	-0.32	0.123	N	0.094	0.074	-1.032	0.197	T	0.096	0.361	T	0.033	0.104	T	0.017	0.381	T	0.068	0.202	0.366	0.373	0.463	0.46	1.114	0.781	0.235	0.023	T	0.096	0.398	T	-0.296	0.09	T	-0.663	0.081	T	0.035	0.028	T	0.229	0.651	T	.;.;.;.;.;.;.;.;.;.;.;.;.;.;.;.;.;.;.;.;.;.;.;.;.;.;.;	.;.;.;.;.;.;.;.;.;.;.;.;.;.;.;.;.;.;.;.;.;.;.;.;.;.;.;	-0.189	0.029	0.539	0.805	0.132	0.034	0.085	N	0.139	0.26	N	-1.606	0.012	-1.58	0.018	0.597	0.217	0.497	0.192	0	.	.	5.04	-5.82	0.021	-1.654	0.021	-1.831	0.008	0	0.064	0.2	0.221	3.721	0.08	.;.;.;.;.;.;.;.;.;.;.;.;.;.;.;.;.;.;.;.;.;.;.;.;.;.;.	.	.	0.094	0	0	0	0	0.173514	Typical
chr3	11020278	G	C	chr3:11020278:G:C	chr3:11061964:G:C	TGG-C	0.00232019	CDS	ENST00000646702.1	6	872	537	c.537G	c.537G>C	179	2	ATG	M	ATC	I	p.M179	p.M179I	M179I	Missense	Extracellular_TM3-4	EL2	0.504	0.076	T	0.492	0.115	T	0	0.029	B	0	0.014	B	0.539	0.053	N	0.88	0.281	N	-0.875	0.014	N	-0.8	0.738	T	-0.32	0.123	N	0.094	0.074	-1.032	0.197	T	0.096	0.361	T	0.033	0.104	T	0.017	0.391	T	0.068	0.202	0.366	0.373	0.454	0.451	1.114	0.781	0.235	0.023	T	0.096	0.398	T	-0.296	0.09	T	-0.663	0.081	T	0.051	0.057	T	0.229	0.651	T	.;.;.;.;.;.;.;.;.;.;.;.;.;.;.;.;.;.;.;.;.;.;.;.;.;.;.;	.;.;.;.;.;.;.;.;.;.;.;.;.;.;.;.;.;.;.;.;.;.;.;.;.;.;.;	-0.405	0.019	0.187	0.817	0.138	0.023	0.065	N	0.096	0.193	N	-1.606	0.012	-1.58	0.018	0.597	0.217	0.497	0.192	0	.	.	5.04	-5.82	0.021	-1.654	0.021	-1.831	0.008	0	0.064	0.2	0.221	3.721	0.08	.;.;.;.;.;.;.;.;.;.;.;.;.;.;.;.;.;.;.;.;.;.;.;.;.;.;.	.	.	0.094	0	0	0	0	0.142044	Typical
chr3	11020278	G	T	chr3:11020278:G:T	chr3:11061964:G:T	TGG-T	0.00246987	CDS	ENST00000646702.1	6	872	537	c.537G	c.537G>T	179	2	ATG	M	ATT	I	p.M179	p.M179I	M179I	Missense	Extracellular_TM3-4	EL2	0.504	0.076	T	0.492	0.115	T	0	0.029	B	0	0.014	B	0.539	0.053	N	0.842	0.286	N	-0.875	0.014	N	-0.8	0.738	T	-0.32	0.123	N	0.094	0.074	-1.034	0.192	T	0.096	0.361	T	0.033	0.102	T	0.017	0.388	T	0.067	0.199	0.366	0.373	0.461	0.457	1.114	0.781	0.235	0.023	T	0.096	0.398	T	-0.296	0.091	T	-0.663	0.081	T	0.035	0.028	T	0.229	0.651	T	.;.;.;.;.;.;.;.;.;.;.;.;.;.;.;.;.;.;.;.;.;.;.;.;.;.;.;	.;.;.;.;.;.;.;.;.;.;.;.;.;.;.;.;.;.;.;.;.;.;.;.;.;.;.;	-0.346	0.021	0.25	0.796	0.128	0.031	0.08	N	0.101	0.204	N	-1.606	0.012	-1.58	0.018	0.597	0.217	0.497	0.192	0	.	.	5.04	-5.82	0.021	-1.654	0.021	-1.831	0.008	0	0.064	0.2	0.221	3.721	0.08	.;.;.;.;.;.;.;.;.;.;.;.;.;.;.;.;.;.;.;.;.;.;.;.;.;.;.	.	.	0.094	0	0	0	0	0.173514	Typical
chr3	11020279	G	A	chr3:11020279:G:A	chr3:11061965:G:A	GGT-A	0.0113764	CDS	ENST00000646702.1	6	873	538	c.538G	c.538G>A	180	0	GTC	V	ATC	I	p.V180	p.V180I	V180I	Missense	Extracellular_TM3-4	EL2	0.526	0.071	T	0.426	0.139	T	0.001	0.075	B	0.002	0.069	B	0.163	0.176	N	1	0.09	N	0.59	0.154	N	-0.84	0.743	T	-0.15	0.093	N	0.056	0.028	-0.961	0.39	T	0.194	0.548	T	0.049	0.043	T	0.009	0.232	T	0.028	0.065	0.372	0.383	0.33	0.326	0.834	0.677	0.29	0.089	T	0.103	0.412	T	-0.244	0.149	T	-0.588	0.139	T	0.042	0.041	T	0.801	0.446	T	.;.;.;.;.;.;.;.;.;.;.;.;.;.;.;.;.;.;.;.;.;.;.;.;.;.;.;	.;.;.;.;.;.;.;.;.;.;.;.;.;.;.;.;.;.;.;.;.;.;.;.;.;.;.;	1.067	0.159	12.42	0.939	0.24	0.101	0.157	N	0.185	0.312	N	-1.005	0.085	-0.963	0.106	0.013	0.124	0.497	0.192	0	.	.	5.04	2.22	0.271	0.256	0.181	-0.169	0.104	0	0.064	0.301	0.241	6.77	0.228	.;.;.;.;.;.;.;.;.;.;.;.;.;.;.;.;.;.;.;.;.;.;.;.;.;.;.	.	.	0.078	0	0	0	0	0.159407	Typical
chr3	11020279	G	C	chr3:11020279:G:C	chr3:11061965:G:C	GGT-C	0.00299379	CDS	ENST00000646702.1	6	873	538	c.538G	c.538G>C	180	0	GTC	V	CTC	L	p.V180	p.V180L	V180L	Missense	Extracellular_TM3-4	EL2	0.657	0.047	T	0.716	0.054	T	0	0.029	B	0.001	0.044	B	0.163	0.176	N	1	0.09	N	0.29	0.101	N	-0.8	0.738	T	-0.32	0.123	N	0.092	0.071	-1	0.299	T	0.164	0.502	T	0.043	0.031	T	0.008	0.216	T	0.02	0.038	0.339	0.33	0.365	0.361	1.001	0.744	0.328	0.147	T	0.098	0.401	T	-0.276	0.111	T	-0.634	0.101	T	0.032	0.024	T	0.813	0.466	T	.;.;.;.;.;.;.;.;.;.;.;.;.;.;.;.;.;.;.;.;.;.;.;.;.;.;.;	.;.;.;.;.;.;.;.;.;.;.;.;.;.;.;.;.;.;.;.;.;.;.;.;.;.;.;	0.997	0.15	11.59	0.918	0.212	0.105	0.16	N	0.199	0.326	N	-1.089	0.068	-1.023	0.093	0.013	0.124	0.497	0.192	0	.	.	5.04	2.22	0.271	0.256	0.181	-0.169	0.104	0	0.064	0.301	0.241	6.77	0.228	.;.;.;.;.;.;.;.;.;.;.;.;.;.;.;.;.;.;.;.;.;.;.;.;.;.;.	.	.	0.047	0	0	0	0	0.177855	Typical
chr3	11020279	G	T	chr3:11020279:G:T	chr3:11061965:G:T	GGT-T	0.00381708	CDS	ENST00000646702.1	6	873	538	c.538G	c.538G>T	180	0	GTC	V	TTC	F	p.V180	p.V180F	V180F	Missense	Extracellular_TM3-4	EL2	0.42	0.098	T	0.39	0.155	T	0.364	0.34	B	0.153	0.343	B	0.163	0.176	N	1	0.09	N	0.44	0.127	N	-0.86	0.745	T	-1.14	0.293	N	0.262	0.297	-0.866	0.508	T	0.232	0.599	T	0.08	0.129	T	0.025	0.48	T	0.049	0.14	0.356	0.357	0.575	0.571	1.324	0.835	0.336	0.158	T	0.17	0.518	T	-0.139	0.3	T	-0.438	0.291	T	0.174	0.188	T	0.917	0.702	D	.;.;.;.;.;.;.;.;.;.;.;.;.;.;.;.;.;.;.;.;.;.;.;.;.;.;.;	.;.;.;.;.;.;.;.;.;.;.;.;.;.;.;.;.;.;.;.;.;.;.;.;.;.;.;	1.368	0.199	14.86	0.984	0.415	0.122	0.171	N	0.313	0.418	N	-0.773	0.14	-0.798	0.145	0.013	0.124	0.497	0.192	0	.	.	5.04	2.22	0.271	0.256	0.181	-0.169	0.104	0	0.064	0.301	0.241	6.77	0.228	.;.;.;.;.;.;.;.;.;.;.;.;.;.;.;.;.;.;.;.;.;.;.;.;.;.;.	.	.	0.11	0	0	0	0	-0.0001176	Typical
chr3	11020280	T	A	chr3:11020280:T:A	chr3:11061966:T:A	GTC-A	0.000673602	CDS	ENST00000646702.1	6	874	539	c.539T	c.539T>A	180	1	GTC	V	GAC	D	p.V180	p.V180D	V180D	Missense	Extracellular_TM3-4	EL2	0.273	0.159	T	0.634	0.071	T	0.001	0.075	B	0.002	0.069	B	0.163	0.176	N	1	0.189	N	0.665	0.163	N	-0.84	0.743	T	-1.07	0.279	N	0.29	0.328	-0.98	0.35	T	0.185	0.535	T	0.084	0.14	T	0.014	0.335	T	0.099	0.289	0.568	0.69	0.714	0.711	1.567	0.881	0.354	0.186	T	0.15	0.489	T	-0.108	0.352	T	-0.392	0.343	T	0.098	0.121	T	0.876	0.587	D	.;.;.;.;.;.;.;.;.;.;.;.;.;.;.;.;.;.;.;.;.;.;.;.;.;.;.;	.;.;.;.;.;.;.;.;.;.;.;.;.;.;.;.;.;.;.;.;.;.;.;.;.;.;.;	1.224	0.18	13.82	0.954	0.269	0.089	0.148	N	0.252	0.372	N	-1.069	0.072	-1.053	0.086	0.063	0.153	0.497	0.192	0	.	.	5.04	-1.33	0.087	0.067	0.144	1.134	0.584	0	0.064	0.672	0.303	6.649	0.221	.;.;.;.;.;.;.;.;.;.;.;.;.;.;.;.;.;.;.;.;.;.;.;.;.;.;.	.	.	-0.097	0	0	0	0	0.0725908	Typical
chr3	11020280	T	C	chr3:11020280:T:C	chr3:11061966:T:C	GTC-C	0.00254472	CDS	ENST00000646702.1	6	874	539	c.539T	c.539T>C	180	1	GTC	V	GCC	A	p.V180	p.V180A	V180A	Missense	Extracellular_TM3-4	EL2	0.906	0.024	T	1	0.012	T	0	0.029	B	0.001	0.044	B	0.163	0.176	N	1	0.09	N	-0.025	0.051	N	-0.78	0.736	T	-0.73	0.206	N	0.052	0.024	-0.978	0.354	T	0.128	0.437	T	0.044	0.032	T	0.014	0.339	T	0.105	0.303	0.436	0.488	0.51	0.506	1.204	0.806	0.341	0.166	T	0.118	0.438	T	-0.288	0.098	T	-0.652	0.088	T	0.089	0.111	T	0.702	0.312	T	.;.;.;.;.;.;.;.;.;.;.;.;.;.;.;.;.;.;.;.;.;.;.;.;.;.;.;	.;.;.;.;.;.;.;.;.;.;.;.;.;.;.;.;.;.;.;.;.;.;.;.;.;.;.;	0.755	0.121	8.958	0.944	0.247	0.045	0.101	N	0.142	0.264	N	-1.185	0.052	-1.141	0.069	0.063	0.153	0.497	0.192	0	.	.	5.04	-1.33	0.087	0.067	0.144	1.134	0.584	0	0.064	0.672	0.303	6.649	0.221	.;.;.;.;.;.;.;.;.;.;.;.;.;.;.;.;.;.;.;.;.;.;.;.;.;.;.	.	.	-0.111	0	0	0	0	0.0834428	Typical
chr3	11020280	T	G	chr3:11020280:T:G	chr3:11061966:T:G	GTC-G	0.00112267	CDS	ENST00000646702.1	6	874	539	c.539T	c.539T>G	180	1	GTC	V	GGC	G	p.V180	p.V180G	V180G	Missense	Extracellular_TM3-4	EL2	0.256	0.168	T	0.493	0.114	T	0.033	0.203	B	0.049	0.251	B	0.163	0.176	N	1	0.192	N	0.985	0.25	L	-0.86	0.745	T	-1.23	0.312	N	0.248	0.28	-0.989	0.33	T	0.156	0.488	T	0.088	0.151	T	0.016	0.371	T	0.099	0.289	0.519	0.621	0.768	0.766	1.369	0.845	0.303	0.109	T	0.162	0.506	T	-0.106	0.355	T	-0.39	0.346	T	0.239	0.224	T	0.66	0.269	T	.;.;.;.;.;.;.;.;.;.;.;.;.;.;.;.;.;.;.;.;.;.;.;.;.;.;.;	.;.;.;.;.;.;.;.;.;.;.;.;.;.;.;.;.;.;.;.;.;.;.;.;.;.;.;	1.293	0.189	14.33	0.982	0.392	0.114	0.166	N	0.332	0.431	N	-1.025	0.081	-1.012	0.095	0.063	0.153	0.497	0.192	0	.	.	5.04	-1.33	0.087	0.067	0.144	1.134	0.584	0	0.064	0.672	0.303	6.649	0.221	.;.;.;.;.;.;.;.;.;.;.;.;.;.;.;.;.;.;.;.;.;.;.;.;.;.;.	.	.	-0.208	0	0	0	0	-0.0391848	Typical
chr3	11020281	C	A	chr3:11020281:C:A	chr3:11061967:C:A	TCA-A	0.00157174	CDS	ENST00000646702.1	6	875	540	c.540C	c.540C>A	180	2	GTC	V	GTA	V	p.V180	p.V180V	V180V	Synonymous	Extracellular_TM3-4	EL2	.	.	.	.	.	.	.	.	.	.	.	.	.	.	.	.	.	.	.	.	.	.	.	.	.	.	.	.	.	.	.	.	.	.	.	.	.	.	.	.	.	.	.	.	.	.	.	.	.	.	.	.	.	.	.	.	.	.	.	.	.	.	.	.	.	.	.	.	.	.	.	.	.	.	.	.	.	.	.	.	.	.	.	.	.	.	.	.	.	.	.	.	.	.	.	.	.	.	.	.	.	.	.	.	.	.	.	.	0	0	0	0	.	.
chr3	11020281	C	G	chr3:11020281:C:G	chr3:11061967:C:G	TCA-G	0.00209565	CDS	ENST00000646702.1	6	875	540	c.540C	c.540C>G	180	2	GTC	V	GTG	V	p.V180	p.V180V	V180V	Synonymous	Extracellular_TM3-4	EL2	.	.	.	.	.	.	.	.	.	.	.	.	.	.	.	.	.	.	.	.	.	.	.	.	.	.	.	.	.	.	.	.	.	.	.	.	.	.	.	.	.	.	.	.	.	.	.	.	.	.	.	.	.	.	.	.	.	.	.	.	.	.	.	.	.	.	.	.	.	.	.	.	.	.	.	.	.	.	.	.	.	.	.	.	.	.	.	.	.	.	.	.	.	.	.	.	.	.	.	.	.	.	.	.	.	.	.	.	0	0	0	0	.	.
chr3	11020281	C	T	chr3:11020281:C:T	chr3:11061967:C:T	TCA-T	0.00576304	CDS	ENST00000646702.1	6	875	540	c.540C	c.540C>T	180	2	GTC	V	GTT	V	p.V180	p.V180V	V180V	Synonymous	Extracellular_TM3-4	EL2	.	.	.	.	.	.	.	.	.	.	.	.	.	.	.	.	.	.	.	.	.	.	.	.	.	.	.	.	.	.	.	.	.	.	.	.	.	.	.	.	.	.	.	.	.	.	.	.	.	.	.	.	.	.	.	.	.	.	.	.	.	.	.	.	.	.	.	.	.	.	.	.	.	.	.	.	.	.	.	.	.	.	.	.	.	.	.	.	.	.	.	.	.	.	.	.	.	.	.	.	.	.	.	.	.	.	.	.	0	0	0	0	.	.
chr3	11020282	A	C	chr3:11020282:A:C	chr3:11061968:A:C	CAA-C	0.00202081	CDS	ENST00000646702.1	6	876	541	c.541A	c.541A>C	181	0	AAC	N	CAC	H	p.N181	p.N181H	N181H	Missense	Extracellular_TM3-4	EL2	0.074	0.346	T	0.104	0.382	T	0.992	0.647	D	0.917	0.653	D	0	0.843	D	1	0.588	D	1.925	0.514	L	-0.99	0.759	T	-2.56	0.553	D	0.29	0.328	-0.249	0.764	T	0.393	0.747	T	0.479	0.603	T	0.054	0.658	D	0.299	0.623	0.337	0.326	0.873	0.871	2.081	0.946	0.494	0.379	T	0.47	0.803	T	-0.104	0.358	T	-0.387	0.349	T	0.936	0.604	D	0.672	0.399	T	.;.;.;.;.;.;.;.;.;.;.;.;.;.;.;.;.;.;.;.;.;.;.;.;.;.;.;	.;.;.;.;.;.;.;.;.;.;.;.;.;.;.;.;.;.;.;.;.;.;.;.;.;.;.;	3.111	0.545	23.7	0.996	0.758	0.933	0.58	D	0.763	0.7	D	0.442	0.638	0.44	0.641	0.968	0.29	0.497	0.192	0	.	.	5.04	5.04	0.673	3.691	0.545	1.307	0.885	0.998	0.413	0.827	0.344	9.181	0.363	.;.;.;.;.;.;.;.;.;.;.;.;.;.;.;.;.;.;.;.;.;.;.;.;.;.;.	.	.	-0.284	1	0	0	0	-0.451561	Typical
chr3	11020282	A	G	chr3:11020282:A:G	chr3:11061968:A:G	CAA-G	0.00389192	CDS	ENST00000646702.1	6	876	541	c.541A	c.541A>G	181	0	AAC	N	GAC	D	p.N181	p.N181D	N181D	Missense	Extracellular_TM3-4	EL2	0.174	0.225	T	0.178	0.296	T	0.003	0.112	B	0.01	0.149	B	0	0.843	D	1	0.548	D	0.08	0.083	N	-0.93	0.752	T	-0.87	0.236	N	0.121	0.112	-0.786	0.56	T	0.225	0.589	T	0.257	0.431	T	0.011	0.276	T	0.211	0.506	0.375	0.388	0.734	0.731	1.148	0.791	0.519	0.415	T	0.185	0.537	T	-0.282	0.104	T	-0.542	0.181	T	0.334	0.264	T	0.767	0.394	T	.;.;.;.;.;.;.;.;.;.;.;.;.;.;.;.;.;.;.;.;.;.;.;.;.;.;.;	.;.;.;.;.;.;.;.;.;.;.;.;.;.;.;.;.;.;.;.;.;.;.;.;.;.;.;	2.28	0.364	21.4	0.993	0.569	0.843	0.434	D	0.479	0.521	N	-0.168	0.345	0.008	0.401	0.968	0.29	0.497	0.192	0	.	.	5.04	5.04	0.673	3.691	0.545	1.307	0.885	0.998	0.413	0.827	0.344	9.181	0.363	.;.;.;.;.;.;.;.;.;.;.;.;.;.;.;.;.;.;.;.;.;.;.;.;.;.;.	.	.	-0.068	0	1	206626	4.84e-06	-0.0825928	Typical
chr3	11020282	A	T	chr3:11020282:A:T	chr3:11061968:A:T	CAA-T	0.000299379	CDS	ENST00000646702.1	6	876	541	c.541A	c.541A>T	181	0	AAC	N	TAC	Y	p.N181	p.N181Y	N181Y	Missense	Extracellular_TM3-4	EL2	0.01	0.565	D	0.002	0.794	D	0.992	0.647	D	0.917	0.653	D	0	0.843	D	1	0.588	D	1.445	0.364	L	-1	0.76	T	-3.51	0.683	D	0.459	0.496	-0.182	0.781	T	0.424	0.768	T	0.542	0.638	D	0.079	0.732	D	0.368	0.691	0.329	0.313	0.718	0.716	2.246	0.961	0.512	0.406	T	0.461	0.798	T	0.012	0.533	T	-0.22	0.527	T	0.978	0.723	D	0.761	0.386	T	.;.;.;.;.;.;.;.;.;.;.;.;.;.;.;.;.;.;.;.;.;.;.;.;.;.;.;	.;.;.;.;.;.;.;.;.;.;.;.;.;.;.;.;.;.;.;.;.;.;.;.;.;.;.;	3.767	0.712	25.7	0.995	0.661	0.922	0.551	D	0.703	0.659	D	0.48	0.659	0.464	0.656	0.968	0.29	0.497	0.192	0	.	.	5.04	5.04	0.673	3.691	0.545	1.307	0.885	0.998	0.413	0.827	0.344	9.181	0.363	.;.;.;.;.;.;.;.;.;.;.;.;.;.;.;.;.;.;.;.;.;.;.;.;.;.;.	.	.	-0.252	0	0	0	0	-0.5807	LoF
chr3	11020283	A	C	chr3:11020283:A:C	chr3:11061969:A:C	AAC-C	0.00142205	CDS	ENST00000646702.1	6	877	542	c.542A	c.542A>C	181	1	AAC	N	ACC	T	p.N181	p.N181T	N181T	Missense	Extracellular_TM3-4	EL2	0.199	0.205	T	0.129	0.348	T	0.751	0.433	P	0.345	0.426	B	0	0.843	D	1	0.588	D	0.36	0.12	N	-0.92	0.751	T	-1.85	0.433	N	0.257	0.291	-0.63	0.636	T	0.211	0.571	T	0.481	0.604	T	0.024	0.47	T	0.365	0.688	0.336	0.325	0.627	0.624	1.078	0.77	0.48	0.36	T	0.26	0.631	T	-0.083	0.392	T	-0.358	0.383	T	0.931	0.596	D	0.827	0.49	T	.;.;.;.;.;.;.;.;.;.;.;.;.;.;.;.;.;.;.;.;.;.;.;.;.;.;.;	.;.;.;.;.;.;.;.;.;.;.;.;.;.;.;.;.;.;.;.;.;.;.;.;.;.;.;	2.446	0.401	22.3	0.98	0.378	0.985	0.83	D	0.933	0.924	D	0.165	0.495	0.28	0.544	1	0.748	0.497	0.192	0	.	.	5.04	5.04	0.673	6.033	0.706	1.307	0.885	1	0.716	0.837	0.347	14.607	0.681	.;.;.;.;.;.;.;.;.;.;.;.;.;.;.;.;.;.;.;.;.;.;.;.;.;.;.	.	.	-0.562	0	0	0	0	-0.442879	Typical
chr3	11020283	A	G	chr3:11020283:A:G	chr3:11061969:A:G	AAC-G	0.00598758	CDS	ENST00000646702.1	6	877	542	c.542A	c.542A>G	181	1	AAC	N	AGC	S	p.N181	p.N181S	N181S	Missense	Extracellular_TM3-4	EL2	0.444	0.092	T	0.22	0.259	T	0.075	0.242	B	0.071	0.28	B	0	0.843	D	1	0.588	D	0.885	0.216	L	-0.85	0.744	T	-1.21	0.308	N	0.148	0.15	-0.867	0.508	T	0.164	0.502	T	0.323	0.497	T	0.015	0.35	T	0.268	0.586	0.341	0.333	0.716	0.713	0.858	0.688	0.447	0.315	T	0.183	0.535	T	-0.133	0.31	T	-0.429	0.301	T	0.853	0.504	D	0.859	0.549	D	.;.;.;.;.;.;.;.;.;.;.;.;.;.;.;.;.;.;.;.;.;.;.;.;.;.;.;	.;.;.;.;.;.;.;.;.;.;.;.;.;.;.;.;.;.;.;.;.;.;.;.;.;.;.;	2.194	0.346	20.8	0.974	0.34	0.982	0.806	D	0.935	0.929	D	-0.22	0.323	0.01	0.402	1	0.748	0.497	0.192	0	.	.	5.04	5.04	0.673	6.033	0.706	1.307	0.885	1	0.716	0.837	0.347	14.607	0.681	.;.;.;.;.;.;.;.;.;.;.;.;.;.;.;.;.;.;.;.;.;.;.;.;.;.;.	.	.	-0.27	0	0	0	0	-0.343041	Typical
chr3	11020283	A	T	chr3:11020283:A:T	chr3:11061969:A:T	AAC-T	0.000898136	CDS	ENST00000646702.1	6	877	542	c.542A	c.542A>T	181	1	AAC	N	ATC	I	p.N181	p.N181I	N181I	Missense	Extracellular_TM3-4	EL2	0.008	0.586	D	0.011	0.648	D	0.977	0.585	D	0.882	0.626	P	0	0.843	D	1	0.81	D	1.34	0.334	L	-0.99	0.759	T	-3.78	0.715	D	0.496	0.529	-0.18	0.782	T	0.396	0.749	T	0.741	0.749	D	0.076	0.725	D	0.501	0.787	0.433	0.483	0.586	0.582	2.057	0.944	0.491	0.376	T	0.474	0.806	T	0.023	0.548	T	-0.205	0.542	T	0.992	0.823	D	0.893	0.629	D	.;.;.;.;.;.;.;.;.;.;.;.;.;.;.;.;.;.;.;.;.;.;.;.;.;.;.;	.;.;.;.;.;.;.;.;.;.;.;.;.;.;.;.;.;.;.;.;.;.;.;.;.;.;.;	3.846	0.736	26.1	0.992	0.551	0.983	0.815	D	0.932	0.923	D	0.502	0.672	0.515	0.69	1	0.748	0.497	0.192	0	.	.	5.04	5.04	0.673	6.033	0.706	1.307	0.885	1	0.716	0.837	0.347	14.607	0.681	.;.;.;.;.;.;.;.;.;.;.;.;.;.;.;.;.;.;.;.;.;.;.;.;.;.;.	.	.	-0.191	0	0	0	0	-0.68922	LoF
chr3	11020284	C	A	chr3:11020284:C:A	chr3:11061970:C:A	ACA-A	0.00306863	CDS	ENST00000646702.1	6	878	543	c.543C	c.543C>A	181	2	AAC	N	AAA	K	p.N181	p.N181K	N181K	Missense	Extracellular_TM3-4	EL2	0.055	0.384	T	0.053	0.473	T	0.858	0.473	P	0.532	0.486	P	0	0.843	D	1	0.588	D	1.185	0.301	L	-0.88	0.747	T	-2.46	0.537	N	0.309	0.349	-0.714	0.598	T	0.26	0.631	T	0.387	0.546	T	0.033	0.548	D	0.243	0.553	0.451	0.513	0.686	0.684	1.53	0.876	0.541	0.446	T	0.424	0.775	T	-0.156	0.274	T	-0.462	0.264	T	0.946	0.623	D	0.867	0.567	D	.;.;.;.;.;.;.;.;.;.;.;.;.;.;.;.;.;.;.;.;.;.;.;.;.;.;.;	.;.;.;.;.;.;.;.;.;.;.;.;.;.;.;.;.;.;.;.;.;.;.;.;.;.;.;	1.797	0.268	17.71	0.989	0.478	0.894	0.499	D	0.667	0.635	D	-0.345	0.275	-0.318	0.275	0.206	0.182	0.497	0.192	0	.	.	5.04	2.27	0.275	0.397	0.206	-0.669	0.042	0.995	0.388	0.833	0.346	8.513	0.324	.;.;.;.;.;.;.;.;.;.;.;.;.;.;.;.;.;.;.;.;.;.;.;.;.;.;.	.	.	-0.244	0	1	21260	4.7e-05	-0.47218	Typical
chr3	11020284	C	G	chr3:11020284:C:G	chr3:11061970:C:G	ACA-G	0.00209565	CDS	ENST00000646702.1	6	878	543	c.543C	c.543C>G	181	2	AAC	N	AAG	K	p.N181	p.N181K	N181K	Missense	Extracellular_TM3-4	EL2	0.055	0.384	T	0.053	0.473	T	0.858	0.473	P	0.532	0.486	P	0	0.843	D	1	0.588	D	1.185	0.301	L	-0.88	0.747	T	-2.46	0.537	N	0.309	0.349	-0.714	0.598	T	0.26	0.631	T	0.382	0.542	T	0.03	0.526	D	0.243	0.553	0.451	0.513	0.686	0.683	1.53	0.876	0.541	0.446	T	0.424	0.775	T	-0.156	0.274	T	-0.462	0.264	T	0.894	0.545	D	0.867	0.567	D	.;.;.;.;.;.;.;.;.;.;.;.;.;.;.;.;.;.;.;.;.;.;.;.;.;.;.;	.;.;.;.;.;.;.;.;.;.;.;.;.;.;.;.;.;.;.;.;.;.;.;.;.;.;.;	1.723	0.255	17.19	0.987	0.454	0.902	0.512	D	0.667	0.635	D	-0.345	0.275	-0.318	0.275	0.206	0.182	0.497	0.192	0	.	.	5.04	2.27	0.275	0.397	0.206	-0.669	0.042	0.995	0.388	0.833	0.346	8.513	0.324	.;.;.;.;.;.;.;.;.;.;.;.;.;.;.;.;.;.;.;.;.;.;.;.;.;.;.	.	.	-0.244	0	0	0	0	-0.387534	Typical
chr3	11020284	C	T	chr3:11020284:C:T	chr3:11061970:C:T	ACA-T	0.00935559	CDS	ENST00000646702.1	6	878	543	c.543C	c.543C>T	181	2	AAC	N	AAT	N	p.N181	p.N181N	N181N	Synonymous	Extracellular_TM3-4	EL2	.	.	.	.	.	.	.	.	.	.	.	.	.	.	.	.	.	.	.	.	.	.	.	.	.	.	.	.	.	.	.	.	.	.	.	.	.	.	.	.	.	.	.	.	.	.	.	.	.	.	.	.	.	.	.	.	.	.	.	.	.	.	.	.	.	.	.	.	.	.	.	.	.	.	.	.	.	.	.	.	.	.	.	.	.	.	.	.	.	.	.	.	.	.	.	.	.	.	.	.	.	.	.	.	.	.	.	.	0	0	0	0	.	.
chr3	11020285	A	C	chr3:11020285:A:C	chr3:11061971:A:C	CAC-C	0.0021705	CDS	ENST00000646702.1	6	879	544	c.544A	c.544A>C	182	0	ACT	T	CCT	P	p.T182	p.T182P	T182P	Missense	Extracellular_TM3-4	EL2	0.15	0.247	T	0.231	0.251	T	0.024	0.191	B	0.038	0.234	B	0	0.559	D	1	0.548	D	1.585	0.399	L	-0.87	0.746	T	-1.45	0.356	N	0.267	0.302	-0.703	0.603	T	0.281	0.652	T	0.419	0.568	T	0.03	0.524	D	0.37	0.693	0.476	0.553	0.913	0.912	1.297	0.829	0.484	0.367	T	0.191	0.546	T	0.121	0.665	D	-0.063	0.661	T	0.686	0.401	D	0.687	0.391	T	.;.;.;.;.;.;.;.;.;.;.;.;.;.;.;.;.;.;.;.;.;.;.;.;.;.;.;	.;.;.;.;.;.;.;.;.;.;.;.;.;.;.;.;.;.;.;.;.;.;.;.;.;.;.;	2.374	0.385	22	0.986	0.432	0.966	0.701	D	0.952	0.966	D	-0.131	0.361	-0.004	0.395	0.998	0.36	0.497	0.192	0	.	.	5.04	3.89	0.441	4.987	0.636	0.312	0.278	1	0.716	0.887	0.369	10.364	0.432	.;.;.;.;.;.;.;.;.;.;.;.;.;.;.;.;.;.;.;.;.;.;.;.;.;.;.	.	.	-0.64	0	0	0	0	-0.231265	Typical
chr3	11020285	A	G	chr3:11020285:A:G	chr3:11061971:A:G	CAC-G	0.00516428	CDS	ENST00000646702.1	6	879	544	c.544A	c.544A>G	182	0	ACT	T	GCT	A	p.T182	p.T182A	T182A	Missense	Extracellular_TM3-4	EL2	0.338	0.128	T	0.577	0.086	T	0.412	0.351	B	0.345	0.426	B	0	0.559	D	1	0.508	D	1.525	0.386	L	-0.77	0.735	T	-0.81	0.223	N	0.181	0.196	-0.758	0.575	T	0.28	0.652	T	0.22	0.387	T	0.024	0.474	T	0.153	0.406	0.352	0.351	0.68	0.677	1.003	0.745	0.485	0.367	T	0.167	0.513	T	-0.094	0.374	T	-0.373	0.366	T	0.627	0.375	D	0.758	0.381	T	.;.;.;.;.;.;.;.;.;.;.;.;.;.;.;.;.;.;.;.;.;.;.;.;.;.;.;	.;.;.;.;.;.;.;.;.;.;.;.;.;.;.;.;.;.;.;.;.;.;.;.;.;.;.;	2.115	0.329	20.2	0.966	0.303	0.961	0.673	D	0.833	0.751	D	-0.021	0.409	0.066	0.429	0.998	0.36	0.497	0.192	0	.	.	5.04	3.89	0.441	4.987	0.636	0.312	0.278	1	0.716	0.887	0.369	10.364	0.432	.;.;.;.;.;.;.;.;.;.;.;.;.;.;.;.;.;.;.;.;.;.;.;.;.;.;.	.	.	-0.492	0	0	0	0	-0.20305	Typical
chr3	11020285	A	T	chr3:11020285:A:T	chr3:11061971:A:T	CAC-T	0.00127236	CDS	ENST00000646702.1	6	879	544	c.544A	c.544A>T	182	0	ACT	T	TCT	S	p.T182	p.T182S	T182S	Missense	Extracellular_TM3-4	EL2	0.568	0.062	T	0.653	0.067	T	0.043	0.216	B	0.065	0.273	B	0	0.559	D	1	0.486	D	1.115	0.287	L	-0.82	0.741	T	-0.26	0.112	N	0.209	0.233	-0.944	0.42	T	0.191	0.543	T	0.179	0.331	T	0.016	0.369	T	0.187	0.467	0.403	0.434	0.746	0.744	0.924	0.716	0.497	0.385	T	0.099	0.404	T	-0.04	0.46	T	-0.295	0.452	T	0.606	0.366	D	0.749	0.371	T	.;.;.;.;.;.;.;.;.;.;.;.;.;.;.;.;.;.;.;.;.;.;.;.;.;.;.;	.;.;.;.;.;.;.;.;.;.;.;.;.;.;.;.;.;.;.;.;.;.;.;.;.;.;.;	1.802	0.269	17.75	0.886	0.181	0.958	0.662	D	0.862	0.781	D	-0.337	0.277	-0.155	0.332	0.998	0.36	0.497	0.192	0	.	.	5.04	3.89	0.441	4.987	0.636	0.312	0.278	1	0.716	0.887	0.369	10.364	0.432	.;.;.;.;.;.;.;.;.;.;.;.;.;.;.;.;.;.;.;.;.;.;.;.;.;.;.	.	.	-0.369	0	0	0	0	-0.193283	Typical
chr3	11020286	C	A	chr3:11020286:C:A	chr3:11061972:C:A	ACT-A	0.00164658	CDS	ENST00000646702.1	6	880	545	c.545C	c.545C>A	182	1	ACT	T	AAT	N	p.T182	p.T182N	T182N	Missense	Extracellular_TM3-4	EL2	0.158	0.239	T	0.398	0.151	T	0.856	0.472	P	0.649	0.524	P	0	0.559	D	1	0.548	D	1.295	0.325	L	-0.86	0.745	T	-1.28	0.322	N	0.398	0.439	-0.462	0.7	T	0.349	0.713	T	0.404	0.558	T	0.024	0.471	T	0.273	0.593	0.362	0.367	0.551	0.547	1.17	0.797	0.557	0.469	T	0.17	0.518	T	-0.038	0.462	T	-0.293	0.455	T	0.935	0.602	D	0.785	0.423	T	.;.;.;.;.;.;.;.;.;.;.;.;.;.;.;.;.;.;.;.;.;.;.;.;.;.;.;	.;.;.;.;.;.;.;.;.;.;.;.;.;.;.;.;.;.;.;.;.;.;.;.;.;.;.;	2.777	0.473	23	0.985	0.416	0.976	0.755	D	0.892	0.829	D	0.379	0.603	0.435	0.638	1	0.748	0.497	0.192	0	.	.	5.04	5.04	0.673	6.032	0.706	1.022	0.399	1	0.716	0.94	0.407	18.174	0.897	.;.;.;.;.;.;.;.;.;.;.;.;.;.;.;.;.;.;.;.;.;.;.;.;.;.;.	.	.	-0.29	0	0	0	0	-0.44939	Typical
chr3	11020286	C	G	chr3:11020286:C:G	chr3:11061972:C:G	ACT-G	0.00261956	CDS	ENST00000646702.1	6	880	545	c.545C	c.545C>G	182	1	ACT	T	AGT	S	p.T182	p.T182S	T182S	Missense	Extracellular_TM3-4	EL2	0.568	0.062	T	0.653	0.067	T	0.043	0.216	B	0.065	0.273	B	0	0.559	D	1	0.502	D	1.115	0.287	L	-0.82	0.741	T	-0.26	0.112	N	0.209	0.233	-0.816	0.542	T	0.227	0.591	T	0.216	0.382	T	0.019	0.409	T	0.206	0.498	0.403	0.434	0.64	0.637	0.924	0.716	0.497	0.385	T	0.099	0.404	T	-0.033	0.47	T	-0.285	0.463	T	0.695	0.405	D	0.749	0.371	T	.;.;.;.;.;.;.;.;.;.;.;.;.;.;.;.;.;.;.;.;.;.;.;.;.;.;.;	.;.;.;.;.;.;.;.;.;.;.;.;.;.;.;.;.;.;.;.;.;.;.;.;.;.;.;	1.907	0.288	18.55	0.909	0.202	0.977	0.766	D	0.892	0.829	D	-0.16	0.348	0.048	0.42	1	0.748	0.497	0.192	0	.	.	5.04	5.04	0.673	6.032	0.706	1.022	0.399	1	0.716	0.94	0.407	18.174	0.897	.;.;.;.;.;.;.;.;.;.;.;.;.;.;.;.;.;.;.;.;.;.;.;.;.;.;.	.	.	-0.369	0	0	0	0	-0.235606	Typical
chr3	11020286	C	T	chr3:11020286:C:T	chr3:11061972:C:T	ACT-T	0.00725994	CDS	ENST00000646702.1	6	880	545	c.545C	c.545C>T	182	1	ACT	T	ATT	I	p.T182	p.T182I	T182I	Missense	Extracellular_TM3-4	EL2	0.175	0.224	T	0.379	0.16	T	0.024	0.191	B	0.038	0.234	B	0	0.559	D	1	0.548	D	1.61	0.411	L	-0.77	0.735	T	-0.95	0.253	N	0.23	0.259	-0.521	0.679	T	0.361	0.722	T	0.315	0.49	T	0.023	0.465	T	0.16	0.419	0.386	0.406	0.419	0.415	1.095	0.776	0.602	0.532	T	0.17	0.517	T	-0.045	0.452	T	-0.303	0.444	T	0.899	0.552	D	0.833	0.502	T	.;.;.;.;.;.;.;.;.;.;.;.;.;.;.;.;.;.;.;.;.;.;.;.;.;.;.;	.;.;.;.;.;.;.;.;.;.;.;.;.;.;.;.;.;.;.;.;.;.;.;.;.;.;.;	2.354	0.38	21.9	0.996	0.742	0.965	0.696	D	0.857	0.774	D	0.079	0.455	0.217	0.508	1	0.748	0.497	0.192	0	.	.	5.04	5.04	0.673	6.032	0.706	1.022	0.399	1	0.716	0.94	0.407	18.174	0.897	.;.;.;.;.;.;.;.;.;.;.;.;.;.;.;.;.;.;.;.;.;.;.;.;.;.;.	.	.	0.003	0	0	0	0	-0.39513	Typical
chr3	11020287	T	A	chr3:11020287:T:A	chr3:11061973:T:A	CTA-A	0.000598758	CDS	ENST00000646702.1	6	881	546	c.546T	c.546T>A	182	2	ACT	T	ACA	T	p.T182	p.T182T	T182T	Synonymous	Extracellular_TM3-4	EL2	.	.	.	.	.	.	.	.	.	.	.	.	.	.	.	.	.	.	.	.	.	.	.	.	.	.	.	.	.	.	.	.	.	.	.	.	.	.	.	.	.	.	.	.	.	.	.	.	.	.	.	.	.	.	.	.	.	.	.	.	.	.	.	.	.	.	.	.	.	.	.	.	.	.	.	.	.	.	.	.	.	.	.	.	.	.	.	.	.	.	.	.	.	.	.	.	.	.	.	.	.	.	.	.	.	.	.	.	0	0	0	0	.	.
chr3	11020287	T	C	chr3:11020287:T:C	chr3:11061973:T:C	CTA-C	0.00374224	CDS	ENST00000646702.1	6	881	546	c.546T	c.546T>C	182	2	ACT	T	ACC	T	p.T182	p.T182T	T182T	Synonymous	Extracellular_TM3-4	EL2	.	.	.	.	.	.	.	.	.	.	.	.	.	.	.	.	.	.	.	.	.	.	.	.	.	.	.	.	.	.	.	.	.	.	.	.	.	.	.	.	.	.	.	.	.	.	.	.	.	.	.	.	.	.	.	.	.	.	.	.	.	.	.	.	.	.	.	.	.	.	.	.	.	.	.	.	.	.	.	.	.	.	.	.	.	.	.	.	.	.	.	.	.	.	.	.	.	.	.	.	.	.	.	.	.	.	.	.	0	0	0	0	.	.
chr3	11020287	T	G	chr3:11020287:T:G	chr3:11061973:T:G	CTA-G	0.000523913	CDS	ENST00000646702.1	6	881	546	c.546T	c.546T>G	182	2	ACT	T	ACG	T	p.T182	p.T182T	T182T	Synonymous	Extracellular_TM3-4	EL2	.	.	.	.	.	.	.	.	.	.	.	.	.	.	.	.	.	.	.	.	.	.	.	.	.	.	.	.	.	.	.	.	.	.	.	.	.	.	.	.	.	.	.	.	.	.	.	.	.	.	.	.	.	.	.	.	.	.	.	.	.	.	.	.	.	.	.	.	.	.	.	.	.	.	.	.	.	.	.	.	.	.	.	.	.	.	.	.	.	.	.	.	.	.	.	.	.	.	.	.	.	.	.	.	.	.	.	.	0	3	227750	1.32e-05	.	.
chr3	11020288	A	C	chr3:11020288:A:C	chr3:11061974:A:C	TAC-C	0.000598758	CDS	ENST00000646702.1	6	882	547	c.547A	c.547A>C	183	0	ACC	T	CCC	P	p.T183	p.T183P	T183P	Missense	Extracellular_TM3-4	EL2	0.039	0.425	D	0.058	0.462	T	0.96	0.553	D	0.782	0.574	P	0	0.843	D	1	0.529	D	1.805	0.475	L	-1.05	0.767	T	-2.47	0.539	N	0.407	0.448	0.029	0.828	D	0.496	0.809	T	0.535	0.634	D	0.07	0.708	D	0.455	0.757	0.448	0.508	0.577	0.573	2.1	0.948	0.422	0.282	T	0.419	0.771	T	0.029	0.556	T	-0.196	0.55	T	0.971	0.692	D	0.867	0.567	D	.;.;.;.;.;.;.;.;.;.;.;.;.;.;.;.;.;.;.;.;.;.;.;.;.;.;.;	.;.;.;.;.;.;.;.;.;.;.;.;.;.;.;.;.;.;.;.;.;.;.;.;.;.;.;	3.322	0.596	24.2	0.996	0.711	0.948	0.623	D	0.899	0.843	D	0.512	0.678	0.503	0.682	0.972	0.293	0.497	0.192	0	.	.	5.04	5.04	0.673	3.997	0.567	1.307	0.885	1	0.716	0.987	0.506	14.607	0.681	.;.;.;.;.;.;.;.;.;.;.;.;.;.;.;.;.;.;.;.;.;.;.;.;.;.;.	.	.	-0.27	0	0	0	0	-0.547058	LoF
chr3	11020288	A	G	chr3:11020288:A:G	chr3:11061974:A:G	TAC-G	0.00389192	CDS	ENST00000646702.1	6	882	547	c.547A	c.547A>G	183	0	ACC	T	GCC	A	p.T183	p.T183A	T183A	Missense	Extracellular_TM3-4	EL2	0.218	0.191	T	0.158	0.316	T	0.412	0.351	B	0.345	0.426	B	0	0.843	D	1	0.493	D	1.59	0.403	L	-0.95	0.754	T	-1.27	0.32	N	0.186	0.203	-0.551	0.667	T	0.28	0.651	T	0.292	0.468	T	0.021	0.435	T	0.312	0.637	0.371	0.382	0.673	0.671	1.023	0.752	0.419	0.276	T	0.189	0.543	T	-0.082	0.394	T	-0.356	0.385	T	0.832	0.487	D	0.776	0.407	T	.;.;.;.;.;.;.;.;.;.;.;.;.;.;.;.;.;.;.;.;.;.;.;.;.;.;.;	.;.;.;.;.;.;.;.;.;.;.;.;.;.;.;.;.;.;.;.;.;.;.;.;.;.;.;	2.4	0.39	22.1	0.974	0.34	0.933	0.577	D	0.706	0.661	D	0.078	0.454	0.203	0.5	0.972	0.293	0.497	0.192	0	.	.	5.04	5.04	0.673	3.997	0.567	1.307	0.885	1	0.716	0.987	0.506	14.607	0.681	.;.;.;.;.;.;.;.;.;.;.;.;.;.;.;.;.;.;.;.;.;.;.;.;.;.;.	.	.	-0.351	0	0	0	0	-0.324592	Typical
chr3	11020288	A	T	chr3:11020288:A:T	chr3:11061974:A:T	TAC-T	0.000898136	CDS	ENST00000646702.1	6	882	547	c.547A	c.547A>T	183	0	ACC	T	TCC	S	p.T183	p.T183S	T183S	Missense	Extracellular_TM3-4	EL2	0.24	0.177	T	0.297	0.206	T	0.019	0.18	B	0.04	0.238	B	0	0.843	D	0.999	0.47	D	1.21	0.305	L	-0.89	0.748	T	-0.91	0.245	N	0.135	0.132	-0.71	0.6	T	0.272	0.643	T	0.251	0.425	T	0.017	0.39	T	0.244	0.555	0.387	0.408	0.7	0.697	0.941	0.722	0.426	0.287	T	0.156	0.499	T	-0.157	0.273	T	-0.463	0.263	T	0.701	0.408	D	0.637	0.251	T	.;.;.;.;.;.;.;.;.;.;.;.;.;.;.;.;.;.;.;.;.;.;.;.;.;.;.;	.;.;.;.;.;.;.;.;.;.;.;.;.;.;.;.;.;.;.;.;.;.;.;.;.;.;.;	2.088	0.324	19.93	0.981	0.385	0.933	0.577	D	0.768	0.704	D	-0.117	0.367	0.055	0.423	0.972	0.293	0.497	0.192	0	.	.	5.04	5.04	0.673	3.997	0.567	1.307	0.885	1	0.716	0.987	0.506	14.607	0.681	.;.;.;.;.;.;.;.;.;.;.;.;.;.;.;.;.;.;.;.;.;.;.;.;.;.;.	.	.	-0.176	0	0	0	0	-0.238862	Typical
chr3	11020289	C	A	chr3:11020289:C:A	chr3:11061975:C:A	ACC-A	0.00583789	CDS	ENST00000646702.1	6	883	548	c.548C	c.548C>A	183	1	ACC	T	AAC	N	p.T183	p.T183N	T183N	Missense	Extracellular_TM3-4	EL2	0.061	0.371	T	0.088	0.406	T	0.772	0.44	P	0.446	0.46	B	0	0.843	D	1	0.51	D	1.135	0.29	L	-1.02	0.763	T	-1.72	0.408	N	0.36	0.402	-0.366	0.731	T	0.345	0.71	T	0.31	0.485	T	0.041	0.598	D	0.24	0.549	0.358	0.36	0.599	0.596	1.191	0.803	0.482	0.363	T	0.229	0.595	T	-0.095	0.372	T	-0.375	0.363	T	0.875	0.525	D	0.751	0.373	T	.;.;.;.;.;.;.;.;.;.;.;.;.;.;.;.;.;.;.;.;.;.;.;.;.;.;.;	.;.;.;.;.;.;.;.;.;.;.;.;.;.;.;.;.;.;.;.;.;.;.;.;.;.;.;	2.403	0.391	22.1	0.982	0.388	0.905	0.517	D	0.667	0.635	D	0.112	0.47	0.16	0.477	0.851	0.251	0.497	0.192	0	.	.	5.04	4.17	0.483	1.229	0.322	1.022	0.399	1	0.716	0.995	0.577	13.989	0.639	.;.;.;.;.;.;.;.;.;.;.;.;.;.;.;.;.;.;.;.;.;.;.;.;.;.;.	.	.	-0.235	0	0	0	0	-0.36583	Typical
chr3	11020289	C	G	chr3:11020289:C:G	chr3:11061975:C:G	ACC-G	0.0028441	CDS	ENST00000646702.1	6	883	548	c.548C	c.548C>G	183	1	ACC	T	AGC	S	p.T183	p.T183S	T183S	Missense	Extracellular_TM3-4	EL2	0.24	0.177	T	0.297	0.206	T	0.019	0.18	B	0.04	0.238	B	0	0.843	D	0.999	0.464	D	1.21	0.305	L	-0.89	0.748	T	-0.91	0.245	N	0.135	0.132	-0.727	0.591	T	0.265	0.637	T	0.183	0.336	T	0.021	0.432	T	0.169	0.436	0.387	0.408	0.59	0.587	0.941	0.722	0.426	0.287	T	0.156	0.499	T	-0.168	0.256	T	-0.478	0.246	T	0.422	0.298	T	0.637	0.251	T	.;.;.;.;.;.;.;.;.;.;.;.;.;.;.;.;.;.;.;.;.;.;.;.;.;.;.;	.;.;.;.;.;.;.;.;.;.;.;.;.;.;.;.;.;.;.;.;.;.;.;.;.;.;.;	1.656	0.243	16.73	0.98	0.373	0.86	0.452	D	0.362	0.451	N	-0.276	0.301	-0.123	0.344	0.851	0.251	0.497	0.192	0	.	.	5.04	4.17	0.483	1.229	0.322	1.022	0.399	1	0.716	0.995	0.577	13.989	0.639	.;.;.;.;.;.;.;.;.;.;.;.;.;.;.;.;.;.;.;.;.;.;.;.;.;.;.	.	.	-0.176	0	0	0	0	-0.11949	Typical
chr3	11020289	C	T	chr3:11020289:C:T	chr3:11061975:C:T	ACC-T	0.0113015	CDS	ENST00000646702.1	6	883	548	c.548C	c.548C>T	183	1	ACC	T	ATC	I	p.T183	p.T183I	T183I	Missense	Extracellular_TM3-4	EL2	0.012	0.547	D	0.02	0.586	D	0.96	0.553	D	0.782	0.574	P	0	0.843	D	1	0.513	D	1.875	0.499	L	-1.04	0.766	T	-2.75	0.584	D	0.35	0.392	-0.009	0.821	T	0.487	0.805	T	0.411	0.563	T	0.113	0.791	D	0.423	0.734	0.393	0.418	0.563	0.56	1.698	0.902	0.531	0.432	T	0.411	0.766	T	-0.019	0.491	T	-0.264	0.484	T	0.97	0.687	D	0.898	0.643	D	.;.;.;.;.;.;.;.;.;.;.;.;.;.;.;.;.;.;.;.;.;.;.;.;.;.;.;	.;.;.;.;.;.;.;.;.;.;.;.;.;.;.;.;.;.;.;.;.;.;.;.;.;.;.;	3.133	0.55	23.7	0.999	0.943	0.887	0.488	D	0.577	0.579	D	0.347	0.586	0.321	0.568	0.851	0.251	0.497	0.192	0	.	.	5.04	4.17	0.483	1.229	0.322	1.022	0.399	1	0.716	0.995	0.577	13.989	0.639	.;.;.;.;.;.;.;.;.;.;.;.;.;.;.;.;.;.;.;.;.;.;.;.;.;.;.	.	.	-0.023	0	0	0	0	-0.541632	LoF
chr3	11020290	C	A	chr3:11020290:C:A	chr3:11061976:C:A	CCA-A	0.00194596	CDS	ENST00000646702.1	6	884	549	c.549C	c.549C>A	183	2	ACC	T	ACA	T	p.T183	p.T183T	T183T	Synonymous	Extracellular_TM3-4	EL2	.	.	.	.	.	.	.	.	.	.	.	.	.	.	.	.	.	.	.	.	.	.	.	.	.	.	.	.	.	.	.	.	.	.	.	.	.	.	.	.	.	.	.	.	.	.	.	.	.	.	.	.	.	.	.	.	.	.	.	.	.	.	.	.	.	.	.	.	.	.	.	.	.	.	.	.	.	.	.	.	.	.	.	.	.	.	.	.	.	.	.	.	.	.	.	.	.	.	.	.	.	.	.	.	.	.	.	.	0	0	0	0	.	.
chr3	11020290	C	G	chr3:11020290:C:G	chr3:11061976:C:G	CCA-G	0.00336801	CDS	ENST00000646702.1	6	884	549	c.549C	c.549C>G	183	2	ACC	T	ACG	T	p.T183	p.T183T	T183T	Synonymous	Extracellular_TM3-4	EL2	.	.	.	.	.	.	.	.	.	.	.	.	.	.	.	.	.	.	.	.	.	.	.	.	.	.	.	.	.	.	.	.	.	.	.	.	.	.	.	.	.	.	.	.	.	.	.	.	.	.	.	.	.	.	.	.	.	.	.	.	.	.	.	.	.	.	.	.	.	.	.	.	.	.	.	.	.	.	.	.	.	.	.	.	.	.	.	.	.	.	.	.	.	.	.	.	.	.	.	.	.	.	.	.	.	.	.	.	0	0	0	0	.	.
chr3	11020290	C	T	chr3:11020290:C:T	chr3:11061976:C:T	CCA-T	0.00763416	CDS	ENST00000646702.1	6	884	549	c.549C	c.549C>T	183	2	ACC	T	ACT	T	p.T183	p.T183T	T183T	Synonymous	Extracellular_TM3-4	EL2	.	.	.	.	.	.	.	.	.	.	.	.	.	.	.	.	.	.	.	.	.	.	.	.	.	.	.	.	.	.	.	.	.	.	.	.	.	.	.	.	.	.	.	.	.	.	.	.	.	.	.	.	.	.	.	.	.	.	.	.	.	.	.	.	.	.	.	.	.	.	.	.	.	.	.	.	.	.	.	.	.	.	.	.	.	.	.	.	.	.	.	.	.	.	.	.	.	.	.	.	.	.	.	.	.	.	.	.	0	0	0	0	.	.
chr3	11020291	A	C	chr3:11020291:A:C	chr3:11061977:A:C	CAA-C	0.00202081	CDS	ENST00000646702.1	6	885	550	c.550A	c.550A>C	184	0	AAC	N	CAC	H	p.N184	p.N184H	N184H	Missense	Extracellular_TM3-4	EL2	0.001	0.785	D	0.012	0.639	D	1	0.906	D	0.984	0.761	D	0	0.629	D	1	0.81	D	2.285	0.652	M	-0.85	0.744	T	-3	0.623	D	0.58	0.602	0.211	0.861	D	0.561	0.84	D	0.754	0.758	D	0.067	0.7	D	0.545	0.813	0.397	0.424	0.935	0.934	2.114	0.949	0.542	0.447	T	0.421	0.773	T	0.043	0.574	T	-0.176	0.569	T	0.993	0.843	D	0.888	0.85	D	.;.;.;.;.;.;.;.;.;.;.;.;.;.;.;.;.;.;.;.;.;.;.;.;.;.;.;	.;.;.;.;.;.;.;.;.;.;.;.;.;.;.;.;.;.;.;.;.;.;.;.;.;.;.;	3.982	0.78	26.9	0.997	0.783	0.989	0.887	D	0.948	0.958	D	0.779	0.848	0.736	0.851	1	0.748	0.497	0.192	0	.	.	5.04	5.04	0.673	9.197	0.941	1.307	0.885	1	0.716	1	0.863	14.607	0.681	.;.;.;.;.;.;.;.;.;.;.;.;.;.;.;.;.;.;.;.;.;.;.;.;.;.;.	.	.	-0.23	0	0	0	0	-0.710924	LoF
chr3	11020291	A	G	chr3:11020291:A:G	chr3:11061977:A:G	CAA-G	0.00389192	CDS	ENST00000646702.1	6	885	550	c.550A	c.550A>G	184	0	AAC	N	GAC	D	p.N184	p.N184D	N184D	Missense	Extracellular_TM3-4	EL2	0.117	0.283	T	0.091	0.401	T	0.984	0.607	D	0.901	0.64	P	0	0.629	D	1	0.81	D	1.595	0.407	L	-0.79	0.737	T	-2.72	0.579	D	0.543	0.57	-0.139	0.792	T	0.45	0.784	T	0.69	0.718	D	0.044	0.615	D	0.403	0.719	0.409	0.444	0.87	0.868	1.198	0.805	0.577	0.496	T	0.311	0.683	T	-0.036	0.465	T	-0.29	0.458	T	0.987	0.78	D	0.918	0.73	D	.;.;.;.;.;.;.;.;.;.;.;.;.;.;.;.;.;.;.;.;.;.;.;.;.;.;.;	.;.;.;.;.;.;.;.;.;.;.;.;.;.;.;.;.;.;.;.;.;.;.;.;.;.;.;	3.492	0.639	24.7	0.996	0.724	0.988	0.875	D	0.951	0.966	D	0.638	0.756	0.64	0.779	1	0.748	0.497	0.192	0	.	.	5.04	5.04	0.673	9.197	0.941	1.307	0.885	1	0.716	1	0.863	14.607	0.681	.;.;.;.;.;.;.;.;.;.;.;.;.;.;.;.;.;.;.;.;.;.;.;.;.;.;.	.	.	-0.183	0	0	0	0	-0.642556	LoF
chr3	11020291	A	T	chr3:11020291:A:T	chr3:11061977:A:T	CAA-T	0.000299379	CDS	ENST00000646702.1	6	885	550	c.550A	c.550A>T	184	0	AAC	N	TAC	Y	p.N184	p.N184Y	N184Y	Missense	Extracellular_TM3-4	EL2	0	0.913	D	0.024	0.566	D	1	0.906	D	0.984	0.761	D	0	0.629	D	1	0.81	D	2.205	0.622	M	-0.87	0.746	T	-4.51	0.782	D	0.713	0.716	0.159	0.852	D	0.541	0.831	D	0.809	0.802	D	0.159	0.839	D	0.737	0.91	0.41	0.445	0.835	0.833	2.077	0.945	0.567	0.483	T	0.482	0.81	T	0.203	0.741	D	0.053	0.738	D	0.997	0.901	D	0.938	0.827	D	.;.;.;.;.;.;.;.;.;.;.;.;.;.;.;.;.;.;.;.;.;.;.;.;.;.;.;	.;.;.;.;.;.;.;.;.;.;.;.;.;.;.;.;.;.;.;.;.;.;.;.;.;.;.;	4.051	0.804	27.4	0.99	0.503	0.988	0.876	D	0.951	0.966	D	0.755	0.832	0.721	0.84	1	0.748	0.497	0.192	0	.	.	5.04	5.04	0.673	9.197	0.941	1.307	0.885	1	0.716	1	0.863	14.607	0.681	.;.;.;.;.;.;.;.;.;.;.;.;.;.;.;.;.;.;.;.;.;.;.;.;.;.;.	.	.	-0.231	0	0	0	0	-0.773865	LoF
chr3	11020292	A	C	chr3:11020292:A:C	chr3:11061978:A:C	AAC-C	0.00142205	CDS	ENST00000646702.1	6	886	551	c.551A	c.551A>C	184	1	AAC	N	ACC	T	p.N184	p.N184T	N184T	Missense	Extracellular_TM3-4	EL2	0.006	0.614	D	0.032	0.534	D	0.315	0.329	B	0.303	0.411	B	0	0.629	N	1	0.81	D	1.365	0.342	L	-0.83	0.742	T	-3.12	0.638	D	0.373	0.415	-0.46	0.701	T	0.352	0.715	T	0.569	0.652	D	0.037	0.575	D	0.368	0.691	0.39	0.413	0.77	0.768	1.124	0.784	0.52	0.417	T	0.407	0.763	T	-0.029	0.476	T	-0.279	0.469	T	0.968	0.679	D	0.829	0.527	T	.;.;.;.;.;.;.;.;.;.;.;.;.;.;.;.;.;.;.;.;.;.;.;.;.;.;.;	.;.;.;.;.;.;.;.;.;.;.;.;.;.;.;.;.;.;.;.;.;.;.;.;.;.;.;	3.016	0.524	23.4	0.985	0.424	0.974	0.745	D	0.929	0.915	D	0.122	0.475	0.202	0.5	0.997	0.355	0.497	0.192	0	.	.	5.04	3.87	0.438	7.37	0.788	1.307	0.885	1	0.716	1	0.863	11.962	0.523	.;.;.;.;.;.;.;.;.;.;.;.;.;.;.;.;.;.;.;.;.;.;.;.;.;.;.	.	.	-0.512	0	0	0	0	-0.532951	LoF
chr3	11020292	A	G	chr3:11020292:A:G	chr3:11061978:A:G	AAC-G	0.00598758	CDS	ENST00000646702.1	6	886	551	c.551A	c.551A>G	184	1	AAC	N	AGC	S	p.N184	p.N184S	N184S	Missense	Extracellular_TM3-4	EL2	0.046	0.406	D	0.167	0.307	T	0.969	0.568	D	0.771	0.569	P	0	0.629	D	1	0.588	D	1.32	0.33	L	-0.78	0.736	T	-2.47	0.539	N	0.403	0.444	-0.374	0.728	T	0.386	0.741	T	0.505	0.618	D	0.03	0.521	D	0.303	0.628	0.398	0.426	0.843	0.841	0.92	0.714	0.483	0.365	T	0.293	0.666	T	-0.106	0.354	T	-0.39	0.345	T	0.969	0.683	D	0.952	0.919	D	.;.;.;.;.;.;.;.;.;.;.;.;.;.;.;.;.;.;.;.;.;.;.;.;.;.;.;	.;.;.;.;.;.;.;.;.;.;.;.;.;.;.;.;.;.;.;.;.;.;.;.;.;.;.;	3.411	0.618	24.4	0.991	0.527	0.975	0.753	D	0.931	0.92	D	0.403	0.616	0.4	0.616	0.997	0.355	0.497	0.192	0	.	.	5.04	3.87	0.438	7.37	0.788	1.307	0.885	1	0.716	1	0.863	11.962	0.523	.;.;.;.;.;.;.;.;.;.;.;.;.;.;.;.;.;.;.;.;.;.;.;.;.;.;.	.	.	-0.3	0	0	0	0	-0.537292	LoF
chr3	11020292	A	T	chr3:11020292:A:T	chr3:11061978:A:T	AAC-T	0.000898136	CDS	ENST00000646702.1	6	886	551	c.551A	c.551A>T	184	1	AAC	N	ATC	I	p.N184	p.N184I	N184I	Missense	Extracellular_TM3-4	EL2	0.002	0.722	D	0.006	0.706	D	0.996	0.688	D	0.921	0.656	D	0	0.629	D	1	0.81	D	2.79	0.814	M	-0.88	0.747	T	-4.26	0.762	D	0.694	0.699	0.024	0.827	D	0.51	0.816	D	0.787	0.784	D	0.134	0.816	D	0.626	0.857	0.427	0.473	0.822	0.821	1.341	0.838	0.531	0.431	T	0.476	0.807	T	0.177	0.718	D	0.016	0.714	D	0.991	0.817	D	0.957	0.839	D	.;.;.;.;.;.;.;.;.;.;.;.;.;.;.;.;.;.;.;.;.;.;.;.;.;.;.;	.;.;.;.;.;.;.;.;.;.;.;.;.;.;.;.;.;.;.;.;.;.;.;.;.;.;.;	3.797	0.721	25.8	0.989	0.487	0.973	0.742	D	0.929	0.913	D	0.582	0.721	0.524	0.696	0.997	0.355	0.497	0.192	0	.	.	5.04	3.87	0.438	7.37	0.788	1.307	0.885	1	0.716	1	0.863	11.962	0.523	.;.;.;.;.;.;.;.;.;.;.;.;.;.;.;.;.;.;.;.;.;.;.;.;.;.;.	.	.	-0.211	0	0	0	0	-0.682708	LoF
chr3	11020293	C	A	chr3:11020293:C:A	chr3:11061979:C:A	ACA-A	0.00306863	CDS	ENST00000646702.1	6	887	552	c.552C	c.552C>A	184	2	AAC	N	AAA	K	p.N184	p.N184K	N184K	Missense	Extracellular_TM3-4	EL2	0.044	0.411	D	0.054	0.471	T	0.996	0.688	D	0.917	0.653	D	0	0.629	D	1	0.81	D	1.8	0.475	L	-0.77	0.735	T	-3.45	0.676	D	0.521	0.551	-0.187	0.78	T	0.431	0.773	T	0.649	0.695	D	0.064	0.693	D	0.358	0.682	0.489	0.574	0.821	0.82	1.645	0.894	0.604	0.534	T	0.408	0.763	T	-0.057	0.433	T	-0.32	0.425	T	0.985	0.764	D	0.924	0.769	D	.;.;.;.;.;.;.;.;.;.;.;.;.;.;.;.;.;.;.;.;.;.;.;.;.;.;.;	.;.;.;.;.;.;.;.;.;.;.;.;.;.;.;.;.;.;.;.;.;.;.;.;.;.;.;	3.453	0.629	24.6	0.996	0.76	0.961	0.674	D	0.797	0.724	D	0.408	0.618	0.39	0.61	1	0.518	0.497	0.192	0	.	.	5.04	4.17	0.483	3.343	0.519	1.022	0.399	1	0.716	1	0.863	13.209	0.592	.;.;.;.;.;.;.;.;.;.;.;.;.;.;.;.;.;.;.;.;.;.;.;.;.;.;.	.	.	-0.3	0	0	0	0	-0.625193	LoF
chr3	11020293	C	G	chr3:11020293:C:G	chr3:11061979:C:G	ACA-G	0.00209565	CDS	ENST00000646702.1	6	887	552	c.552C	c.552C>G	184	2	AAC	N	AAG	K	p.N184	p.N184K	N184K	Missense	Extracellular_TM3-4	EL2	0.044	0.411	D	0.054	0.471	T	0.996	0.688	D	0.917	0.653	D	0	0.629	D	1	0.81	D	1.8	0.475	L	-0.77	0.735	T	-3.45	0.676	D	0.521	0.551	-0.187	0.78	T	0.431	0.773	T	0.651	0.696	D	0.062	0.686	D	0.358	0.682	0.489	0.574	0.819	0.817	1.645	0.894	0.604	0.534	T	0.408	0.763	T	-0.057	0.433	T	-0.32	0.425	T	0.977	0.715	D	0.924	0.769	D	.;.;.;.;.;.;.;.;.;.;.;.;.;.;.;.;.;.;.;.;.;.;.;.;.;.;.;	.;.;.;.;.;.;.;.;.;.;.;.;.;.;.;.;.;.;.;.;.;.;.;.;.;.;.;	3.39	0.613	24.4	0.996	0.729	0.963	0.686	D	0.797	0.724	D	0.408	0.618	0.39	0.61	1	0.518	0.497	0.192	0	.	.	5.04	4.17	0.483	3.343	0.519	1.022	0.399	1	0.716	1	0.863	13.209	0.592	.;.;.;.;.;.;.;.;.;.;.;.;.;.;.;.;.;.;.;.;.;.;.;.;.;.;.	.	.	-0.3	0	0	0	0	-0.572018	LoF
chr3	11020293	C	T	chr3:11020293:C:T	chr3:11061979:C:T	ACA-T	0.00935559	CDS	ENST00000646702.1	6	887	552	c.552C	c.552C>T	184	2	AAC	N	AAT	N	p.N184	p.N184N	N184N	Synonymous	Extracellular_TM3-4	EL2	.	.	.	.	.	.	.	.	.	.	.	.	.	.	.	.	.	.	.	.	.	.	.	.	.	.	.	.	.	.	.	.	.	.	.	.	.	.	.	.	.	.	.	.	.	.	.	.	.	.	.	.	.	.	.	.	.	.	.	.	.	.	.	.	.	.	.	.	.	.	.	.	.	.	.	.	.	.	.	.	.	.	.	.	.	.	.	.	.	.	.	.	.	.	.	.	.	.	.	.	.	.	.	.	.	.	.	.	0	0	0	0	.	.
chr3	11020294	A	C	chr3:11020294:A:C	chr3:11061980:A:C	CAT-C	0.00164658	CDS	ENST00000646702.1	6	888	553	c.553A	c.553A>C	185	0	ATG	M	CTG	L	p.M185	p.M185L	M185L	Missense	Extracellular_TM3-4	EL2	1	0.01	T	0.933	0.028	T	0.001	0.075	B	0.005	0.112	B	0	0.629	N	0.969	0.399	D	-1.22	0.008	N	-0.77	0.735	T	0.31	0.04	N	0.145	0.146	-1.022	0.23	T	0.075	0.302	T	0.036	0.018	T	0.009	0.238	T	0.149	0.398	0.376	0.39	0.375	0.371	0.952	0.727	0.535	0.437	T	0.079	0.361	T	-0.172	0.249	T	-0.485	0.239	T	0.376	0.28	T	0.828	0.595	T	.;.;.;.;.;.;.;.;.;.;.;.;.;.;.;.;.;.;.;.;.;.;.;.;.;.;.;	.;.;.;.;.;.;.;.;.;.;.;.;.;.;.;.;.;.;.;.;.;.;.;.;.;.;.;	1.066	0.159	12.41	0.746	0.107	0.718	0.352	D	0.318	0.422	N	-0.916	0.105	-0.662	0.179	0.056	0.15	0.497	0.192	0	.	.	5.04	1.2	0.202	0.546	0.23	0.312	0.278	0.995	0.388	1	0.863	7.52	0.268	.;.;.;.;.;.;.;.;.;.;.;.;.;.;.;.;.;.;.;.;.;.;.;.;.;.;.	.	.	0.253	0	0	0	0	-0.099956	Typical
chr3	11020294	A	G	chr3:11020294:A:G	chr3:11061980:A:G	CAT-G	0.0124991	CDS	ENST00000646702.1	6	888	553	c.553A	c.553A>G	185	0	ATG	M	GTG	V	p.M185	p.M185V	M185V	Missense	Extracellular_TM3-4	EL2	0.57	0.062	T	0.661	0.065	T	0.12	0.267	B	0.086	0.295	B	0	0.629	D	0.978	0.406	D	-0.275	0.037	N	-0.78	0.736	T	-0.15	0.093	N	0.161	0.169	-1.083	0.068	T	0.118	0.415	T	0.073	0.11	T	0.017	0.392	T	0.09	0.265	0.425	0.47	0.488	0.485	1.034	0.755	0.486	0.369	T	0.095	0.395	T	-0.135	0.306	T	-0.432	0.297	T	0.636	0.379	D	0.794	0.5	T	.;.;.;.;.;.;.;.;.;.;.;.;.;.;.;.;.;.;.;.;.;.;.;.;.;.;.;	.;.;.;.;.;.;.;.;.;.;.;.;.;.;.;.;.;.;.;.;.;.;.;.;.;.;.;	1.083	0.161	12.6	0.874	0.172	0.805	0.401	D	0.484	0.524	N	-0.68	0.166	-0.493	0.223	0.056	0.15	0.497	0.192	0	.	.	5.04	1.2	0.202	0.546	0.23	0.312	0.278	0.995	0.388	1	0.863	7.52	0.268	.;.;.;.;.;.;.;.;.;.;.;.;.;.;.;.;.;.;.;.;.;.;.;.;.;.;.	.	.	-0.51	2	0	0	0	-0.207391	Typical
chr3	11020294	A	T	chr3:11020294:A:T	chr3:11061980:A:T	CAT-T	0.00149689	CDS	ENST00000646702.1	6	888	553	c.553A	c.553A>T	185	0	ATG	M	TTG	L	p.M185	p.M185L	M185L	Missense	Extracellular_TM3-4	EL2	1	0.01	T	0.933	0.028	T	0.001	0.075	B	0.005	0.112	B	0	0.629	N	0.969	0.399	D	-1.22	0.008	N	-0.77	0.735	T	0.31	0.04	N	0.145	0.146	-1.022	0.23	T	0.075	0.302	T	0.036	0.018	T	0.009	0.238	T	0.149	0.398	0.376	0.39	0.38	0.376	0.952	0.727	0.535	0.437	T	0.079	0.361	T	-0.172	0.249	T	-0.485	0.239	T	0.376	0.28	T	0.828	0.595	T	.;.;.;.;.;.;.;.;.;.;.;.;.;.;.;.;.;.;.;.;.;.;.;.;.;.;.;	.;.;.;.;.;.;.;.;.;.;.;.;.;.;.;.;.;.;.;.;.;.;.;.;.;.;.;	1.058	0.158	12.33	0.805	0.132	0.761	0.373	D	0.317	0.421	N	-0.916	0.105	-0.662	0.179	0.056	0.15	0.497	0.192	0	.	.	5.04	1.2	0.202	0.546	0.23	0.312	0.278	0.995	0.388	1	0.863	7.52	0.268	.;.;.;.;.;.;.;.;.;.;.;.;.;.;.;.;.;.;.;.;.;.;.;.;.;.;.	.	.	0.253	0	0	0	0	-0.099956	Typical
chr3	11020295	T	A	chr3:11020295:T:A	chr3:11061981:T:A	ATG-A	0.00179627	CDS	ENST00000646702.1	6	889	554	c.554T	c.554T>A	185	1	ATG	M	AAG	K	p.M185	p.M185K	M185K	Missense	Extracellular_TM3-4	EL2	0.267	0.162	T	0.356	0.172	T	0.601	0.393	P	0.307	0.413	B	0	0.629	D	1	0.588	D	-0.29	0.037	N	-0.54	0.71	T	-1.78	0.42	N	0.603	0.621	-0.816	0.542	T	0.145	0.468	T	0.273	0.448	T	0.027	0.496	D	0.327	0.653	0.467	0.539	0.3	0.296	1.588	0.885	0.603	0.533	T	0.196	0.552	T	-0.027	0.478	T	-0.277	0.472	T	0.923	0.584	D	0.882	0.729	D	.;.;.;.;.;.;.;.;.;.;.;.;.;.;.;.;.;.;.;.;.;.;.;.;.;.;.;	.;.;.;.;.;.;.;.;.;.;.;.;.;.;.;.;.;.;.;.;.;.;.;.;.;.;.;	2.613	0.437	22.7	0.951	0.262	0.983	0.813	D	0.955	0.972	D	0.04	0.437	0.216	0.507	1	0.748	0.497	0.192	0	.	.	5.04	5.04	0.673	6.164	0.717	1.134	0.584	1	0.716	1	0.863	14.607	0.681	.;.;.;.;.;.;.;.;.;.;.;.;.;.;.;.;.;.;.;.;.;.;.;.;.;.;.	.	.	0.116	0	0	0	0	-0.429857	Typical
chr3	11020295	T	C	chr3:11020295:T:C	chr3:11061981:T:C	ATG-C	0.0114512	CDS	ENST00000646702.1	6	889	554	c.554T	c.554T>C	185	1	ATG	M	ACG	T	p.M185	p.M185T	M185T	Missense	Extracellular_TM3-4	EL2	0.432	0.095	T	0.438	0.134	T	0.383	0.344	B	0.245	0.388	B	0	0.629	D	1	0.537	D	-0.765	0.017	N	-0.74	0.732	T	-1.14	0.293	N	0.38	0.421	-0.803	0.55	T	0.142	0.463	T	0.215	0.381	T	0.02	0.425	T	0.294	0.618	0.434	0.485	0.297	0.294	1.161	0.795	0.634	0.577	T	0.151	0.491	T	-0.066	0.42	T	-0.332	0.412	T	0.914	0.571	D	0.786	0.526	T	.;.;.;.;.;.;.;.;.;.;.;.;.;.;.;.;.;.;.;.;.;.;.;.;.;.;.;	.;.;.;.;.;.;.;.;.;.;.;.;.;.;.;.;.;.;.;.;.;.;.;.;.;.;.;	2.343	0.378	21.8	0.938	0.238	0.981	0.792	D	0.95	0.963	D	-0.124	0.364	0.103	0.447	1	0.748	0.497	0.192	0	.	.	5.04	5.04	0.673	6.164	0.717	1.134	0.584	1	0.716	1	0.863	14.607	0.681	.;.;.;.;.;.;.;.;.;.;.;.;.;.;.;.;.;.;.;.;.;.;.;.;.;.;.	.	.	-0.479	0	0	0	0	-0.415749	Typical
chr3	11020295	T	G	chr3:11020295:T:G	chr3:11061981:T:G	ATG-G	0.00164658	CDS	ENST00000646702.1	6	889	554	c.554T	c.554T>G	185	1	ATG	M	AGG	R	p.M185	p.M185R	M185R	Missense	Extracellular_TM3-4	EL2	0.446	0.091	T	0.381	0.159	T	0.753	0.433	P	0.566	0.498	P	0	0.629	D	1	0.588	D	-0.105	0.047	N	-0.66	0.723	T	-1.92	0.447	N	0.622	0.637	-0.756	0.576	T	0.17	0.511	T	0.267	0.442	T	0.029	0.512	D	0.351	0.676	0.426	0.472	0.354	0.35	1.635	0.893	0.581	0.502	T	0.205	0.564	T	-0.02	0.488	T	-0.267	0.481	T	0.921	0.58	D	0.91	0.707	D	.;.;.;.;.;.;.;.;.;.;.;.;.;.;.;.;.;.;.;.;.;.;.;.;.;.;.;	.;.;.;.;.;.;.;.;.;.;.;.;.;.;.;.;.;.;.;.;.;.;.;.;.;.;.;	3.152	0.555	23.7	0.967	0.307	0.984	0.823	D	0.956	0.974	D	0.126	0.477	0.274	0.54	1	0.748	0.497	0.192	0	.	.	5.04	5.04	0.673	6.164	0.717	1.134	0.584	1	0.716	1	0.863	14.607	0.681	.;.;.;.;.;.;.;.;.;.;.;.;.;.;.;.;.;.;.;.;.;.;.;.;.;.;.	.	.	0.09	0	0	0	0	-0.425516	Typical
chr3	11020296	G	A	chr3:11020296:G:A	chr3:11061982:G:A	TGA-A	0.00658633	CDS	ENST00000646702.1	6	890	555	c.555G	c.555G>A	185	2	ATG	M	ATA	I	p.M185	p.M185I	M185I	Missense	Extracellular_TM3-4	EL2	0.333	0.13	T	0.435	0.135	T	0.12	0.267	B	0.076	0.284	B	0	0.629	D	1	0.486	D	0.02	0.08	N	-0.79	0.737	T	-0.18	0.098	N	0.322	0.363	-0.84	0.527	T	0.201	0.558	T	0.188	0.343	T	0.018	0.394	T	0.147	0.394	0.414	0.452	0.497	0.493	1.121	0.783	0.543	0.448	T	0.095	0.395	T	-0.077	0.401	T	-0.349	0.393	T	0.694	0.404	D	0.939	0.802	D	.;.;.;.;.;.;.;.;.;.;.;.;.;.;.;.;.;.;.;.;.;.;.;.;.;.;.;	.;.;.;.;.;.;.;.;.;.;.;.;.;.;.;.;.;.;.;.;.;.;.;.;.;.;.;	2.367	0.383	21.9	0.987	0.447	0.937	0.588	D	0.788	0.717	D	-0.152	0.351	0.068	0.429	0.996	0.344	0.497	0.192	0	.	.	5.04	5.04	0.673	4.381	0.594	1.172	0.73	1	0.716	0.999	0.704	18.174	0.897	.;.;.;.;.;.;.;.;.;.;.;.;.;.;.;.;.;.;.;.;.;.;.;.;.;.;.	.	.	-0.066	0	0	0	0	-0.234521	Typical
chr3	11020296	G	C	chr3:11020296:G:C	chr3:11061982:G:C	TGA-C	0.00239503	CDS	ENST00000646702.1	6	890	555	c.555G	c.555G>C	185	2	ATG	M	ATC	I	p.M185	p.M185I	M185I	Missense	Extracellular_TM3-4	EL2	0.333	0.13	T	0.435	0.135	T	0.12	0.267	B	0.076	0.284	B	0	0.629	D	1	0.486	D	0.02	0.08	N	-0.79	0.737	T	-0.18	0.098	N	0.322	0.363	-0.84	0.527	T	0.201	0.558	T	0.179	0.331	T	0.018	0.4	T	0.147	0.394	0.414	0.452	0.496	0.492	1.121	0.783	0.543	0.448	T	0.095	0.395	T	-0.077	0.401	T	-0.349	0.393	T	0.637	0.379	D	0.939	0.802	D	.;.;.;.;.;.;.;.;.;.;.;.;.;.;.;.;.;.;.;.;.;.;.;.;.;.;.;	.;.;.;.;.;.;.;.;.;.;.;.;.;.;.;.;.;.;.;.;.;.;.;.;.;.;.;	2.209	0.349	20.9	0.987	0.454	0.928	0.566	D	0.696	0.654	D	-0.152	0.351	0.068	0.429	0.996	0.344	0.497	0.192	0	.	.	5.04	5.04	0.673	4.381	0.594	1.172	0.73	1	0.716	0.999	0.704	18.174	0.897	.;.;.;.;.;.;.;.;.;.;.;.;.;.;.;.;.;.;.;.;.;.;.;.;.;.;.	.	.	-0.066	0	0	0	0	-0.207391	Typical
chr3	11020296	G	T	chr3:11020296:G:T	chr3:11061982:G:T	TGA-T	0.00172143	CDS	ENST00000646702.1	6	890	555	c.555G	c.555G>T	185	2	ATG	M	ATT	I	p.M185	p.M185I	M185I	Missense	Extracellular_TM3-4	EL2	0.333	0.13	T	0.435	0.135	T	0.12	0.267	B	0.076	0.284	B	0	0.629	D	0.999	0.484	D	0.02	0.08	N	-0.79	0.737	T	-0.18	0.098	N	0.322	0.363	-0.84	0.527	T	0.201	0.558	T	0.186	0.34	T	0.018	0.394	T	0.147	0.394	0.414	0.452	0.497	0.494	1.121	0.783	0.543	0.448	T	0.095	0.395	T	-0.077	0.401	T	-0.349	0.393	T	0.637	0.379	D	0.939	0.802	D	.;.;.;.;.;.;.;.;.;.;.;.;.;.;.;.;.;.;.;.;.;.;.;.;.;.;.;	.;.;.;.;.;.;.;.;.;.;.;.;.;.;.;.;.;.;.;.;.;.;.;.;.;.;.;	2.291	0.367	21.5	0.986	0.433	0.941	0.601	D	0.788	0.717	D	-0.152	0.351	0.068	0.429	0.996	0.344	0.497	0.192	0	.	.	5.04	5.04	0.673	4.381	0.594	1.172	0.73	1	0.716	0.999	0.704	18.174	0.897	.;.;.;.;.;.;.;.;.;.;.;.;.;.;.;.;.;.;.;.;.;.;.;.;.;.;.	.	.	-0.066	0	0	0	0	-0.207391	Typical
chr3	11020297	A	C	chr3:11020297:A:C	chr3:11061983:A:C	GAC-C	0.00104783	CDS	ENST00000646702.1	6	891	556	c.556A	c.556A>C	186	0	ACC	T	CCC	P	p.T186	p.T186P	T186P	Missense	Extracellular_TM3-4	EL2	0.005	0.632	D	0.006	0.706	D	0.996	0.688	D	0.969	0.72	D	0	0.843	D	1	0.81	D	3.095	0.875	M	-0.91	0.75	T	-3.79	0.716	D	0.589	0.609	0.372	0.887	D	0.61	0.862	D	0.743	0.751	D	0.176	0.852	D	0.781	0.928	0.415	0.454	0.871	0.87	2.323	0.966	0.648	0.597	T	0.505	0.824	D	0.344	0.861	D	0.256	0.859	D	0.996	0.889	D	0.885	0.661	D	.;.;.;.;.;.;.;.;.;.;.;.;.;.;.;.;.;.;.;.;.;.;.;.;.;.;.;	.;.;.;.;.;.;.;.;.;.;.;.;.;.;.;.;.;.;.;.;.;.;.;.;.;.;.;	4.022	0.794	27.1	0.996	0.759	0.979	0.783	D	0.967	0.99	D	0.774	0.845	0.71	0.831	1	0.748	0.497	0.192	0	.	.	5.04	5.04	0.673	7.237	0.776	1.307	0.885	1	0.716	0.997	0.62	14.607	0.681	.;.;.;.;.;.;.;.;.;.;.;.;.;.;.;.;.;.;.;.;.;.;.;.;.;.;.	.	.	-0.733	0	0	0	0	-0.760843	LoF
chr3	11020297	A	G	chr3:11020297:A:G	chr3:11061983:A:G	GAC-G	0.00299379	CDS	ENST00000646702.1	6	891	556	c.556A	c.556A>G	186	0	ACC	T	GCC	A	p.T186	p.T186A	T186A	Missense	Extracellular_TM3-4	EL2	0.031	0.45	D	0.073	0.432	T	0.947	0.535	P	0.822	0.592	P	0	0.843	D	1	0.81	D	1.945	0.523	M	-0.82	0.741	T	-3.04	0.629	D	0.526	0.555	-0.095	0.802	T	0.443	0.78	T	0.652	0.696	D	0.062	0.684	D	0.609	0.849	0.375	0.388	0.819	0.817	1.13	0.786	0.648	0.597	T	0.422	0.773	T	0.179	0.72	D	0.02	0.716	D	0.99	0.805	D	0.903	0.708	D	.;.;.;.;.;.;.;.;.;.;.;.;.;.;.;.;.;.;.;.;.;.;.;.;.;.;.;	.;.;.;.;.;.;.;.;.;.;.;.;.;.;.;.;.;.;.;.;.;.;.;.;.;.;.;	3.737	0.704	25.6	0.993	0.583	0.978	0.776	D	0.906	0.858	D	0.568	0.712	0.574	0.731	1	0.748	0.497	0.192	0	.	.	5.04	5.04	0.673	7.237	0.776	1.307	0.885	1	0.716	0.997	0.62	14.607	0.681	.;.;.;.;.;.;.;.;.;.;.;.;.;.;.;.;.;.;.;.;.;.;.;.;.;.;.	.	.	-0.776	0	0	0	0	-0.669686	LoF
chr3	11020297	A	T	chr3:11020297:A:T	chr3:11061983:A:T	GAC-T	0.0013472	CDS	ENST00000646702.1	6	891	556	c.556A	c.556A>T	186	0	ACC	T	TCC	S	p.T186	p.T186S	T186S	Missense	Extracellular_TM3-4	EL2	0.194	0.208	T	0.141	0.334	T	0.525	0.376	P	0.284	0.405	B	0	0.843	D	1	0.81	D	0.755	0.192	N	-0.79	0.737	T	-2.15	0.487	N	0.344	0.385	-0.636	0.633	T	0.257	0.627	T	0.549	0.642	D	0.03	0.522	D	0.373	0.695	0.385	0.404	0.727	0.725	1.008	0.747	0.66	0.614	T	0.242	0.61	T	0.041	0.572	T	-0.179	0.567	T	0.947	0.626	D	0.863	0.672	D	.;.;.;.;.;.;.;.;.;.;.;.;.;.;.;.;.;.;.;.;.;.;.;.;.;.;.;	.;.;.;.;.;.;.;.;.;.;.;.;.;.;.;.;.;.;.;.;.;.;.;.;.;.;.;	2.516	0.416	22.5	0.989	0.486	0.975	0.749	D	0.902	0.848	D	0.158	0.492	0.285	0.547	1	0.748	0.497	0.192	0	.	.	5.04	5.04	0.673	7.237	0.776	1.307	0.885	1	0.716	0.997	0.62	14.607	0.681	.;.;.;.;.;.;.;.;.;.;.;.;.;.;.;.;.;.;.;.;.;.;.;.;.;.;.	.	.	-0.735	0	0	0	0	-0.475435	Typical
chr3	11020298	C	A	chr3:11020298:C:A	chr3:11061984:C:A	ACC-A	0.00583789	CDS	ENST00000646702.1	6	892	557	c.557C	c.557C>A	186	1	ACC	T	AAC	N	p.T186	p.T186N	T186N	Missense	Extracellular_TM3-4	EL2	0.013	0.539	D	0.033	0.531	D	0.984	0.607	D	0.914	0.65	D	0	0.843	D	1	0.81	D	2.175	0.61	M	-0.88	0.747	T	-2.84	0.599	D	0.746	0.746	0.103	0.842	D	0.531	0.826	D	0.655	0.698	D	0.075	0.722	D	0.438	0.745	0.365	0.372	0.684	0.681	1.363	0.844	0.713	0.69	T	0.475	0.806	T	0.059	0.595	T	-0.152	0.59	T	0.982	0.742	D	0.883	0.756	D	.;.;.;.;.;.;.;.;.;.;.;.;.;.;.;.;.;.;.;.;.;.;.;.;.;.;.;	.;.;.;.;.;.;.;.;.;.;.;.;.;.;.;.;.;.;.;.;.;.;.;.;.;.;.;	3.526	0.648	24.8	0.99	0.496	0.986	0.844	D	0.948	0.96	D	0.728	0.815	0.708	0.83	1	0.748	0.497	0.192	0	.	.	5.04	5.04	0.673	7.798	0.845	1.022	0.399	1	0.716	0.989	0.518	18.174	0.897	.;.;.;.;.;.;.;.;.;.;.;.;.;.;.;.;.;.;.;.;.;.;.;.;.;.;.	.	.	-0.443	0	0	0	0	-0.601318	LoF
chr3	11020298	C	G	chr3:11020298:C:G	chr3:11061984:C:G	ACC-G	0.0028441	CDS	ENST00000646702.1	6	892	557	c.557C	c.557C>G	186	1	ACC	T	AGC	S	p.T186	p.T186S	T186S	Missense	Extracellular_TM3-4	EL2	0.194	0.208	T	0.141	0.334	T	0.525	0.376	P	0.284	0.405	B	0	0.843	D	1	0.81	D	0.755	0.192	N	-0.79	0.737	T	-2.15	0.487	N	0.344	0.385	-0.616	0.641	T	0.273	0.645	T	0.559	0.647	D	0.035	0.561	D	0.284	0.606	0.385	0.404	0.693	0.69	1.008	0.747	0.66	0.614	T	0.242	0.61	T	0.047	0.579	T	-0.17	0.574	T	0.963	0.666	D	0.863	0.672	D	.;.;.;.;.;.;.;.;.;.;.;.;.;.;.;.;.;.;.;.;.;.;.;.;.;.;.;	.;.;.;.;.;.;.;.;.;.;.;.;.;.;.;.;.;.;.;.;.;.;.;.;.;.;.;	2.337	0.377	21.8	0.991	0.52	0.987	0.854	D	0.948	0.96	D	0.229	0.526	0.359	0.59	1	0.748	0.497	0.192	0	.	.	5.04	5.04	0.673	7.798	0.845	1.022	0.399	1	0.716	0.989	0.518	18.174	0.897	.;.;.;.;.;.;.;.;.;.;.;.;.;.;.;.;.;.;.;.;.;.;.;.;.;.;.	.	.	-0.735	0	0	0	0	-0.518843	LoF
chr3	11020298	C	T	chr3:11020298:C:T	chr3:11061984:C:T	ACC-T	0.0113015	CDS	ENST00000646702.1	6	892	557	c.557C	c.557C>T	186	1	ACC	T	ATC	I	p.T186	p.T186I	T186I	Missense	Extracellular_TM3-4	EL2	0.016	0.519	D	0.023	0.571	D	0.996	0.688	D	0.969	0.72	D	0	0.843	D	1	0.81	D	1.69	0.433	L	-0.84	0.743	T	-3.34	0.663	D	0.594	0.613	0.026	0.828	D	0.515	0.818	D	0.692	0.719	D	0.081	0.735	D	0.625	0.857	0.448	0.508	0.81	0.808	1.298	0.83	0.745	0.737	T	0.422	0.773	T	0.293	0.824	D	0.183	0.822	D	0.985	0.764	D	0.913	0.789	D	.;.;.;.;.;.;.;.;.;.;.;.;.;.;.;.;.;.;.;.;.;.;.;.;.;.;.;	.;.;.;.;.;.;.;.;.;.;.;.;.;.;.;.;.;.;.;.;.;.;.;.;.;.;.;	3.712	0.697	25.5	0.999	0.973	0.982	0.806	D	0.946	0.955	D	0.707	0.801	0.694	0.819	1	0.748	0.497	0.192	0	.	.	5.04	5.04	0.673	7.798	0.845	1.022	0.399	1	0.716	0.989	0.518	18.174	0.897	.;.;.;.;.;.;.;.;.;.;.;.;.;.;.;.;.;.;.;.;.;.;.;.;.;.;.	.	.	-0.191	0	0	0	0	-0.625193	LoF
chr3	11020299	C	A	chr3:11020299:C:A	chr3:11061985:C:A	CCA-A	0.00194596	CDS	ENST00000646702.1	6	893	558	c.558C	c.558C>A	186	2	ACC	T	ACA	T	p.T186	p.T186T	T186T	Synonymous	Extracellular_TM3-4	EL2	.	.	.	.	.	.	.	.	.	.	.	.	.	.	.	.	.	.	.	.	.	.	.	.	.	.	.	.	.	.	.	.	.	.	.	.	.	.	.	.	.	.	.	.	.	.	.	.	.	.	.	.	.	.	.	.	.	.	.	.	.	.	.	.	.	.	.	.	.	.	.	.	.	.	.	.	.	.	.	.	.	.	.	.	.	.	.	.	.	.	.	.	.	.	.	.	.	.	.	.	.	.	.	.	.	.	.	.	0	0	0	0	.	.
chr3	11020299	C	G	chr3:11020299:C:G	chr3:11061985:C:G	CCA-G	0.00336801	CDS	ENST00000646702.1	6	893	558	c.558C	c.558C>G	186	2	ACC	T	ACG	T	p.T186	p.T186T	T186T	Synonymous	Extracellular_TM3-4	EL2	.	.	.	.	.	.	.	.	.	.	.	.	.	.	.	.	.	.	.	.	.	.	.	.	.	.	.	.	.	.	.	.	.	.	.	.	.	.	.	.	.	.	.	.	.	.	.	.	.	.	.	.	.	.	.	.	.	.	.	.	.	.	.	.	.	.	.	.	.	.	.	.	.	.	.	.	.	.	.	.	.	.	.	.	.	.	.	.	.	.	.	.	.	.	.	.	.	.	.	.	.	.	.	.	.	.	.	.	0	0	0	0	.	.
chr3	11020299	C	T	chr3:11020299:C:T	chr3:11061985:C:T	CCA-T	0.00763416	CDS	ENST00000646702.1	6	893	558	c.558C	c.558C>T	186	2	ACC	T	ACT	T	p.T186	p.T186T	T186T	Synonymous	Extracellular_TM3-4	EL2	.	.	.	.	.	.	.	.	.	.	.	.	.	.	.	.	.	.	.	.	.	.	.	.	.	.	.	.	.	.	.	.	.	.	.	.	.	.	.	.	.	.	.	.	.	.	.	.	.	.	.	.	.	.	.	.	.	.	.	.	.	.	.	.	.	.	.	.	.	.	.	.	.	.	.	.	.	.	.	.	.	.	.	.	.	.	.	.	.	.	.	.	.	.	.	.	.	.	.	.	.	.	.	.	.	.	.	.	0	1	204966	4.88e-06	.	.
chr3	11020300	A	C	chr3:11020300:A:C	chr3:11061986:A:C	CAG-C	0.00299379	CDS	ENST00000646702.1	6	894	559	c.559A	c.559A>C	187	0	AGC	S	CGC	R	p.S187	p.S187R	S187R	Missense	Extracellular_TM3-4	EL2	0.003	0.682	D	0.029	0.545	D	0.085	0.249	B	0.094	0.302	B	0	0.843	D	1	0.81	D	2.825	0.822	M	-1.17	0.782	T	-3.35	0.664	D	0.893	0.892	-0.053	0.812	T	0.488	0.805	T	0.903	0.897	D	0.257	0.893	D	0.859	0.958	0.752	0.882	0.931	0.93	1.355	0.842	0.69	0.657	T	0.536	0.84	D	0.366	0.877	D	0.288	0.876	D	0.988	0.786	D	0.94	0.784	D	.;.;.;.;.;.;.;.;.;.;.;.;.;.;.;.;.;.;.;.;.;.;.;.;.;.;.;	.;.;.;.;.;.;.;.;.;.;.;.;.;.;.;.;.;.;.;.;.;.;.;.;.;.;.;	3.272	0.583	24	0.996	0.732	0.989	0.887	D	0.955	0.972	D	0.305	0.564	0.393	0.611	1	0.748	0.497	0.192	0	.	.	5.04	5.04	0.673	7.265	0.778	1.307	0.885	1	0.716	0.958	0.429	14.607	0.681	.;.;.;.;.;.;.;.;.;.;.;.;.;.;.;.;.;.;.;.;.;.;.;.;.;.;.	.	.	-0.97	0	0	0	0	-0.649067	LoF
chr3	11020300	A	G	chr3:11020300:A:G	chr3:11061986:A:G	CAG-G	0.0107028	CDS	ENST00000646702.1	6	894	559	c.559A	c.559A>G	187	0	AGC	S	GGC	G	p.S187	p.S187G	S187G	Missense	Extracellular_TM3-4	EL2	0.005	0.632	D	0.027	0.553	D	0.866	0.476	P	0.582	0.502	P	0	0.843	D	1	0.81	D	2.475	0.719	M	-1.17	0.782	T	-2.8	0.592	D	0.71	0.713	0.121	0.846	D	0.507	0.815	D	0.876	0.868	D	0.115	0.794	D	0.765	0.922	0.732	0.865	0.891	0.89	0.99	0.74	0.605	0.536	T	0.485	0.812	T	0.213	0.752	D	0.069	0.748	D	0.985	0.761	D	0.938	0.936	D	.;.;.;.;.;.;.;.;.;.;.;.;.;.;.;.;.;.;.;.;.;.;.;.;.;.;.;	.;.;.;.;.;.;.;.;.;.;.;.;.;.;.;.;.;.;.;.;.;.;.;.;.;.;.;	3.715	0.698	25.5	0.996	0.739	0.988	0.875	D	0.955	0.973	D	0.628	0.75	0.622	0.766	1	0.748	0.497	0.192	0	.	.	5.04	5.04	0.673	7.265	0.778	1.307	0.885	1	0.716	0.958	0.429	14.607	0.681	.;.;.;.;.;.;.;.;.;.;.;.;.;.;.;.;.;.;.;.;.;.;.;.;.;.;.	.	.	-1.043	0	0	0	0	-0.621937	LoF
chr3	11020300	A	T	chr3:11020300:A:T	chr3:11061986:A:T	CAG-T	0.00157174	CDS	ENST00000646702.1	6	894	559	c.559A	c.559A>T	187	0	AGC	S	TGC	C	p.S187	p.S187C	S187C	Missense	Extracellular_TM3-4	EL2	0.017	0.512	D	0.019	0.592	D	0.999	0.779	D	0.963	0.708	D	0	0.843	D	1	0.81	D	3.375	0.914	M	-1.22	0.788	T	-2.84	0.599	D	0.757	0.756	0.629	0.923	D	0.697	0.896	D	0.931	0.924	D	0.351	0.923	D	0.909	0.976	0.778	0.903	0.89	0.888	2.116	0.95	0.646	0.594	T	0.699	0.913	D	0.35	0.865	D	0.264	0.863	D	0.993	0.835	D	0.942	0.792	D	.;.;.;.;.;.;.;.;.;.;.;.;.;.;.;.;.;.;.;.;.;.;.;.;.;.;.;	.;.;.;.;.;.;.;.;.;.;.;.;.;.;.;.;.;.;.;.;.;.;.;.;.;.;.;	3.948	0.769	26.6	0.993	0.581	0.988	0.876	D	0.948	0.96	D	0.887	0.911	0.798	0.896	1	0.748	0.497	0.192	0	.	.	5.04	5.04	0.673	7.265	0.778	1.307	0.885	1	0.716	0.958	0.429	14.607	0.681	.;.;.;.;.;.;.;.;.;.;.;.;.;.;.;.;.;.;.;.;.;.;.;.;.;.;.	.	.	-0.396	0	0	0	0	-0.702242	LoF
chr3	11020301	G	A	chr3:11020301:G:A	chr3:11061987:G:A	AGC-A	0.00913105	CDS	ENST00000646702.1	6	895	560	c.560G	c.560G>A	187	1	AGC	S	AAC	N	p.S187	p.S187N	S187N	Missense	Extracellular_TM3-4	EL2	0.018	0.507	D	0.019	0.592	D	0.085	0.249	B	0.065	0.273	B	0	0.843	D	1	0.81	D	2.68	0.785	M	-1.16	0.781	T	-1.48	0.362	N	0.745	0.745	-0.207	0.775	T	0.449	0.784	T	0.812	0.805	D	0.066	0.698	D	0.525	0.801	0.734	0.867	0.825	0.823	1.031	0.754	0.679	0.642	T	0.302	0.674	T	0.036	0.565	T	-0.186	0.56	T	0.959	0.655	D	0.947	0.807	D	.;.;.;.;.;.;.;.;.;.;.;.;.;.;.;.;.;.;.;.;.;.;.;.;.;.;.;	.;.;.;.;.;.;.;.;.;.;.;.;.;.;.;.;.;.;.;.;.;.;.;.;.;.;.;	3.042	0.53	23.5	0.993	0.579	0.99	0.894	D	0.951	0.966	D	0.297	0.56	0.411	0.622	1	0.748	0.497	0.192	0	.	.	5.04	5.04	0.673	7.923	0.87	1.172	0.73	1	0.716	0.911	0.384	18.174	0.897	.;.;.;.;.;.;.;.;.;.;.;.;.;.;.;.;.;.;.;.;.;.;.;.;.;.;.	.	.	-0.775	0	0	0	0	-0.506906	LoF
chr3	11020301	G	C	chr3:11020301:G:C	chr3:11061987:G:C	AGC-C	0.00344286	CDS	ENST00000646702.1	6	895	560	c.560G	c.560G>C	187	1	AGC	S	ACC	T	p.S187	p.S187T	S187T	Missense	Extracellular_TM3-4	EL2	0.017	0.512	D	0.079	0.421	T	0.285	0.322	B	0.107	0.312	B	0	0.843	D	1	0.81	D	1.775	0.459	L	-1.11	0.775	T	-1.85	0.433	N	0.532	0.561	-0.419	0.714	T	0.339	0.705	T	0.814	0.807	D	0.04	0.594	D	0.523	0.8	0.729	0.863	0.838	0.836	1.062	0.765	0.646	0.595	T	0.239	0.607	T	0.111	0.654	D	-0.079	0.65	T	0.962	0.662	D	0.954	0.833	D	.;.;.;.;.;.;.;.;.;.;.;.;.;.;.;.;.;.;.;.;.;.;.;.;.;.;.;	.;.;.;.;.;.;.;.;.;.;.;.;.;.;.;.;.;.;.;.;.;.;.;.;.;.;.;	3.005	0.521	23.4	0.989	0.487	0.992	0.924	D	0.945	0.952	D	0.237	0.53	0.376	0.601	1	0.748	0.497	0.192	0	.	.	5.04	5.04	0.673	7.923	0.87	1.172	0.73	1	0.716	0.911	0.384	18.174	0.897	.;.;.;.;.;.;.;.;.;.;.;.;.;.;.;.;.;.;.;.;.;.;.;.;.;.;.	.	.	-0.44	0	0	0	0	-0.514502	LoF
chr3	11020301	G	T	chr3:11020301:G:T	chr3:11061987:G:T	AGC-T	0.00179627	CDS	ENST00000646702.1	6	895	560	c.560G	c.560G>T	187	1	AGC	S	ATC	I	p.S187	p.S187I	S187I	Missense	Extracellular_TM3-4	EL2	0.002	0.722	D	0.022	0.576	D	0.978	0.588	D	0.873	0.62	P	0	0.843	D	1	0.81	D	2.87	0.833	M	-1.2	0.785	T	-3.83	0.721	D	0.892	0.891	0.45	0.898	D	0.646	0.877	D	0.924	0.918	D	0.309	0.911	D	0.916	0.978	0.753	0.883	0.974	0.974	2.182	0.956	0.66	0.614	T	0.578	0.862	D	0.384	0.89	D	0.314	0.888	D	0.995	0.865	D	0.982	0.946	D	.;.;.;.;.;.;.;.;.;.;.;.;.;.;.;.;.;.;.;.;.;.;.;.;.;.;.;	.;.;.;.;.;.;.;.;.;.;.;.;.;.;.;.;.;.;.;.;.;.;.;.;.;.;.;	3.955	0.771	26.7	0.996	0.733	0.991	0.914	D	0.949	0.962	D	0.86	0.897	0.803	0.9	1	0.748	0.497	0.192	0	.	.	5.04	5.04	0.673	7.923	0.87	1.172	0.73	1	0.716	0.911	0.384	18.174	0.897	.;.;.;.;.;.;.;.;.;.;.;.;.;.;.;.;.;.;.;.;.;.;.;.;.;.;.	.	.	-0.637	0	0	0	0	-0.734798	LoF
chr3	11020302	C	A	chr3:11020302:C:A	chr3:11061988:C:A	GCG-A	0.00366739	CDS	ENST00000646702.1	6	896	561	c.561C	c.561C>A	187	2	AGC	S	AGA	R	p.S187	p.S187R	S187R	Missense	Extracellular_TM3-4	EL2	0.003	0.682	D	0.029	0.545	D	0.191	0.294	B	0.161	0.348	B	0	0.843	D	0.999	0.452	D	2.825	0.822	M	-1.17	0.782	T	-3.35	0.664	D	0.893	0.892	-0.519	0.679	T	0.435	0.776	T	0.845	0.837	D	0.223	0.879	D	0.596	0.842	0.752	0.882	0.928	0.928	1.355	0.842	0.69	0.657	T	0.536	0.84	D	0.278	0.812	D	0.162	0.809	D	0.99	0.806	D	0.94	0.784	D	.;.;.;.;.;.;.;.;.;.;.;.;.;.;.;.;.;.;.;.;.;.;.;.;.;.;.;	.;.;.;.;.;.;.;.;.;.;.;.;.;.;.;.;.;.;.;.;.;.;.;.;.;.;.;	0.578	0.1	7.301	0.983	0.399	0.146	0.185	N	0.382	0.464	N	-0.802	0.133	-0.925	0.115	0.752	0.234	0.497	0.192	0	.	.	5.04	-5.6	0.023	-1.024	0.037	-0.76	0.035	0.008	0.179	0.759	0.324	16.144	0.814	.;.;.;.;.;.;.;.;.;.;.;.;.;.;.;.;.;.;.;.;.;.;.;.;.;.;.	.	.	-0.97	0	0	0	0	-0.670771	LoF
chr3	11020302	C	G	chr3:11020302:C:G	chr3:11061988:C:G	GCG-G	0.00269441	CDS	ENST00000646702.1	6	896	561	c.561C	c.561C>G	187	2	AGC	S	AGG	R	p.S187	p.S187R	S187R	Missense	Extracellular_TM3-4	EL2	0.003	0.682	D	0.029	0.545	D	0.191	0.294	B	0.161	0.348	B	0	0.843	D	0.998	0.449	D	2.825	0.822	M	-1.17	0.782	T	-3.35	0.664	D	0.893	0.892	-0.519	0.679	T	0.435	0.776	T	0.842	0.834	D	0.211	0.873	D	0.596	0.842	0.752	0.882	0.928	0.928	1.355	0.842	0.69	0.657	T	0.536	0.84	D	0.278	0.812	D	0.162	0.809	D	0.978	0.723	D	0.94	0.784	D	.;.;.;.;.;.;.;.;.;.;.;.;.;.;.;.;.;.;.;.;.;.;.;.;.;.;.;	.;.;.;.;.;.;.;.;.;.;.;.;.;.;.;.;.;.;.;.;.;.;.;.;.;.;.;	0.773	0.123	9.125	0.984	0.407	0.157	0.19	N	0.417	0.485	N	-0.802	0.133	-0.925	0.115	0.752	0.234	0.497	0.192	0	.	.	5.04	-5.6	0.023	-1.024	0.037	-0.76	0.035	0.008	0.179	0.759	0.324	16.144	0.814	.;.;.;.;.;.;.;.;.;.;.;.;.;.;.;.;.;.;.;.;.;.;.;.;.;.;.	.	.	-0.97	0	0	0	0	-0.5807	LoF
chr3	11020302	C	T	chr3:11020302:C:T	chr3:11061988:C:T	GCG-T	0.0425118	CDS	ENST00000646702.1	6	896	561	c.561C	c.561C>T	187	2	AGC	S	AGT	S	p.S187	p.S187S	S187S	Synonymous	Extracellular_TM3-4	EL2	.	.	.	.	.	.	.	.	.	.	.	.	.	.	.	.	.	.	.	.	.	.	.	.	.	.	.	.	.	.	.	.	.	.	.	.	.	.	.	.	.	.	.	.	.	.	.	.	.	.	.	.	.	.	.	.	.	.	.	.	.	.	.	.	.	.	.	.	.	.	.	.	.	.	.	.	.	.	.	.	.	.	.	.	.	.	.	.	.	.	.	.	.	.	.	.	.	.	.	.	.	.	.	.	.	.	.	.	0	0	0	0	.	.
chr3	11020303	G	A	chr3:11020303:G:A	chr3:11061989:G:A	CGC-A	0.0387696	CDS	ENST00000646702.1	6	897	562	c.562G	c.562G>A	188	0	GCT	A	ACT	T	p.A188	p.A188T	A188T	Missense	Extracellular_TM3-4	EL2	0.015	0.525	D	0.027	0.553	D	0.121	0.267	B	0.093	0.301	B	0	0.445	N	1	0.81	D	1.42	0.357	L	-0.84	0.743	T	-0.53	0.164	N	0.354	0.396	-0.378	0.727	T	0.367	0.727	T	0.505	0.617	D	0.04	0.59	D	0.38	0.701	0.656	0.794	0.675	0.672	1.045	0.759	0.696	0.666	T	0.147	0.485	T	-0.032	0.471	T	-0.284	0.464	T	0.808	0.469	D	0.937	0.777	D	.;.;.;.;.;.;.;.;.;.;.;.;.;.;.;.;.;.;.;.;.;.;.;.;.;.;.;	.;.;.;.;.;.;.;.;.;.;.;.;.;.;.;.;.;.;.;.;.;.;.;.;.;.;.;	3.233	0.574	23.9	0.998	0.89	0.98	0.785	D	0.93	0.917	D	0.196	0.51	0.311	0.562	1	0.748	0.497	0.192	0	.	.	5.04	5.04	0.673	6.739	0.746	1.172	0.73	1	0.716	0.753	0.322	18.174	0.897	.;.;.;.;.;.;.;.;.;.;.;.;.;.;.;.;.;.;.;.;.;.;.;.;.;.;.	.	.	0.09	0	0	0	0	-0.305059	Typical
chr3	11020303	G	C	chr3:11020303:G:C	chr3:11061989:G:C	CGC-C	0.00269441	CDS	ENST00000646702.1	6	897	562	c.562G	c.562G>C	188	0	GCT	A	CCT	P	p.A188	p.A188P	A188P	Missense	Extracellular_TM3-4	EL2	1	0.01	T	1	0.012	T	0.026	0.194	B	0.058	0.265	B	0	0.445	D	1	0.81	D	0.32	0.103	N	-0.73	0.731	T	5.02	0	N	0.488	0.522	-0.87	0.505	T	0.116	0.41	T	0.485	0.606	T	0.019	0.412	T	0.342	0.667	0.671	0.809	0.826	0.825	1.316	0.833	0.738	0.726	T	0.092	0.388	T	0.087	0.628	D	-0.113	0.624	T	0.802	0.465	D	0.869	0.796	D	.;.;.;.;.;.;.;.;.;.;.;.;.;.;.;.;.;.;.;.;.;.;.;.;.;.;.;	.;.;.;.;.;.;.;.;.;.;.;.;.;.;.;.;.;.;.;.;.;.;.;.;.;.;.;	2.238	0.355	21.1	0.714	0.096	0.985	0.839	D	0.975	0.996	D	-0.373	0.264	-0.103	0.353	1	0.748	0.497	0.192	0	.	.	5.04	5.04	0.673	6.739	0.746	1.172	0.73	1	0.716	0.753	0.322	18.174	0.897	.;.;.;.;.;.;.;.;.;.;.;.;.;.;.;.;.;.;.;.;.;.;.;.;.;.;.	.	.	0.99	0	0	0	0	-0.300718	Typical
chr3	11020303	G	T	chr3:11020303:G:T	chr3:11061989:G:T	CGC-T	0.00336801	CDS	ENST00000646702.1	6	897	562	c.562G	c.562G>T	188	0	GCT	A	TCT	S	p.A188	p.A188S	A188S	Missense	Extracellular_TM3-4	EL2	0.136	0.261	T	0.285	0.213	T	0.103	0.259	B	0.152	0.342	B	0	0.445	D	1	0.588	D	0.84	0.211	L	-0.72	0.73	T	-0.13	0.09	N	0.47	0.506	-0.738	0.586	T	0.229	0.594	T	0.451	0.587	T	0.019	0.408	T	0.228	0.532	0.631	0.767	0.749	0.747	1.033	0.755	0.664	0.62	T	0.099	0.403	T	-0.021	0.487	T	-0.268	0.48	T	0.88	0.53	D	0.903	0.682	D	.;.;.;.;.;.;.;.;.;.;.;.;.;.;.;.;.;.;.;.;.;.;.;.;.;.;.;	.;.;.;.;.;.;.;.;.;.;.;.;.;.;.;.;.;.;.;.;.;.;.;.;.;.;.;	2.592	0.432	22.6	0.992	0.54	0.984	0.824	D	0.942	0.946	D	0.025	0.43	0.198	0.497	1	0.748	0.497	0.192	0	.	.	5.04	5.04	0.673	6.739	0.746	1.172	0.73	1	0.716	0.753	0.322	18.174	0.897	.;.;.;.;.;.;.;.;.;.;.;.;.;.;.;.;.;.;.;.;.;.;.;.;.;.;.	.	.	0.023	0	0	0	0	-0.371256	Typical
chr3	11020304	C	A	chr3:11020304:C:A	chr3:11061990:C:A	GCT-A	0.0021705	CDS	ENST00000646702.1	6	898	563	c.563C	c.563C>A	188	1	GCT	A	GAT	D	p.A188	p.A188D	A188D	Missense	Extracellular_TM3-4	EL2	0.001	0.785	D	0.021	0.581	D	0.922	0.511	P	0.719	0.548	P	0	0.445	D	1	0.81	D	3.12	0.879	M	-0.77	0.735	T	-0.66	0.191	N	0.862	0.859	-0.016	0.819	T	0.458	0.789	T	0.746	0.753	D	0.137	0.819	D	0.551	0.816	0.687	0.825	0.875	0.874	2.303	0.965	0.767	0.77	T	0.197	0.554	T	0.23	0.768	D	0.093	0.764	D	0.961	0.661	D	0.955	0.845	D	.;.;.;.;.;.;.;.;.;.;.;.;.;.;.;.;.;.;.;.;.;.;.;.;.;.;.;	.;.;.;.;.;.;.;.;.;.;.;.;.;.;.;.;.;.;.;.;.;.;.;.;.;.;.;	3.748	0.707	25.6	0.995	0.696	0.983	0.81	D	0.937	0.934	D	0.329	0.576	0.304	0.558	1	0.518	0.497	0.192	0	.	.	5.04	4.16	0.481	7.798	0.845	1.022	0.399	1	0.716	0.721	0.314	15.237	0.731	.;.;.;.;.;.;.;.;.;.;.;.;.;.;.;.;.;.;.;.;.;.;.;.;.;.;.	.	.	-2.246	0	0	0	0	-0.513417	LoF
chr3	11020304	C	G	chr3:11020304:C:G	chr3:11061990:C:G	GCT-G	0.00314348	CDS	ENST00000646702.1	6	898	563	c.563C	c.563C>G	188	1	GCT	A	GGT	G	p.A188	p.A188G	A188G	Missense	Extracellular_TM3-4	EL2	0.005	0.632	D	0.084	0.412	T	0.629	0.402	P	0.527	0.485	P	0	0.445	N	1	0.81	D	2.665	0.78	M	-0.84	0.743	T	-1.35	0.336	N	0.489	0.523	-0.116	0.797	T	0.44	0.778	T	0.612	0.675	D	0.061	0.683	D	0.384	0.704	0.721	0.856	0.817	0.816	1.626	0.892	0.684	0.648	T	0.215	0.576	T	-0.017	0.492	T	-0.263	0.486	T	0.97	0.687	D	0.96	0.866	D	.;.;.;.;.;.;.;.;.;.;.;.;.;.;.;.;.;.;.;.;.;.;.;.;.;.;.;	.;.;.;.;.;.;.;.;.;.;.;.;.;.;.;.;.;.;.;.;.;.;.;.;.;.;.;	3.702	0.694	25.4	0.994	0.64	0.983	0.815	D	0.942	0.946	D	0.189	0.507	0.204	0.501	1	0.518	0.497	0.192	0	.	.	5.04	4.16	0.481	7.798	0.845	1.022	0.399	1	0.716	0.721	0.314	15.237	0.731	.;.;.;.;.;.;.;.;.;.;.;.;.;.;.;.;.;.;.;.;.;.;.;.;.;.;.	.	.	-0.843	0	0	0	0	-0.541632	LoF
chr3	11020304	C	T	chr3:11020304:C:T	chr3:11061990:C:T	GCT-T	0.00958012	CDS	ENST00000646702.1	6	898	563	c.563C	c.563C>T	188	1	GCT	A	GTT	V	p.A188	p.A188V	A188V	Missense	Extracellular_TM3-4	EL2	0.014	0.532	D	0.025	0.562	D	0.629	0.402	P	0.527	0.485	P	0	0.445	D	1	0.81	D	2.92	0.843	M	-0.9	0.749	T	-1.24	0.314	N	0.504	0.536	-0.034	0.815	T	0.453	0.787	T	0.705	0.727	D	0.113	0.791	D	0.537	0.808	0.711	0.847	0.834	0.833	1.616	0.89	0.711	0.688	T	0.299	0.672	T	0.082	0.623	D	-0.12	0.618	T	0.973	0.698	D	0.928	0.753	D	.;.;.;.;.;.;.;.;.;.;.;.;.;.;.;.;.;.;.;.;.;.;.;.;.;.;.;	.;.;.;.;.;.;.;.;.;.;.;.;.;.;.;.;.;.;.;.;.;.;.;.;.;.;.;	3.75	0.708	25.6	0.998	0.873	0.978	0.772	D	0.939	0.939	D	0.208	0.516	0.218	0.509	1	0.518	0.497	0.192	0	.	.	5.04	4.16	0.481	7.798	0.845	1.022	0.399	1	0.716	0.721	0.314	15.237	0.731	.;.;.;.;.;.;.;.;.;.;.;.;.;.;.;.;.;.;.;.;.;.;.;.;.;.;.	.	.	0.064	0	0	0	0	-0.55357	LoF
chr3	11020305	T	A	chr3:11020305:T:A	chr3:11061991:T:A	CTG-A	0.00209565	CDS	ENST00000646702.1	6	899	564	c.564T	c.564T>A	188	2	GCT	A	GCA	A	p.A188	p.A188A	A188A	Synonymous	Extracellular_TM3-4	EL2	.	.	.	.	.	.	.	.	.	.	.	.	.	.	.	.	.	.	.	.	.	.	.	.	.	.	.	.	.	.	.	.	.	.	.	.	.	.	.	.	.	.	.	.	.	.	.	.	.	.	.	.	.	.	.	.	.	.	.	.	.	.	.	.	.	.	.	.	.	.	.	.	.	.	.	.	.	.	.	.	.	.	.	.	.	.	.	.	.	.	.	.	.	.	.	.	.	.	.	.	.	.	.	.	.	.	.	.	0	1	203656	4.91e-06	.	.
chr3	11020305	T	C	chr3:11020305:T:C	chr3:11061991:T:C	CTG-C	0.0117506	CDS	ENST00000646702.1	6	899	564	c.564T	c.564T>C	188	2	GCT	A	GCC	A	p.A188	p.A188A	A188A	Synonymous	Extracellular_TM3-4	EL2	.	.	.	.	.	.	.	.	.	.	.	.	.	.	.	.	.	.	.	.	.	.	.	.	.	.	.	.	.	.	.	.	.	.	.	.	.	.	.	.	.	.	.	.	.	.	.	.	.	.	.	.	.	.	.	.	.	.	.	.	.	.	.	.	.	.	.	.	.	.	.	.	.	.	.	.	.	.	.	.	.	.	.	.	.	.	.	.	.	.	.	.	.	.	.	.	.	.	.	.	.	.	.	.	.	.	.	.	0	0	0	0	.	.
chr3	11020305	T	G	chr3:11020305:T:G	chr3:11061991:T:G	CTG-G	0.00359254	CDS	ENST00000646702.1	6	899	564	c.564T	c.564T>G	188	2	GCT	A	GCG	A	p.A188	p.A188A	A188A	Synonymous	Extracellular_TM3-4	EL2	.	.	.	.	.	.	.	.	.	.	.	.	.	.	.	.	.	.	.	.	.	.	.	.	.	.	.	.	.	.	.	.	.	.	.	.	.	.	.	.	.	.	.	.	.	.	.	.	.	.	.	.	.	.	.	.	.	.	.	.	.	.	.	.	.	.	.	.	.	.	.	.	.	.	.	.	.	.	.	.	.	.	.	.	.	.	.	.	.	.	.	.	.	.	.	.	.	.	.	.	.	.	.	.	.	.	.	.	0	0	0	0	.	.
chr3	11020306	G	A	chr3:11020306:G:A	chr3:11061992:G:A	TGT-A	0.00860714	CDS	ENST00000646702.1	6	900	565	c.565G	c.565G>A	189	0	GTG	V	ATG	M	p.V189	p.V189M	V189M	Missense	Extracellular_TM3-4	EL2	0.005	0.632	D	0.013	0.631	D	0.727	0.425	P	0.447	0.46	P	0	0.481	N	1	0.81	D	2.655	0.777	M	-0.95	0.754	T	-2.14	0.485	N	0.693	0.698	0.284	0.873	D	0.541	0.831	D	0.897	0.89	D	0.144	0.827	D	0.655	0.872	0.747	0.878	0.958	0.957	1.875	0.925	0.656	0.608	T	0.39	0.75	T	0.165	0.706	D	-0.001	0.703	D	0.985	0.758	D	0.932	0.78	D	.;.;.;.;.;.;.;.;.;.;.;.;.;.;.;.;.;.;.;.;.;.;.;.;.;.;.;	.;.;.;.;.;.;.;.;.;.;.;.;.;.;.;.;.;.;.;.;.;.;.;.;.;.;.;	3.909	0.756	26.4	0.998	0.919	0.99	0.894	D	0.951	0.966	D	0.689	0.789	0.668	0.8	1	0.748	0.497	0.192	0	.	.	5.04	5.04	0.673	9.864	0.984	1.172	0.73	1	0.716	0.738	0.318	18.174	0.897	.;.;.;.;.;.;.;.;.;.;.;.;.;.;.;.;.;.;.;.;.;.;.;.;.;.;.	.	.	-0.687	0	0	0	0	-0.618682	LoF
chr3	11020306	G	C	chr3:11020306:G:C	chr3:11061992:G:C	TGT-C	0.00291894	CDS	ENST00000646702.1	6	900	565	c.565G	c.565G>C	189	0	GTG	V	CTG	L	p.V189	p.V189L	V189L	Missense	Extracellular_TM3-4	EL2	0.016	0.519	D	0.06	0.457	T	0.478	0.367	P	0.305	0.412	B	0	0.481	D	1	0.81	D	3.005	0.86	M	-0.87	0.746	T	-2.04	0.468	N	0.687	0.693	0.012	0.825	D	0.47	0.796	T	0.876	0.869	D	0.097	0.767	D	0.641	0.865	0.713	0.849	0.975	0.974	1.691	0.901	0.623	0.561	T	0.269	0.641	T	0.216	0.754	D	0.072	0.751	D	0.988	0.784	D	0.91	0.952	D	.;.;.;.;.;.;.;.;.;.;.;.;.;.;.;.;.;.;.;.;.;.;.;.;.;.;.;	.;.;.;.;.;.;.;.;.;.;.;.;.;.;.;.;.;.;.;.;.;.;.;.;.;.;.;	3.312	0.593	24.2	0.996	0.729	0.992	0.924	D	0.953	0.968	D	0.514	0.679	0.549	0.713	1	0.748	0.497	0.192	0	.	.	5.04	5.04	0.673	9.864	0.984	1.172	0.73	1	0.716	0.738	0.318	18.174	0.897	.;.;.;.;.;.;.;.;.;.;.;.;.;.;.;.;.;.;.;.;.;.;.;.;.;.;.	.	.	-0.742	0	0	0	0	-0.646897	LoF
chr3	11020306	G	T	chr3:11020306:G:T	chr3:11061992:G:T	TGT-T	0.00261956	CDS	ENST00000646702.1	6	900	565	c.565G	c.565G>T	189	0	GTG	V	TTG	L	p.V189	p.V189L	V189L	Missense	Extracellular_TM3-4	EL2	0.016	0.519	D	0.06	0.457	T	0.478	0.367	P	0.305	0.412	B	0	0.481	D	1	0.81	D	3.005	0.86	M	-0.87	0.746	T	-2.04	0.468	N	0.687	0.693	0.012	0.825	D	0.47	0.796	T	0.876	0.869	D	0.098	0.769	D	0.641	0.865	0.713	0.849	0.975	0.975	1.691	0.901	0.623	0.561	T	0.269	0.641	T	0.216	0.754	D	0.072	0.751	D	0.988	0.784	D	0.91	0.952	D	.;.;.;.;.;.;.;.;.;.;.;.;.;.;.;.;.;.;.;.;.;.;.;.;.;.;.;	.;.;.;.;.;.;.;.;.;.;.;.;.;.;.;.;.;.;.;.;.;.;.;.;.;.;.;	3.32	0.595	24.2	0.996	0.743	0.991	0.914	D	0.953	0.968	D	0.514	0.679	0.549	0.713	1	0.748	0.497	0.192	0	.	.	5.04	5.04	0.673	9.864	0.984	1.172	0.73	1	0.716	0.738	0.318	18.174	0.897	.;.;.;.;.;.;.;.;.;.;.;.;.;.;.;.;.;.;.;.;.;.;.;.;.;.;.	.	.	-0.742	0	0	0	0	-0.646897	LoF
chr3	11020307	T	A	chr3:11020307:T:A	chr3:11061993:T:A	GTG-A	0.00179627	CDS	ENST00000646702.1	6	901	566	c.566T	c.566T>A	189	1	GTG	V	GAG	E	p.V189	p.V189E	V189E	Missense	Extracellular_TM3-4	EL2	0.001	0.785	D	0.057	0.464	T	0.978	0.588	D	0.933	0.668	D	0	0.481	D	1	0.81	D	1.985	0.538	M	-0.94	0.753	T	-4.09	0.748	D	0.87	0.867	0.12	0.845	D	0.527	0.824	D	0.968	0.963	D	0.11	0.788	D	0.873	0.963	0.858	0.957	0.985	0.984	2.137	0.952	0.629	0.57	T	0.476	0.807	T	0.357	0.87	D	0.275	0.868	D	0.995	0.864	D	0.91	0.794	D	.;.;.;.;.;.;.;.;.;.;.;.;.;.;.;.;.;.;.;.;.;.;.;.;.;.;.;	.;.;.;.;.;.;.;.;.;.;.;.;.;.;.;.;.;.;.;.;.;.;.;.;.;.;.;	4.219	0.861	28.8	0.99	0.497	0.983	0.813	D	0.957	0.975	D	0.659	0.77	0.621	0.764	1	0.748	0.497	0.192	0	.	.	5.04	5.04	0.673	7.908	0.868	1.134	0.584	1	0.716	0.767	0.326	14.607	0.681	.;.;.;.;.;.;.;.;.;.;.;.;.;.;.;.;.;.;.;.;.;.;.;.;.;.;.	.	.	-3.52	0	0	0	0	-0.733713	LoF
chr3	11020307	T	C	chr3:11020307:T:C	chr3:11061993:T:C	GTG-C	0.00538882	CDS	ENST00000646702.1	6	901	566	c.566T	c.566T>C	189	1	GTG	V	GCG	A	p.V189	p.V189A	V189A	Missense	Extracellular_TM3-4	EL2	0.099	0.307	T	0.157	0.317	T	0.866	0.476	P	0.578	0.501	P	0	0.481	D	1	0.81	D	1.125	0.288	L	-0.83	0.742	T	-2.9	0.608	D	0.683	0.69	-0.393	0.723	T	0.343	0.708	T	0.895	0.889	D	0.041	0.598	D	0.614	0.851	0.766	0.894	0.883	0.882	2.171	0.955	0.643	0.59	T	0.424	0.774	T	0.17	0.711	D	0.007	0.708	D	0.989	0.796	D	0.904	0.692	D	.;.;.;.;.;.;.;.;.;.;.;.;.;.;.;.;.;.;.;.;.;.;.;.;.;.;.;	.;.;.;.;.;.;.;.;.;.;.;.;.;.;.;.;.;.;.;.;.;.;.;.;.;.;.;	3.447	0.628	24.5	0.998	0.914	0.981	0.792	D	0.947	0.956	D	0.4	0.614	0.441	0.641	1	0.748	0.497	0.192	0	.	.	5.04	5.04	0.673	7.908	0.868	1.134	0.584	1	0.716	0.767	0.326	14.607	0.681	.;.;.;.;.;.;.;.;.;.;.;.;.;.;.;.;.;.;.;.;.;.;.;.;.;.;.	.	.	-1.666	0	0	0	0	-0.659919	LoF
chr3	11020307	T	G	chr3:11020307:T:G	chr3:11061993:T:G	GTG-G	0.00194596	CDS	ENST00000646702.1	6	901	566	c.566T	c.566T>G	189	1	GTG	V	GGG	G	p.V189	p.V189G	V189G	Missense	Extracellular_TM3-4	EL2	0	0.913	D	0.007	0.692	D	0.978	0.588	D	0.903	0.641	P	0	0.481	D	1	0.81	D	2.75	0.804	M	-0.95	0.754	T	-5.19	0.836	D	0.676	0.683	0.274	0.871	D	0.571	0.845	D	0.944	0.938	D	0.298	0.908	D	0.93	0.984	0.761	0.89	0.988	0.988	2.436	0.973	0.52	0.417	T	0.509	0.826	D	0.379	0.886	D	0.306	0.885	D	0.998	0.93	D	0.942	0.815	D	.;.;.;.;.;.;.;.;.;.;.;.;.;.;.;.;.;.;.;.;.;.;.;.;.;.;.;	.;.;.;.;.;.;.;.;.;.;.;.;.;.;.;.;.;.;.;.;.;.;.;.;.;.;.;	4.332	0.889	29.8	0.996	0.726	0.984	0.823	D	0.96	0.981	D	0.713	0.805	0.655	0.79	1	0.748	0.497	0.192	0	.	.	5.04	5.04	0.673	7.908	0.868	1.134	0.584	1	0.716	0.767	0.326	14.607	0.681	.;.;.;.;.;.;.;.;.;.;.;.;.;.;.;.;.;.;.;.;.;.;.;.;.;.;.	.	.	-3.069	0	0	0	0	-0.805336	LoF
chr3	11020308	G	A	chr3:11020308:G:A	chr3:11061994:G:A	TGG-A	0.00808323	CDS	ENST00000646702.1	6	902	567	c.567G	c.567G>A	189	2	GTG	V	GTA	V	p.V189	p.V189V	V189V	Synonymous	Extracellular_TM3-4	EL2	.	.	.	.	.	.	.	.	.	.	.	.	.	.	.	.	.	.	.	.	.	.	.	.	.	.	.	.	.	.	.	.	.	.	.	.	.	.	.	.	.	.	.	.	.	.	.	.	.	.	.	.	.	.	.	.	.	.	.	.	.	.	.	.	.	.	.	.	.	.	.	.	.	.	.	.	.	.	.	.	.	.	.	.	.	.	.	.	.	.	.	.	.	.	.	.	.	.	.	.	.	.	.	.	.	.	.	.	0	0	0	0	.	.
chr3	11020308	G	C	chr3:11020308:G:C	chr3:11061994:G:C	TGG-C	0.00232019	CDS	ENST00000646702.1	6	902	567	c.567G	c.567G>C	189	2	GTG	V	GTC	V	p.V189	p.V189V	V189V	Synonymous	Extracellular_TM3-4	EL2	.	.	.	.	.	.	.	.	.	.	.	.	.	.	.	.	.	.	.	.	.	.	.	.	.	.	.	.	.	.	.	.	.	.	.	.	.	.	.	.	.	.	.	.	.	.	.	.	.	.	.	.	.	.	.	.	.	.	.	.	.	.	.	.	.	.	.	.	.	.	.	.	.	.	.	.	.	.	.	.	.	.	.	.	.	.	.	.	.	.	.	.	.	.	.	.	.	.	.	.	.	.	.	.	.	.	.	.	0	0	0	0	.	.
chr3	11020308	G	T	chr3:11020308:G:T	chr3:11061994:G:T	TGG-T	0.00246987	CDS	ENST00000646702.1	6	902	567	c.567G	c.567G>T	189	2	GTG	V	GTT	V	p.V189	p.V189V	V189V	Synonymous	Extracellular_TM3-4	EL2	.	.	.	.	.	.	.	.	.	.	.	.	.	.	.	.	.	.	.	.	.	.	.	.	.	.	.	.	.	.	.	.	.	.	.	.	.	.	.	.	.	.	.	.	.	.	.	.	.	.	.	.	.	.	.	.	.	.	.	.	.	.	.	.	.	.	.	.	.	.	.	.	.	.	.	.	.	.	.	.	.	.	.	.	.	.	.	.	.	.	.	.	.	.	.	.	.	.	.	.	.	.	.	.	.	.	.	.	0	0	0	0	.	.
chr3	11020309	G	A	chr3:11020309:G:A	chr3:11061995:G:A	GGT-A	0.0113764	CDS	ENST00000646702.1	6	903	568	c.568G	c.568G>A	190	0	GTG	V	ATG	M	p.V190	p.V190M	V190M	Missense	Extracellular_TM3-4	EL2	0.409	0.102	T	0.161	0.313	T	0.018	0.178	B	0.043	0.243	B	0.002	0.376	N	0.992	0.416	D	1.055	0.269	L	-0.87	0.746	T	-0.1	0.085	N	0.192	0.211	-0.921	0.454	T	0.179	0.525	T	0.209	0.373	T	0.016	0.377	T	0.135	0.37	0.477	0.555	0.736	0.733	1.047	0.76	0.564	0.478	T	0.116	0.435	T	-0.084	0.39	T	-0.359	0.382	T	0.339	0.266	T	0.895	0.635	D	.;.;.;.;.;.;.;.;.;.;.;.;.;.;.;.;.;.;.;.;.;.;.;.;.;.;.;	.;.;.;.;.;.;.;.;.;.;.;.;.;.;.;.;.;.;.;.;.;.;.;.;.;.;.;	1.986	0.303	19.15	0.906	0.198	0.913	0.533	D	0.701	0.658	D	-0.34	0.276	-0.163	0.329	0.929	0.269	0.497	0.192	0	.	.	5.04	4.17	0.483	2.832	0.479	1.172	0.73	1	0.716	0.893	0.373	5.694	0.171	.;.;.;.;.;.;.;.;.;.;.;.;.;.;.;.;.;.;.;.;.;.;.;.;.;.;.	.	.	0.251	0	0	0	0	-0.0847632	Typical
chr3	11020309	G	C	chr3:11020309:G:C	chr3:11061995:G:C	GGT-C	0.00299379	CDS	ENST00000646702.1	6	903	568	c.568G	c.568G>C	190	0	GTG	V	CTG	L	p.V190	p.V190L	V190L	Missense	Extracellular_TM3-4	EL2	0.233	0.181	T	0.294	0.207	T	0.001	0.075	B	0.003	0.087	B	0.002	0.376	N	0.991	0.413	D	1.01	0.253	L	-0.82	0.741	T	-0.3	0.119	N	0.198	0.218	-0.917	0.459	T	0.183	0.532	T	0.23	0.399	T	0.013	0.326	T	0.124	0.347	0.493	0.58	0.71	0.707	1.005	0.746	0.528	0.427	T	0.109	0.423	T	-0.098	0.367	T	-0.379	0.359	T	0.401	0.29	T	0.855	0.541	D	.;.;.;.;.;.;.;.;.;.;.;.;.;.;.;.;.;.;.;.;.;.;.;.;.;.;.;	.;.;.;.;.;.;.;.;.;.;.;.;.;.;.;.;.;.;.;.;.;.;.;.;.;.;.;	2.179	0.343	20.7	0.983	0.398	0.94	0.599	D	0.785	0.716	D	-0.346	0.274	-0.17	0.326	0.929	0.269	0.497	0.192	0	.	.	5.04	4.17	0.483	2.832	0.479	1.172	0.73	1	0.716	0.893	0.373	5.694	0.171	.;.;.;.;.;.;.;.;.;.;.;.;.;.;.;.;.;.;.;.;.;.;.;.;.;.;.	.	.	0.336	0	0	0	0	-0.110808	Typical
chr3	11020309	G	T	chr3:11020309:G:T	chr3:11061995:G:T	GGT-T	0.00381708	CDS	ENST00000646702.1	6	903	568	c.568G	c.568G>T	190	0	GTG	V	TTG	L	p.V190	p.V190L	V190L	Missense	Extracellular_TM3-4	EL2	0.233	0.181	T	0.294	0.207	T	0.001	0.075	B	0.003	0.087	B	0.002	0.376	N	0.991	0.413	D	1.01	0.253	L	-0.82	0.741	T	-0.3	0.119	N	0.198	0.218	-0.917	0.459	T	0.183	0.532	T	0.229	0.398	T	0.013	0.326	T	0.124	0.347	0.493	0.58	0.707	0.704	1.005	0.746	0.528	0.427	T	0.109	0.423	T	-0.098	0.367	T	-0.379	0.359	T	0.401	0.29	T	0.855	0.541	D	.;.;.;.;.;.;.;.;.;.;.;.;.;.;.;.;.;.;.;.;.;.;.;.;.;.;.;	.;.;.;.;.;.;.;.;.;.;.;.;.;.;.;.;.;.;.;.;.;.;.;.;.;.;.;	2.166	0.34	20.6	0.983	0.398	0.932	0.575	D	0.769	0.705	D	-0.346	0.274	-0.17	0.326	0.929	0.269	0.497	0.192	0	.	.	5.04	4.17	0.483	2.832	0.479	1.172	0.73	1	0.716	0.893	0.373	5.694	0.171	.;.;.;.;.;.;.;.;.;.;.;.;.;.;.;.;.;.;.;.;.;.;.;.;.;.;.	.	.	0.336	0	0	0	0	-0.110808	Typical
chr3	11020310	T	A	chr3:11020310:T:A	chr3:11061996:T:A	GTG-A	0.00179627	CDS	ENST00000646702.1	6	904	569	c.569T	c.569T>A	190	1	GTG	V	GAG	E	p.V190	p.V190E	V190E	Missense	Extracellular_TM3-4	EL2	0.084	0.329	T	1	0.012	T	0.372	0.341	B	0.34	0.424	B	0.002	0.376	N	1	0.489	D	-0.495	0.026	N	-0.78	0.736	T	-1.71	0.407	N	0.432	0.471	-0.807	0.547	T	0.153	0.482	T	0.288	0.464	T	0.023	0.464	T	0.403	0.719	0.526	0.631	0.894	0.893	1.577	0.883	0.536	0.438	T	0.182	0.533	T	0.086	0.628	D	-0.114	0.623	T	0.639	0.38	D	0.813	0.465	T	.;.;.;.;.;.;.;.;.;.;.;.;.;.;.;.;.;.;.;.;.;.;.;.;.;.;.;	.;.;.;.;.;.;.;.;.;.;.;.;.;.;.;.;.;.;.;.;.;.;.;.;.;.;.;	2.457	0.403	22.3	0.785	0.123	0.926	0.562	D	0.752	0.693	D	-0.332	0.279	-0.141	0.338	0.999	0.391	0.497	0.192	0	.	.	5.04	5.04	0.673	2.661	0.464	1.134	0.584	1	0.716	0.93	0.398	9.181	0.363	.;.;.;.;.;.;.;.;.;.;.;.;.;.;.;.;.;.;.;.;.;.;.;.;.;.;.	.	.	-0.225	0	0	0	0	-0.208476	Typical
chr3	11020310	T	C	chr3:11020310:T:C	chr3:11061996:T:C	GTG-C	0.00538882	CDS	ENST00000646702.1	6	904	569	c.569T	c.569T>C	190	1	GTG	V	GCG	A	p.V190	p.V190A	V190A	Missense	Extracellular_TM3-4	EL2	0.203	0.202	T	0.685	0.06	T	0.109	0.261	B	0.111	0.315	B	0.002	0.376	N	0.996	0.428	D	0.37	0.121	N	-0.8	0.738	T	-1.32	0.33	N	0.307	0.347	-0.891	0.488	T	0.181	0.528	T	0.254	0.428	T	0.016	0.364	T	0.239	0.548	0.44	0.495	0.706	0.704	1.278	0.824	0.547	0.454	T	0.168	0.515	T	-0.024	0.483	T	-0.272	0.476	T	0.443	0.305	T	0.8	0.446	T	.;.;.;.;.;.;.;.;.;.;.;.;.;.;.;.;.;.;.;.;.;.;.;.;.;.;.;	.;.;.;.;.;.;.;.;.;.;.;.;.;.;.;.;.;.;.;.;.;.;.;.;.;.;.;	2.303	0.369	21.6	0.922	0.215	0.914	0.534	D	0.694	0.653	D	-0.334	0.279	-0.137	0.339	0.999	0.391	0.497	0.192	0	.	.	5.04	5.04	0.673	2.661	0.464	1.134	0.584	1	0.716	0.93	0.398	9.181	0.363	.;.;.;.;.;.;.;.;.;.;.;.;.;.;.;.;.;.;.;.;.;.;.;.;.;.;.	.	.	-0.517	0	0	0	0	-0.127086	Typical
chr3	11020310	T	G	chr3:11020310:T:G	chr3:11061996:T:G	GTG-G	0.00194596	CDS	ENST00000646702.1	6	904	569	c.569T	c.569T>G	190	1	GTG	V	GGG	G	p.V190	p.V190G	V190G	Missense	Extracellular_TM3-4	EL2	0.007	0.599	D	0.35	0.175	T	0.002	0.099	B	0.006	0.121	B	0.002	0.376	N	1	0.81	D	2.045	0.56	M	-0.89	0.748	T	-3.15	0.641	D	0.487	0.521	-0.808	0.547	T	0.226	0.591	T	0.374	0.537	T	0.021	0.431	T	0.447	0.751	0.488	0.572	0.977	0.976	1.299	0.83	0.433	0.297	T	0.43	0.779	T	0.233	0.77	D	0.096	0.767	D	0.563	0.35	D	0.681	0.29	T	.;.;.;.;.;.;.;.;.;.;.;.;.;.;.;.;.;.;.;.;.;.;.;.;.;.;.;	.;.;.;.;.;.;.;.;.;.;.;.;.;.;.;.;.;.;.;.;.;.;.;.;.;.;.;	2.727	0.462	22.9	0.907	0.2	0.938	0.592	D	0.805	0.73	D	-0.236	0.317	-0.06	0.371	0.999	0.391	0.497	0.192	0	.	.	5.04	5.04	0.673	2.661	0.464	1.134	0.584	1	0.716	0.93	0.398	9.181	0.363	.;.;.;.;.;.;.;.;.;.;.;.;.;.;.;.;.;.;.;.;.;.;.;.;.;.;.	.	.	-1.858	0	0	0	0	-0.17592	Typical
chr3	11020311	G	A	chr3:11020311:G:A	chr3:11061997:G:A	TGG-A	0.00808323	CDS	ENST00000646702.1	6	905	570	c.570G	c.570G>A	190	2	GTG	V	GTA	V	p.V190	p.V190V	V190V	Synonymous	Extracellular_TM3-4	EL2	.	.	.	.	.	.	.	.	.	.	.	.	.	.	.	.	.	.	.	.	.	.	.	.	.	.	.	.	.	.	.	.	.	.	.	.	.	.	.	.	.	.	.	.	.	.	.	.	.	.	.	.	.	.	.	.	.	.	.	.	.	.	.	.	.	.	.	.	.	.	.	.	.	.	.	.	.	.	.	.	.	.	.	.	.	.	.	.	.	.	.	.	.	.	.	.	.	.	.	.	.	.	.	.	.	.	.	.	0	0	0	0	.	.
chr3	11020311	G	C	chr3:11020311:G:C	chr3:11061997:G:C	TGG-C	0.00232019	CDS	ENST00000646702.1	6	905	570	c.570G	c.570G>C	190	2	GTG	V	GTC	V	p.V190	p.V190V	V190V	Synonymous	Extracellular_TM3-4	EL2	.	.	.	.	.	.	.	.	.	.	.	.	.	.	.	.	.	.	.	.	.	.	.	.	.	.	.	.	.	.	.	.	.	.	.	.	.	.	.	.	.	.	.	.	.	.	.	.	.	.	.	.	.	.	.	.	.	.	.	.	.	.	.	.	.	.	.	.	.	.	.	.	.	.	.	.	.	.	.	.	.	.	.	.	.	.	.	.	.	.	.	.	.	.	.	.	.	.	.	.	.	.	.	.	.	.	.	.	0	0	0	0	.	.
chr3	11020311	G	T	chr3:11020311:G:T	chr3:11061997:G:T	TGG-T	0.00246987	CDS	ENST00000646702.1	6	905	570	c.570G	c.570G>T	190	2	GTG	V	GTT	V	p.V190	p.V190V	V190V	Synonymous	Extracellular_TM3-4	EL2	.	.	.	.	.	.	.	.	.	.	.	.	.	.	.	.	.	.	.	.	.	.	.	.	.	.	.	.	.	.	.	.	.	.	.	.	.	.	.	.	.	.	.	.	.	.	.	.	.	.	.	.	.	.	.	.	.	.	.	.	.	.	.	.	.	.	.	.	.	.	.	.	.	.	.	.	.	.	.	.	.	.	.	.	.	.	.	.	.	.	.	.	.	.	.	.	.	.	.	.	.	.	.	.	.	.	.	.	0	0	0	0	.	.
chr3	11020312	G	A	chr3:11020312:G:A	chr3:11061998:G:A	GGA-A	0.00725994	CDS	ENST00000646702.1	6	906	571	c.571G	c.571G>A	191	0	GAG	E	AAG	K	p.E191	p.E191K	E191K	Missense	Extracellular_TM3-4	EL2	0.001	0.785	D	0.002	0.794	D	0.236	0.308	B	0.133	0.331	B	0	0.559	D	1	0.81	D	3.19	0.89	M	-1.06	0.768	T	-3.41	0.671	D	0.823	0.819	0.218	0.862	D	0.567	0.843	D	0.854	0.846	D	0.306	0.91	D	0.837	0.949	0.706	0.842	0.973	0.973	1.914	0.929	0.758	0.756	T	0.532	0.838	D	0.39	0.893	D	0.322	0.892	D	0.995	0.859	D	0.975	0.911	D	.;.;.;.;.;.;.;.;.;.;.;.;.;.;.;.;.;.;.;.;.;.;.;.;.;.;.;	.;.;.;.;.;.;.;.;.;.;.;.;.;.;.;.;.;.;.;.;.;.;.;.;.;.;.;	3.592	0.665	25	0.999	0.982	0.99	0.894	D	0.956	0.974	D	0.484	0.662	0.529	0.699	1	0.748	0.497	0.192	0	.	.	5.04	5.04	0.673	9.864	0.984	1.172	0.73	1	0.716	0.979	0.474	18.174	0.897	.;.;.;.;.;.;.;.;.;.;.;.;.;.;.;.;.;.;.;.;.;.;.;.;.;.;.	.	.	-1.824	0	0	0	0	-0.728287	LoF
chr3	11020312	G	C	chr3:11020312:G:C	chr3:11061998:G:C	GGA-C	0.00426615	CDS	ENST00000646702.1	6	906	571	c.571G	c.571G>C	191	0	GAG	E	CAG	Q	p.E191	p.E191Q	E191Q	Missense	Extracellular_TM3-4	EL2	0.054	0.386	T	0.037	0.517	D	0.993	0.656	D	0.876	0.622	P	0	0.559	D	1	0.81	D	2.09	0.579	M	-1.09	0.772	T	-2.6	0.56	D	0.798	0.794	0.249	0.867	D	0.605	0.86	D	0.813	0.806	D	0.079	0.732	D	0.683	0.885	0.744	0.876	0.943	0.942	2.167	0.954	0.671	0.63	T	0.45	0.791	T	0.217	0.755	D	0.074	0.752	D	0.992	0.827	D	0.969	0.887	D	.;.;.;.;.;.;.;.;.;.;.;.;.;.;.;.;.;.;.;.;.;.;.;.;.;.;.;	.;.;.;.;.;.;.;.;.;.;.;.;.;.;.;.;.;.;.;.;.;.;.;.;.;.;.;	4.046	0.802	27.3	0.998	0.872	0.992	0.924	D	0.952	0.968	D	0.793	0.856	0.751	0.862	1	0.748	0.497	0.192	0	.	.	5.04	5.04	0.673	9.864	0.984	1.172	0.73	1	0.716	0.979	0.474	18.174	0.897	.;.;.;.;.;.;.;.;.;.;.;.;.;.;.;.;.;.;.;.;.;.;.;.;.;.;.	.	.	-0.485	0	0	0	0	-0.69356	LoF
chr3	11020312	G	T	chr3:11020312:G:T	chr3:11061998:G:T	GGA-T	0.00239503	CDS	ENST00000646702.1	6	906	571	c.571G	c.571G>T	191	0	GAG	E	TAG	X	p.E191	p.E191X	E191X	PTV	Extracellular_TM3-4	EL2	.	.	.	.	.	.	.	.	.	.	.	.	0	0.559	D	1	0.81	A	.	.	.	.	.	.	.	.	.	0.989	0.997	.	.	.	.	.	.	.	.	.	.	.	.	.	.	.	.	.	.	.	.	.	.	.	.	.	.	0.625	0.994	D	0.66	0.994	D	.	.	.	.	.	.	.;Recessive;.;.;.;.;.;.;.;.;.;.;.;.;.;.;.;.;.;.;.;.;.;.;.;.;.;	.;High;.;.;.;.;.;.;.;.;.;.;.;.;.;.;.;.;.;.;.;.;.;.;.;.;.;	8.739	0.995	45	0.997	0.811	0.991	0.914	D	0.42	0.487	N	1.162	0.991	0.992	0.985	1	0.748	0.497	0.192	0	.	.	5.04	5.04	0.673	9.864	0.984	1.172	0.73	1	0.716	0.979	0.474	18.174	0.897	.;.;.;.;.;.;.;.;.;.;.;.;.;.;.;.;.;.;.;.;.;.;.;.;.;.;.	.	.	.	0	0	0	0	.	.
chr3	11020313	A	C	chr3:11020313:A:C	chr3:11061999:A:C	GAG-C	0.000972981	CDS	ENST00000646702.1	6	907	572	c.572A	c.572A>C	191	1	GAG	E	GCG	A	p.E191	p.E191A	E191A	Missense	Extracellular_TM3-4	EL2	0.001	0.785	D	0.001	0.834	D	0.977	0.585	D	0.811	0.587	P	0	0.559	D	1	0.81	D	2.935	0.846	M	-1.08	0.771	T	-5.25	0.84	D	0.839	0.835	0.379	0.888	D	0.608	0.861	D	0.908	0.902	D	0.235	0.885	D	0.89	0.969	0.75	0.881	0.97	0.969	2.229	0.959	0.684	0.648	T	0.517	0.83	D	0.365	0.876	D	0.286	0.875	D	0.998	0.927	D	0.992	0.975	D	.;.;.;.;.;.;.;.;.;.;.;.;.;.;.;.;.;.;.;.;.;.;.;.;.;.;.;	.;.;.;.;.;.;.;.;.;.;.;.;.;.;.;.;.;.;.;.;.;.;.;.;.;.;.;	4.131	0.832	28	0.997	0.831	0.989	0.887	D	0.944	0.951	D	0.757	0.833	0.701	0.824	1	0.748	0.497	0.192	0	.	.	5.04	5.04	0.673	9.197	0.941	1.307	0.885	1	0.716	0.991	0.532	14.607	0.681	.;.;.;.;.;.;.;.;.;.;.;.;.;.;.;.;.;.;.;.;.;.;.;.;.;.;.	.	.	-1.523	0	0	0	0	-0.80208	LoF
chr3	11020313	A	G	chr3:11020313:A:G	chr3:11061999:A:G	GAG-G	0.00441584	CDS	ENST00000646702.1	6	907	572	c.572A	c.572A>G	191	1	GAG	E	GGG	G	p.E191	p.E191G	E191G	Missense	Extracellular_TM3-4	EL2	0	0.913	D	0.005	0.722	D	0.993	0.656	D	0.909	0.646	D	0	0.559	D	1	0.81	D	4.085	0.972	H	-1.12	0.776	T	-6.19	0.903	D	0.86	0.857	0.509	0.907	D	0.657	0.881	D	0.926	0.919	D	0.395	0.933	D	0.937	0.986	0.752	0.882	0.979	0.978	2.339	0.967	0.643	0.59	T	0.544	0.845	D	0.411	0.906	D	0.353	0.904	D	0.999	0.97	D	0.989	0.962	D	.;.;.;.;.;.;.;.;.;.;.;.;.;.;.;.;.;.;.;.;.;.;.;.;.;.;.;	.;.;.;.;.;.;.;.;.;.;.;.;.;.;.;.;.;.;.;.;.;.;.;.;.;.;.;	4.753	0.926	32	0.999	0.98	0.988	0.875	D	0.958	0.978	D	0.817	0.872	0.742	0.856	1	0.748	0.497	0.192	0	.	.	5.04	5.04	0.673	9.197	0.941	1.307	0.885	1	0.716	0.991	0.532	14.607	0.681	.;.;.;.;.;.;.;.;.;.;.;.;.;.;.;.;.;.;.;.;.;.;.;.;.;.;.	.	.	-2.828	0	0	0	0	-0.848744	LoF
chr3	11020313	A	T	chr3:11020313:A:T	chr3:11061999:A:T	GAG-T	0.00142205	CDS	ENST00000646702.1	6	907	572	c.572A	c.572A>T	191	1	GAG	E	GTG	V	p.E191	p.E191V	E191V	Missense	Extracellular_TM3-4	EL2	0	0.913	D	0	0.928	D	0.997	0.707	D	0.954	0.694	D	0	0.559	D	1	0.81	D	3.535	0.931	H	-1.13	0.777	T	-6.04	0.898	D	0.892	0.891	0.684	0.93	D	0.712	0.901	D	0.926	0.919	D	0.397	0.933	D	0.902	0.973	0.753	0.883	0.952	0.951	2.339	0.967	0.666	0.623	T	0.687	0.909	D	0.313	0.84	D	0.213	0.838	D	0.998	0.941	D	0.989	0.964	D	.;.;.;.;.;.;.;.;.;.;.;.;.;.;.;.;.;.;.;.;.;.;.;.;.;.;.;	.;.;.;.;.;.;.;.;.;.;.;.;.;.;.;.;.;.;.;.;.;.;.;.;.;.;.;	4.341	0.891	29.9	0.991	0.533	0.988	0.876	D	0.956	0.974	D	0.891	0.913	0.79	0.891	1	0.748	0.497	0.192	0	.	.	5.04	5.04	0.673	9.197	0.941	1.307	0.885	1	0.716	0.991	0.532	14.607	0.681	.;.;.;.;.;.;.;.;.;.;.;.;.;.;.;.;.;.;.;.;.;.;.;.;.;.;.	.	.	-1.217	0	0	0	0	-0.817273	LoF
chr3	11020314	G	A	chr3:11020314:G:A	chr3:11062000:G:A	AGT-A	0.00688571	CDS	ENST00000646702.1	6	908	573	c.573G	c.573G>A	191	2	GAG	E	GAA	E	p.E191	p.E191E	E191E	Synonymous	Extracellular_TM3-4	EL2	.	.	.	.	.	.	.	.	.	.	.	.	.	.	.	.	.	.	.	.	.	.	.	.	.	.	.	.	.	.	.	.	.	.	.	.	.	.	.	.	.	.	.	.	.	.	.	.	.	.	.	.	.	.	.	.	.	.	.	.	.	.	.	.	.	.	.	.	.	.	.	.	.	.	.	.	.	.	.	.	.	.	.	.	.	.	.	.	.	.	.	.	.	.	.	.	.	.	.	.	.	.	.	.	.	.	.	.	0	0	0	0	.	.
chr3	11020314	G	C	chr3:11020314:G:C	chr3:11062000:G:C	AGT-C	0.00261956	CDS	ENST00000646702.1	6	908	573	c.573G	c.573G>C	191	2	GAG	E	GAC	D	p.E191	p.E191D	E191D	Missense	Extracellular_TM3-4	EL2	0.002	0.722	D	0.004	0.742	D	0.977	0.585	D	0.856	0.61	P	0	0.559	D	1	0.588	D	2.935	0.846	M	-1.02	0.763	T	-2.68	0.573	D	0.69	0.696	0.029	0.828	D	0.557	0.838	D	0.851	0.843	D	0.217	0.876	D	0.738	0.91	0.769	0.896	0.991	0.991	2.09	0.947	0.681	0.644	T	0.458	0.796	T	0.276	0.81	D	0.159	0.808	D	0.978	0.722	D	0.989	0.963	D	.;.;.;.;.;.;.;.;.;.;.;.;.;.;.;.;.;.;.;.;.;.;.;.;.;.;.;	.;.;.;.;.;.;.;.;.;.;.;.;.;.;.;.;.;.;.;.;.;.;.;.;.;.;.;	3.056	0.533	23.5	0.998	0.857	0.933	0.578	D	0.694	0.653	D	0.203	0.513	0.09	0.441	0.095	0.162	0.497	0.192	0	.	.	5.04	0.948	0.187	1.958	0.4	0.225	0.25	1	0.716	0.994	0.563	8.067	0.298	.;.;.;.;.;.;.;.;.;.;.;.;.;.;.;.;.;.;.;.;.;.;.;.;.;.;.	.	.	-1.668	0	0	0	0	-0.579614	LoF
chr3	11020314	G	T	chr3:11020314:G:T	chr3:11062000:G:T	AGT-T	0.00164658	CDS	ENST00000646702.1	6	908	573	c.573G	c.573G>T	191	2	GAG	E	GAT	D	p.E191	p.E191D	E191D	Missense	Extracellular_TM3-4	EL2	0.002	0.722	D	0.004	0.742	D	0.977	0.585	D	0.856	0.61	P	0	0.559	D	1	0.588	D	2.935	0.846	M	-1.02	0.763	T	-2.68	0.573	D	0.69	0.696	0.029	0.828	D	0.557	0.838	D	0.851	0.843	D	0.216	0.875	D	0.738	0.91	0.769	0.896	0.991	0.991	2.09	0.947	0.681	0.644	T	0.458	0.796	T	0.276	0.81	D	0.159	0.808	D	0.978	0.722	D	0.989	0.963	D	.;.;.;.;.;.;.;.;.;.;.;.;.;.;.;.;.;.;.;.;.;.;.;.;.;.;.;	.;.;.;.;.;.;.;.;.;.;.;.;.;.;.;.;.;.;.;.;.;.;.;.;.;.;.;	3.046	0.531	23.5	0.998	0.875	0.923	0.555	D	0.694	0.653	D	0.203	0.513	0.09	0.441	0.095	0.162	0.497	0.192	0	.	.	5.04	0.948	0.187	1.958	0.4	0.225	0.25	1	0.716	0.994	0.563	8.067	0.298	.;.;.;.;.;.;.;.;.;.;.;.;.;.;.;.;.;.;.;.;.;.;.;.;.;.;.	.	.	-1.668	0	0	0	0	-0.579614	LoF
chr3	11020315	T	A	chr3:11020315:T:A	chr3:11062001:T:A	GTT-A	0.000972981	CDS	ENST00000646702.1	6	909	574	c.574T	c.574T>A	192	0	TTC	F	ATC	I	p.F192	p.F192I	F192I	Missense	Extracellular_TM3-4	EL2	0	0.913	D	0.006	0.706	D	0.999	0.779	D	0.968	0.717	D	0	0.843	D	1	0.81	D	4.135	0.975	H	-1.4	0.805	T	-4.9	0.815	D	0.828	0.824	0.814	0.946	D	0.769	0.921	D	0.96	0.954	D	0.504	0.952	D	0.961	0.994	0.841	0.947	0.958	0.957	2.5	0.976	0.77	0.774	T	0.613	0.878	D	0.4	0.899	D	0.337	0.898	D	0.999	0.961	D	0.986	0.951	D	.;.;.;.;.;.;.;.;.;.;.;.;.;.;.;.;.;.;.;.;.;.;.;.;.;.;.;	.;.;.;.;.;.;.;.;.;.;.;.;.;.;.;.;.;.;.;.;.;.;.;.;.;.;.;	4.152	0.839	28.2	0.993	0.57	0.983	0.813	D	0.952	0.967	D	0.898	0.917	0.787	0.889	1	0.748	0.497	0.192	0	.	.	5.04	5.04	0.673	7.908	0.868	1.134	0.584	1	0.716	0.998	0.659	14.607	0.681	.;.;.;.;.;.;.;.;.;.;.;.;.;.;.;.;.;.;.;.;.;.;.;.;.;.;.	.	.	-1.195	0	0	0	0	-0.838977	LoF
chr3	11020315	T	C	chr3:11020315:T:C	chr3:11062001:T:C	GTT-C	0.00471522	CDS	ENST00000646702.1	6	909	574	c.574T	c.574T>C	192	0	TTC	F	CTC	L	p.F192	p.F192L	F192L	Missense	Extracellular_TM3-4	EL2	0.014	0.532	D	0.035	0.524	D	0.992	0.647	D	0.906	0.644	P	0	0.843	D	1	0.81	D	3.24	0.897	M	-1.35	0.8	T	-5.03	0.826	D	0.811	0.807	0.516	0.908	D	0.679	0.889	D	0.946	0.939	D	0.185	0.858	D	0.925	0.982	0.837	0.944	0.966	0.966	2.198	0.957	0.785	0.797	T	0.612	0.877	D	0.39	0.893	D	0.323	0.892	D	0.997	0.907	D	0.987	0.955	D	.;.;.;.;.;.;.;.;.;.;.;.;.;.;.;.;.;.;.;.;.;.;.;.;.;.;.;	.;.;.;.;.;.;.;.;.;.;.;.;.;.;.;.;.;.;.;.;.;.;.;.;.;.;.;	4.201	0.855	28.7	0.999	0.943	0.981	0.792	D	0.955	0.972	D	0.761	0.836	0.697	0.822	1	0.748	0.497	0.192	0	.	.	5.04	5.04	0.673	7.908	0.868	1.134	0.584	1	0.716	0.998	0.659	14.607	0.681	.;.;.;.;.;.;.;.;.;.;.;.;.;.;.;.;.;.;.;.;.;.;.;.;.;.;.	.	.	-1.479	0	0	0	0	-0.780376	LoF
chr3	11020315	T	G	chr3:11020315:T:G	chr3:11062001:T:G	GTT-G	0.0013472	CDS	ENST00000646702.1	6	909	574	c.574T	c.574T>G	192	0	TTC	F	GTC	V	p.F192	p.F192V	F192V	Missense	Extracellular_TM3-4	EL2	0	0.913	D	0.001	0.834	D	0.998	0.732	D	0.957	0.699	D	0	0.843	D	1	0.81	D	4.135	0.975	H	-1.4	0.805	T	-5.7	0.874	D	0.857	0.853	0.878	0.954	D	0.789	0.928	D	0.966	0.961	D	0.589	0.963	D	0.949	0.99	0.845	0.949	0.973	0.973	2.373	0.97	0.752	0.747	T	0.637	0.888	D	0.427	0.914	D	0.375	0.912	D	0.999	0.961	D	0.986	0.952	D	.;.;.;.;.;.;.;.;.;.;.;.;.;.;.;.;.;.;.;.;.;.;.;.;.;.;.;	.;.;.;.;.;.;.;.;.;.;.;.;.;.;.;.;.;.;.;.;.;.;.;.;.;.;.;	4.251	0.87	29.1	0.991	0.53	0.984	0.823	D	0.957	0.976	D	0.931	0.932	0.808	0.903	1	0.748	0.497	0.192	0	.	.	5.04	5.04	0.673	7.908	0.868	1.134	0.584	1	0.716	0.998	0.659	14.607	0.681	.;.;.;.;.;.;.;.;.;.;.;.;.;.;.;.;.;.;.;.;.;.;.;.;.;.;.	.	.	-2.683	0	0	0	0	-0.838977	LoF
chr3	11020316	T	A	chr3:11020316:T:A	chr3:11062002:T:A	TTC-A	0.000823292	CDS	ENST00000646702.1	6	910	575	c.575T	c.575T>A	192	1	TTC	F	TAC	Y	p.F192	p.F192Y	F192Y	Missense	Extracellular_TM3-4	EL2	0.047	0.403	D	0.271	0.223	T	0.999	0.779	D	0.965	0.712	D	0	0.843	D	1	0.81	D	1.16	0.297	L	-0.98	0.758	T	-2.06	0.472	N	0.543	0.57	-0.295	0.751	T	0.407	0.756	T	0.825	0.817	D	0.032	0.542	D	0.59	0.838	0.815	0.93	0.808	0.807	1.358	0.842	0.775	0.782	T	0.282	0.655	T	0.11	0.653	D	-0.08	0.649	T	0.975	0.706	D	0.951	0.815	D	.;.;.;.;.;.;.;.;.;.;.;.;.;.;.;.;.;.;.;.;.;.;.;.;.;.;.;	.;.;.;.;.;.;.;.;.;.;.;.;.;.;.;.;.;.;.;.;.;.;.;.;.;.;.;	3.554	0.655	24.9	0.992	0.54	0.971	0.724	D	0.88	0.807	D	0.473	0.655	0.487	0.672	1	0.748	0.497	0.192	0	.	.	5.04	5.04	0.673	6.062	0.708	1.134	0.584	1	0.716	1	0.863	14.607	0.681	.;.;.;.;.;.;.;.;.;.;.;.;.;.;.;.;.;.;.;.;.;.;.;.;.;.;.	.	.	-0.544	0	0	0	0	-0.562251	LoF
chr3	11020316	T	C	chr3:11020316:T:C	chr3:11062002:T:C	TTC-C	0.00344286	CDS	ENST00000646702.1	6	910	575	c.575T	c.575T>C	192	1	TTC	F	TCC	S	p.F192	p.F192S	F192S	Missense	Extracellular_TM3-4	EL2	0.012	0.547	D	0.017	0.603	D	0.785	0.444	P	0.39	0.441	B	0	0.843	D	1	0.81	D	3.79	0.953	H	-1.42	0.806	T	-6.52	0.917	D	0.947	0.955	0.482	0.903	D	0.618	0.865	D	0.943	0.936	D	0.404	0.935	D	0.867	0.96	0.805	0.923	0.96	0.959	2.249	0.961	0.766	0.768	T	0.644	0.891	D	0.389	0.893	D	0.321	0.892	D	0.996	0.877	D	0.983	0.943	D	.;.;.;.;.;.;.;.;.;.;.;.;.;.;.;.;.;.;.;.;.;.;.;.;.;.;.;	.;.;.;.;.;.;.;.;.;.;.;.;.;.;.;.;.;.;.;.;.;.;.;.;.;.;.;	3.653	0.681	25.2	0.998	0.92	0.971	0.724	D	0.898	0.842	D	0.594	0.728	0.559	0.72	1	0.748	0.497	0.192	0	.	.	5.04	5.04	0.673	6.062	0.708	1.134	0.584	1	0.716	1	0.863	14.607	0.681	.;.;.;.;.;.;.;.;.;.;.;.;.;.;.;.;.;.;.;.;.;.;.;.;.;.;.	.	.	-2.042	0	0	0	0	-0.74782	LoF
chr3	11020316	T	G	chr3:11020316:T:G	chr3:11062002:T:G	TTC-G	0.00202081	CDS	ENST00000646702.1	6	910	575	c.575T	c.575T>G	192	1	TTC	F	TGC	C	p.F192	p.F192C	F192C	Missense	Extracellular_TM3-4	EL2	0	0.913	D	0	0.928	D	1	0.906	D	0.989	0.784	D	0	0.843	D	1	0.81	D	4.135	0.975	H	-1.44	0.808	T	-6.32	0.909	D	0.902	0.903	0.822	0.947	D	0.774	0.923	D	0.956	0.95	D	0.59	0.964	D	0.939	0.987	0.812	0.928	0.947	0.946	2.565	0.98	0.78	0.79	T	0.796	0.948	D	0.414	0.907	D	0.357	0.906	D	0.999	0.95	D	0.988	0.96	D	.;.;.;.;.;.;.;.;.;.;.;.;.;.;.;.;.;.;.;.;.;.;.;.;.;.;.;	.;.;.;.;.;.;.;.;.;.;.;.;.;.;.;.;.;.;.;.;.;.;.;.;.;.;.;	4.238	0.866	29	0.994	0.613	0.975	0.751	D	0.922	0.897	D	0.857	0.895	0.743	0.856	1	0.748	0.497	0.192	0	.	.	5.04	5.04	0.673	6.062	0.708	1.134	0.584	1	0.716	1	0.863	14.607	0.681	.;.;.;.;.;.;.;.;.;.;.;.;.;.;.;.;.;.;.;.;.;.;.;.;.;.;.	.	.	-2.647	0	0	0	0	-0.82704	LoF
chr3	11020317	C	A	chr3:11020317:C:A	chr3:11062003:C:A	TCT-A	0.00306863	CDS	ENST00000646702.1	6	911	576	c.576C	c.576C>A	192	2	TTC	F	TTA	L	p.F192	p.F192L	F192L	Missense	Extracellular_TM3-4	EL2	0.014	0.532	D	0.035	0.524	D	0.992	0.647	D	0.906	0.644	P	0	0.843	D	1	0.81	D	3.24	0.897	M	-1.35	0.8	T	-5.03	0.826	D	0.811	0.807	0.344	0.882	D	0.644	0.876	D	0.939	0.932	D	0.195	0.864	D	0.855	0.956	0.837	0.944	0.95	0.95	2.198	0.957	0.785	0.797	T	0.612	0.877	D	0.353	0.867	D	0.27	0.866	D	0.991	0.808	D	0.987	0.955	D	.;.;.;.;.;.;.;.;.;.;.;.;.;.;.;.;.;.;.;.;.;.;.;.;.;.;.;	.;.;.;.;.;.;.;.;.;.;.;.;.;.;.;.;.;.;.;.;.;.;.;.;.;.;.;	3.481	0.636	24.6	0.999	0.937	0.935	0.584	D	0.752	0.693	D	0.531	0.689	0.445	0.644	0.997	0.353	0.497	0.192	0	.	.	5.04	4.17	0.483	1.665	0.371	1.022	0.399	1	0.716	1	0.863	9.394	0.376	.;.;.;.;.;.;.;.;.;.;.;.;.;.;.;.;.;.;.;.;.;.;.;.;.;.;.	.	.	-1.479	0	0	0	0	-0.672942	LoF
chr3	11020317	C	G	chr3:11020317:C:G	chr3:11062003:C:G	TCT-G	0.00456553	CDS	ENST00000646702.1	6	911	576	c.576C	c.576C>G	192	2	TTC	F	TTG	L	p.F192	p.F192L	F192L	Missense	Extracellular_TM3-4	EL2	0.014	0.532	D	0.035	0.524	D	0.992	0.647	D	0.906	0.644	P	0	0.843	D	1	0.81	D	3.24	0.897	M	-1.35	0.8	T	-5.03	0.826	D	0.811	0.807	0.344	0.882	D	0.644	0.876	D	0.939	0.932	D	0.191	0.862	D	0.855	0.956	0.837	0.944	0.95	0.949	2.198	0.957	0.785	0.797	T	0.612	0.877	D	0.353	0.867	D	0.27	0.866	D	0.991	0.808	D	0.987	0.955	D	.;.;.;.;.;.;.;.;.;.;.;.;.;.;.;.;.;.;.;.;.;.;.;.;.;.;.;	.;.;.;.;.;.;.;.;.;.;.;.;.;.;.;.;.;.;.;.;.;.;.;.;.;.;.;	3.495	0.64	24.7	0.998	0.922	0.94	0.597	D	0.758	0.697	D	0.531	0.689	0.445	0.644	0.997	0.353	0.497	0.192	0	.	.	5.04	4.17	0.483	1.665	0.371	1.022	0.399	1	0.716	1	0.863	9.394	0.376	.;.;.;.;.;.;.;.;.;.;.;.;.;.;.;.;.;.;.;.;.;.;.;.;.;.;.	.	.	-1.479	0	0	0	0	-0.672942	LoF
chr3	11020317	C	T	chr3:11020317:C:T	chr3:11062003:C:T	TCT-T	0.0063618	CDS	ENST00000646702.1	6	911	576	c.576C	c.576C>T	192	2	TTC	F	TTT	F	p.F192	p.F192F	F192F	Synonymous	Extracellular_TM3-4	EL2	.	.	.	.	.	.	.	.	.	.	.	.	.	.	.	.	.	.	.	.	.	.	.	.	.	.	.	.	.	.	.	.	.	.	.	.	.	.	.	.	.	.	.	.	.	.	.	.	.	.	.	.	.	.	.	.	.	.	.	.	.	.	.	.	.	.	.	.	.	.	.	.	.	.	.	.	.	.	.	.	.	.	.	.	.	.	.	.	.	.	.	.	.	.	.	.	.	.	.	.	.	.	.	.	.	.	.	.	0	0	0	0	.	.
chr3	11020318	T	A	chr3:11020318:T:A	chr3:11062004:T:A	CTG-A	0.00209565	CDS	ENST00000646702.1	6	912	577	c.577T	c.577T>A	193	0	TGG	W	AGG	R	p.W193	p.W193R	W193R	Missense	Extracellular_TM3-4	EL2	0	0.913	D	0	0.928	D	0.999	0.779	D	0.984	0.761	D	0	0.629	D	1	0.81	D	3.695	0.946	H	-1.19	0.784	T	-12.14	0.997	D	0.932	0.937	0.638	0.924	D	0.703	0.898	D	0.977	0.976	D	0.331	0.917	D	0.922	0.981	0.851	0.953	0.992	0.992	2.805	0.989	0.785	0.797	T	0.748	0.931	D	0.415	0.908	D	0.359	0.907	D	1	0.991	D	0.87	0.957	D	.;.;.;.;.;.;.;.;.;.;.;.;.;.;.;.;.;.;.;.;.;.;.;.;.;.;.;	.;.;.;.;.;.;.;.;.;.;.;.;.;.;.;.;.;.;.;.;.;.;.;.;.;.;.;	4.351	0.893	30	0.996	0.745	0.983	0.813	D	0.953	0.969	D	0.868	0.901	0.774	0.88	1	0.748	0.497	0.192	0	.	.	5.04	5.04	0.673	7.908	0.868	1.134	0.584	1	0.716	1	0.863	14.607	0.681	.;.;.;.;.;.;.;.;.;.;.;.;.;.;.;.;.;.;.;.;.;.;.;.;.;.;.	.	.	-2.892	0	0	0	0	-0.871533	LoF
chr3	11020318	T	C	chr3:11020318:T:C	chr3:11062004:T:C	CTG-C	0.0117506	CDS	ENST00000646702.1	6	912	577	c.577T	c.577T>C	193	0	TGG	W	CGG	R	p.W193	p.W193R	W193R	Missense	Extracellular_TM3-4	EL2	0	0.913	D	0	0.928	D	0.999	0.779	D	0.984	0.761	D	0	0.629	D	1	0.81	D	3.695	0.946	H	-1.19	0.784	T	-12.14	0.997	D	0.932	0.937	0.638	0.924	D	0.703	0.898	D	0.978	0.976	D	0.338	0.919	D	0.922	0.981	0.851	0.953	0.992	0.992	2.805	0.989	0.785	0.797	T	0.748	0.931	D	0.415	0.908	D	0.359	0.907	D	1	0.991	D	0.87	0.957	D	.;.;.;.;.;.;.;.;.;.;.;.;.;.;.;.;.;.;.;.;.;.;.;.;.;.;.;	.;.;.;.;.;.;.;.;.;.;.;.;.;.;.;.;.;.;.;.;.;.;.;.;.;.;.;	4.321	0.887	29.7	0.996	0.72	0.981	0.792	D	0.96	0.981	D	0.868	0.901	0.774	0.88	1	0.748	0.497	0.192	0	.	.	5.04	5.04	0.673	7.908	0.868	1.134	0.584	1	0.716	1	0.863	14.607	0.681	.;.;.;.;.;.;.;.;.;.;.;.;.;.;.;.;.;.;.;.;.;.;.;.;.;.;.	.	.	-2.892	0	0	0	0	-0.871533	LoF
chr3	11020318	T	G	chr3:11020318:T:G	chr3:11062004:T:G	CTG-G	0.00359254	CDS	ENST00000646702.1	6	912	577	c.577T	c.577T>G	193	0	TGG	W	GGG	G	p.W193	p.W193G	W193G	Missense	Extracellular_TM3-4	EL2	0	0.913	D	0	0.928	D	0.999	0.779	D	0.957	0.699	D	0	0.629	D	1	0.81	D	4.045	0.97	H	-1.19	0.784	T	-11.28	0.994	D	0.933	0.938	0.797	0.944	D	0.748	0.914	D	0.981	0.981	D	0.637	0.969	D	0.931	0.984	0.844	0.948	0.956	0.956	2.801	0.989	0.725	0.708	T	0.726	0.923	D	0.415	0.907	D	0.358	0.906	D	0.998	0.925	D	0.897	0.97	D	.;.;.;.;.;.;.;.;.;.;.;.;.;.;.;.;.;.;.;.;.;.;.;.;.;.;.;	.;.;.;.;.;.;.;.;.;.;.;.;.;.;.;.;.;.;.;.;.;.;.;.;.;.;.;	4.477	0.91	32	0.979	0.364	0.984	0.823	D	0.96	0.981	D	0.933	0.933	0.816	0.909	1	0.748	0.497	0.192	0	.	.	5.04	5.04	0.673	7.908	0.868	1.134	0.584	1	0.716	1	0.863	14.607	0.681	.;.;.;.;.;.;.;.;.;.;.;.;.;.;.;.;.;.;.;.;.;.;.;.;.;.;.	.	.	-3.735	0	0	0	0	-0.79991	LoF
chr3	11020319	G	A	chr3:11020319:G:A	chr3:11062005:G:A	TGG-A	0.00808323	CDS	ENST00000646702.1	6	913	578	c.578G	c.578G>A	193	1	TGG	W	TAG	X	p.W193	p.W193X	W193X	PTV	Extracellular_TM3-4	EL2	.	.	.	.	.	.	.	.	.	.	.	.	0	0.629	D	1	0.81	A	.	.	.	.	.	.	.	.	.	0.982	0.992	.	.	.	.	.	.	.	.	.	.	.	.	.	.	.	.	.	.	.	.	.	.	.	.	.	.	0.625	0.994	D	0.66	0.994	D	.	.	.	.	.	.	.;Recessive;.;.;.;.;.;.;.;.;.;.;.;.;.;.;.;.;.;.;.;.;.;.;.;.;.;	.;High;.;.;.;.;.;.;.;.;.;.;.;.;.;.;.;.;.;.;.;.;.;.;.;.;.;	8.408	0.993	43	0.997	0.8	0.99	0.892	D	0.392	0.47	N	0.947	0.939	0.811	0.906	1	0.748	0.497	0.192	0	.	.	4.86	4.86	0.626	9.864	0.984	1.172	0.73	1	0.716	1	0.863	17.773	0.884	.;.;.;.;.;.;.;.;.;.;.;.;.;.;.;.;.;.;.;.;.;.;.;.;.;.;.	.	.	.	1	0	0	0	.	.
chr3	11020319	G	C	chr3:11020319:G:C	chr3:11062005:G:C	TGG-C	0.00232019	CDS	ENST00000646702.1	6	913	578	c.578G	c.578G>C	193	1	TGG	W	TCG	S	p.W193	p.W193S	W193S	Missense	Extracellular_TM3-4	EL2	0.004	0.654	D	0.019	0.592	D	0.998	0.732	D	0.971	0.724	D	0	0.629	D	1	0.81	D	3.695	0.946	H	-1.18	0.783	T	-11.94	0.996	D	0.906	0.907	0.758	0.939	D	0.74	0.911	D	0.968	0.964	D	0.492	0.95	D	0.866	0.96	0.806	0.924	0.986	0.986	2.693	0.986	0.747	0.74	T	0.736	0.927	D	0.4	0.899	D	0.337	0.898	D	1	0.994	D	0.918	0.978	D	.;.;.;.;.;.;.;.;.;.;.;.;.;.;.;.;.;.;.;.;.;.;.;.;.;.;.;	.;.;.;.;.;.;.;.;.;.;.;.;.;.;.;.;.;.;.;.;.;.;.;.;.;.;.;	4.435	0.906	31	0.982	0.394	0.992	0.922	D	0.956	0.974	D	0.994	0.956	0.888	0.95	1	0.748	0.497	0.192	0	.	.	4.86	4.86	0.626	9.864	0.984	1.172	0.73	1	0.716	1	0.863	17.773	0.884	.;.;.;.;.;.;.;.;.;.;.;.;.;.;.;.;.;.;.;.;.;.;.;.;.;.;.	.	.	-2.158	0	0	0	0	-0.874789	LoF
chr3	11020319	G	T	chr3:11020319:G:T	chr3:11062005:G:T	TGG-T	0.00246987	CDS	ENST00000646702.1	6	913	578	c.578G	c.578G>T	193	1	TGG	W	TTG	L	p.W193	p.W193L	W193L	Missense	Extracellular_TM3-4	EL2	0.001	0.785	D	0.027	0.553	D	0.999	0.779	D	0.957	0.699	D	0	0.629	D	1	0.81	D	2.8	0.816	M	-1.12	0.776	T	-11.35	0.994	D	0.802	0.798	0.315	0.878	D	0.609	0.861	D	0.957	0.951	D	0.252	0.892	D	0.833	0.948	0.806	0.924	0.968	0.967	2.801	0.989	0.755	0.752	T	0.547	0.846	D	0.389	0.893	D	0.321	0.891	D	1	0.992	D	0.948	0.986	D	.;.;.;.;.;.;.;.;.;.;.;.;.;.;.;.;.;.;.;.;.;.;.;.;.;.;.;	.;.;.;.;.;.;.;.;.;.;.;.;.;.;.;.;.;.;.;.;.;.;.;.;.;.;.;	4.346	0.892	30	0.988	0.458	0.991	0.913	D	0.956	0.974	D	0.818	0.872	0.775	0.88	1	0.748	0.497	0.192	0	.	.	4.86	4.86	0.626	9.864	0.984	1.172	0.73	1	0.716	1	0.863	17.773	0.884	.;.;.;.;.;.;.;.;.;.;.;.;.;.;.;.;.;.;.;.;.;.;.;.;.;.;.	.	.	-0.911	0	0	0	0	-0.872618	LoF
chr3	11020320	G	A	chr3:11020320:G:A	chr3:11062006:G:A	GGG-A	0.0100292	CDS	ENST00000646702.1	6	914	579	c.579G	c.579G>A	193	2	TGG	W	TGA	X	p.W193	p.W193X	W193X	PTV	Extracellular_TM3-4	EL2	.	.	.	.	.	.	.	.	.	.	.	.	0	0.629	D	1	0.81	A	.	.	.	.	.	.	.	.	.	0.982	0.992	.	.	.	.	.	.	.	.	.	.	.	.	.	.	.	.	.	.	.	.	.	.	.	.	.	.	0.625	0.994	D	0.66	0.994	D	.	.	.	.	.	.	.;Recessive;.;.;.;.;.;.;.;.;.;.;.;.;.;.;.;.;.;.;.;.;.;.;.;.;.;	.;High;.;.;.;.;.;.;.;.;.;.;.;.;.;.;.;.;.;.;.;.;.;.;.;.;.;	8.966	0.997	46	0.997	0.793	0.99	0.894	D	0.956	0.974	D	0.965	0.945	0.835	0.921	1	0.748	0.497	0.192	0	.	.	5.04	5.04	0.673	9.864	0.984	1.172	0.73	1	0.716	1	0.863	18.174	0.897	.;.;.;.;.;.;.;.;.;.;.;.;.;.;.;.;.;.;.;.;.;.;.;.;.;.;.	.	.	.	0	0	0	0	.	.
chr3	11020320	G	C	chr3:11020320:G:C	chr3:11062006:G:C	GGG-C	0.00254472	CDS	ENST00000646702.1	6	914	579	c.579G	c.579G>C	193	2	TGG	W	TGC	C	p.W193	p.W193C	W193C	Missense	Extracellular_TM3-4	EL2	0	0.913	D	0.004	0.742	D	1	0.906	D	0.989	0.784	D	0	0.629	D	1	0.81	D	3.495	0.927	M	-1.2	0.785	T	-11.25	0.994	D	0.925	0.929	0.758	0.939	D	0.747	0.914	D	0.957	0.95	D	0.502	0.952	D	0.876	0.964	0.779	0.904	0.939	0.938	2.671	0.985	0.749	0.743	T	0.748	0.931	D	0.418	0.909	D	0.362	0.908	D	1	0.991	D	0.964	0.99	D	.;.;.;.;.;.;.;.;.;.;.;.;.;.;.;.;.;.;.;.;.;.;.;.;.;.;.;	.;.;.;.;.;.;.;.;.;.;.;.;.;.;.;.;.;.;.;.;.;.;.;.;.;.;.;	5.041	0.933	33	0.992	0.554	0.992	0.924	D	0.972	0.994	D	1.017	0.963	0.916	0.962	1	0.748	0.497	0.192	0	.	.	5.04	5.04	0.673	9.864	0.984	1.172	0.73	1	0.716	1	0.863	18.174	0.897	.;.;.;.;.;.;.;.;.;.;.;.;.;.;.;.;.;.;.;.;.;.;.;.;.;.;.	.	.	-2.034	0	0	0	0	-0.871533	LoF
chr3	11020320	G	T	chr3:11020320:G:T	chr3:11062006:G:T	GGG-T	0.00299379	CDS	ENST00000646702.1	6	914	579	c.579G	c.579G>T	193	2	TGG	W	TGT	C	p.W193	p.W193C	W193C	Missense	Extracellular_TM3-4	EL2	0	0.913	D	0.004	0.742	D	1	0.906	D	0.989	0.784	D	0	0.629	D	1	0.81	D	3.495	0.927	M	-1.2	0.785	T	-11.25	0.994	D	0.925	0.929	0.758	0.939	D	0.747	0.914	D	0.955	0.949	D	0.503	0.952	D	0.876	0.964	0.779	0.904	0.94	0.939	2.671	0.985	0.749	0.743	T	0.748	0.931	D	0.418	0.909	D	0.362	0.908	D	1	0.991	D	0.964	0.99	D	.;.;.;.;.;.;.;.;.;.;.;.;.;.;.;.;.;.;.;.;.;.;.;.;.;.;.;	.;.;.;.;.;.;.;.;.;.;.;.;.;.;.;.;.;.;.;.;.;.;.;.;.;.;.;	5.463	0.945	34	0.992	0.568	0.991	0.914	D	0.972	0.994	D	1.017	0.963	0.916	0.962	1	0.748	0.497	0.192	0	.	.	5.04	5.04	0.673	9.864	0.984	1.172	0.73	1	0.716	1	0.863	18.174	0.897	.;.;.;.;.;.;.;.;.;.;.;.;.;.;.;.;.;.;.;.;.;.;.;.;.;.;.	.	.	-2.034	0	0	0	0	-0.871533	LoF
chr3	11020321	G	A	chr3:11020321:G:A	chr3:11062007:G:A	GGA-A	0.00725994	CDS	ENST00000646702.1	6	915	580	c.580G	c.580G>A	194	0	GAG	E	AAG	K	p.E194	p.E194K	E194K	Missense	Extracellular_TM3-4	EL2	0.001	0.785	D	0.091	0.401	T	0.977	0.585	D	0.755	0.562	P	0	0.843	D	1	0.81	D	2.11	0.586	M	-0.85	0.744	T	-3.32	0.661	D	0.66	0.67	0.057	0.834	D	0.512	0.817	D	0.775	0.774	D	0.091	0.755	D	0.734	0.908	0.597	0.727	0.918	0.917	2.216	0.958	0.714	0.692	T	0.42	0.772	T	0.348	0.864	D	0.263	0.862	D	0.994	0.852	D	0.965	0.896	D	.;.;.;.;.;.;.;.;.;.;.;.;.;.;.;.;.;.;.;.;.;.;.;.;.;.;.;	.;.;.;.;.;.;.;.;.;.;.;.;.;.;.;.;.;.;.;.;.;.;.;.;.;.;.;	4.734	0.925	32	0.999	0.984	0.99	0.894	D	0.968	0.99	D	0.76	0.835	0.744	0.857	1	0.748	0.497	0.192	0	.	.	5.04	5.04	0.673	9.864	0.984	1.172	0.73	1	0.716	1	0.863	18.174	0.897	.;.;.;.;.;.;.;.;.;.;.;.;.;.;.;.;.;.;.;.;.;.;.;.;.;.;.	.	.	-0.818	0	0	0	0	-0.72069	LoF
chr3	11020321	G	C	chr3:11020321:G:C	chr3:11062007:G:C	GGA-C	0.00426615	CDS	ENST00000646702.1	6	915	580	c.580G	c.580G>C	194	0	GAG	E	CAG	Q	p.E194	p.E194Q	E194Q	Missense	Extracellular_TM3-4	EL2	0.038	0.428	D	0.038	0.514	D	0.999	0.779	D	0.95	0.688	D	0	0.843	D	1	0.81	D	2.375	0.684	M	-0.86	0.745	T	-2.48	0.541	N	0.669	0.677	0.35	0.883	D	0.614	0.863	D	0.756	0.76	D	0.09	0.754	D	0.733	0.908	0.577	0.702	0.856	0.855	1.749	0.91	0.621	0.559	T	0.444	0.787	T	0.269	0.803	D	0.148	0.801	D	0.984	0.753	D	0.946	0.91	D	.;.;.;.;.;.;.;.;.;.;.;.;.;.;.;.;.;.;.;.;.;.;.;.;.;.;.;	.;.;.;.;.;.;.;.;.;.;.;.;.;.;.;.;.;.;.;.;.;.;.;.;.;.;.;	4.608	0.92	32	0.997	0.83	0.992	0.924	D	0.965	0.988	D	0.892	0.914	0.835	0.921	1	0.748	0.497	0.192	0	.	.	5.04	5.04	0.673	9.864	0.984	1.172	0.73	1	0.716	1	0.863	18.174	0.897	.;.;.;.;.;.;.;.;.;.;.;.;.;.;.;.;.;.;.;.;.;.;.;.;.;.;.	.	.	-0.318	0	0	0	0	-0.613256	LoF
chr3	11020321	G	T	chr3:11020321:G:T	chr3:11062007:G:T	GGA-T	0.00239503	CDS	ENST00000646702.1	6	915	580	c.580G	c.580G>T	194	0	GAG	E	TAG	X	p.E194	p.E194X	E194X	PTV	Extracellular_TM3-4	EL2	.	.	.	.	.	.	.	.	.	.	.	.	0	0.843	D	1	0.81	A	.	.	.	.	.	.	.	.	.	0.99	0.997	.	.	.	.	.	.	.	.	.	.	.	.	.	.	.	.	.	.	.	.	.	.	.	.	.	.	0.625	0.994	D	0.66	0.994	D	.	.	.	.	.	.	.;Recessive;.;.;.;.;.;.;.;.;.;.;.;.;.;.;.;.;.;.;.;.;.;.;.;.;.;	.;High;.;.;.;.;.;.;.;.;.;.;.;.;.;.;.;.;.;.;.;.;.;.;.;.;.;	9.59	0.999	51	0.998	0.858	0.991	0.914	D	0.956	0.974	D	1.172	0.992	1.012	0.988	1	0.748	0.497	0.192	0	.	.	5.04	5.04	0.673	9.864	0.984	1.172	0.73	1	0.716	1	0.863	18.174	0.897	.;.;.;.;.;.;.;.;.;.;.;.;.;.;.;.;.;.;.;.;.;.;.;.;.;.;.	.	.	.	0	0	0	0	.	.
chr3	11020322	A	C	chr3:11020322:A:C	chr3:11062008:A:C	GAG-C	0.000972981	CDS	ENST00000646702.1	6	916	581	c.581A	c.581A>C	194	1	GAG	E	GCG	A	p.E194	p.E194A	E194A	Missense	Extracellular_TM3-4	EL2	0.001	0.785	D	0.016	0.61	D	0.977	0.585	D	0.856	0.61	P	0	0.843	D	1	0.81	D	2.615	0.765	M	-0.84	0.743	T	-5.07	0.828	D	0.777	0.774	0.356	0.884	D	0.589	0.853	D	0.869	0.861	D	0.269	0.898	D	0.876	0.964	0.648	0.785	0.94	0.939	2.101	0.948	0.639	0.585	T	0.515	0.829	D	0.337	0.856	D	0.246	0.854	D	0.998	0.921	D	0.943	0.825	D	.;.;.;.;.;.;.;.;.;.;.;.;.;.;.;.;.;.;.;.;.;.;.;.;.;.;.;	.;.;.;.;.;.;.;.;.;.;.;.;.;.;.;.;.;.;.;.;.;.;.;.;.;.;.;	4.431	0.905	31	0.997	0.819	0.979	0.783	D	0.894	0.833	D	0.755	0.832	0.692	0.818	1	0.748	0.497	0.192	0	.	.	5.04	5.04	0.673	7.237	0.776	1.307	0.885	1	0.716	1	0.863	14.607	0.681	.;.;.;.;.;.;.;.;.;.;.;.;.;.;.;.;.;.;.;.;.;.;.;.;.;.;.	.	.	-0.877	0	0	0	0	-0.795569	LoF
chr3	11020322	A	G	chr3:11020322:A:G	chr3:11062008:A:G	GAG-G	0.00441584	CDS	ENST00000646702.1	6	916	581	c.581A	c.581A>G	194	1	GAG	E	GGG	G	p.E194	p.E194G	E194G	Missense	Extracellular_TM3-4	EL2	0	0.913	D	0.008	0.679	D	0.999	0.779	D	0.966	0.713	D	0	0.843	D	1	0.81	D	3.655	0.942	H	-0.85	0.744	T	-6.02	0.897	D	0.806	0.802	0.45	0.898	D	0.63	0.87	D	0.873	0.866	D	0.237	0.885	D	0.889	0.968	0.592	0.721	0.949	0.949	2.286	0.963	0.595	0.521	T	0.509	0.826	D	0.389	0.893	D	0.321	0.891	D	0.999	0.947	D	0.969	0.922	D	.;.;.;.;.;.;.;.;.;.;.;.;.;.;.;.;.;.;.;.;.;.;.;.;.;.;.;	.;.;.;.;.;.;.;.;.;.;.;.;.;.;.;.;.;.;.;.;.;.;.;.;.;.;.;	4.398	0.901	31	0.999	0.982	0.978	0.776	D	0.923	0.899	D	0.806	0.865	0.727	0.845	1	0.748	0.497	0.192	0	.	.	5.04	5.04	0.673	7.237	0.776	1.307	0.885	1	0.716	1	0.863	14.607	0.681	.;.;.;.;.;.;.;.;.;.;.;.;.;.;.;.;.;.;.;.;.;.;.;.;.;.;.	.	.	-1.846	0	0	0	0	-0.823784	LoF
chr3	11020322	A	T	chr3:11020322:A:T	chr3:11062008:A:T	GAG-T	0.00142205	CDS	ENST00000646702.1	6	916	581	c.581A	c.581A>T	194	1	GAG	E	GTG	V	p.E194	p.E194V	E194V	Missense	Extracellular_TM3-4	EL2	0	0.913	D	0.024	0.566	D	0.987	0.619	D	0.876	0.622	P	0	0.843	D	1	0.81	D	2.27	0.645	M	-0.82	0.741	T	-5.85	0.885	D	0.681	0.688	0.262	0.869	D	0.563	0.841	D	0.838	0.83	D	0.238	0.886	D	0.793	0.933	0.665	0.803	0.874	0.872	1.594	0.886	0.62	0.557	T	0.508	0.825	D	0.216	0.754	D	0.073	0.751	D	0.997	0.909	D	0.952	0.867	D	.;.;.;.;.;.;.;.;.;.;.;.;.;.;.;.;.;.;.;.;.;.;.;.;.;.;.;	.;.;.;.;.;.;.;.;.;.;.;.;.;.;.;.;.;.;.;.;.;.;.;.;.;.;.;	4.824	0.928	33	0.992	0.551	0.975	0.749	D	0.888	0.82	D	0.726	0.814	0.675	0.805	1	0.748	0.497	0.192	0	.	.	5.04	5.04	0.673	7.237	0.776	1.307	0.885	1	0.716	1	0.863	14.607	0.681	.;.;.;.;.;.;.;.;.;.;.;.;.;.;.;.;.;.;.;.;.;.;.;.;.;.;.	.	.	-0.606	0	0	0	0	-0.782547	LoF
chr3	11020323	G	A	chr3:11020323:G:A	chr3:11062009:G:A	AGT-A	0.00688571	Splice D	ENST00000646702.1	6	916	581	c.581+1G	c.581+1G>A	.	.	.	.	.	.	.	.	.	PTV	Extracellular_TM3-4	EL2	.	.	.	.	.	.	.	.	.	.	.	.	.	.	.	1	0.81	D	.	.	.	.	.	.	.	.	.	.	.	.	.	.	.	.	.	.	.	.	.	.	.	.	.	.	.	.	.	.	.	.	.	.	.	.	.	0.625	0.994	D	0.66	0.994	D	.	.	.	.	.	.	.;.;.;.;.;.;.;.;.;.;.;.;.;.;.;.;.;.;.;.;.;.;.;.;.;.;.;	.;.;.;.;.;.;.;.;.;.;.;.;.;.;.;.;.;.;.;.;.;.;.;.;.;.;.;	6.208	0.96	35	0.995	0.699	0.99	0.894	D	.	.	.	1.183	0.994	1.021	0.99	1	0.748	0.057	0.008	0	0.986	0.946	5.04	5.04	0.673	9.864	0.984	1.172	0.73	1	0.716	0.998	0.659	18.174	0.897	.;.;.;.;.;.;.;.;.;.;.;.;.;.;.;.;.;.;.;.;.;.;.;.;.;.;.	.	.	.	0	0	0	0	.	.
chr3	11020323	G	C	chr3:11020323:G:C	chr3:11062009:G:C	AGT-C	0.00261956	Splice D	ENST00000646702.1	6	916	581	c.581+1G	c.581+1G>C	.	.	.	.	.	.	.	.	.	PTV	Extracellular_TM3-4	EL2	.	.	.	.	.	.	.	.	.	.	.	.	.	.	.	1	0.81	D	.	.	.	.	.	.	.	.	.	.	.	.	.	.	.	.	.	.	.	.	.	.	.	.	.	.	.	.	.	.	.	.	.	.	.	.	.	0.625	0.994	D	0.66	0.994	D	.	.	.	.	.	.	.;.;.;.;.;.;.;.;.;.;.;.;.;.;.;.;.;.;.;.;.;.;.;.;.;.;.;	.;.;.;.;.;.;.;.;.;.;.;.;.;.;.;.;.;.;.;.;.;.;.;.;.;.;.;	6.307	0.962	35	0.995	0.697	0.992	0.924	D	.	.	.	1.183	0.994	1.021	0.99	1	0.748	0.057	0.008	0	0.986	0.946	5.04	5.04	0.673	9.864	0.984	1.172	0.73	1	0.716	0.998	0.659	18.174	0.897	.;.;.;.;.;.;.;.;.;.;.;.;.;.;.;.;.;.;.;.;.;.;.;.;.;.;.	.	.	.	0	0	0	0	.	.
chr3	11020323	G	T	chr3:11020323:G:T	chr3:11062009:G:T	AGT-T	0.00164658	Splice D	ENST00000646702.1	6	916	581	c.581+1G	c.581+1G>T	.	.	.	.	.	.	.	.	.	PTV	Extracellular_TM3-4	EL2	.	.	.	.	.	.	.	.	.	.	.	.	.	.	.	1	0.81	D	.	.	.	.	.	.	.	.	.	.	.	.	.	.	.	.	.	.	.	.	.	.	.	.	.	.	.	.	.	.	.	.	.	.	.	.	.	0.625	0.994	D	0.66	0.994	D	.	.	.	.	.	.	.;.;.;.;.;.;.;.;.;.;.;.;.;.;.;.;.;.;.;.;.;.;.;.;.;.;.;	.;.;.;.;.;.;.;.;.;.;.;.;.;.;.;.;.;.;.;.;.;.;.;.;.;.;.;	6.372	0.963	35	0.995	0.7	0.991	0.914	D	.	.	.	1.183	0.994	1.021	0.99	1	0.748	0.057	0.008	0	0.986	0.946	5.04	5.04	0.673	9.864	0.984	1.172	0.73	1	0.716	0.998	0.659	18.174	0.897	.;.;.;.;.;.;.;.;.;.;.;.;.;.;.;.;.;.;.;.;.;.;.;.;.;.;.	.	.	.	0	0	0	0	.	.
chr3	11020324	T	A	chr3:11020324:T:A	chr3:11062010:T:A	GTG-A	0.00179627	Splice D	ENST00000646702.1	6	916	581	c.581+2T	c.581+2T>A	.	.	.	.	.	.	.	.	.	PTV	Extracellular_TM3-4	EL2	.	.	.	.	.	.	.	.	.	.	.	.	.	.	.	1	0.81	D	.	.	.	.	.	.	.	.	.	.	.	.	.	.	.	.	.	.	.	.	.	.	.	.	.	.	.	.	.	.	.	.	.	.	.	.	.	0.625	0.994	D	0.66	0.994	D	.	.	.	.	.	.	.;.;.;.;.;.;.;.;.;.;.;.;.;.;.;.;.;.;.;.;.;.;.;.;.;.;.;	.;.;.;.;.;.;.;.;.;.;.;.;.;.;.;.;.;.;.;.;.;.;.;.;.;.;.;	6.074	0.958	35	0.995	0.677	0.983	0.813	D	.	.	.	1.072	0.976	0.903	0.957	1	0.748	0.057	0.008	0	0.977	0.807	5.04	5.04	0.673	7.908	0.868	1.134	0.584	1	0.716	0.993	0.551	14.607	0.681	.;.;.;.;.;.;.;.;.;.;.;.;.;.;.;.;.;.;.;.;.;.;.;.;.;.;.	.	.	.	0	0	0	0	.	.
chr3	11020324	T	C	chr3:11020324:T:C	chr3:11062010:T:C	GTG-C	0.00538882	Splice D	ENST00000646702.1	6	916	581	c.581+2T	c.581+2T>C	.	.	.	.	.	.	.	.	.	PTV	Extracellular_TM3-4	EL2	.	.	.	.	.	.	.	.	.	.	.	.	.	.	.	1	0.81	D	.	.	.	.	.	.	.	.	.	.	.	.	.	.	.	.	.	.	.	.	.	.	.	.	.	.	.	.	.	.	.	.	.	.	.	.	.	0.625	0.994	D	0.66	0.994	D	.	.	.	.	.	.	.;.;.;.;.;.;.;.;.;.;.;.;.;.;.;.;.;.;.;.;.;.;.;.;.;.;.;	.;.;.;.;.;.;.;.;.;.;.;.;.;.;.;.;.;.;.;.;.;.;.;.;.;.;.;	5.816	0.954	35	0.995	0.671	0.981	0.792	D	.	.	.	1.072	0.976	0.903	0.957	1	0.748	0.057	0.008	0	0.977	0.807	5.04	5.04	0.673	7.908	0.868	1.134	0.584	1	0.716	0.993	0.551	14.607	0.681	.;.;.;.;.;.;.;.;.;.;.;.;.;.;.;.;.;.;.;.;.;.;.;.;.;.;.	.	.	.	0	0	0	0	.	.
chr3	11020324	T	G	chr3:11020324:T:G	chr3:11062010:T:G	GTG-G	0.00194596	Splice D	ENST00000646702.1	6	916	581	c.581+2T	c.581+2T>G	.	.	.	.	.	.	.	.	.	PTV	Extracellular_TM3-4	EL2	.	.	.	.	.	.	.	.	.	.	.	.	.	.	.	1	0.81	D	.	.	.	.	.	.	.	.	.	.	.	.	.	.	.	.	.	.	.	.	.	.	.	.	.	.	.	.	.	.	.	.	.	.	.	.	.	0.625	0.994	D	0.66	0.994	D	.	.	.	.	.	.	.;.;.;.;.;.;.;.;.;.;.;.;.;.;.;.;.;.;.;.;.;.;.;.;.;.;.;	.;.;.;.;.;.;.;.;.;.;.;.;.;.;.;.;.;.;.;.;.;.;.;.;.;.;.;	6.196	0.96	35	0.995	0.678	0.984	0.823	D	.	.	.	1.072	0.976	0.903	0.957	1	0.748	0.057	0.008	0	0.977	0.807	5.04	5.04	0.673	7.908	0.868	1.134	0.584	1	0.716	0.993	0.551	14.607	0.681	.;.;.;.;.;.;.;.;.;.;.;.;.;.;.;.;.;.;.;.;.;.;.;.;.;.;.	.	.	.	0	0	0	0	.	.
chr3	11022334	A	C	chr3:11022334:A:C	chr3:11064020:A:C	CAG-C	0.00299379	Splice A	ENST00000646702.1	7	916	582	c.582-2A	c.582-2A>C	.	.	.	.	.	.	.	.	.	PTV	Extracellular_TM3-4	EL2	.	.	.	.	.	.	.	.	.	.	.	.	.	.	.	1	0.81	D	.	.	.	.	.	.	.	.	.	.	.	.	.	.	.	.	.	.	.	.	.	.	.	.	.	.	.	.	.	.	.	.	.	.	.	.	.	0.625	0.994	D	0.66	0.994	D	.	.	.	.	.	.	.;.;.;.;.;.;.;.;.;.;.;.;.;.;.;.;.;.;.;.;.;.;.;.;.;.;.;	.;.;.;.;.;.;.;.;.;.;.;.;.;.;.;.;.;.;.;.;.;.;.;.;.;.;.;	5.658	0.95	34	0.994	0.651	0.984	0.826	D	.	.	.	1.097	0.981	0.927	0.967	1	0.748	0.054	0.005	0	0.977	0.805	5.02	5.02	0.667	9.164	0.939	1.311	0.893	1	0.716	0.899	0.376	14.914	0.704	.;.;.;.;.;.;.;.;.;.;.;.;.;.;.;.;.;.;.;.;.;.;.;.;.;.;.	.	.	.	0	0	0	0	.	.
chr3	11022334	A	G	chr3:11022334:A:G	chr3:11064020:A:G	CAG-G	0.0107028	Splice A	ENST00000646702.1	7	916	582	c.582-2A	c.582-2A>G	.	.	.	.	.	.	.	.	.	PTV	Extracellular_TM3-4	EL2	.	.	.	.	.	.	.	.	.	.	.	.	.	.	.	1	0.81	D	.	.	.	.	.	.	.	.	.	.	.	.	.	.	.	.	.	.	.	.	.	.	.	.	.	.	.	.	.	.	.	.	.	.	.	.	.	0.625	0.994	D	0.66	0.994	D	.	.	.	.	.	.	.;.;.;.;.;.;.;.;.;.;.;.;.;.;.;.;.;.;.;.;.;.;.;.;.;.;.;	.;.;.;.;.;.;.;.;.;.;.;.;.;.;.;.;.;.;.;.;.;.;.;.;.;.;.;	5.657	0.95	34	0.994	0.646	0.982	0.808	D	.	.	.	1.097	0.981	0.927	0.967	1	0.748	0.054	0.005	0	0.977	0.805	5.02	5.02	0.667	9.164	0.939	1.311	0.893	1	0.716	0.899	0.376	14.914	0.704	.;.;.;.;.;.;.;.;.;.;.;.;.;.;.;.;.;.;.;.;.;.;.;.;.;.;.	.	.	.	0	0	0	0	.	.
chr3	11022334	A	T	chr3:11022334:A:T	chr3:11064020:A:T	CAG-T	0.00157174	Splice A	ENST00000646702.1	7	916	582	c.582-2A	c.582-2A>T	.	.	.	.	.	.	.	.	.	PTV	Extracellular_TM3-4	EL2	.	.	.	.	.	.	.	.	.	.	.	.	.	.	.	1	0.81	D	.	.	.	.	.	.	.	.	.	.	.	.	.	.	.	.	.	.	.	.	.	.	.	.	.	.	.	.	.	.	.	.	.	.	.	.	.	0.625	0.994	D	0.66	0.994	D	.	.	.	.	.	.	.;.;.;.;.;.;.;.;.;.;.;.;.;.;.;.;.;.;.;.;.;.;.;.;.;.;.;	.;.;.;.;.;.;.;.;.;.;.;.;.;.;.;.;.;.;.;.;.;.;.;.;.;.;.;	5.656	0.95	34	0.995	0.655	0.982	0.809	D	.	.	.	1.097	0.981	0.927	0.967	1	0.748	0.054	0.005	0	0.977	0.805	5.02	5.02	0.667	9.164	0.939	1.311	0.893	1	0.716	0.899	0.376	14.914	0.704	.;.;.;.;.;.;.;.;.;.;.;.;.;.;.;.;.;.;.;.;.;.;.;.;.;.;.	.	.	.	0	0	0	0	.	.
chr3	11022335	G	A	chr3:11022335:G:A	chr3:11064021:G:A	AGG-A	0.0123494	Splice A	ENST00000646702.1	7	916	582	c.582-1G	c.582-1G>A	.	.	.	.	.	.	.	.	.	PTV	Extracellular_TM3-4	EL2	.	.	.	.	.	.	.	.	.	.	.	.	.	.	.	1	0.81	D	.	.	.	.	.	.	.	.	.	.	.	.	.	.	.	.	.	.	.	.	.	.	.	.	.	.	.	.	.	.	.	.	.	.	.	.	.	0.625	0.994	D	0.66	0.994	D	.	.	.	.	.	.	.;.;.;.;.;.;.;.;.;.;.;.;.;.;.;.;.;.;.;.;.;.;.;.;.;.;.;	.;.;.;.;.;.;.;.;.;.;.;.;.;.;.;.;.;.;.;.;.;.;.;.;.;.;.;	5.763	0.952	34	0.994	0.651	0.986	0.848	D	.	.	.	1.185	0.994	1.024	0.99	1	0.748	0.054	0.005	0	0.987	0.948	5.02	5.02	0.667	9.864	0.984	1.175	0.737	1	0.716	0.958	0.429	18.539	0.91	.;.;.;.;.;.;.;.;.;.;.;.;.;.;.;.;.;.;.;.;.;.;.;.;.;.;.	.	.	.	0	0	0	0	.	.
chr3	11022335	G	C	chr3:11022335:G:C	chr3:11064021:G:C	AGG-C	0.00456553	Splice A	ENST00000646702.1	7	916	582	c.582-1G	c.582-1G>C	.	.	.	.	.	.	.	.	.	PTV	Extracellular_TM3-4	EL2	.	.	.	.	.	.	.	.	.	.	.	.	.	.	.	1	0.81	D	.	.	.	.	.	.	.	.	.	.	.	.	.	.	.	.	.	.	.	.	.	.	.	.	.	.	.	.	.	.	.	.	.	.	.	.	.	0.625	0.994	D	0.66	0.994	D	.	.	.	.	.	.	.;.;.;.;.;.;.;.;.;.;.;.;.;.;.;.;.;.;.;.;.;.;.;.;.;.;.;	.;.;.;.;.;.;.;.;.;.;.;.;.;.;.;.;.;.;.;.;.;.;.;.;.;.;.;	5.705	0.951	34	0.994	0.651	0.989	0.883	D	.	.	.	1.185	0.994	1.024	0.99	1	0.748	0.054	0.005	0	0.987	0.948	5.02	5.02	0.667	9.864	0.984	1.175	0.737	1	0.716	0.958	0.429	18.539	0.91	.;.;.;.;.;.;.;.;.;.;.;.;.;.;.;.;.;.;.;.;.;.;.;.;.;.;.	.	.	.	0	0	0	0	.	.
chr3	11022335	G	T	chr3:11022335:G:T	chr3:11064021:G:T	AGG-T	0.00254472	Splice A	ENST00000646702.1	7	916	582	c.582-1G	c.582-1G>T	.	.	.	.	.	.	.	.	.	PTV	Extracellular_TM3-4	EL2	.	.	.	.	.	.	.	.	.	.	.	.	.	.	.	1	0.81	D	.	.	.	.	.	.	.	.	.	.	.	.	.	.	.	.	.	.	.	.	.	.	.	.	.	.	.	.	.	.	.	.	.	.	.	.	.	0.625	0.994	D	0.66	0.994	D	.	.	.	.	.	.	.;.;.;.;.;.;.;.;.;.;.;.;.;.;.;.;.;.;.;.;.;.;.;.;.;.;.;	.;.;.;.;.;.;.;.;.;.;.;.;.;.;.;.;.;.;.;.;.;.;.;.;.;.;.;	5.787	0.953	34	0.995	0.654	0.988	0.868	D	.	.	.	1.185	0.994	1.024	0.99	1	0.748	0.054	0.005	0	0.987	0.948	5.02	5.02	0.667	9.864	0.984	1.175	0.737	1	0.716	0.958	0.429	18.539	0.91	.;.;.;.;.;.;.;.;.;.;.;.;.;.;.;.;.;.;.;.;.;.;.;.;.;.;.	.	.	.	0	0	0	0	.	.
chr3	11022336	G	A	chr3:11022336:G:A	chr3:11064022:G:A	GGC-A	0.00950528	CDS	ENST00000646702.1	7	917	582	c.582G	c.582G>A	194	2	GAG	E	GAA	E	p.E194	p.E194E	E194E	Synonymous	Extracellular_TM3-4	EL2	.	.	.	.	.	.	.	.	.	.	.	.	.	.	.	.	.	.	.	.	.	.	.	.	.	.	.	.	.	.	.	.	.	.	.	.	.	.	.	.	.	.	.	.	.	.	.	.	.	.	.	.	.	.	.	.	.	.	.	.	.	.	.	.	.	.	.	.	.	.	.	.	.	.	.	.	.	.	.	.	.	.	.	.	.	.	.	.	.	.	.	.	.	.	.	.	.	.	.	.	.	.	.	.	.	.	.	.	0	4	207640	1.93e-05	.	.
chr3	11022336	G	C	chr3:11022336:G:C	chr3:11064022:G:C	GGC-C	0.00254472	CDS	ENST00000646702.1	7	917	582	c.582G	c.582G>C	194	2	GAG	E	GAC	D	p.E194	p.E194D	E194D	Missense	Extracellular_TM3-4	EL2	0.009	0.575	D	0.038	0.514	D	0.996	0.688	D	0.924	0.659	D	0	0.843	D	1	0.81	D	1.905	0.509	L	-0.87	0.746	T	-2.51	0.545	D	0.608	0.625	-0.23	0.769	T	0.446	0.782	T	0.661	0.701	D	0.066	0.699	D	0.608	0.848	0.541	0.653	0.937	0.937	1.942	0.932	0.637	0.581	T	0.426	0.776	T	0.256	0.792	D	0.13	0.789	D	0.97	0.688	D	0.951	0.865	D	.;.;.;.;.;.;.;.;.;.;.;.;.;.;.;.;.;.;.;.;.;.;.;.;.;.;.;	.;.;.;.;.;.;.;.;.;.;.;.;.;.;.;.;.;.;.;.;.;.;.;.;.;.;.;	4.322	0.887	29.8	0.997	0.834	0.918	0.543	D	0.838	0.756	D	0.581	0.72	0.56	0.721	0.795	0.241	0.497	0.192	0	.	.	5.02	5.02	0.667	2.737	0.471	1.175	0.737	1	0.716	0.976	0.465	9.506	0.382	.;.;.;.;.;.;.;.;.;.;.;.;.;.;.;.;.;.;.;.;.;.;.;.;.;.;.	.	.	-0.7	0	0	0	0	-0.542718	LoF
chr3	11022336	G	T	chr3:11022336:G:T	chr3:11064022:G:T	GGC-T	0.00464037	CDS	ENST00000646702.1	7	917	582	c.582G	c.582G>T	194	2	GAG	E	GAT	D	p.E194	p.E194D	E194D	Missense	Extracellular_TM3-4	EL2	0.009	0.575	D	0.038	0.514	D	0.996	0.688	D	0.924	0.659	D	0	0.843	D	1	0.81	D	1.905	0.509	L	-0.87	0.746	T	-2.51	0.545	D	0.608	0.625	-0.23	0.769	T	0.446	0.782	T	0.632	0.685	D	0.068	0.702	D	0.571	0.828	0.541	0.653	0.939	0.938	1.942	0.932	0.637	0.581	T	0.426	0.776	T	0.256	0.792	D	0.13	0.789	D	0.97	0.688	D	0.951	0.865	D	.;.;.;.;.;.;.;.;.;.;.;.;.;.;.;.;.;.;.;.;.;.;.;.;.;.;.;	.;.;.;.;.;.;.;.;.;.;.;.;.;.;.;.;.;.;.;.;.;.;.;.;.;.;.;	4.384	0.899	31	0.997	0.833	0.903	0.514	D	0.792	0.72	D	0.581	0.72	0.56	0.721	0.795	0.241	0.497	0.192	0	.	.	5.02	5.02	0.667	2.737	0.471	1.175	0.737	1	0.716	0.976	0.465	9.506	0.382	.;.;.;.;.;.;.;.;.;.;.;.;.;.;.;.;.;.;.;.;.;.;.;.;.;.;.	.	.	-0.7	0	0	0	0	-0.542718	LoF
chr3	11022337	C	A	chr3:11022337:C:A	chr3:11064023:C:A	GCG-A	0.00366739	CDS	ENST00000646702.1	7	918	583	c.583C	c.583C>A	195	0	CGC	R	AGC	S	p.R195	p.R195S	R195S	Missense	Extracellular_TM3-4	EL2	0.011	0.555	D	0.016	0.61	D	0.983	0.604	D	0.844	0.604	P	0	0.559	D	1	0.81	D	3.36	0.912	M	-1.05	0.767	T	-4.02	0.743	D	0.852	0.848	0.418	0.894	D	0.638	0.874	D	0.87	0.863	D	0.178	0.853	D	0.747	0.914	0.694	0.831	0.954	0.954	1.967	0.935	0.473	0.351	T	0.482	0.81	T	0.336	0.856	D	0.245	0.854	D	0.997	0.896	D	0.942	0.784	D	.;.;.;.;.;.;.;.;.;.;.;.;.;.;.;.;.;.;.;.;.;.;.;.;.;.;.;	.;.;.;.;.;.;.;.;.;.;.;.;.;.;.;.;.;.;.;.;.;.;.;.;.;.;.;	4.119	0.827	27.9	0.998	0.86	0.955	0.649	D	0.892	0.828	D	0.73	0.816	0.677	0.806	1	0.748	0.497	0.192	0	.	.	5.02	5.02	0.667	3.879	0.558	1.026	0.459	1	0.716	0.981	0.48	18.539	0.91	.;.;.;.;.;.;.;.;.;.;.;.;.;.;.;.;.;.;.;.;.;.;.;.;.;.;.	.	.	-0.54	1	0	0	0	-0.768439	LoF
chr3	11022337	C	G	chr3:11022337:C:G	chr3:11064023:C:G	GCG-G	0.00269441	CDS	ENST00000646702.1	7	918	583	c.583C	c.583C>G	195	0	CGC	R	GGC	G	p.R195	p.R195G	R195G	Missense	Extracellular_TM3-4	EL2	0.001	0.785	D	0.011	0.648	D	0.995	0.675	D	0.927	0.662	D	0	0.559	D	1	0.81	D	3.505	0.928	H	-1.06	0.768	T	-4.94	0.818	D	0.864	0.861	0.326	0.88	D	0.616	0.864	D	0.88	0.874	D	0.119	0.8	D	0.809	0.939	0.711	0.847	0.95	0.95	1.358	0.843	0.469	0.345	T	0.51	0.827	D	0.368	0.879	D	0.291	0.878	D	0.994	0.853	D	0.946	0.793	D	.;.;.;.;.;.;.;.;.;.;.;.;.;.;.;.;.;.;.;.;.;.;.;.;.;.;.;	.;.;.;.;.;.;.;.;.;.;.;.;.;.;.;.;.;.;.;.;.;.;.;.;.;.;.;	4.411	0.902	31	0.996	0.73	0.964	0.689	D	0.925	0.903	D	0.705	0.8	0.664	0.796	1	0.748	0.497	0.192	0	.	.	5.02	5.02	0.667	3.879	0.558	1.026	0.459	1	0.716	0.981	0.48	18.539	0.91	.;.;.;.;.;.;.;.;.;.;.;.;.;.;.;.;.;.;.;.;.;.;.;.;.;.;.	.	.	-1.003	0	0	0	0	-0.721776	LoF
chr3	11022337	C	T	chr3:11022337:C:T	chr3:11064023:C:T	GCG-T	0.0425118	CDS	ENST00000646702.1	7	918	583	c.583C	c.583C>T	195	0	CGC	R	TGC	C	p.R195	p.R195C	R195C	Missense	Extracellular_TM3-4	EL2	0	0.913	D	0.001	0.834	D	1	0.906	D	0.976	0.736	D	0	0.559	D	1	0.81	D	4.05	0.97	H	-1.13	0.777	T	-6.11	0.9	D	0.805	0.801	0.729	0.935	D	0.739	0.911	D	0.889	0.883	D	0.273	0.899	D	0.79	0.932	0.688	0.826	0.921	0.92	2.41	0.972	0.546	0.453	T	0.734	0.926	D	0.339	0.858	D	0.265	0.863	D	0.998	0.941	D	0.982	0.94	D	.;.;.;.;.;.;.;.;.;.;.;.;.;.;.;.;.;.;.;.;.;.;.;.;.;.;.;	.;.;.;.;.;.;.;.;.;.;.;.;.;.;.;.;.;.;.;.;.;.;.;.;.;.;.;	4.593	0.919	32	0.999	0.999	0.951	0.634	D	0.893	0.831	D	0.857	0.895	0.762	0.871	1	0.748	0.497	0.192	0	.	.	5.02	5.02	0.667	3.879	0.558	1.026	0.459	1	0.716	0.981	0.48	18.539	0.91	.;.;.;.;.;.;.;.;.;.;.;.;.;.;.;.;.;.;.;.;.;.;.;.;.;.;.	.	.	-0.66	1	1	207524	4.82e-06	-0.817273	LoF
chr3	11022338	G	A	chr3:11022338:G:A	chr3:11064024:G:A	CGC-A	0.0387696	CDS	ENST00000646702.1	7	919	584	c.584G	c.584G>A	195	1	CGC	R	CAC	H	p.R195	p.R195H	R195H	Missense	Extracellular_TM3-4	EL2	0.082	0.333	T	0.085	0.411	T	0.682	0.415	P	0.212	0.374	B	0	0.559	N	1	0.81	D	1.835	0.482	L	-1.1	0.773	T	-3.03	0.627	D	0.254	0.287	-0.286	0.754	T	0.377	0.735	T	0.765	0.767	D	0.037	0.571	D	0.538	0.809	0.699	0.836	0.913	0.912	1.284	0.826	0.485	0.367	T	0.457	0.796	T	-0.103	0.36	T	-0.148	0.594	T	0.901	0.553	D	0.915	0.696	D	.;.;.;.;.;.;.;.;.;.;.;.;.;.;.;.;.;.;.;.;.;.;.;.;.;.;.;	.;.;.;.;.;.;.;.;.;.;.;.;.;.;.;.;.;.;.;.;.;.;.;.;.;.;.;	2.591	0.432	22.6	0.998	0.89	0.962	0.681	D	0.912	0.872	D	0.274	0.548	0.312	0.562	1	0.467	0.497	0.192	0	.	.	5.02	4.15	0.48	5.774	0.686	0.224	0.249	1	0.716	0.981	0.48	13.63	0.617	.;.;.;.;.;.;.;.;.;.;.;.;.;.;.;.;.;.;.;.;.;.;.;.;.;.;.	.	.	-0.387	2	3	207652	1.44e-05	-0.396216	Typical
chr3	11022338	G	C	chr3:11022338:G:C	chr3:11064024:G:C	CGC-C	0.00269441	CDS	ENST00000646702.1	7	919	584	c.584G	c.584G>C	195	1	CGC	R	CCC	P	p.R195	p.R195P	R195P	Missense	Extracellular_TM3-4	EL2	0.001	0.785	D	0.004	0.742	D	0.998	0.732	D	0.973	0.729	D	0	0.559	D	1	0.81	D	3.705	0.947	H	-1.11	0.775	T	-5.19	0.836	D	0.884	0.882	0.68	0.929	D	0.717	0.903	D	0.912	0.906	D	0.348	0.922	D	0.894	0.97	0.723	0.858	0.976	0.975	2.476	0.975	0.507	0.398	T	0.727	0.923	D	0.384	0.89	D	0.314	0.888	D	0.993	0.842	D	0.96	0.85	D	.;.;.;.;.;.;.;.;.;.;.;.;.;.;.;.;.;.;.;.;.;.;.;.;.;.;.;	.;.;.;.;.;.;.;.;.;.;.;.;.;.;.;.;.;.;.;.;.;.;.;.;.;.;.;	3.761	0.711	25.7	0.998	0.854	0.973	0.738	D	0.966	0.989	D	0.784	0.851	0.663	0.796	1	0.467	0.497	0.192	0	.	.	5.02	4.15	0.48	5.774	0.686	0.224	0.249	1	0.716	0.981	0.48	13.63	0.617	.;.;.;.;.;.;.;.;.;.;.;.;.;.;.;.;.;.;.;.;.;.;.;.;.;.;.	.	.	-1.084	0	0	0	0	-0.709838	LoF
chr3	11022338	G	T	chr3:11022338:G:T	chr3:11064024:G:T	CGC-T	0.00336801	CDS	ENST00000646702.1	7	919	584	c.584G	c.584G>T	195	1	CGC	R	CTC	L	p.R195	p.R195L	R195L	Missense	Extracellular_TM3-4	EL2	0.001	0.785	D	0.006	0.706	D	0.995	0.675	D	0.945	0.682	D	0	0.559	D	1	0.81	D	2.81	0.819	M	-1.06	0.768	T	-5.34	0.847	D	0.844	0.84	0.457	0.899	D	0.646	0.877	D	0.897	0.891	D	0.324	0.916	D	0.857	0.957	0.7	0.837	0.961	0.961	2.081	0.946	0.491	0.376	T	0.545	0.845	D	0.349	0.865	D	0.264	0.863	D	0.993	0.834	D	0.933	0.75	D	.;.;.;.;.;.;.;.;.;.;.;.;.;.;.;.;.;.;.;.;.;.;.;.;.;.;.;	.;.;.;.;.;.;.;.;.;.;.;.;.;.;.;.;.;.;.;.;.;.;.;.;.;.;.;	3.706	0.695	25.4	0.998	0.911	0.97	0.719	D	0.921	0.895	D	0.688	0.789	0.602	0.751	1	0.467	0.497	0.192	0	.	.	5.02	4.15	0.48	5.774	0.686	0.224	0.249	1	0.716	0.981	0.48	13.63	0.617	.;.;.;.;.;.;.;.;.;.;.;.;.;.;.;.;.;.;.;.;.;.;.;.;.;.;.	.	.	-0.293	0	0	0	0	-0.701157	LoF
chr3	11022339	C	A	chr3:11022339:C:A	chr3:11064025:C:A	GCA-A	0.0028441	CDS	ENST00000646702.1	7	920	585	c.585C	c.585C>A	195	2	CGC	R	CGA	R	p.R195	p.R195R	R195R	Synonymous	Extracellular_TM3-4	EL2	.	.	.	.	.	.	.	.	.	.	.	.	.	.	.	.	.	.	.	.	.	.	.	.	.	.	.	.	.	.	.	.	.	.	.	.	.	.	.	.	.	.	.	.	.	.	.	.	.	.	.	.	.	.	.	.	.	.	.	.	.	.	.	.	.	.	.	.	.	.	.	.	.	.	.	.	.	.	.	.	.	.	.	.	.	.	.	.	.	.	.	.	.	.	.	.	.	.	.	.	.	.	.	.	.	.	.	.	0	0	0	0	.	.
chr3	11022339	C	G	chr3:11022339:C:G	chr3:11064025:C:G	GCA-G	0.00254472	CDS	ENST00000646702.1	7	920	585	c.585C	c.585C>G	195	2	CGC	R	CGG	R	p.R195	p.R195R	R195R	Synonymous	Extracellular_TM3-4	EL2	.	.	.	.	.	.	.	.	.	.	.	.	.	.	.	.	.	.	.	.	.	.	.	.	.	.	.	.	.	.	.	.	.	.	.	.	.	.	.	.	.	.	.	.	.	.	.	.	.	.	.	.	.	.	.	.	.	.	.	.	.	.	.	.	.	.	.	.	.	.	.	.	.	.	.	.	.	.	.	.	.	.	.	.	.	.	.	.	.	.	.	.	.	.	.	.	.	.	.	.	.	.	.	.	.	.	.	.	0	0	0	0	.	.
chr3	11022339	C	T	chr3:11022339:C:T	chr3:11064025:C:T	GCA-T	0.00681087	CDS	ENST00000646702.1	7	920	585	c.585C	c.585C>T	195	2	CGC	R	CGT	R	p.R195	p.R195R	R195R	Synonymous	Extracellular_TM3-4	EL2	.	.	.	.	.	.	.	.	.	.	.	.	.	.	.	.	.	.	.	.	.	.	.	.	.	.	.	.	.	.	.	.	.	.	.	.	.	.	.	.	.	.	.	.	.	.	.	.	.	.	.	.	.	.	.	.	.	.	.	.	.	.	.	.	.	.	.	.	.	.	.	.	.	.	.	.	.	.	.	.	.	.	.	.	.	.	.	.	.	.	.	.	.	.	.	.	.	.	.	.	.	.	.	.	.	.	.	.	1	0	0	0	.	.
chr3	11022340	A	C	chr3:11022340:A:C	chr3:11064026:A:C	CAA-C	0.00202081	CDS	ENST00000646702.1	7	921	586	c.586A	c.586A>C	196	0	AAC	N	CAC	H	p.N196	p.N196H	N196H	Missense	Extracellular_TM3-4	EL2	0.005	0.632	D	0.119	0.361	T	1	0.906	D	0.984	0.761	D	0	0.843	D	1	0.81	D	1.265	0.32	L	-0.86	0.745	T	-0.93	0.249	N	0.805	0.801	-0.02	0.818	T	0.487	0.805	T	0.741	0.75	D	0.069	0.705	D	0.521	0.799	0.58	0.706	0.898	0.897	2.138	0.952	0.655	0.607	T	0.162	0.506	T	0.038	0.568	T	-0.183	0.562	T	0.971	0.693	D	0.88	0.832	D	.;.;.;.;.;.;.;.;.;.;.;.;.;.;.;.;.;.;.;.;.;.;.;.;.;.;.;	.;.;.;.;.;.;.;.;.;.;.;.;.;.;.;.;.;.;.;.;.;.;.;.;.;.;.;	3.592	0.665	25	0.994	0.631	0.984	0.828	D	0.955	0.973	D	0.688	0.788	0.681	0.809	1	0.748	0.497	0.192	0	.	.	5.02	5.02	0.667	7.253	0.777	1.312	0.947	1	0.716	0.995	0.577	14.914	0.704	.;.;.;.;.;.;.;.;.;.;.;.;.;.;.;.;.;.;.;.;.;.;.;.;.;.;.	.	.	-0.041	0	0	0	0	-0.548144	LoF
chr3	11022340	A	G	chr3:11022340:A:G	chr3:11064026:A:G	CAA-G	0.00389192	CDS	ENST00000646702.1	7	921	586	c.586A	c.586A>G	196	0	AAC	N	GAC	D	p.N196	p.N196D	N196D	Missense	Extracellular_TM3-4	EL2	0.006	0.614	D	0.017	0.603	D	0.999	0.779	D	0.949	0.687	D	0	0.843	D	1	0.81	D	2.025	0.554	M	-0.83	0.742	T	-2.06	0.472	N	0.802	0.798	-0.045	0.813	T	0.459	0.79	T	0.812	0.804	D	0.059	0.677	D	0.592	0.839	0.626	0.761	0.903	0.902	1.917	0.929	0.689	0.656	T	0.255	0.626	T	0.043	0.575	T	-0.175	0.57	T	0.987	0.772	D	0.901	0.905	D	.;.;.;.;.;.;.;.;.;.;.;.;.;.;.;.;.;.;.;.;.;.;.;.;.;.;.;	.;.;.;.;.;.;.;.;.;.;.;.;.;.;.;.;.;.;.;.;.;.;.;.;.;.;.;	3.736	0.704	25.6	0.998	0.86	0.983	0.811	D	0.957	0.975	D	0.663	0.772	0.666	0.798	1	0.748	0.497	0.192	0	.	.	5.02	5.02	0.667	7.253	0.777	1.312	0.947	1	0.716	0.995	0.577	14.914	0.704	.;.;.;.;.;.;.;.;.;.;.;.;.;.;.;.;.;.;.;.;.;.;.;.;.;.;.	.	.	-1.214	0	0	0	0	-0.633874	LoF
chr3	11022340	A	T	chr3:11022340:A:T	chr3:11064026:A:T	CAA-T	0.000299379	CDS	ENST00000646702.1	7	921	586	c.586A	c.586A>T	196	0	AAC	N	TAC	Y	p.N196	p.N196Y	N196Y	Missense	Extracellular_TM3-4	EL2	0.091	0.318	T	0.169	0.305	T	1	0.906	D	0.989	0.784	D	0	0.843	D	1	0.81	D	1.33	0.333	L	-0.86	0.745	T	-2.35	0.52	N	0.877	0.875	-0.215	0.773	T	0.413	0.76	T	0.818	0.81	D	0.065	0.696	D	0.613	0.851	0.512	0.61	0.902	0.901	1.549	0.879	0.675	0.636	T	0.293	0.665	T	0.31	0.837	D	0.207	0.835	D	0.954	0.642	D	0.871	0.826	D	.;.;.;.;.;.;.;.;.;.;.;.;.;.;.;.;.;.;.;.;.;.;.;.;.;.;.;	.;.;.;.;.;.;.;.;.;.;.;.;.;.;.;.;.;.;.;.;.;.;.;.;.;.;.;	3.8	0.722	25.8	0.982	0.389	0.983	0.811	D	0.957	0.975	D	0.586	0.723	0.612	0.758	1	0.748	0.497	0.192	0	.	.	5.02	5.02	0.667	7.253	0.777	1.312	0.947	1	0.716	0.995	0.577	14.914	0.704	.;.;.;.;.;.;.;.;.;.;.;.;.;.;.;.;.;.;.;.;.;.;.;.;.;.;.	.	.	-0.207	0	0	0	0	-0.492798	LoF
chr3	11022341	A	C	chr3:11022341:A:C	chr3:11064027:A:C	AAC-C	0.00142205	CDS	ENST00000646702.1	7	922	587	c.587A	c.587A>C	196	1	AAC	N	ACC	T	p.N196	p.N196T	N196T	Missense	Extracellular_TM3-4	EL2	0.005	0.632	D	0.031	0.538	D	1	0.906	D	0.968	0.717	D	0	0.843	D	1	0.81	D	1.655	0.424	L	-0.83	0.742	T	-1.85	0.433	N	0.783	0.78	-0.052	0.812	T	0.455	0.788	T	0.704	0.727	D	0.088	0.75	D	0.497	0.784	0.514	0.613	0.826	0.825	1.882	0.926	0.639	0.584	T	0.235	0.602	T	0.055	0.59	T	-0.159	0.584	T	0.981	0.737	D	0.906	0.904	D	.;.;.;.;.;.;.;.;.;.;.;.;.;.;.;.;.;.;.;.;.;.;.;.;.;.;.;	.;.;.;.;.;.;.;.;.;.;.;.;.;.;.;.;.;.;.;.;.;.;.;.;.;.;.;	3.741	0.705	25.6	0.996	0.769	0.984	0.828	D	0.958	0.978	D	0.661	0.771	0.667	0.799	1	0.748	0.497	0.192	0	.	.	5.02	5.02	0.667	7.398	0.792	1.312	0.947	1	0.716	0.998	0.659	14.914	0.704	.;.;.;.;.;.;.;.;.;.;.;.;.;.;.;.;.;.;.;.;.;.;.;.;.;.;.	.	.	-0.529	0	0	0	0	-0.595892	LoF
chr3	11022341	A	G	chr3:11022341:A:G	chr3:11064027:A:G	AAC-G	0.00598758	CDS	ENST00000646702.1	7	922	587	c.587A	c.587A>G	196	1	AAC	N	AGC	S	p.N196	p.N196S	N196S	Missense	Extracellular_TM3-4	EL2	0.029	0.458	D	0.046	0.491	D	0.997	0.707	D	0.906	0.644	P	0	0.843	D	1	0.81	D	1.975	0.535	M	-0.8	0.738	T	-1.38	0.342	N	0.75	0.749	-0.05	0.812	T	0.457	0.789	T	0.584	0.66	D	0.067	0.7	D	0.422	0.734	0.465	0.536	0.883	0.882	1.14	0.789	0.601	0.531	T	0.206	0.565	T	-0.044	0.454	T	-0.301	0.447	T	0.974	0.705	D	0.916	0.906	D	.;.;.;.;.;.;.;.;.;.;.;.;.;.;.;.;.;.;.;.;.;.;.;.;.;.;.;	.;.;.;.;.;.;.;.;.;.;.;.;.;.;.;.;.;.;.;.;.;.;.;.;.;.;.;	3.547	0.653	24.9	0.999	0.944	0.983	0.811	D	0.96	0.98	D	0.664	0.773	0.668	0.799	1	0.748	0.497	0.192	0	.	.	5.02	5.02	0.667	7.398	0.792	1.312	0.947	1	0.716	0.998	0.659	14.914	0.704	.;.;.;.;.;.;.;.;.;.;.;.;.;.;.;.;.;.;.;.;.;.;.;.;.;.;.	.	.	-0.364	0	0	0	0	-0.561166	LoF
chr3	11022341	A	T	chr3:11022341:A:T	chr3:11064027:A:T	AAC-T	0.000898136	CDS	ENST00000646702.1	7	922	587	c.587A	c.587A>T	196	1	AAC	N	ATC	I	p.N196	p.N196I	N196I	Missense	Extracellular_TM3-4	EL2	0.002	0.722	D	0.023	0.571	D	1	0.906	D	0.984	0.761	D	0	0.843	D	1	0.81	D	2.205	0.622	M	-0.88	0.747	T	-3.74	0.71	D	0.873	0.87	0.071	0.836	D	0.511	0.816	D	0.861	0.853	D	0.127	0.809	D	0.754	0.917	0.573	0.697	0.836	0.834	2.334	0.967	0.643	0.59	T	0.448	0.79	T	0.186	0.726	D	0.029	0.722	D	0.995	0.86	D	0.927	0.938	D	.;.;.;.;.;.;.;.;.;.;.;.;.;.;.;.;.;.;.;.;.;.;.;.;.;.;.;	.;.;.;.;.;.;.;.;.;.;.;.;.;.;.;.;.;.;.;.;.;.;.;.;.;.;.;	3.851	0.737	26.1	0.991	0.52	0.983	0.811	D	0.958	0.977	D	0.723	0.812	0.707	0.829	1	0.748	0.497	0.192	0	.	.	5.02	5.02	0.667	7.398	0.792	1.312	0.947	1	0.716	0.998	0.659	14.914	0.704	.;.;.;.;.;.;.;.;.;.;.;.;.;.;.;.;.;.;.;.;.;.;.;.;.;.;.	.	.	0.262	0	0	0	0	-0.729372	LoF
chr3	11022342	C	A	chr3:11022342:C:A	chr3:11064028:C:A	ACA-A	0.00306863	CDS	ENST00000646702.1	7	923	588	c.588C	c.588C>A	196	2	AAC	N	AAA	K	p.N196	p.N196K	N196K	Missense	Extracellular_TM3-4	EL2	0.356	0.121	T	0.364	0.168	T	0.994	0.665	D	0.874	0.62	P	0	0.843	D	1	0.548	D	1.06	0.269	L	-0.72	0.73	T	0.42	0.034	N	0.828	0.824	-0.716	0.597	T	0.29	0.662	T	0.558	0.646	D	0.038	0.58	D	0.302	0.627	0.6	0.731	0.787	0.785	1.928	0.931	0.705	0.678	T	0.082	0.366	T	-0.056	0.435	T	-0.319	0.427	T	0.92	0.58	D	0.877	0.828	D	.;.;.;.;.;.;.;.;.;.;.;.;.;.;.;.;.;.;.;.;.;.;.;.;.;.;.;	.;.;.;.;.;.;.;.;.;.;.;.;.;.;.;.;.;.;.;.;.;.;.;.;.;.;.;	2.327	0.374	21.7	0.995	0.662	0.899	0.506	D	0.699	0.656	D	0.115	0.472	0.089	0.44	0.013	0.124	0.497	0.192	0	.	.	5.02	1.21	0.202	1.339	0.335	1.026	0.459	1	0.716	1	0.863	9.418	0.377	.;.;.;.;.;.;.;.;.;.;.;.;.;.;.;.;.;.;.;.;.;.;.;.;.;.;.	.	.	0.156	0	0	0	0	-0.425516	Typical
chr3	11022342	C	G	chr3:11022342:C:G	chr3:11064028:C:G	ACA-G	0.00209565	CDS	ENST00000646702.1	7	923	588	c.588C	c.588C>G	196	2	AAC	N	AAG	K	p.N196	p.N196K	N196K	Missense	Extracellular_TM3-4	EL2	0.356	0.121	T	0.364	0.168	T	0.994	0.665	D	0.874	0.62	P	0	0.843	D	1	0.548	D	1.06	0.269	L	-0.72	0.73	T	0.42	0.034	N	0.828	0.824	-0.716	0.597	T	0.29	0.662	T	0.549	0.641	D	0.035	0.562	D	0.303	0.628	0.6	0.731	0.785	0.783	1.928	0.931	0.705	0.678	T	0.082	0.366	T	-0.056	0.435	T	-0.319	0.427	T	0.887	0.537	D	0.877	0.828	D	.;.;.;.;.;.;.;.;.;.;.;.;.;.;.;.;.;.;.;.;.;.;.;.;.;.;.;	.;.;.;.;.;.;.;.;.;.;.;.;.;.;.;.;.;.;.;.;.;.;.;.;.;.;.;	2.302	0.369	21.6	0.994	0.648	0.906	0.518	D	0.706	0.661	D	0.115	0.472	0.089	0.44	0.013	0.124	0.497	0.192	0	.	.	5.02	1.21	0.202	1.339	0.335	1.026	0.459	1	0.716	1	0.863	9.418	0.377	.;.;.;.;.;.;.;.;.;.;.;.;.;.;.;.;.;.;.;.;.;.;.;.;.;.;.	.	.	0.156	0	0	0	0	-0.378852	Typical
chr3	11022342	C	T	chr3:11022342:C:T	chr3:11064028:C:T	ACA-T	0.00935559	CDS	ENST00000646702.1	7	923	588	c.588C	c.588C>T	196	2	AAC	N	AAT	N	p.N196	p.N196N	N196N	Synonymous	Extracellular_TM3-4	EL2	.	.	.	.	.	.	.	.	.	.	.	.	.	.	.	.	.	.	.	.	.	.	.	.	.	.	.	.	.	.	.	.	.	.	.	.	.	.	.	.	.	.	.	.	.	.	.	.	.	.	.	.	.	.	.	.	.	.	.	.	.	.	.	.	.	.	.	.	.	.	.	.	.	.	.	.	.	.	.	.	.	.	.	.	.	.	.	.	.	.	.	.	.	.	.	.	.	.	.	.	.	.	.	.	.	.	.	.	0	0	0	0	.	.
chr3	11022343	A	C	chr3:11022343:A:C	chr3:11064029:A:C	CAT-C	0.00164658	CDS	ENST00000646702.1	7	924	589	c.589A	c.589A>C	197	0	ATG	M	CTG	L	p.M197	p.M197L	M197L	Missense	Extracellular_TM3-4	EL2	0.005	0.632	D	0.032	0.534	D	0.537	0.379	P	0.209	0.373	B	0	0.843	D	1	0.48	D	1.38	0.343	L	-0.7	0.728	T	-0.33	0.125	N	0.58	0.602	-0.599	0.649	T	0.224	0.588	T	0.607	0.672	D	0.018	0.403	T	0.359	0.683	0.692	0.829	0.852	0.851	1.027	0.753	0.691	0.659	T	0.108	0.42	T	0.078	0.619	D	-0.125	0.614	T	0.879	0.529	D	0.805	0.453	T	.;.;.;.;.;.;.;.;.;.;.;.;.;.;.;.;.;.;.;.;.;.;.;.;.;.;.;	.;.;.;.;.;.;.;.;.;.;.;.;.;.;.;.;.;.;.;.;.;.;.;.;.;.;.;	2.859	0.49	23.1	0.969	0.315	0.956	0.653	D	0.863	0.781	D	0.149	0.488	0.272	0.539	0.994	0.333	0.497	0.192	0	.	.	5.02	5.02	0.667	4.416	0.596	1.312	0.947	1	0.716	1	0.863	14.914	0.704	.;.;.;.;.;.;.;.;.;.;.;.;.;.;.;.;.;.;.;.;.;.;.;.;.;.;.	.	.	-0.06	0	0	0	0	-0.370171	Typical
chr3	11022343	A	G	chr3:11022343:A:G	chr3:11064029:A:G	CAT-G	0.0124991	CDS	ENST00000646702.1	7	924	589	c.589A	c.589A>G	197	0	ATG	M	GTG	V	p.M197	p.M197V	M197V	Missense	Extracellular_TM3-4	EL2	1	0.01	T	1	0.012	T	0.017	0.176	B	0.032	0.221	B	0	0.843	D	1	0.486	D	-0.475	0.027	N	-0.51	0.706	T	1.5	0.007	N	0.303	0.342	-0.86	0.513	T	0.083	0.327	T	0.243	0.415	T	0.019	0.417	T	0.254	0.568	0.592	0.721	0.522	0.519	1.038	0.757	0.637	0.581	T	0.094	0.393	T	-0.043	0.455	T	-0.3	0.447	T	0.76	0.438	D	0.85	0.533	T	.;.;.;.;.;.;.;.;.;.;.;.;.;.;.;.;.;.;.;.;.;.;.;.;.;.;.;	.;.;.;.;.;.;.;.;.;.;.;.;.;.;.;.;.;.;.;.;.;.;.;.;.;.;.;	1.535	0.224	15.96	0.783	0.122	0.939	0.596	D	0.72	0.671	D	-0.544	0.207	-0.23	0.305	0.994	0.333	0.497	0.192	0	.	.	5.02	5.02	0.667	4.416	0.596	1.312	0.947	1	0.716	1	0.863	14.914	0.704	.;.;.;.;.;.;.;.;.;.;.;.;.;.;.;.;.;.;.;.;.;.;.;.;.;.;.	.	.	0.202	1	0	0	0	-0.271418	Typical
chr3	11022343	A	T	chr3:11022343:A:T	chr3:11064029:A:T	CAT-T	0.00149689	CDS	ENST00000646702.1	7	924	589	c.589A	c.589A>T	197	0	ATG	M	TTG	L	p.M197	p.M197L	M197L	Missense	Extracellular_TM3-4	EL2	0.005	0.632	D	0.032	0.534	D	0.537	0.379	P	0.209	0.373	B	0	0.843	D	1	0.48	D	1.38	0.343	L	-0.7	0.728	T	-0.33	0.125	N	0.58	0.602	-0.599	0.649	T	0.224	0.588	T	0.571	0.653	D	0.018	0.403	T	0.359	0.683	0.692	0.829	0.854	0.852	1.027	0.753	0.691	0.659	T	0.108	0.42	T	-0.048	0.448	T	-0.125	0.614	T	0.692	0.403	D	0.805	0.453	T	.;.;.;.;.;.;.;.;.;.;.;.;.;.;.;.;.;.;.;.;.;.;.;.;.;.;.;	.;.;.;.;.;.;.;.;.;.;.;.;.;.;.;.;.;.;.;.;.;.;.;.;.;.;.;	2.894	0.497	23.2	0.971	0.325	0.949	0.628	D	0.841	0.758	D	0.149	0.488	0.272	0.539	0.994	0.333	0.497	0.192	0	.	.	5.02	5.02	0.667	4.416	0.596	1.312	0.947	1	0.716	1	0.863	14.914	0.704	.;.;.;.;.;.;.;.;.;.;.;.;.;.;.;.;.;.;.;.;.;.;.;.;.;.;.	.	.	-0.06	0	1	207840	4.81e-06	-0.233436	Typical
chr3	11022344	T	A	chr3:11022344:T:A	chr3:11064030:T:A	ATG-A	0.00179627	CDS	ENST00000646702.1	7	925	590	c.590T	c.590T>A	197	1	ATG	M	AAG	K	p.M197	p.M197K	M197K	Missense	Extracellular_TM3-4	EL2	0.001	0.785	D	0.001	0.834	D	0.989	0.628	D	0.873	0.62	P	0	0.843	D	1	0.81	D	2.77	0.809	M	-0.84	0.743	T	-2.77	0.587	D	0.909	0.91	0.068	0.836	D	0.499	0.81	T	0.94	0.933	D	0.112	0.79	D	0.847	0.953	0.848	0.951	0.921	0.92	2.081	0.946	0.751	0.747	T	0.497	0.819	T	0.37	0.88	D	0.293	0.879	D	0.99	0.807	D	0.91	0.682	D	.;.;.;.;.;.;.;.;.;.;.;.;.;.;.;.;.;.;.;.;.;.;.;.;.;.;.;	.;.;.;.;.;.;.;.;.;.;.;.;.;.;.;.;.;.;.;.;.;.;.;.;.;.;.;	3.906	0.755	26.4	0.984	0.407	0.976	0.757	D	0.958	0.977	D	0.681	0.784	0.665	0.797	1	0.748	0.497	0.192	0	.	.	5.02	5.02	0.667	7.908	0.868	1.138	0.647	1	0.716	1	0.863	14.914	0.704	.;.;.;.;.;.;.;.;.;.;.;.;.;.;.;.;.;.;.;.;.;.;.;.;.;.;.	.	.	-1.396	0	0	0	0	-0.671856	LoF
chr3	11022344	T	C	chr3:11022344:T:C	chr3:11064030:T:C	ATG-C	0.0114512	CDS	ENST00000646702.1	7	925	590	c.590T	c.590T>C	197	1	ATG	M	ACG	T	p.M197	p.M197T	M197T	Missense	Extracellular_TM3-4	EL2	0.055	0.384	T	0.031	0.538	D	0.928	0.516	P	0.527	0.485	P	0	0.843	D	1	0.588	D	0.535	0.137	N	-0.81	0.739	T	-1.03	0.271	N	0.876	0.874	-0.494	0.689	T	0.22	0.583	T	0.781	0.778	D	0.032	0.538	D	0.589	0.838	0.781	0.905	0.888	0.887	1.205	0.807	0.78	0.789	T	0.16	0.503	T	0.301	0.83	D	0.194	0.828	D	0.922	0.582	D	0.851	0.534	D	.;.;.;.;.;.;.;.;.;.;.;.;.;.;.;.;.;.;.;.;.;.;.;.;.;.;.;	.;.;.;.;.;.;.;.;.;.;.;.;.;.;.;.;.;.;.;.;.;.;.;.;.;.;.;	3.597	0.666	25	0.986	0.429	0.973	0.736	D	0.947	0.957	D	0.309	0.566	0.418	0.627	1	0.748	0.497	0.192	0	.	.	5.02	5.02	0.667	7.908	0.868	1.138	0.647	1	0.716	1	0.863	14.914	0.704	.;.;.;.;.;.;.;.;.;.;.;.;.;.;.;.;.;.;.;.;.;.;.;.;.;.;.	.	.	-1.155	0	0	0	0	-0.427686	Typical
chr3	11022344	T	G	chr3:11022344:T:G	chr3:11064030:T:G	ATG-G	0.00164658	CDS	ENST00000646702.1	7	925	590	c.590T	c.590T>G	197	1	ATG	M	AGG	R	p.M197	p.M197R	M197R	Missense	Extracellular_TM3-4	EL2	0.001	0.785	D	0.001	0.834	D	0.989	0.628	D	0.912	0.648	D	0	0.843	D	1	0.81	D	2.77	0.809	M	-0.85	0.744	T	-3.35	0.664	D	0.869	0.866	0.037	0.83	D	0.49	0.806	T	0.924	0.917	D	0.105	0.78	D	0.872	0.962	0.814	0.929	0.88	0.879	2.352	0.968	0.735	0.722	T	0.444	0.788	T	0.333	0.854	D	0.24	0.852	D	0.992	0.83	D	0.826	0.603	T	.;.;.;.;.;.;.;.;.;.;.;.;.;.;.;.;.;.;.;.;.;.;.;.;.;.;.;	.;.;.;.;.;.;.;.;.;.;.;.;.;.;.;.;.;.;.;.;.;.;.;.;.;.;.;	4.025	0.795	27.2	0.986	0.428	0.977	0.766	D	0.959	0.979	D	0.671	0.777	0.66	0.793	1	0.748	0.497	0.192	0	.	.	5.02	5.02	0.667	7.908	0.868	1.138	0.647	1	0.716	1	0.863	14.914	0.704	.;.;.;.;.;.;.;.;.;.;.;.;.;.;.;.;.;.;.;.;.;.;.;.;.;.;.	.	.	-1.429	0	0	0	0	-0.696816	LoF
chr3	11022345	G	A	chr3:11022345:G:A	chr3:11064031:G:A	TGC-A	0.00755931	CDS	ENST00000646702.1	7	926	591	c.591G	c.591G>A	197	2	ATG	M	ATA	I	p.M197	p.M197I	M197I	Missense	Extracellular_TM3-4	EL2	0.044	0.411	D	0.087	0.407	T	0.478	0.367	P	0.301	0.411	B	0	0.843	D	1	0.81	D	0.6	0.155	N	-0.71	0.729	T	0.75	0.02	N	0.669	0.677	-0.589	0.653	T	0.227	0.592	T	0.699	0.723	D	0.025	0.479	T	0.424	0.735	0.65	0.787	0.828	0.826	1.29	0.828	0.692	0.66	T	0.095	0.394	T	0.124	0.668	D	-0.06	0.664	T	0.935	0.602	D	0.822	0.481	T	.;.;.;.;.;.;.;.;.;.;.;.;.;.;.;.;.;.;.;.;.;.;.;.;.;.;.;	.;.;.;.;.;.;.;.;.;.;.;.;.;.;.;.;.;.;.;.;.;.;.;.;.;.;.;	2.775	0.472	23	0.992	0.565	0.986	0.848	D	0.948	0.959	D	0.29	0.556	0.439	0.64	1	0.748	0.497	0.192	0	.	.	5.02	5.02	0.667	9.864	0.984	1.176	0.789	1	0.716	1	0.863	18.539	0.91	.;.;.;.;.;.;.;.;.;.;.;.;.;.;.;.;.;.;.;.;.;.;.;.;.;.;.	.	.	-0.252	0	0	0	0	-0.44939	Typical
chr3	11022345	G	C	chr3:11022345:G:C	chr3:11064031:G:C	TGC-C	0.00269441	CDS	ENST00000646702.1	7	926	591	c.591G	c.591G>C	197	2	ATG	M	ATC	I	p.M197	p.M197I	M197I	Missense	Extracellular_TM3-4	EL2	0.044	0.411	D	0.087	0.407	T	0.478	0.367	P	0.301	0.411	B	0	0.843	D	1	0.81	D	0.6	0.155	N	-0.71	0.729	T	0.75	0.02	N	0.669	0.677	-0.589	0.653	T	0.227	0.592	T	0.702	0.725	D	0.025	0.477	T	0.425	0.736	0.65	0.787	0.824	0.823	1.29	0.828	0.692	0.66	T	0.095	0.394	T	0.124	0.668	D	-0.06	0.664	T	0.939	0.609	D	0.822	0.481	T	.;.;.;.;.;.;.;.;.;.;.;.;.;.;.;.;.;.;.;.;.;.;.;.;.;.;.;	.;.;.;.;.;.;.;.;.;.;.;.;.;.;.;.;.;.;.;.;.;.;.;.;.;.;.;	2.701	0.456	22.8	0.993	0.585	0.989	0.883	D	0.952	0.967	D	0.29	0.556	0.439	0.64	1	0.748	0.497	0.192	0	.	.	5.02	5.02	0.667	9.864	0.984	1.176	0.789	1	0.716	1	0.863	18.539	0.91	.;.;.;.;.;.;.;.;.;.;.;.;.;.;.;.;.;.;.;.;.;.;.;.;.;.;.	.	.	-0.252	0	0	0	0	-0.456987	Typical
chr3	11022345	G	T	chr3:11022345:G:T	chr3:11064031:G:T	TGC-T	0.00291894	CDS	ENST00000646702.1	7	926	591	c.591G	c.591G>T	197	2	ATG	M	ATT	I	p.M197	p.M197I	M197I	Missense	Extracellular_TM3-4	EL2	0.044	0.411	D	0.087	0.407	T	0.478	0.367	P	0.301	0.411	B	0	0.843	D	1	0.81	D	0.6	0.155	N	-0.71	0.729	T	0.75	0.02	N	0.669	0.677	-0.589	0.653	T	0.227	0.592	T	0.701	0.724	D	0.025	0.479	T	0.424	0.735	0.65	0.787	0.826	0.825	1.29	0.828	0.692	0.66	T	0.095	0.394	T	0.124	0.668	D	-0.06	0.664	T	0.935	0.602	D	0.822	0.481	T	.;.;.;.;.;.;.;.;.;.;.;.;.;.;.;.;.;.;.;.;.;.;.;.;.;.;.;	.;.;.;.;.;.;.;.;.;.;.;.;.;.;.;.;.;.;.;.;.;.;.;.;.;.;.;	2.689	0.453	22.8	0.993	0.579	0.988	0.868	D	0.95	0.962	D	0.29	0.556	0.439	0.64	1	0.748	0.497	0.192	0	.	.	5.02	5.02	0.667	9.864	0.984	1.176	0.789	1	0.716	1	0.863	18.539	0.91	.;.;.;.;.;.;.;.;.;.;.;.;.;.;.;.;.;.;.;.;.;.;.;.;.;.;.	.	.	-0.252	0	0	0	0	-0.44939	Typical
chr3	11022346	C	A	chr3:11022346:C:A	chr3:11064032:C:A	GCA-A	0.0028441	CDS	ENST00000646702.1	7	927	592	c.592C	c.592C>A	198	0	CAT	H	AAT	N	p.H198	p.H198N	H198N	Missense	Extracellular_TM3-4	EL2	0.003	0.682	D	0.006	0.706	D	1	0.906	D	0.966	0.713	D	0	0.843	D	1	0.81	D	1.83	0.481	L	-0.82	0.741	T	-0.94	0.251	N	0.844	0.84	-0.022	0.818	T	0.467	0.794	T	0.888	0.881	D	0.094	0.762	D	0.497	0.784	0.815	0.93	0.898	0.897	2.248	0.961	0.734	0.721	T	0.173	0.522	T	0.085	0.626	D	-0.115	0.622	T	0.969	0.683	D	0.864	0.563	D	.;.;.;.;.;.;.;.;.;.;.;.;.;.;.;.;.;.;.;.;.;.;.;.;.;.;.;	.;.;.;.;.;.;.;.;.;.;.;.;.;.;.;.;.;.;.;.;.;.;.;.;.;.;.;	3.594	0.665	25	0.993	0.586	0.98	0.788	D	0.952	0.966	D	0.674	0.779	0.684	0.812	1	0.748	0.497	0.192	0	.	.	5.02	5.02	0.667	7.798	0.845	1.026	0.459	1	0.716	1	0.863	18.539	0.91	.;.;.;.;.;.;.;.;.;.;.;.;.;.;.;.;.;.;.;.;.;.;.;.;.;.;.	.	.	-1.817	0	0	0	0	-0.537292	LoF
chr3	11022346	C	G	chr3:11022346:C:G	chr3:11064032:C:G	GCA-G	0.00254472	CDS	ENST00000646702.1	7	927	592	c.592C	c.592C>G	198	0	CAT	H	GAT	D	p.H198	p.H198D	H198D	Missense	Extracellular_TM3-4	EL2	0.001	0.785	D	0.002	0.794	D	1	0.906	D	0.966	0.713	D	0	0.843	D	1	0.81	D	2.52	0.735	M	-0.82	0.741	T	-2	0.461	N	0.908	0.909	0.128	0.847	D	0.541	0.831	D	0.955	0.949	D	0.118	0.798	D	0.761	0.92	0.87	0.963	0.965	0.964	2.491	0.976	0.729	0.714	T	0.252	0.622	T	0.362	0.874	D	0.283	0.873	D	0.984	0.752	D	0.709	0.32	T	.;.;.;.;.;.;.;.;.;.;.;.;.;.;.;.;.;.;.;.;.;.;.;.;.;.;.;	.;.;.;.;.;.;.;.;.;.;.;.;.;.;.;.;.;.;.;.;.;.;.;.;.;.;.;	3.737	0.704	25.6	0.994	0.616	0.981	0.799	D	0.954	0.971	D	0.76	0.835	0.74	0.854	1	0.748	0.497	0.192	0	.	.	5.02	5.02	0.667	7.798	0.845	1.026	0.459	1	0.716	1	0.863	18.539	0.91	.;.;.;.;.;.;.;.;.;.;.;.;.;.;.;.;.;.;.;.;.;.;.;.;.;.;.	.	.	-1.817	0	0	0	0	-0.61217	LoF
chr3	11022346	C	T	chr3:11022346:C:T	chr3:11064032:C:T	GCA-T	0.00681087	CDS	ENST00000646702.1	7	927	592	c.592C	c.592C>T	198	0	CAT	H	TAT	Y	p.H198	p.H198Y	H198Y	Missense	Extracellular_TM3-4	EL2	0.002	0.722	D	0.002	0.794	D	1	0.906	D	0.966	0.713	D	0	0.843	D	1	0.81	D	2.52	0.735	M	-0.8	0.738	T	0.67	0.023	N	0.846	0.842	-0.006	0.821	T	0.477	0.8	T	0.906	0.9	D	0.099	0.771	D	0.607	0.847	0.774	0.9	0.879	0.878	2.3	0.965	0.736	0.723	T	0.128	0.455	T	0.341	0.859	D	0.252	0.857	D	0.97	0.687	D	0.898	0.645	D	.;.;.;.;.;.;.;.;.;.;.;.;.;.;.;.;.;.;.;.;.;.;.;.;.;.;.;	.;.;.;.;.;.;.;.;.;.;.;.;.;.;.;.;.;.;.;.;.;.;.;.;.;.;.;	3.686	0.69	25.4	0.998	0.884	0.974	0.745	D	0.94	0.941	D	0.685	0.787	0.692	0.818	1	0.748	0.497	0.192	0	.	.	5.02	5.02	0.667	7.798	0.845	1.026	0.459	1	0.716	1	0.863	18.539	0.91	.;.;.;.;.;.;.;.;.;.;.;.;.;.;.;.;.;.;.;.;.;.;.;.;.;.;.	.	.	-0.403	0	0	0	0	-0.541632	LoF
chr3	11022347	A	C	chr3:11022347:A:C	chr3:11064033:A:C	CAT-C	0.00164658	CDS	ENST00000646702.1	7	928	593	c.593A	c.593A>C	198	1	CAT	H	CCT	P	p.H198	p.H198P	H198P	Missense	Extracellular_TM3-4	EL2	0.003	0.682	D	0.004	0.742	D	1	0.906	D	0.977	0.738	D	0	0.843	D	1	0.81	D	1.975	0.535	M	-0.83	0.742	T	-1.48	0.362	N	0.914	0.916	0.03	0.829	D	0.49	0.806	T	0.947	0.94	D	0.17	0.848	D	0.732	0.908	0.855	0.955	0.951	0.95	2.629	0.983	0.684	0.648	T	0.216	0.578	T	0.337	0.856	D	0.246	0.854	D	0.968	0.68	D	0.831	0.5	T	.;.;.;.;.;.;.;.;.;.;.;.;.;.;.;.;.;.;.;.;.;.;.;.;.;.;.;	.;.;.;.;.;.;.;.;.;.;.;.;.;.;.;.;.;.;.;.;.;.;.;.;.;.;.;	3.817	0.727	25.9	0.989	0.491	0.984	0.828	D	0.982	0.999	D	0.708	0.802	0.699	0.823	1	0.748	0.497	0.192	0	.	.	5.02	5.02	0.667	7.265	0.778	1.312	0.947	1	0.716	0.998	0.659	14.914	0.704	.;.;.;.;.;.;.;.;.;.;.;.;.;.;.;.;.;.;.;.;.;.;.;.;.;.;.	.	.	-2.114	1	0	0	0	-0.534036	LoF
chr3	11022347	A	G	chr3:11022347:A:G	chr3:11064033:A:G	CAT-G	0.0124991	CDS	ENST00000646702.1	7	928	593	c.593A	c.593A>G	198	1	CAT	H	CGT	R	p.H198	p.H198R	H198R	Missense	Extracellular_TM3-4	EL2	0.016	0.519	D	0.027	0.553	D	0.999	0.779	D	0.95	0.688	D	0	0.843	D	1	0.81	D	2.52	0.735	M	-0.8	0.738	T	-0.34	0.127	N	0.85	0.846	0.089	0.84	D	0.513	0.817	D	0.917	0.911	D	0.111	0.788	D	0.669	0.879	0.823	0.935	0.969	0.969	2.353	0.968	0.74	0.729	T	0.149	0.487	T	0.337	0.857	D	0.247	0.855	D	0.973	0.701	D	0.865	0.566	D	.;.;.;.;.;.;.;.;.;.;.;.;.;.;.;.;.;.;.;.;.;.;.;.;.;.;.;	.;.;.;.;.;.;.;.;.;.;.;.;.;.;.;.;.;.;.;.;.;.;.;.;.;.;.;	3.62	0.672	25.1	0.997	0.78	0.983	0.811	D	0.958	0.977	D	0.737	0.821	0.717	0.837	1	0.748	0.497	0.192	0	.	.	5.02	5.02	0.667	7.265	0.778	1.312	0.947	1	0.716	0.998	0.659	14.914	0.704	.;.;.;.;.;.;.;.;.;.;.;.;.;.;.;.;.;.;.;.;.;.;.;.;.;.;.	.	.	-1.13	1	0	0	0	-0.556825	LoF
chr3	11022347	A	T	chr3:11022347:A:T	chr3:11064033:A:T	CAT-T	0.00149689	CDS	ENST00000646702.1	7	928	593	c.593A	c.593A>T	198	1	CAT	H	CTT	L	p.H198	p.H198L	H198L	Missense	Extracellular_TM3-4	EL2	1	0.01	T	1	0.012	T	0.469	0.365	P	0.133	0.331	B	0	0.843	D	1	0.81	D	-0.56	0.023	N	-0.18	0.657	T	3.9	0.001	N	0.661	0.67	-0.79	0.557	T	0.041	0.175	T	0.785	0.782	D	0.027	0.502	D	0.443	0.749	0.802	0.921	0.941	0.941	1.277	0.824	0.709	0.684	T	0.116	0.435	T	0.256	0.792	D	0.13	0.789	D	0.861	0.511	D	0.785	0.423	T	.;.;.;.;.;.;.;.;.;.;.;.;.;.;.;.;.;.;.;.;.;.;.;.;.;.;.;	.;.;.;.;.;.;.;.;.;.;.;.;.;.;.;.;.;.;.;.;.;.;.;.;.;.;.;	1.981	0.302	19.11	0.881	0.178	0.983	0.811	D	0.958	0.977	D	-0.357	0.27	-0.055	0.373	1	0.748	0.497	0.192	0	.	.	5.02	5.02	0.667	7.265	0.778	1.312	0.947	1	0.716	0.998	0.659	14.914	0.704	.;.;.;.;.;.;.;.;.;.;.;.;.;.;.;.;.;.;.;.;.;.;.;.;.;.;.	.	.	1.11	0	0	0	0	-0.350637	Typical
chr3	11022348	T	A	chr3:11022348:T:A	chr3:11064034:T:A	ATC-A	0.00172143	CDS	ENST00000646702.1	7	929	594	c.594T	c.594T>A	198	2	CAT	H	CAA	Q	p.H198	p.H198Q	H198Q	Missense	Extracellular_TM3-4	EL2	0.019	0.501	D	0.045	0.494	D	1	0.906	D	0.977	0.738	D	0	0.843	D	1	0.548	D	1.83	0.481	L	-0.81	0.739	T	-0.2	0.101	N	0.822	0.818	-0.397	0.721	T	0.397	0.749	T	0.771	0.77	D	0.063	0.687	D	0.468	0.766	0.796	0.917	0.92	0.92	2.169	0.955	0.716	0.695	T	0.124	0.45	T	0.208	0.746	D	0.061	0.743	D	0.918	0.576	D	0.831	0.499	T	.;.;.;.;.;.;.;.;.;.;.;.;.;.;.;.;.;.;.;.;.;.;.;.;.;.;.;	.;.;.;.;.;.;.;.;.;.;.;.;.;.;.;.;.;.;.;.;.;.;.;.;.;.;.;	2.007	0.307	19.31	0.986	0.432	0.565	0.301	D	0.475	0.519	N	-0.168	0.345	-0.26	0.294	0.008	0.116	0.497	0.192	0	.	.	5.02	-0.788	0.104	-0.298	0.083	-0.484	0.056	0.296	0.253	0.995	0.577	11.44	0.493	.;.;.;.;.;.;.;.;.;.;.;.;.;.;.;.;.;.;.;.;.;.;.;.;.;.;.	.	.	-1.27	0	0	0	0	-0.421175	Typical
chr3	11022348	T	C	chr3:11022348:T:C	chr3:11064034:T:C	ATC-C	0.0041913	CDS	ENST00000646702.1	7	929	594	c.594T	c.594T>C	198	2	CAT	H	CAC	H	p.H198	p.H198H	H198H	Synonymous	Extracellular_TM3-4	EL2	.	.	.	.	.	.	.	.	.	.	.	.	.	.	.	.	.	.	.	.	.	.	.	.	.	.	.	.	.	.	.	.	.	.	.	.	.	.	.	.	.	.	.	.	.	.	.	.	.	.	.	.	.	.	.	.	.	.	.	.	.	.	.	.	.	.	.	.	.	.	.	.	.	.	.	.	.	.	.	.	.	.	.	.	.	.	.	.	.	.	.	.	.	.	.	.	.	.	.	.	.	.	.	.	.	.	.	.	0	0	0	0	.	.
chr3	11022348	T	G	chr3:11022348:T:G	chr3:11064034:T:G	ATC-G	0.00104783	CDS	ENST00000646702.1	7	929	594	c.594T	c.594T>G	198	2	CAT	H	CAG	Q	p.H198	p.H198Q	H198Q	Missense	Extracellular_TM3-4	EL2	0.019	0.501	D	0.045	0.494	D	1	0.906	D	0.977	0.738	D	0	0.843	D	1	0.548	D	1.83	0.481	L	-0.81	0.739	T	-0.2	0.101	N	0.822	0.818	-0.397	0.721	T	0.397	0.749	T	0.786	0.782	D	0.063	0.687	D	0.468	0.766	0.796	0.917	0.92	0.919	2.169	0.955	0.716	0.695	T	0.124	0.45	T	0.208	0.746	D	0.061	0.743	D	0.915	0.571	D	0.831	0.499	T	.;.;.;.;.;.;.;.;.;.;.;.;.;.;.;.;.;.;.;.;.;.;.;.;.;.;.;	.;.;.;.;.;.;.;.;.;.;.;.;.;.;.;.;.;.;.;.;.;.;.;.;.;.;.;	2.031	0.312	19.49	0.985	0.424	0.586	0.307	D	0.555	0.565	D	-0.168	0.345	-0.26	0.294	0.008	0.116	0.497	0.192	0	.	.	5.02	-0.788	0.104	-0.298	0.083	-0.484	0.056	0.296	0.253	0.995	0.577	11.44	0.493	.;.;.;.;.;.;.;.;.;.;.;.;.;.;.;.;.;.;.;.;.;.;.;.;.;.;.	.	.	-1.27	0	0	0	0	-0.415749	Typical
chr3	11022349	C	A	chr3:11022349:C:A	chr3:11064035:C:A	TCA-A	0.00157174	CDS	ENST00000646702.1	7	930	595	c.595C	c.595C>A	199	0	CAG	Q	AAG	K	p.Q199	p.Q199K	Q199K	Missense	Extracellular_TM3-4	EL2	0.694	0.043	T	0.932	0.028	T	0.866	0.476	P	0.527	0.485	P	0	0.629	D	1	0.81	D	1.51	0.382	L	-0.84	0.743	T	-1.17	0.299	N	0.608	0.625	-0.497	0.687	T	0.372	0.731	T	0.751	0.757	D	0.037	0.571	D	0.426	0.737	0.525	0.63	0.939	0.939	1.889	0.927	0.637	0.582	T	0.166	0.512	T	0.155	0.698	D	-0.015	0.694	D	0.967	0.679	D	0.88	0.748	D	.;.;.;.;.;.;.;.;.;.;.;.;.;.;.;.;.;.;.;.;.;.;.;.;.;.;.;	.;.;.;.;.;.;.;.;.;.;.;.;.;.;.;.;.;.;.;.;.;.;.;.;.;.;.;	2.449	0.401	22.3	0.974	0.339	0.98	0.788	D	0.953	0.969	D	0.442	0.637	0.497	0.678	1	0.748	0.497	0.192	0	.	.	5.02	5.02	0.667	6.019	0.705	1.026	0.459	1	0.716	0.997	0.62	18.539	0.91	.;.;.;.;.;.;.;.;.;.;.;.;.;.;.;.;.;.;.;.;.;.;.;.;.;.;.	.	.	-0.105	0	0	0	0	-0.532951	LoF
chr3	11022349	C	G	chr3:11022349:C:G	chr3:11064035:C:G	TCA-G	0.00209565	CDS	ENST00000646702.1	7	930	595	c.595C	c.595C>G	199	0	CAG	Q	GAG	E	p.Q199	p.Q199E	Q199E	Missense	Extracellular_TM3-4	EL2	0.456	0.088	T	0.828	0.037	T	0.017	0.176	B	0.032	0.221	B	0	0.629	D	1	0.81	D	1.15	0.293	L	-0.87	0.746	T	-1.11	0.287	N	0.608	0.625	-0.654	0.625	T	0.313	0.683	T	0.515	0.623	D	0.02	0.426	T	0.342	0.667	0.412	0.449	0.919	0.918	1.186	0.802	0.585	0.508	T	0.175	0.524	T	0.119	0.662	D	-0.067	0.658	T	0.843	0.495	D	0.91	0.682	D	.;.;.;.;.;.;.;.;.;.;.;.;.;.;.;.;.;.;.;.;.;.;.;.;.;.;.;	.;.;.;.;.;.;.;.;.;.;.;.;.;.;.;.;.;.;.;.;.;.;.;.;.;.;.;	1.934	0.293	18.75	0.955	0.272	0.981	0.799	D	0.952	0.966	D	0.066	0.449	0.241	0.522	1	0.748	0.497	0.192	0	.	.	5.02	5.02	0.667	6.019	0.705	1.026	0.459	1	0.716	0.997	0.62	18.539	0.91	.;.;.;.;.;.;.;.;.;.;.;.;.;.;.;.;.;.;.;.;.;.;.;.;.;.;.	.	.	-0.123	0	0	0	0	-0.333274	Typical
chr3	11022349	C	T	chr3:11022349:C:T	chr3:11064035:C:T	TCA-T	0.00576304	CDS	ENST00000646702.1	7	930	595	c.595C	c.595C>T	199	0	CAG	Q	TAG	X	p.Q199	p.Q199X	Q199X	PTV	Extracellular_TM3-4	EL2	.	.	.	.	.	.	.	.	.	.	.	.	0	0.629	D	1	0.81	A	.	.	.	.	.	.	.	.	.	0.966	0.976	.	.	.	.	.	.	.	.	.	.	.	.	.	.	.	.	.	.	.	.	.	.	.	.	.	.	0.625	0.994	D	0.66	0.994	D	.	.	.	.	.	.	.;Recessive;.;.;.;.;.;.;.;.;.;.;.;.;.;.;.;.;.;.;.;.;.;.;.;.;.;	.;High;.;.;.;.;.;.;.;.;.;.;.;.;.;.;.;.;.;.;.;.;.;.;.;.;.;	7.803	0.984	39	0.998	0.927	0.974	0.745	D	0.398	0.474	N	1.018	0.963	0.877	0.945	1	0.748	0.497	0.192	0	.	.	5.02	5.02	0.667	6.019	0.705	1.026	0.459	1	0.716	0.997	0.62	18.539	0.91	.;.;.;.;.;.;.;.;.;.;.;.;.;.;.;.;.;.;.;.;.;.;.;.;.;.;.	.	.	.	0	0	0	0	.	.
chr3	11022350	A	C	chr3:11022350:A:C	chr3:11064036:A:C	CAG-C	0.00299379	CDS	ENST00000646702.1	7	931	596	c.596A	c.596A>C	199	1	CAG	Q	CCG	P	p.Q199	p.Q199P	Q199P	Missense	Extracellular_TM3-4	EL2	0.109	0.293	T	0.164	0.31	T	0.989	0.628	D	0.873	0.62	P	0	0.629	D	1	0.81	D	3.455	0.923	M	-0.93	0.752	T	-3.07	0.632	D	0.851	0.847	0.48	0.903	D	0.638	0.873	D	0.867	0.859	D	0.18	0.854	D	0.773	0.925	0.572	0.696	0.957	0.957	2.334	0.967	0.59	0.516	T	0.652	0.894	D	0.349	0.864	D	0.263	0.862	D	0.945	0.623	D	0.941	0.779	D	.;.;.;.;.;.;.;.;.;.;.;.;.;.;.;.;.;.;.;.;.;.;.;.;.;.;.;	.;.;.;.;.;.;.;.;.;.;.;.;.;.;.;.;.;.;.;.;.;.;.;.;.;.;.;	3.255	0.579	24	0.995	0.659	0.978	0.772	D	0.976	0.996	D	0.829	0.879	0.749	0.861	1	0.748	0.497	0.192	0	.	.	5.02	5.02	0.667	6.2	0.72	1.312	0.947	1	0.716	0.997	0.62	14.914	0.704	.;.;.;.;.;.;.;.;.;.;.;.;.;.;.;.;.;.;.;.;.;.;.;.;.;.;.	.	.	-0.468	0	0	0	0	-0.47218	Typical
chr3	11022350	A	G	chr3:11022350:A:G	chr3:11064036:A:G	CAG-G	0.0107028	CDS	ENST00000646702.1	7	931	596	c.596A	c.596A>G	199	1	CAG	Q	CGG	R	p.Q199	p.Q199R	Q199R	Missense	Extracellular_TM3-4	EL2	0.691	0.043	T	0.699	0.057	T	0.928	0.516	P	0.608	0.51	P	0	0.629	D	1	0.81	D	1.025	0.255	L	-0.87	0.746	T	-1.03	0.271	N	0.414	0.454	-0.62	0.64	T	0.312	0.682	T	0.721	0.737	D	0.024	0.47	T	0.517	0.796	0.406	0.439	0.982	0.982	1.294	0.829	0.633	0.576	T	0.171	0.52	T	0.271	0.805	D	0.152	0.803	D	0.971	0.69	D	0.858	0.549	D	.;.;.;.;.;.;.;.;.;.;.;.;.;.;.;.;.;.;.;.;.;.;.;.;.;.;.;	.;.;.;.;.;.;.;.;.;.;.;.;.;.;.;.;.;.;.;.;.;.;.;.;.;.;.;	2.745	0.466	22.9	0.995	0.675	0.974	0.744	D	0.943	0.947	D	0.345	0.585	0.409	0.621	1	0.748	0.497	0.192	0	.	.	5.02	5.02	0.667	6.2	0.72	1.312	0.947	1	0.716	0.997	0.62	14.914	0.704	.;.;.;.;.;.;.;.;.;.;.;.;.;.;.;.;.;.;.;.;.;.;.;.;.;.;.	.	.	-0.133	0	0	0	0	-0.544888	LoF
chr3	11022350	A	T	chr3:11022350:A:T	chr3:11064036:A:T	CAG-T	0.00157174	CDS	ENST00000646702.1	7	931	596	c.596A	c.596A>T	199	1	CAG	Q	CTG	L	p.Q199	p.Q199L	Q199L	Missense	Extracellular_TM3-4	EL2	0.12	0.279	T	0.181	0.293	T	0.928	0.516	P	0.608	0.51	P	0	0.629	D	1	0.81	D	2.65	0.776	M	-0.95	0.754	T	-3.55	0.688	D	0.734	0.735	0.22	0.862	D	0.534	0.827	D	0.852	0.844	D	0.155	0.836	D	0.749	0.915	0.482	0.563	0.92	0.919	1.702	0.903	0.576	0.495	T	0.478	0.808	T	0.284	0.817	D	0.17	0.814	D	0.99	0.807	D	0.923	0.72	D	.;.;.;.;.;.;.;.;.;.;.;.;.;.;.;.;.;.;.;.;.;.;.;.;.;.;.;	.;.;.;.;.;.;.;.;.;.;.;.;.;.;.;.;.;.;.;.;.;.;.;.;.;.;.;	3.245	0.577	24	0.995	0.701	0.975	0.753	D	0.943	0.948	D	0.694	0.792	0.656	0.791	1	0.748	0.497	0.192	0	.	.	5.02	5.02	0.667	6.2	0.72	1.312	0.947	1	0.716	0.997	0.62	14.914	0.704	.;.;.;.;.;.;.;.;.;.;.;.;.;.;.;.;.;.;.;.;.;.;.;.;.;.;.	.	.	-0.327	0	0	0	0	-0.671856	LoF
chr3	11022351	G	A	chr3:11022351:G:A	chr3:11064037:G:A	AGA-A	0.00763416	CDS	ENST00000646702.1	7	932	597	c.597G	c.597G>A	199	2	CAG	Q	CAA	Q	p.Q199	p.Q199Q	Q199Q	Synonymous	Extracellular_TM3-4	EL2	.	.	.	.	.	.	.	.	.	.	.	.	.	.	.	.	.	.	.	.	.	.	.	.	.	.	.	.	.	.	.	.	.	.	.	.	.	.	.	.	.	.	.	.	.	.	.	.	.	.	.	.	.	.	.	.	.	.	.	.	.	.	.	.	.	.	.	.	.	.	.	.	.	.	.	.	.	.	.	.	.	.	.	.	.	.	.	.	.	.	.	.	.	.	.	.	.	.	.	.	.	.	.	.	.	.	.	.	0	0	0	0	.	.
chr3	11022351	G	C	chr3:11022351:G:C	chr3:11064037:G:C	AGA-C	0.00493975	CDS	ENST00000646702.1	7	932	597	c.597G	c.597G>C	199	2	CAG	Q	CAC	H	p.Q199	p.Q199H	Q199H	Missense	Extracellular_TM3-4	EL2	0.093	0.315	T	0.151	0.324	T	0.989	0.628	D	0.933	0.668	D	0	0.629	D	1	0.588	D	1.565	0.396	L	-0.91	0.75	T	-2.04	0.468	N	0.636	0.649	-0.403	0.719	T	0.4	0.752	T	0.698	0.722	D	0.054	0.658	D	0.557	0.82	0.448	0.508	0.965	0.964	2.095	0.948	0.628	0.568	T	0.29	0.663	T	0.167	0.709	D	0.003	0.705	D	0.935	0.603	D	0.868	0.57	D	.;.;.;.;.;.;.;.;.;.;.;.;.;.;.;.;.;.;.;.;.;.;.;.;.;.;.;	.;.;.;.;.;.;.;.;.;.;.;.;.;.;.;.;.;.;.;.;.;.;.;.;.;.;.;	2.412	0.393	22.1	0.992	0.551	0.901	0.51	D	0.645	0.621	D	0.081	0.456	0.047	0.419	0.03	0.139	0.497	0.192	0	.	.	5.02	2.26	0.274	0.937	0.285	0.227	0.253	1	0.716	0.996	0.595	9.632	0.39	.;.;.;.;.;.;.;.;.;.;.;.;.;.;.;.;.;.;.;.;.;.;.;.;.;.;.	.	.	0.021	0	0	0	0	-0.450476	Typical
chr3	11022351	G	T	chr3:11022351:G:T	chr3:11064037:G:T	AGA-T	0.00202081	CDS	ENST00000646702.1	7	932	597	c.597G	c.597G>T	199	2	CAG	Q	CAT	H	p.Q199	p.Q199H	Q199H	Missense	Extracellular_TM3-4	EL2	0.093	0.315	T	0.151	0.324	T	0.989	0.628	D	0.933	0.668	D	0	0.629	D	1	0.588	D	1.565	0.396	L	-0.91	0.75	T	-2.04	0.468	N	0.636	0.649	-0.403	0.719	T	0.4	0.752	T	0.69	0.718	D	0.055	0.659	D	0.557	0.82	0.448	0.508	0.966	0.965	2.095	0.948	0.628	0.568	T	0.29	0.663	T	0.167	0.709	D	0.003	0.705	D	0.955	0.644	D	0.868	0.57	D	.;.;.;.;.;.;.;.;.;.;.;.;.;.;.;.;.;.;.;.;.;.;.;.;.;.;.;	.;.;.;.;.;.;.;.;.;.;.;.;.;.;.;.;.;.;.;.;.;.;.;.;.;.;.;	2.405	0.391	22.1	0.992	0.548	0.885	0.484	D	0.6	0.593	D	0.081	0.456	0.047	0.419	0.03	0.139	0.497	0.192	0	.	.	5.02	2.26	0.274	0.937	0.285	0.227	0.253	1	0.716	0.996	0.595	9.632	0.39	.;.;.;.;.;.;.;.;.;.;.;.;.;.;.;.;.;.;.;.;.;.;.;.;.;.;.	.	.	0.021	0	0	0	0	-0.494969	LoF
chr3	11022352	A	C	chr3:11022352:A:C	chr3:11064038:A:C	GAT-C	0.000823292	CDS	ENST00000646702.1	7	933	598	c.598A	c.598A>C	200	0	ATG	M	CTG	L	p.M200	p.M200L	M200L	Missense	Extracellular_TM3-4	EL2	0.711	0.04	T	0.674	0.062	T	0.001	0.075	B	0.007	0.13	B	0	0.843	D	1	0.478	D	-0.97	0.012	N	-0.42	0.695	T	0.73	0.021	N	0.168	0.178	-0.977	0.357	T	0.116	0.41	T	0.124	0.236	T	0.006	0.144	T	0.127	0.354	0.512	0.61	0.339	0.335	0.957	0.729	0.661	0.615	T	0.082	0.367	T	-0.137	0.304	T	-0.434	0.294	T	0.559	0.348	D	0.911	0.696	D	.;.;.;.;.;.;.;.;.;.;.;.;.;.;.;.;.;.;.;.;.;.;.;.;.;.;.;	.;.;.;.;.;.;.;.;.;.;.;.;.;.;.;.;.;.;.;.;.;.;.;.;.;.;.;	1.87	0.281	18.26	0.813	0.136	0.804	0.4	D	0.351	0.444	N	-0.402	0.254	-0.152	0.333	0.207	0.182	0.497	0.192	0	.	.	5.02	5.02	0.667	2.476	0.448	1.312	0.947	1	0.716	0.995	0.577	14.914	0.704	.;.;.;.;.;.;.;.;.;.;.;.;.;.;.;.;.;.;.;.;.;.;.;.;.;.;.	.	.	0.058	0	0	0	0	-0.17375	Typical
chr3	11022352	A	G	chr3:11022352:A:G	chr3:11064038:A:G	GAT-G	0.00479006	CDS	ENST00000646702.1	7	933	598	c.598A	c.598A>G	200	0	ATG	M	GTG	V	p.M200	p.M200V	M200V	Missense	Extracellular_TM3-4	EL2	0.026	0.469	D	0.059	0.46	T	0.12	0.267	B	0.077	0.285	B	0	0.843	D	1	0.484	D	0.585	0.154	N	-0.77	0.735	T	0.46	0.031	N	0.477	0.512	-0.605	0.646	T	0.266	0.637	T	0.298	0.473	T	0.026	0.487	D	0.205	0.497	0.574	0.698	0.609	0.606	1.076	0.77	0.609	0.541	T	0.083	0.37	T	-0.024	0.482	T	-0.273	0.475	T	0.763	0.44	D	0.939	0.781	D	.;.;.;.;.;.;.;.;.;.;.;.;.;.;.;.;.;.;.;.;.;.;.;.;.;.;.;	.;.;.;.;.;.;.;.;.;.;.;.;.;.;.;.;.;.;.;.;.;.;.;.;.;.;.;	2.616	0.438	22.7	0.99	0.505	0.849	0.44	D	0.477	0.52	N	-0.086	0.38	0.08	0.436	0.207	0.182	0.497	0.192	0	.	.	5.02	5.02	0.667	2.476	0.448	1.312	0.947	1	0.716	0.995	0.577	14.914	0.704	.;.;.;.;.;.;.;.;.;.;.;.;.;.;.;.;.;.;.;.;.;.;.;.;.;.;.	.	.	-0.265	0	0	0	0	-0.273588	Typical
chr3	11022352	A	T	chr3:11022352:A:T	chr3:11064038:A:T	GAT-T	0.00269441	CDS	ENST00000646702.1	7	933	598	c.598A	c.598A>T	200	0	ATG	M	TTG	L	p.M200	p.M200L	M200L	Missense	Extracellular_TM3-4	EL2	0.711	0.04	T	0.674	0.062	T	0.001	0.075	B	0.007	0.13	B	0	0.843	D	1	0.478	D	-0.97	0.012	N	-0.42	0.695	T	0.73	0.021	N	0.168	0.178	-0.977	0.357	T	0.116	0.41	T	0.124	0.235	T	0.006	0.145	T	0.127	0.354	0.512	0.61	0.338	0.335	0.957	0.729	0.661	0.615	T	0.082	0.367	T	-0.137	0.304	T	-0.434	0.294	T	0.559	0.348	D	0.911	0.696	D	.;.;.;.;.;.;.;.;.;.;.;.;.;.;.;.;.;.;.;.;.;.;.;.;.;.;.;	.;.;.;.;.;.;.;.;.;.;.;.;.;.;.;.;.;.;.;.;.;.;.;.;.;.;.;	1.922	0.291	18.66	0.843	0.152	0.799	0.397	D	0.349	0.443	N	-0.402	0.254	-0.152	0.333	0.207	0.182	0.497	0.192	0	.	.	5.02	5.02	0.667	2.476	0.448	1.312	0.947	1	0.716	0.995	0.577	14.914	0.704	.;.;.;.;.;.;.;.;.;.;.;.;.;.;.;.;.;.;.;.;.;.;.;.;.;.;.	.	.	0.058	0	0	0	0	-0.17375	Typical
chr3	11022353	T	A	chr3:11022353:T:A	chr3:11064039:T:A	ATG-A	0.00179627	CDS	ENST00000646702.1	7	934	599	c.599T	c.599T>A	200	1	ATG	M	AAG	K	p.M200	p.M200K	M200K	Missense	Extracellular_TM3-4	EL2	0.001	0.785	D	0.048	0.486	D	0.753	0.433	P	0.663	0.529	P	0	0.843	D	1	0.81	D	0.395	0.122	N	-0.93	0.752	T	-3.94	0.734	D	0.77	0.768	-0.296	0.751	T	0.331	0.698	T	0.857	0.849	D	0.113	0.791	D	0.778	0.927	0.691	0.828	0.825	0.824	2.259	0.962	0.722	0.703	T	0.456	0.795	T	0.206	0.744	D	0.058	0.741	D	0.995	0.863	D	0.91	0.753	D	.;.;.;.;.;.;.;.;.;.;.;.;.;.;.;.;.;.;.;.;.;.;.;.;.;.;.;	.;.;.;.;.;.;.;.;.;.;.;.;.;.;.;.;.;.;.;.;.;.;.;.;.;.;.;	3.825	0.729	26	0.98	0.376	0.976	0.757	D	0.955	0.972	D	0.388	0.608	0.469	0.66	1	0.748	0.497	0.192	0	.	.	5.02	5.02	0.667	7.908	0.868	1.138	0.647	1	0.716	0.99	0.524	14.914	0.704	.;.;.;.;.;.;.;.;.;.;.;.;.;.;.;.;.;.;.;.;.;.;.;.;.;.;.	.	.	-0.003	0	0	0	0	-0.732628	LoF
chr3	11022353	T	C	chr3:11022353:T:C	chr3:11064039:T:C	ATG-C	0.0114512	CDS	ENST00000646702.1	7	934	599	c.599T	c.599T>C	200	1	ATG	M	ACG	T	p.M200	p.M200T	M200T	Missense	Extracellular_TM3-4	EL2	0.015	0.525	D	0.003	0.765	D	0.601	0.393	P	0.505	0.478	P	0	0.843	D	1	0.81	D	1.09	0.273	L	-0.91	0.75	T	-2.69	0.574	D	0.543	0.57	-0.247	0.765	T	0.371	0.73	T	0.832	0.824	D	0.125	0.807	D	0.638	0.864	0.7	0.837	0.482	0.478	1.719	0.905	0.749	0.743	T	0.424	0.774	T	0.046	0.578	T	-0.171	0.573	T	0.985	0.763	D	0.91	0.694	D	.;.;.;.;.;.;.;.;.;.;.;.;.;.;.;.;.;.;.;.;.;.;.;.;.;.;.;	.;.;.;.;.;.;.;.;.;.;.;.;.;.;.;.;.;.;.;.;.;.;.;.;.;.;.;	3.587	0.663	25	0.989	0.49	0.973	0.736	D	0.943	0.949	D	0.391	0.61	0.466	0.657	1	0.748	0.497	0.192	0	.	.	5.02	5.02	0.667	7.908	0.868	1.138	0.647	1	0.716	0.99	0.524	14.914	0.704	.;.;.;.;.;.;.;.;.;.;.;.;.;.;.;.;.;.;.;.;.;.;.;.;.;.;.	.	.	-0.625	0	0	0	0	-0.624108	LoF
chr3	11022353	T	G	chr3:11022353:T:G	chr3:11064039:T:G	ATG-G	0.00164658	CDS	ENST00000646702.1	7	934	599	c.599T	c.599T>G	200	1	ATG	M	AGG	R	p.M200	p.M200R	M200R	Missense	Extracellular_TM3-4	EL2	0	0.913	D	0.001	0.834	D	0.915	0.506	P	0.765	0.566	P	0	0.843	D	1	0.81	D	0.9	0.232	L	-0.93	0.752	T	-3.97	0.737	D	0.735	0.736	-0.2	0.777	T	0.383	0.739	T	0.866	0.858	D	0.116	0.796	D	0.731	0.907	0.709	0.845	0.7	0.697	2.352	0.968	0.705	0.679	T	0.458	0.796	T	0.166	0.707	D	0	0.704	D	0.998	0.931	D	0.927	0.743	D	.;.;.;.;.;.;.;.;.;.;.;.;.;.;.;.;.;.;.;.;.;.;.;.;.;.;.;	.;.;.;.;.;.;.;.;.;.;.;.;.;.;.;.;.;.;.;.;.;.;.;.;.;.;.;	3.894	0.751	26.3	0.982	0.393	0.977	0.766	D	0.956	0.974	D	0.521	0.683	0.559	0.72	1	0.748	0.497	0.192	0	.	.	5.02	5.02	0.667	7.908	0.868	1.138	0.647	1	0.716	0.99	0.524	14.914	0.704	.;.;.;.;.;.;.;.;.;.;.;.;.;.;.;.;.;.;.;.;.;.;.;.;.;.;.	.	.	-0.094	0	0	0	0	-0.806421	LoF
chr3	11022354	G	A	chr3:11022354:G:A	chr3:11064040:G:A	TGA-A	0.00658633	CDS	ENST00000646702.1	7	935	600	c.600G	c.600G>A	200	2	ATG	M	ATA	I	p.M200	p.M200I	M200I	Missense	Extracellular_TM3-4	EL2	1	0.01	T	1	0.012	T	0.002	0.099	B	0.012	0.16	B	0	0.843	D	1	0.81	D	-0.505	0.026	N	-0.58	0.714	T	1.31	0.009	N	0.198	0.218	-0.864	0.51	T	0.107	0.391	T	0.191	0.347	T	0.019	0.414	T	0.179	0.453	0.526	0.631	0.357	0.353	1.126	0.784	0.67	0.629	T	0.081	0.365	T	-0.077	0.402	T	-0.349	0.393	T	0.829	0.485	D	0.913	0.708	D	.;.;.;.;.;.;.;.;.;.;.;.;.;.;.;.;.;.;.;.;.;.;.;.;.;.;.;	.;.;.;.;.;.;.;.;.;.;.;.;.;.;.;.;.;.;.;.;.;.;.;.;.;.;.;	1.965	0.299	18.99	0.867	0.167	0.966	0.699	D	0.781	0.712	D	-0.42	0.248	-0.123	0.345	1	0.748	0.497	0.192	0	.	.	5.02	5.02	0.667	5.648	0.676	1.176	0.789	1	0.716	0.973	0.457	18.539	0.91	.;.;.;.;.;.;.;.;.;.;.;.;.;.;.;.;.;.;.;.;.;.;.;.;.;.;.	.	.	0.107	0	0	0	0	-0.322422	Typical
chr3	11022354	G	C	chr3:11022354:G:C	chr3:11064040:G:C	TGA-C	0.00239503	CDS	ENST00000646702.1	7	935	600	c.600G	c.600G>C	200	2	ATG	M	ATC	I	p.M200	p.M200I	M200I	Missense	Extracellular_TM3-4	EL2	1	0.01	T	1	0.012	T	0.002	0.099	B	0.012	0.16	B	0	0.843	D	1	0.81	D	-0.505	0.026	N	-0.58	0.714	T	1.31	0.009	N	0.198	0.218	-0.864	0.51	T	0.107	0.391	T	0.196	0.355	T	0.019	0.41	T	0.179	0.453	0.526	0.631	0.354	0.35	1.126	0.784	0.67	0.629	T	0.081	0.365	T	-0.077	0.402	T	-0.349	0.393	T	0.829	0.485	D	0.913	0.708	D	.;.;.;.;.;.;.;.;.;.;.;.;.;.;.;.;.;.;.;.;.;.;.;.;.;.;.;	.;.;.;.;.;.;.;.;.;.;.;.;.;.;.;.;.;.;.;.;.;.;.;.;.;.;.;	1.874	0.282	18.29	0.847	0.155	0.972	0.733	D	0.826	0.746	D	-0.42	0.248	-0.123	0.345	1	0.748	0.497	0.192	0	.	.	5.02	5.02	0.667	5.648	0.676	1.176	0.789	1	0.716	0.973	0.457	18.539	0.91	.;.;.;.;.;.;.;.;.;.;.;.;.;.;.;.;.;.;.;.;.;.;.;.;.;.;.	.	.	0.107	0	0	0	0	-0.322422	Typical
chr3	11022354	G	T	chr3:11022354:G:T	chr3:11064040:G:T	TGA-T	0.00172143	CDS	ENST00000646702.1	7	935	600	c.600G	c.600G>T	200	2	ATG	M	ATT	I	p.M200	p.M200I	M200I	Missense	Extracellular_TM3-4	EL2	1	0.01	T	1	0.012	T	0.002	0.099	B	0.012	0.16	B	0	0.843	D	1	0.81	D	-0.505	0.026	N	-0.58	0.714	T	1.31	0.009	N	0.198	0.218	-0.864	0.51	T	0.107	0.391	T	0.193	0.351	T	0.019	0.414	T	0.179	0.453	0.526	0.631	0.356	0.352	1.126	0.784	0.67	0.629	T	0.081	0.365	T	-0.077	0.402	T	-0.349	0.393	T	0.829	0.485	D	0.913	0.708	D	.;.;.;.;.;.;.;.;.;.;.;.;.;.;.;.;.;.;.;.;.;.;.;.;.;.;.;	.;.;.;.;.;.;.;.;.;.;.;.;.;.;.;.;.;.;.;.;.;.;.;.;.;.;.;	1.901	0.287	18.5	0.855	0.16	0.968	0.711	D	0.796	0.723	D	-0.42	0.248	-0.123	0.345	1	0.748	0.497	0.192	0	.	.	5.02	5.02	0.667	5.648	0.676	1.176	0.789	1	0.716	0.973	0.457	18.539	0.91	.;.;.;.;.;.;.;.;.;.;.;.;.;.;.;.;.;.;.;.;.;.;.;.;.;.;.	.	.	0.107	0	0	0	0	-0.322422	Typical
chr3	11022355	A	C	chr3:11022355:A:C	chr3:11064041:A:C	GAC-C	0.00104783	CDS	ENST00000646702.1	7	936	601	c.601A	c.601A>C	201	0	ACG	T	CCG	P	p.T201	p.T201P	T201P	Missense	Extracellular_TM3-4	EL2	0.001	0.785	D	0.001	0.834	D	0.994	0.665	D	0.933	0.668	D	0	0.843	D	1	0.81	D	2.34	0.672	M	-0.91	0.75	T	-2.99	0.622	D	0.481	0.516	0.167	0.853	D	0.539	0.83	D	0.94	0.934	D	0.151	0.833	D	0.849	0.954	0.819	0.933	0.938	0.937	2.4	0.972	0.642	0.588	T	0.458	0.796	T	0.294	0.825	D	0.185	0.823	D	0.993	0.842	D	0.934	0.788	D	.;.;.;.;.;.;.;.;.;.;.;.;.;.;.;.;.;.;.;.;.;.;.;.;.;.;.;	.;.;.;.;.;.;.;.;.;.;.;.;.;.;.;.;.;.;.;.;.;.;.;.;.;.;.;	3.794	0.72	25.8	0.996	0.742	0.95	0.63	D	0.939	0.94	D	0.665	0.773	0.633	0.773	0.993	0.331	0.497	0.192	0	.	.	5.02	5.02	0.667	5.987	0.702	1.312	0.947	1	0.716	0.919	0.389	14.914	0.704	.;.;.;.;.;.;.;.;.;.;.;.;.;.;.;.;.;.;.;.;.;.;.;.;.;.;.	.	.	-0.797	0	0	0	0	-0.709838	LoF
chr3	11022355	A	G	chr3:11022355:A:G	chr3:11064041:A:G	GAC-G	0.00299379	CDS	ENST00000646702.1	7	936	601	c.601A	c.601A>G	201	0	ACG	T	GCG	A	p.T201	p.T201A	T201A	Missense	Extracellular_TM3-4	EL2	0.001	0.785	D	0.002	0.794	D	0.826	0.459	P	0.578	0.501	P	0	0.843	D	1	0.81	D	1.755	0.456	L	-0.87	0.746	T	-1.48	0.362	N	0.315	0.355	-0.198	0.777	T	0.385	0.741	T	0.707	0.728	D	0.097	0.767	D	0.534	0.807	0.648	0.785	0.887	0.886	1.756	0.91	0.641	0.588	T	0.219	0.582	T	0.112	0.656	D	-0.077	0.651	T	0.984	0.752	D	0.947	0.828	D	.;.;.;.;.;.;.;.;.;.;.;.;.;.;.;.;.;.;.;.;.;.;.;.;.;.;.;	.;.;.;.;.;.;.;.;.;.;.;.;.;.;.;.;.;.;.;.;.;.;.;.;.;.;.;	3.559	0.656	24.9	0.998	0.918	0.947	0.62	D	0.824	0.744	D	0.437	0.635	0.477	0.665	0.993	0.331	0.497	0.192	0	.	.	5.02	5.02	0.667	5.987	0.702	1.312	0.947	1	0.716	0.919	0.389	14.914	0.704	.;.;.;.;.;.;.;.;.;.;.;.;.;.;.;.;.;.;.;.;.;.;.;.;.;.;.	.	.	-0.227	0	0	0	0	-0.61217	LoF
chr3	11022355	A	T	chr3:11022355:A:T	chr3:11064041:A:T	GAC-T	0.0013472	CDS	ENST00000646702.1	7	936	601	c.601A	c.601A>T	201	0	ACG	T	TCG	S	p.T201	p.T201S	T201S	Missense	Extracellular_TM3-4	EL2	1	0.01	T	1	0.012	T	0.235	0.307	B	0.097	0.304	B	0	0.843	D	1	0.588	D	-0.24	0.039	N	-0.62	0.719	T	0.85	0.017	N	0.186	0.203	-0.848	0.521	T	0.1	0.371	T	0.207	0.37	T	0.019	0.406	T	0.283	0.605	0.582	0.709	0.811	0.809	0.979	0.737	0.651	0.601	T	0.102	0.409	T	-0.036	0.466	T	-0.289	0.459	T	0.578	0.355	D	0.885	0.632	D	.;.;.;.;.;.;.;.;.;.;.;.;.;.;.;.;.;.;.;.;.;.;.;.;.;.;.;	.;.;.;.;.;.;.;.;.;.;.;.;.;.;.;.;.;.;.;.;.;.;.;.;.;.;.;	1.726	0.255	17.21	0.868	0.168	0.932	0.576	D	0.8	0.726	D	-0.37	0.266	-0.106	0.352	0.993	0.331	0.497	0.192	0	.	.	5.02	5.02	0.667	5.987	0.702	1.312	0.947	1	0.716	0.919	0.389	14.914	0.704	.;.;.;.;.;.;.;.;.;.;.;.;.;.;.;.;.;.;.;.;.;.;.;.;.;.;.	.	.	0.32	0	0	0	0	-0.181346	Typical
chr3	11022356	C	A	chr3:11022356:C:A	chr3:11064042:C:A	ACG-A	0.00187112	CDS	ENST00000646702.1	7	937	602	c.602C	c.602C>A	201	1	ACG	T	AAG	K	p.T201	p.T201K	T201K	Missense	Extracellular_TM3-4	EL2	0	0.913	D	0.001	0.834	D	0.995	0.675	D	0.899	0.638	P	0	0.843	D	1	0.81	D	2.1	0.584	M	-0.87	0.746	T	-2.45	0.536	N	0.497	0.53	0.086	0.839	D	0.52	0.82	D	0.866	0.859	D	0.128	0.81	D	0.704	0.895	0.719	0.854	0.949	0.949	2.298	0.964	0.726	0.709	T	0.474	0.806	T	0.339	0.858	D	0.25	0.856	D	0.994	0.849	D	0.96	0.873	D	.;.;.;.;.;.;.;.;.;.;.;.;.;.;.;.;.;.;.;.;.;.;.;.;.;.;.;	.;.;.;.;.;.;.;.;.;.;.;.;.;.;.;.;.;.;.;.;.;.;.;.;.;.;.;	3.386	0.612	24.4	0.995	0.675	0.97	0.722	D	0.876	0.8	D	0.671	0.778	0.657	0.791	1	0.748	0.497	0.192	0	.	.	5.02	5.02	0.667	6.008	0.704	1.026	0.459	1	0.716	0.543	0.28	18.539	0.91	.;.;.;.;.;.;.;.;.;.;.;.;.;.;.;.;.;.;.;.;.;.;.;.;.;.;.	.	.	-0.138	0	0	0	0	-0.717435	LoF
chr3	11022356	C	G	chr3:11022356:C:G	chr3:11064042:C:G	ACG-G	0.00157174	CDS	ENST00000646702.1	7	937	602	c.602C	c.602C>G	201	1	ACG	T	AGG	R	p.T201	p.T201R	T201R	Missense	Extracellular_TM3-4	EL2	0	0.913	D	0	0.928	D	0.995	0.675	D	0.95	0.688	D	0	0.843	D	1	0.81	D	3.035	0.865	M	-0.9	0.749	T	-3.13	0.639	D	0.587	0.607	0.299	0.875	D	0.598	0.857	D	0.902	0.896	D	0.175	0.851	D	0.802	0.936	0.746	0.877	0.948	0.948	2.287	0.964	0.715	0.693	T	0.514	0.829	D	0.357	0.87	D	0.275	0.869	D	0.995	0.872	D	0.966	0.898	D	.;.;.;.;.;.;.;.;.;.;.;.;.;.;.;.;.;.;.;.;.;.;.;.;.;.;.;	.;.;.;.;.;.;.;.;.;.;.;.;.;.;.;.;.;.;.;.;.;.;.;.;.;.;.;	3.556	0.655	24.9	0.995	0.684	0.969	0.718	D	0.872	0.793	D	0.761	0.836	0.715	0.835	1	0.748	0.497	0.192	0	.	.	5.02	5.02	0.667	6.008	0.704	1.026	0.459	1	0.716	0.543	0.28	18.539	0.91	.;.;.;.;.;.;.;.;.;.;.;.;.;.;.;.;.;.;.;.;.;.;.;.;.;.;.	.	.	-0.518	1	0	0	0	-0.742394	LoF
chr3	11022356	C	T	chr3:11022356:C:T	chr3:11064042:C:T	ACG-T	0.0412394	CDS	ENST00000646702.1	7	937	602	c.602C	c.602C>T	201	1	ACG	T	ATG	M	p.T201	p.T201M	T201M	Missense	Extracellular_TM3-4	EL2	0	0.913	D	0	0.928	D	1	0.906	D	0.976	0.736	D	0	0.843	D	1	0.81	D	3.38	0.914	M	-0.94	0.753	T	-3.13	0.639	D	0.478	0.513	0.416	0.893	D	0.635	0.872	D	0.921	0.915	D	0.261	0.895	D	0.724	0.904	0.775	0.901	0.906	0.906	2.216	0.958	0.694	0.662	T	0.549	0.847	D	0.236	0.773	D	0.102	0.77	D	0.995	0.868	D	0.98	0.946	D	.;.;.;.;.;.;.;.;.;.;.;.;.;.;.;.;.;.;.;.;.;.;.;.;.;.;.;	.;.;.;.;.;.;.;.;.;.;.;.;.;.;.;.;.;.;.;.;.;.;.;.;.;.;.;	3.434	0.624	24.5	0.999	0.992	0.962	0.679	D	0.832	0.751	D	0.807	0.866	0.745	0.858	1	0.748	0.497	0.192	0	.	.	5.02	5.02	0.667	6.008	0.704	1.026	0.459	1	0.716	0.543	0.28	18.539	0.91	.;.;.;.;.;.;.;.;.;.;.;.;.;.;.;.;.;.;.;.;.;.;.;.;.;.;.	.	.	-0.125	0	0	0	0	-0.738054	LoF
chr3	11022357	G	A	chr3:11022357:G:A	chr3:11064043:G:A	CGG-A	0.0598758	CDS	ENST00000646702.1	7	938	603	c.603G	c.603G>A	201	2	ACG	T	ACA	T	p.T201	p.T201T	T201T	Synonymous	Extracellular_TM3-4	EL2	.	.	.	.	.	.	.	.	.	.	.	.	.	.	.	.	.	.	.	.	.	.	.	.	.	.	.	.	.	.	.	.	.	.	.	.	.	.	.	.	.	.	.	.	.	.	.	.	.	.	.	.	.	.	.	.	.	.	.	.	.	.	.	.	.	.	.	.	.	.	.	.	.	.	.	.	.	.	.	.	.	.	.	.	.	.	.	.	.	.	.	.	.	.	.	.	.	.	.	.	.	.	.	.	.	.	.	.	0	22	207846	0.000105848	.	.
chr3	11022357	G	C	chr3:11022357:G:C	chr3:11064043:G:C	CGG-C	0.00396677	CDS	ENST00000646702.1	7	938	603	c.603G	c.603G>C	201	2	ACG	T	ACC	T	p.T201	p.T201T	T201T	Synonymous	Extracellular_TM3-4	EL2	.	.	.	.	.	.	.	.	.	.	.	.	.	.	.	.	.	.	.	.	.	.	.	.	.	.	.	.	.	.	.	.	.	.	.	.	.	.	.	.	.	.	.	.	.	.	.	.	.	.	.	.	.	.	.	.	.	.	.	.	.	.	.	.	.	.	.	.	.	.	.	.	.	.	.	.	.	.	.	.	.	.	.	.	.	.	.	.	.	.	.	.	.	.	.	.	.	.	.	.	.	.	.	.	.	.	.	.	0	0	0	0	.	.
chr3	11022357	G	T	chr3:11022357:G:T	chr3:11064043:G:T	CGG-T	0.00276925	CDS	ENST00000646702.1	7	938	603	c.603G	c.603G>T	201	2	ACG	T	ACT	T	p.T201	p.T201T	T201T	Synonymous	Extracellular_TM3-4	EL2	.	.	.	.	.	.	.	.	.	.	.	.	.	.	.	.	.	.	.	.	.	.	.	.	.	.	.	.	.	.	.	.	.	.	.	.	.	.	.	.	.	.	.	.	.	.	.	.	.	.	.	.	.	.	.	.	.	.	.	.	.	.	.	.	.	.	.	.	.	.	.	.	.	.	.	.	.	.	.	.	.	.	.	.	.	.	.	.	.	.	.	.	.	.	.	.	.	.	.	.	.	.	.	.	.	.	.	.	0	0	0	0	.	.
chr3	11022358	G	A	chr3:11022358:G:A	chr3:11064044:G:A	GGA-A	0.00725994	CDS	ENST00000646702.1	7	939	604	c.604G	c.604G>A	202	0	GAC	D	AAC	N	p.D202	p.D202N	D202N	Missense	Extracellular_TM3-4	EL2	0.087	0.325	T	0.176	0.298	T	0.042	0.215	B	0.038	0.234	B	0	0.843	D	1	0.548	D	1.155	0.296	L	-0.83	0.742	T	-1.73	0.41	N	0.164	0.173	-0.642	0.631	T	0.3	0.672	T	0.449	0.586	T	0.018	0.4	T	0.179	0.453	0.344	0.338	0.813	0.812	1.077	0.77	0.657	0.61	T	0.218	0.581	T	-0.119	0.334	T	-0.408	0.324	T	0.949	0.63	D	0.943	0.784	D	.;.;.;.;.;.;.;.;.;.;.;.;.;.;.;.;.;.;.;.;.;.;.;.;.;.;.;	.;.;.;.;.;.;.;.;.;.;.;.;.;.;.;.;.;.;.;.;.;.;.;.;.;.;.;	2.34	0.377	21.8	0.998	0.902	0.966	0.697	D	0.821	0.742	D	0.055	0.444	0.23	0.515	1	0.49	0.497	0.192	0	.	.	5.02	5.02	0.667	5.764	0.685	1.176	0.789	1	0.716	0.099	0.194	18.539	0.91	.;.;.;.;.;.;.;.;.;.;.;.;.;.;.;.;.;.;.;.;.;.;.;.;.;.;.	.	.	-0.117	0	0	0	0	-0.479776	Typical
chr3	11022358	G	C	chr3:11022358:G:C	chr3:11064044:G:C	GGA-C	0.00426615	CDS	ENST00000646702.1	7	939	604	c.604G	c.604G>C	202	0	GAC	D	CAC	H	p.D202	p.D202H	D202H	Missense	Extracellular_TM3-4	EL2	0.051	0.393	T	0.035	0.524	D	0.977	0.585	D	0.909	0.646	D	0	0.843	D	1	0.588	D	2.325	0.666	M	-0.93	0.752	T	-3.38	0.668	D	0.573	0.596	0.168	0.854	D	0.572	0.845	D	0.661	0.702	D	0.046	0.624	D	0.462	0.762	0.347	0.343	0.739	0.736	1.338	0.838	0.679	0.642	T	0.524	0.834	D	0.059	0.595	T	-0.153	0.59	T	0.986	0.766	D	0.965	0.871	D	.;.;.;.;.;.;.;.;.;.;.;.;.;.;.;.;.;.;.;.;.;.;.;.;.;.;.;	.;.;.;.;.;.;.;.;.;.;.;.;.;.;.;.;.;.;.;.;.;.;.;.;.;.;.;	3.523	0.647	24.8	0.989	0.491	0.976	0.756	D	0.852	0.769	D	0.737	0.821	0.702	0.826	1	0.49	0.497	0.192	0	.	.	5.02	5.02	0.667	5.764	0.685	1.176	0.789	1	0.716	0.099	0.194	18.539	0.91	.;.;.;.;.;.;.;.;.;.;.;.;.;.;.;.;.;.;.;.;.;.;.;.;.;.;.	.	.	-0.087	0	0	0	0	-0.627363	LoF
chr3	11022358	G	T	chr3:11022358:G:T	chr3:11064044:G:T	GGA-T	0.00239503	CDS	ENST00000646702.1	7	939	604	c.604G	c.604G>T	202	0	GAC	D	TAC	Y	p.D202	p.D202Y	D202Y	Missense	Extracellular_TM3-4	EL2	0.003	0.682	D	0.007	0.692	D	0.992	0.647	D	0.937	0.673	D	0	0.843	D	1	0.588	D	2.75	0.804	M	-0.95	0.754	T	-4.89	0.814	D	0.77	0.768	0.293	0.875	D	0.594	0.855	D	0.773	0.773	D	0.109	0.785	D	0.604	0.846	0.385	0.404	0.652	0.65	2.151	0.953	0.665	0.622	T	0.635	0.887	D	0.181	0.721	D	0.022	0.717	D	0.995	0.864	D	0.967	0.88	D	.;.;.;.;.;.;.;.;.;.;.;.;.;.;.;.;.;.;.;.;.;.;.;.;.;.;.;	.;.;.;.;.;.;.;.;.;.;.;.;.;.;.;.;.;.;.;.;.;.;.;.;.;.;.;	3.606	0.668	25.1	0.995	0.659	0.972	0.736	D	0.852	0.769	D	0.781	0.849	0.734	0.85	1	0.49	0.497	0.192	0	.	.	5.02	5.02	0.667	5.764	0.685	1.176	0.789	1	0.716	0.099	0.194	18.539	0.91	.;.;.;.;.;.;.;.;.;.;.;.;.;.;.;.;.;.;.;.;.;.;.;.;.;.;.	.	.	-0.164	0	0	0	0	-0.733713	LoF
chr3	11022359	A	C	chr3:11022359:A:C	chr3:11064045:A:C	GAC-C	0.00104783	CDS	ENST00000646702.1	7	940	605	c.605A	c.605A>C	202	1	GAC	D	GCC	A	p.D202	p.D202A	D202A	Missense	Extracellular_TM3-4	EL2	0.158	0.239	T	0.332	0.184	T	0.751	0.433	P	0.345	0.426	B	0	0.843	D	1	0.529	D	1.105	0.286	L	-0.85	0.744	T	-3.06	0.631	D	0.603	0.621	-0.673	0.617	T	0.25	0.619	T	0.522	0.627	D	0.032	0.541	D	0.347	0.672	0.385	0.404	0.559	0.555	1.263	0.821	0.599	0.528	T	0.42	0.772	T	0.01	0.53	T	-0.224	0.524	T	0.891	0.542	D	0.839	0.512	T	.;.;.;.;.;.;.;.;.;.;.;.;.;.;.;.;.;.;.;.;.;.;.;.;.;.;.;	.;.;.;.;.;.;.;.;.;.;.;.;.;.;.;.;.;.;.;.;.;.;.;.;.;.;.;	2.34	0.377	21.8	0.968	0.311	0.936	0.586	D	0.751	0.692	D	0.21	0.517	0.299	0.555	0.888	0.258	0.497	0.192	0	.	.	5.02	5.02	0.667	3.729	0.547	1.312	0.947	0.998	0.413	0.108	0.197	9.422	0.377	.;.;.;.;.;.;.;.;.;.;.;.;.;.;.;.;.;.;.;.;.;.;.;.;.;.;.	.	.	-0.186	0	0	0	0	-0.384278	Typical
chr3	11022359	A	G	chr3:11022359:A:G	chr3:11064045:A:G	GAC-G	0.00299379	CDS	ENST00000646702.1	7	940	605	c.605A	c.605A>G	202	1	GAC	D	GGC	G	p.D202	p.D202G	D202G	Missense	Extracellular_TM3-4	EL2	0.477	0.083	T	0.519	0.105	T	0.008	0.147	B	0.023	0.2	B	0	0.843	D	1	0.537	D	0.71	0.186	N	-0.79	0.737	T	-2.24	0.502	N	0.228	0.256	-0.815	0.542	T	0.226	0.59	T	0.343	0.513	T	0.012	0.295	T	0.174	0.445	0.35	0.347	0.612	0.609	1.325	0.835	0.614	0.549	T	0.27	0.642	T	-0.037	0.463	T	-0.291	0.456	T	0.692	0.404	D	0.934	0.753	D	.;.;.;.;.;.;.;.;.;.;.;.;.;.;.;.;.;.;.;.;.;.;.;.;.;.;.;	.;.;.;.;.;.;.;.;.;.;.;.;.;.;.;.;.;.;.;.;.;.;.;.;.;.;.;	2.241	0.356	21.2	0.972	0.329	0.891	0.494	D	0.589	0.586	D	-0.15	0.353	0.042	0.417	0.888	0.258	0.497	0.192	0	.	.	5.02	5.02	0.667	3.729	0.547	1.312	0.947	0.998	0.413	0.108	0.197	9.422	0.377	.;.;.;.;.;.;.;.;.;.;.;.;.;.;.;.;.;.;.;.;.;.;.;.;.;.;.	.	.	-0.297	1	0	0	0	-0.234521	Typical
chr3	11022359	A	T	chr3:11022359:A:T	chr3:11064045:A:T	GAC-T	0.0013472	CDS	ENST00000646702.1	7	940	605	c.605A	c.605A>T	202	1	GAC	D	GTC	V	p.D202	p.D202V	D202V	Missense	Extracellular_TM3-4	EL2	0.025	0.473	D	0.055	0.469	T	0.955	0.545	P	0.782	0.574	P	0	0.843	D	1	0.81	D	2.49	0.726	M	-0.95	0.754	T	-4.87	0.813	D	0.749	0.748	0.017	0.826	D	0.49	0.806	T	0.709	0.729	D	0.148	0.83	D	0.586	0.836	0.424	0.468	0.798	0.796	2.136	0.952	0.599	0.527	T	0.61	0.876	D	0.145	0.688	D	-0.03	0.684	D	0.99	0.803	D	0.972	0.899	D	.;.;.;.;.;.;.;.;.;.;.;.;.;.;.;.;.;.;.;.;.;.;.;.;.;.;.;	.;.;.;.;.;.;.;.;.;.;.;.;.;.;.;.;.;.;.;.;.;.;.;.;.;.;.;	3.475	0.635	24.6	0.994	0.635	0.924	0.556	D	0.699	0.656	D	0.604	0.734	0.572	0.729	0.888	0.258	0.497	0.192	0	.	.	5.02	5.02	0.667	3.729	0.547	1.312	0.947	0.998	0.413	0.108	0.197	9.422	0.377	.;.;.;.;.;.;.;.;.;.;.;.;.;.;.;.;.;.;.;.;.;.;.;.;.;.;.	.	.	-0.273	0	0	0	0	-0.667516	LoF
chr3	11022360	C	A	chr3:11022360:C:A	chr3:11064046:C:A	ACG-A	0.00187112	CDS	ENST00000646702.1	7	941	606	c.606C	c.606C>A	202	2	GAC	D	GAA	E	p.D202	p.D202E	D202E	Missense	Extracellular_TM3-4	EL2	0.248	0.172	T	0.411	0.145	T	0.046	0.219	B	0.069	0.278	B	0	0.843	D	0.999	0.462	D	1.405	0.355	L	-0.84	0.743	T	-1.5	0.366	N	0.139	0.138	-0.952	0.406	T	0.22	0.584	T	0.202	0.362	T	0.017	0.379	T	0.12	0.338	0.317	0.294	0.526	0.522	1.018	0.75	0.632	0.575	T	0.194	0.55	T	-0.194	0.217	T	-0.516	0.207	T	0.402	0.29	T	0.87	0.574	D	.;.;.;.;.;.;.;.;.;.;.;.;.;.;.;.;.;.;.;.;.;.;.;.;.;.;.;	.;.;.;.;.;.;.;.;.;.;.;.;.;.;.;.;.;.;.;.;.;.;.;.;.;.;.;	-0.713	0.01	0.041	0.978	0.364	0.153	0.189	N	0.232	0.355	N	-0.828	0.126	-0.774	0.151	0.007	0.114	0.497	0.192	0	.	.	5.02	-0.235	0.124	-1.535	0.023	-1.927	0.007	0.001	0.138	0.104	0.196	5.84	0.179	.;.;.;.;.;.;.;.;.;.;.;.;.;.;.;.;.;.;.;.;.;.;.;.;.;.;.	.	.	-0.083	0	0	0	0	-0.110808	Typical
chr3	11022360	C	G	chr3:11022360:C:G	chr3:11064046:C:G	ACG-G	0.00157174	CDS	ENST00000646702.1	7	941	606	c.606C	c.606C>G	202	2	GAC	D	GAG	E	p.D202	p.D202E	D202E	Missense	Extracellular_TM3-4	EL2	0.248	0.172	T	0.411	0.145	T	0.046	0.219	B	0.069	0.278	B	0	0.843	D	0.999	0.461	D	1.405	0.355	L	-0.84	0.743	T	-1.5	0.366	N	0.139	0.138	-0.952	0.406	T	0.22	0.584	T	0.194	0.351	T	0.015	0.36	T	0.12	0.338	.	.	0.526	0.523	1.018	0.75	0.632	0.575	T	0.194	0.55	T	-0.32	0.069	T	-0.516	0.207	T	0.082	0.102	T	0.87	0.574	D	.;.;.;.;.;.;.;.;.;.;.;.;.;.;.;.;.;.;.;.;.;.;.;.;.;.;.;	.;.;.;.;.;.;.;.;.;.;.;.;.;.;.;.;.;.;.;.;.;.;.;.;.;.;.;	-0.61	0.012	0.069	0.98	0.374	0.172	0.197	N	0.357	0.448	N	-0.828	0.126	-0.774	0.151	0.007	0.114	0.497	0.192	0	.	.	5.02	-0.235	0.124	-1.535	0.023	-1.927	0.007	0.001	0.138	0.104	0.196	5.84	0.179	.;.;.;.;.;.;.;.;.;.;.;.;.;.;.;.;.;.;.;.;.;.;.;.;.;.;.	.	.	-0.083	1	5	207816	2.41e-05	0.0932096	Typical
chr3	11022360	C	T	chr3:11022360:C:T	chr3:11064046:C:T	ACG-T	0.0412394	CDS	ENST00000646702.1	7	941	606	c.606C	c.606C>T	202	2	GAC	D	GAT	D	p.D202	p.D202D	D202D	Synonymous	Extracellular_TM3-4	EL2	.	.	.	.	.	.	.	.	.	.	.	.	.	.	.	.	.	.	.	.	.	.	.	.	.	.	.	.	.	.	.	.	.	.	.	.	.	.	.	.	.	.	.	.	.	.	.	.	.	.	.	.	.	.	.	.	.	.	.	.	.	.	.	.	.	.	.	.	.	.	.	.	.	.	.	.	.	.	.	.	.	.	.	.	.	.	.	.	.	.	.	.	.	.	.	.	.	.	.	.	.	.	.	.	.	.	.	.	0	8	229080	3.49e-05	.	.
chr3	11022361	G	A	chr3:11022361:G:A	chr3:11064047:G:A	CGG-A	0.0598758	CDS	ENST00000646702.1	7	942	607	c.607G	c.607G>A	203	0	GGG	G	AGG	R	p.G203	p.G203R	G203R	Missense	Extracellular_TM3-4	EL2	0	0.913	D	0.001	0.834	D	1	0.906	D	1	0.974	D	0	0.843	D	1	0.81	D	3.12	0.879	M	-1.03	0.764	T	-7.55	0.952	D	0.933	0.938	0.645	0.925	D	0.719	0.903	D	0.974	0.971	D	0.319	0.914	D	0.914	0.978	0.81	0.926	0.972	0.971	2.373	0.97	0.808	0.832	D	0.562	0.854	D	0.4	0.899	D	0.337	0.898	D	1	0.985	D	0.985	0.947	D	.;.;.;.;.;.;.;.;.;.;.;.;.;.;.;.;.;.;.;.;.;.;.;.;.;.;.;	.;.;.;.;.;.;.;.;.;.;.;.;.;.;.;.;.;.;.;.;.;.;.;.;.;.;.;	4.007	0.789	27	0.999	0.997	0.986	0.848	D	0.958	0.978	D	0.989	0.954	0.912	0.961	1	0.748	0.497	0.192	0	.	.	5.02	5.02	0.667	9.864	0.984	1.176	0.789	1	0.716	0.576	0.285	18.539	0.91	.;.;.;.;.;.;.;.;.;.;.;.;.;.;.;.;.;.;.;.;.;.;.;.;.;.;.	.	.	-0.501	0	0	0	0	-0.865022	LoF
chr3	11022361	G	C	chr3:11022361:G:C	chr3:11064047:G:C	CGG-C	0.00396677	CDS	ENST00000646702.1	7	942	607	c.607G	c.607G>C	203	0	GGG	G	CGG	R	p.G203	p.G203R	G203R	Missense	Extracellular_TM3-4	EL2	0	0.913	D	0.001	0.834	D	1	0.906	D	1	0.974	D	0	0.843	D	1	0.81	D	3.12	0.879	M	-1.03	0.764	T	-7.55	0.952	D	0.933	0.938	0.645	0.925	D	0.719	0.903	D	0.974	0.971	D	0.291	0.906	D	0.914	0.978	0.81	0.926	0.97	0.97	2.373	0.97	0.808	0.832	D	0.562	0.854	D	0.4	0.899	D	0.337	0.898	D	1	0.981	D	0.985	0.947	D	.;.;.;.;.;.;.;.;.;.;.;.;.;.;.;.;.;.;.;.;.;.;.;.;.;.;.;	.;.;.;.;.;.;.;.;.;.;.;.;.;.;.;.;.;.;.;.;.;.;.;.;.;.;.;	3.977	0.778	26.8	0.999	0.997	0.989	0.883	D	0.959	0.98	D	0.989	0.954	0.912	0.961	1	0.748	0.497	0.192	0	.	.	5.02	5.02	0.667	9.864	0.984	1.176	0.789	1	0.716	0.576	0.285	18.539	0.91	.;.;.;.;.;.;.;.;.;.;.;.;.;.;.;.;.;.;.;.;.;.;.;.;.;.;.	.	.	-0.501	0	0	0	0	-0.860681	LoF
chr3	11022361	G	T	chr3:11022361:G:T	chr3:11064047:G:T	CGG-T	0.00276925	CDS	ENST00000646702.1	7	942	607	c.607G	c.607G>T	203	0	GGG	G	TGG	W	p.G203	p.G203W	G203W	Missense	Extracellular_TM3-4	EL2	0	0.913	D	0	0.928	D	1	0.906	D	1	0.974	D	0	0.843	D	1	0.81	D	3.75	0.95	H	-1.08	0.771	T	-7.61	0.954	D	0.899	0.899	0.822	0.947	D	0.767	0.921	D	0.969	0.965	D	0.546	0.958	D	0.92	0.98	0.771	0.898	0.943	0.943	2.361	0.969	0.793	0.809	T	0.736	0.926	D	0.413	0.906	D	0.355	0.905	D	1	0.995	D	0.979	0.926	D	.;.;.;.;.;.;.;.;.;.;.;.;.;.;.;.;.;.;.;.;.;.;.;.;.;.;.;	.;.;.;.;.;.;.;.;.;.;.;.;.;.;.;.;.;.;.;.;.;.;.;.;.;.;.;	4.178	0.848	28.5	0.997	0.791	0.988	0.868	D	0.965	0.987	D	1.064	0.974	0.959	0.977	1	0.748	0.497	0.192	0	.	.	5.02	5.02	0.667	9.864	0.984	1.176	0.789	1	0.716	0.576	0.285	18.539	0.91	.;.;.;.;.;.;.;.;.;.;.;.;.;.;.;.;.;.;.;.;.;.;.;.;.;.;.	.	.	-0.289	0	0	0	0	-0.875874	LoF
chr3	11022362	G	A	chr3:11022362:G:A	chr3:11064048:G:A	GGG-A	0.0100292	CDS	ENST00000646702.1	7	943	608	c.608G	c.608G>A	203	1	GGG	G	GAG	E	p.G203	p.G203E	G203E	Missense	Extracellular_TM3-4	EL2	0.001	0.785	D	0.008	0.679	D	1	0.906	D	1	0.974	D	0	0.843	D	1	0.81	D	2.995	0.858	M	-0.97	0.757	T	-7.41	0.948	D	0.963	0.973	0.598	0.919	D	0.688	0.892	D	0.97	0.966	D	0.297	0.908	D	0.905	0.974	0.805	0.923	0.976	0.975	2.468	0.975	0.793	0.809	T	0.563	0.854	D	0.389	0.893	D	0.321	0.892	D	0.999	0.961	D	0.976	0.917	D	.;.;.;.;.;.;.;.;.;.;.;.;.;.;.;.;.;.;.;.;.;.;.;.;.;.;.;	.;.;.;.;.;.;.;.;.;.;.;.;.;.;.;.;.;.;.;.;.;.;.;.;.;.;.;	3.951	0.769	26.7	0.998	0.914	0.986	0.848	D	0.958	0.978	D	0.998	0.957	0.918	0.963	1	0.748	0.497	0.192	0	.	.	5.02	5.02	0.667	9.864	0.984	1.176	0.789	1	0.716	0.718	0.313	18.539	0.91	.;.;.;.;.;.;.;.;.;.;.;.;.;.;.;.;.;.;.;.;.;.;.;.;.;.;.	.	.	-0.859	0	0	0	0	-0.838977	LoF
chr3	11022362	G	C	chr3:11022362:G:C	chr3:11064048:G:C	GGG-C	0.00254472	CDS	ENST00000646702.1	7	943	608	c.608G	c.608G>C	203	1	GGG	G	GCG	A	p.G203	p.G203A	G203A	Missense	Extracellular_TM3-4	EL2	0	0.913	D	0.001	0.834	D	1	0.906	D	1	0.974	D	0	0.843	D	1	0.81	D	3.055	0.868	M	-0.96	0.756	T	-5.67	0.871	D	0.866	0.863	0.564	0.914	D	0.679	0.889	D	0.95	0.944	D	0.267	0.897	D	0.873	0.963	0.77	0.897	0.96	0.96	2.268	0.963	0.743	0.735	T	0.555	0.85	D	0.339	0.857	D	0.249	0.856	D	0.999	0.962	D	0.98	0.932	D	.;.;.;.;.;.;.;.;.;.;.;.;.;.;.;.;.;.;.;.;.;.;.;.;.;.;.;	.;.;.;.;.;.;.;.;.;.;.;.;.;.;.;.;.;.;.;.;.;.;.;.;.;.;.;	3.813	0.726	25.9	0.999	0.932	0.989	0.883	D	0.954	0.97	D	0.985	0.952	0.91	0.96	1	0.748	0.497	0.192	0	.	.	5.02	5.02	0.667	9.864	0.984	1.176	0.789	1	0.716	0.718	0.313	18.539	0.91	.;.;.;.;.;.;.;.;.;.;.;.;.;.;.;.;.;.;.;.;.;.;.;.;.;.;.	.	.	-0.889	0	0	0	0	-0.840062	LoF
chr3	11022362	G	T	chr3:11022362:G:T	chr3:11064048:G:T	GGG-T	0.00299379	CDS	ENST00000646702.1	7	943	608	c.608G	c.608G>T	203	1	GGG	G	GTG	V	p.G203	p.G203V	G203V	Missense	Extracellular_TM3-4	EL2	0	0.913	D	0	0.928	D	1	0.906	D	1	0.974	D	0	0.843	D	1	0.81	D	3.75	0.95	H	-1.04	0.766	T	-8.52	0.973	D	0.943	0.95	0.737	0.936	D	0.744	0.912	D	0.975	0.972	D	0.486	0.949	D	0.924	0.981	0.791	0.913	0.986	0.985	2.427	0.973	0.747	0.74	T	0.648	0.893	D	0.412	0.906	D	0.354	0.905	D	1	0.983	D	0.979	0.925	D	.;.;.;.;.;.;.;.;.;.;.;.;.;.;.;.;.;.;.;.;.;.;.;.;.;.;.;	.;.;.;.;.;.;.;.;.;.;.;.;.;.;.;.;.;.;.;.;.;.;.;.;.;.;.;	3.909	0.756	26.4	0.998	0.909	0.988	0.868	D	0.959	0.98	D	1.028	0.965	0.937	0.97	1	0.748	0.497	0.192	0	.	.	5.02	5.02	0.667	9.864	0.984	1.176	0.789	1	0.716	0.718	0.313	18.539	0.91	.;.;.;.;.;.;.;.;.;.;.;.;.;.;.;.;.;.;.;.;.;.;.;.;.;.;.	.	.	-1.279	0	0	0	0	-0.862852	LoF
chr3	11022363	G	A	chr3:11022363:G:A	chr3:11064049:G:A	GGC-A	0.00950528	CDS	ENST00000646702.1	7	944	609	c.609G	c.609G>A	203	2	GGG	G	GGA	G	p.G203	p.G203G	G203G	Synonymous	Extracellular_TM3-4	EL2	.	.	.	.	.	.	.	.	.	.	.	.	.	.	.	.	.	.	.	.	.	.	.	.	.	.	.	.	.	.	.	.	.	.	.	.	.	.	.	.	.	.	.	.	.	.	.	.	.	.	.	.	.	.	.	.	.	.	.	.	.	.	.	.	.	.	.	.	.	.	.	.	.	.	.	.	.	.	.	.	.	.	.	.	.	.	.	.	.	.	.	.	.	.	.	.	.	.	.	.	.	.	.	.	.	.	.	.	0	0	0	0	.	.
chr3	11022363	G	C	chr3:11022363:G:C	chr3:11064049:G:C	GGC-C	0.00254472	CDS	ENST00000646702.1	7	944	609	c.609G	c.609G>C	203	2	GGG	G	GGC	G	p.G203	p.G203G	G203G	Synonymous	Extracellular_TM3-4	EL2	.	.	.	.	.	.	.	.	.	.	.	.	.	.	.	.	.	.	.	.	.	.	.	.	.	.	.	.	.	.	.	.	.	.	.	.	.	.	.	.	.	.	.	.	.	.	.	.	.	.	.	.	.	.	.	.	.	.	.	.	.	.	.	.	.	.	.	.	.	.	.	.	.	.	.	.	.	.	.	.	.	.	.	.	.	.	.	.	.	.	.	.	.	.	.	.	.	.	.	.	.	.	.	.	.	.	.	.	0	0	0	0	.	.
chr3	11022363	G	T	chr3:11022363:G:T	chr3:11064049:G:T	GGC-T	0.00464037	CDS	ENST00000646702.1	7	944	609	c.609G	c.609G>T	203	2	GGG	G	GGT	G	p.G203	p.G203G	G203G	Synonymous	Extracellular_TM3-4	EL2	.	.	.	.	.	.	.	.	.	.	.	.	.	.	.	.	.	.	.	.	.	.	.	.	.	.	.	.	.	.	.	.	.	.	.	.	.	.	.	.	.	.	.	.	.	.	.	.	.	.	.	.	.	.	.	.	.	.	.	.	.	.	.	.	.	.	.	.	.	.	.	.	.	.	.	.	.	.	.	.	.	.	.	.	.	.	.	.	.	.	.	.	.	.	.	.	.	.	.	.	.	.	.	.	.	.	.	.	0	0	0	0	.	.
chr3	11022364	C	A	chr3:11022364:C:A	chr3:11064050:C:A	GCT-A	0.0021705	CDS	ENST00000646702.1	7	945	610	c.610C	c.610C>A	204	0	CTG	L	ATG	M	p.L204	p.L204M	L204M	Missense	Extracellular_TM3-4	EL2	0.002	0.722	D	0.06	0.457	T	1	0.906	D	0.979	0.745	D	0	0.559	D	1	0.588	D	2.04	0.557	M	-1.09	0.772	T	-1.36	0.338	N	0.57	0.593	0.046	0.832	D	0.542	0.831	D	0.599	0.668	D	0.12	0.801	D	0.548	0.815	0.735	0.868	0.778	0.776	2.157	0.954	0.729	0.713	T	0.227	0.592	T	0.106	0.649	D	-0.086	0.644	T	0.834	0.489	D	0.924	0.722	D	.;.;.;.;.;.;.;.;.;.;.;.;.;.;.;.;.;.;.;.;.;.;.;.;.;.;.;	.;.;.;.;.;.;.;.;.;.;.;.;.;.;.;.;.;.;.;.;.;.;.;.;.;.;.;	2.686	0.453	22.8	0.996	0.752	0.336	0.249	N	0.406	0.478	N	0.184	0.504	0.06	0.425	0.017	0.129	0.497	0.192	0	.	.	5.02	2.06	0.259	0.153	0.161	0.126	0.18	0.006	0.174	0.89	0.371	10.405	0.434	.;.;.;.;.;.;.;.;.;.;.;.;.;.;.;.;.;.;.;.;.;.;.;.;.;.;.	.	.	-0.358	0	0	0	0	-0.326763	Typical
chr3	11022364	C	G	chr3:11022364:C:G	chr3:11064050:C:G	GCT-G	0.00314348	CDS	ENST00000646702.1	7	945	610	c.610C	c.610C>G	204	0	CTG	L	GTG	V	p.L204	p.L204V	L204V	Missense	Extracellular_TM3-4	EL2	0.145	0.252	T	0.161	0.313	T	0.994	0.665	D	0.725	0.551	P	0	0.559	D	1	0.588	D	1.815	0.477	L	-0.91	0.75	T	-0.67	0.193	N	0.675	0.683	-0.48	0.694	T	0.347	0.712	T	0.285	0.461	T	0.043	0.606	D	0.424	0.735	0.55	0.666	0.898	0.897	1.701	0.903	0.703	0.675	T	0.15	0.489	T	0.098	0.64	D	-0.098	0.636	T	0.635	0.378	D	0.954	0.826	D	.;.;.;.;.;.;.;.;.;.;.;.;.;.;.;.;.;.;.;.;.;.;.;.;.;.;.;	.;.;.;.;.;.;.;.;.;.;.;.;.;.;.;.;.;.;.;.;.;.;.;.;.;.;.;	2.109	0.328	20.2	0.988	0.469	0.356	0.253	N	0.475	0.519	N	0.01	0.423	-0.063	0.369	0.017	0.129	0.497	0.192	0	.	.	5.02	2.06	0.259	0.153	0.161	0.126	0.18	0.006	0.174	0.89	0.371	10.405	0.434	.;.;.;.;.;.;.;.;.;.;.;.;.;.;.;.;.;.;.;.;.;.;.;.;.;.;.	.	.	-0.422	0	0	0	0	-0.206306	Typical
chr3	11022364	C	T	chr3:11022364:C:T	chr3:11064050:C:T	GCT-T	0.00958012	CDS	ENST00000646702.1	7	945	610	c.610C	c.610C>T	204	0	CTG	L	TTG	L	p.L204	p.L204L	L204L	Synonymous	Extracellular_TM3-4	EL2	.	.	.	.	.	.	.	.	.	.	.	.	.	.	.	.	.	.	.	.	.	.	.	.	.	.	.	.	.	.	.	.	.	.	.	.	.	.	.	.	.	.	.	.	.	.	.	.	.	.	.	.	.	.	.	.	.	.	.	.	.	.	.	.	.	.	.	.	.	.	.	.	.	.	.	.	.	.	.	.	.	.	.	.	.	.	.	.	.	.	.	.	.	.	.	.	.	.	.	.	.	.	.	.	.	.	.	.	0	0	0	0	.	.
chr3	11022365	T	A	chr3:11022365:T:A	chr3:11064051:T:A	CTG-A	0.00209565	CDS	ENST00000646702.1	7	946	611	c.611T	c.611T>A	204	1	CTG	L	CAG	Q	p.L204	p.L204Q	L204Q	Missense	Extracellular_TM3-4	EL2	0	0.913	D	0.001	0.834	D	1	0.906	D	0.992	0.804	D	0	0.559	D	1	0.81	D	3.26	0.899	M	-1.14	0.778	T	-5.2	0.837	D	0.945	0.953	0.525	0.909	D	0.671	0.886	D	0.91	0.904	D	0.388	0.931	D	0.918	0.979	0.719	0.854	0.977	0.977	2.237	0.96	0.75	0.745	T	0.615	0.878	D	0.404	0.902	D	0.343	0.9	D	0.998	0.93	D	0.973	0.903	D	.;.;.;.;.;.;.;.;.;.;.;.;.;.;.;.;.;.;.;.;.;.;.;.;.;.;.;	.;.;.;.;.;.;.;.;.;.;.;.;.;.;.;.;.;.;.;.;.;.;.;.;.;.;.;	4.178	0.848	28.5	0.996	0.764	0.976	0.757	D	0.949	0.962	D	0.845	0.888	0.778	0.882	1	0.748	0.497	0.192	0	.	.	5.02	5.02	0.667	7.908	0.868	1.138	0.647	1	0.716	0.948	0.416	14.914	0.704	.;.;.;.;.;.;.;.;.;.;.;.;.;.;.;.;.;.;.;.;.;.;.;.;.;.;.	.	.	-1.087	0	0	0	0	-0.805336	LoF
chr3	11022365	T	C	chr3:11022365:T:C	chr3:11064051:T:C	CTG-C	0.0117506	CDS	ENST00000646702.1	7	946	611	c.611T	c.611T>C	204	1	CTG	L	CCG	P	p.L204	p.L204P	L204P	Missense	Extracellular_TM3-4	EL2	0.019	0.501	D	0.016	0.61	D	1	0.906	D	0.992	0.804	D	0	0.559	D	1	0.81	D	2.565	0.75	M	-1.15	0.78	T	-5.64	0.869	D	0.956	0.965	0.213	0.861	D	0.571	0.845	D	0.93	0.923	D	0.182	0.856	D	0.908	0.976	0.789	0.911	0.982	0.982	2.693	0.986	0.817	0.846	D	0.516	0.83	D	0.365	0.876	D	0.287	0.875	D	0.996	0.878	D	0.899	0.647	D	.;.;.;.;.;.;.;.;.;.;.;.;.;.;.;.;.;.;.;.;.;.;.;.;.;.;.;	.;.;.;.;.;.;.;.;.;.;.;.;.;.;.;.;.;.;.;.;.;.;.;.;.;.;.;	4.17	0.845	28.4	0.999	0.971	0.973	0.736	D	0.976	0.996	D	0.718	0.808	0.696	0.821	1	0.748	0.497	0.192	0	.	.	5.02	5.02	0.667	7.908	0.868	1.138	0.647	1	0.716	0.948	0.416	14.914	0.704	.;.;.;.;.;.;.;.;.;.;.;.;.;.;.;.;.;.;.;.;.;.;.;.;.;.;.	.	.	-1.042	0	0	0	0	-0.748906	LoF
chr3	11022365	T	G	chr3:11022365:T:G	chr3:11064051:T:G	CTG-G	0.00359254	CDS	ENST00000646702.1	7	946	611	c.611T	c.611T>G	204	1	CTG	L	CGG	R	p.L204	p.L204R	L204R	Missense	Extracellular_TM3-4	EL2	0	0.913	D	0	0.928	D	1	0.906	D	0.992	0.804	D	0	0.559	D	1	0.81	D	3.06	0.869	M	-1.14	0.778	T	-5.25	0.84	D	0.946	0.954	0.493	0.905	D	0.661	0.882	D	0.938	0.931	D	0.395	0.933	D	0.941	0.988	0.782	0.906	0.978	0.978	2.586	0.981	0.796	0.813	T	0.558	0.851	D	0.399	0.899	D	0.336	0.897	D	0.998	0.93	D	0.968	0.883	D	.;.;.;.;.;.;.;.;.;.;.;.;.;.;.;.;.;.;.;.;.;.;.;.;.;.;.;	.;.;.;.;.;.;.;.;.;.;.;.;.;.;.;.;.;.;.;.;.;.;.;.;.;.;.;	4.269	0.875	29.3	0.998	0.865	0.977	0.766	D	0.957	0.976	D	0.83	0.879	0.768	0.875	1	0.748	0.497	0.192	0	.	.	5.02	5.02	0.667	7.908	0.868	1.138	0.647	1	0.716	0.948	0.416	14.914	0.704	.;.;.;.;.;.;.;.;.;.;.;.;.;.;.;.;.;.;.;.;.;.;.;.;.;.;.	.	.	-1.527	0	0	0	0	-0.805336	LoF
chr3	11022366	G	A	chr3:11022366:G:A	chr3:11064052:G:A	TGG-A	0.00808323	CDS	ENST00000646702.1	7	947	612	c.612G	c.612G>A	204	2	CTG	L	CTA	L	p.L204	p.L204L	L204L	Synonymous	Extracellular_TM3-4	EL2	.	.	.	.	.	.	.	.	.	.	.	.	.	.	.	.	.	.	.	.	.	.	.	.	.	.	.	.	.	.	.	.	.	.	.	.	.	.	.	.	.	.	.	.	.	.	.	.	.	.	.	.	.	.	.	.	.	.	.	.	.	.	.	.	.	.	.	.	.	.	.	.	.	.	.	.	.	.	.	.	.	.	.	.	.	.	.	.	.	.	.	.	.	.	.	.	.	.	.	.	.	.	.	.	.	.	.	.	0	0	0	0	.	.
chr3	11022366	G	C	chr3:11022366:G:C	chr3:11064052:G:C	TGG-C	0.00232019	CDS	ENST00000646702.1	7	947	612	c.612G	c.612G>C	204	2	CTG	L	CTC	L	p.L204	p.L204L	L204L	Synonymous	Extracellular_TM3-4	EL2	.	.	.	.	.	.	.	.	.	.	.	.	.	.	.	.	.	.	.	.	.	.	.	.	.	.	.	.	.	.	.	.	.	.	.	.	.	.	.	.	.	.	.	.	.	.	.	.	.	.	.	.	.	.	.	.	.	.	.	.	.	.	.	.	.	.	.	.	.	.	.	.	.	.	.	.	.	.	.	.	.	.	.	.	.	.	.	.	.	.	.	.	.	.	.	.	.	.	.	.	.	.	.	.	.	.	.	.	0	0	0	0	.	.
chr3	11022366	G	T	chr3:11022366:G:T	chr3:11064052:G:T	TGG-T	0.00246987	CDS	ENST00000646702.1	7	947	612	c.612G	c.612G>T	204	2	CTG	L	CTT	L	p.L204	p.L204L	L204L	Synonymous	Extracellular_TM3-4	EL2	.	.	.	.	.	.	.	.	.	.	.	.	.	.	.	.	.	.	.	.	.	.	.	.	.	.	.	.	.	.	.	.	.	.	.	.	.	.	.	.	.	.	.	.	.	.	.	.	.	.	.	.	.	.	.	.	.	.	.	.	.	.	.	.	.	.	.	.	.	.	.	.	.	.	.	.	.	.	.	.	.	.	.	.	.	.	.	.	.	.	.	.	.	.	.	.	.	.	.	.	.	.	.	.	.	.	.	.	0	0	0	0	.	.
chr3	11022367	G	A	chr3:11022367:G:A	chr3:11064053:G:A	GGA-A	0.00725994	CDS	ENST00000646702.1	7	948	613	c.613G	c.613G>A	205	0	GAT	D	AAT	N	p.D205	p.D205N	D205N	Missense	Extracellular_TM3-4	EL2	0.036	0.434	D	0.157	0.317	T	0.269	0.317	B	0.16	0.348	B	0	0.559	D	1	0.513	D	1.205	0.304	L	-0.86	0.745	T	-1.26	0.318	N	0.211	0.235	-0.55	0.668	T	0.302	0.673	T	0.419	0.568	T	0.023	0.458	T	0.293	0.616	0.449	0.509	0.885	0.883	1.008	0.746	0.51	0.402	T	0.196	0.553	T	-0.125	0.323	T	-0.418	0.314	T	0.968	0.682	D	0.969	0.889	D	.;.;.;.;.;.;.;.;.;.;.;.;.;.;.;.;.;.;.;.;.;.;.;.;.;.;.;	.;.;.;.;.;.;.;.;.;.;.;.;.;.;.;.;.;.;.;.;.;.;.;.;.;.;.;	2.902	0.499	23.2	0.998	0.921	0.986	0.848	D	0.952	0.967	D	0.257	0.54	0.412	0.623	1	0.748	0.497	0.192	0	.	.	5.02	5.02	0.667	7.923	0.87	1.176	0.789	1	0.716	0.969	0.448	18.539	0.91	.;.;.;.;.;.;.;.;.;.;.;.;.;.;.;.;.;.;.;.;.;.;.;.;.;.;.	.	.	-0.091	0	0	0	0	-0.536206	LoF
chr3	11022367	G	C	chr3:11022367:G:C	chr3:11064053:G:C	GGA-C	0.00426615	CDS	ENST00000646702.1	7	948	613	c.613G	c.613G>C	205	0	GAT	D	CAT	H	p.D205	p.D205H	D205H	Missense	Extracellular_TM3-4	EL2	0.219	0.19	T	0.261	0.23	T	0.723	0.424	P	0.562	0.496	P	0	0.559	D	1	0.548	D	1.13	0.289	L	-0.88	0.747	T	-0.7	0.199	N	0.17	0.181	-0.465	0.699	T	0.35	0.714	T	0.474	0.601	T	0.028	0.506	D	0.271	0.59	0.546	0.66	0.584	0.581	1.195	0.804	0.525	0.424	T	0.216	0.579	T	-0.009	0.504	T	-0.251	0.497	T	0.88	0.53	D	0.957	0.837	D	.;.;.;.;.;.;.;.;.;.;.;.;.;.;.;.;.;.;.;.;.;.;.;.;.;.;.;	.;.;.;.;.;.;.;.;.;.;.;.;.;.;.;.;.;.;.;.;.;.;.;.;.;.;.;	3.237	0.575	24	0.972	0.329	0.989	0.883	D	0.952	0.966	D	0.467	0.652	0.557	0.719	1	0.748	0.497	0.192	0	.	.	5.02	5.02	0.667	7.923	0.87	1.176	0.789	1	0.716	0.969	0.448	18.539	0.91	.;.;.;.;.;.;.;.;.;.;.;.;.;.;.;.;.;.;.;.;.;.;.;.;.;.;.	.	.	0.021	0	0	0	0	-0.371256	Typical
chr3	11022367	G	T	chr3:11022367:G:T	chr3:11064053:G:T	GGA-T	0.00239503	CDS	ENST00000646702.1	7	948	613	c.613G	c.613G>T	205	0	GAT	D	TAT	Y	p.D205	p.D205Y	D205Y	Missense	Extracellular_TM3-4	EL2	0.002	0.722	D	0.008	0.679	D	0.888	0.488	P	0.724	0.55	P	0	0.559	D	1	0.588	D	2.115	0.587	M	-0.92	0.751	T	-3.29	0.657	D	0.495	0.528	0.205	0.86	D	0.547	0.834	D	0.8	0.794	D	0.077	0.726	D	0.648	0.869	0.558	0.677	0.618	0.614	1.652	0.896	0.522	0.419	T	0.532	0.838	D	0.081	0.621	D	-0.122	0.617	T	0.986	0.769	D	0.946	0.793	D	.;.;.;.;.;.;.;.;.;.;.;.;.;.;.;.;.;.;.;.;.;.;.;.;.;.;.;	.;.;.;.;.;.;.;.;.;.;.;.;.;.;.;.;.;.;.;.;.;.;.;.;.;.;.;	4.074	0.812	27.5	0.995	0.654	0.988	0.868	D	0.952	0.967	D	0.802	0.862	0.787	0.889	1	0.748	0.497	0.192	0	.	.	5.02	5.02	0.667	7.923	0.87	1.176	0.789	1	0.716	0.969	0.448	18.539	0.91	.;.;.;.;.;.;.;.;.;.;.;.;.;.;.;.;.;.;.;.;.;.;.;.;.;.;.	.	.	-0.081	0	0	0	0	-0.630619	LoF
chr3	11022368	A	C	chr3:11022368:A:C	chr3:11064054:A:C	GAT-C	0.000823292	CDS	ENST00000646702.1	7	949	614	c.614A	c.614A>C	205	1	GAT	D	GCT	A	p.D205	p.D205A	D205A	Missense	Extracellular_TM3-4	EL2	0.018	0.507	D	0.042	0.502	D	0.071	0.239	B	0.111	0.315	B	0	0.559	D	0.999	0.467	D	1.86	0.492	L	-0.84	0.743	T	-3.17	0.644	D	0.3	0.339	-0.511	0.682	T	0.317	0.687	T	0.526	0.629	D	0.03	0.527	D	0.373	0.695	0.544	0.657	0.631	0.628	1.358	0.842	0.466	0.342	T	0.447	0.79	T	0.01	0.53	T	-0.224	0.523	T	0.98	0.731	D	0.955	0.829	D	.;.;.;.;.;.;.;.;.;.;.;.;.;.;.;.;.;.;.;.;.;.;.;.;.;.;.;	.;.;.;.;.;.;.;.;.;.;.;.;.;.;.;.;.;.;.;.;.;.;.;.;.;.;.;	3.327	0.597	24.2	0.992	0.539	0.96	0.673	D	0.833	0.752	D	0.12	0.474	0.259	0.532	0.996	0.347	0.497	0.192	0	.	.	5.02	5.02	0.667	6.245	0.724	1.312	0.947	1	0.716	0.967	0.444	9.422	0.377	.;.;.;.;.;.;.;.;.;.;.;.;.;.;.;.;.;.;.;.;.;.;.;.;.;.;.	.	.	-0.157	0	0	0	0	-0.589381	LoF
chr3	11022368	A	G	chr3:11022368:A:G	chr3:11064054:A:G	GAT-G	0.00479006	CDS	ENST00000646702.1	7	949	614	c.614A	c.614A>G	205	1	GAT	D	GGT	G	p.D205	p.D205G	D205G	Missense	Extracellular_TM3-4	EL2	0.126	0.272	T	0.219	0.26	T	0	0.029	B	0.003	0.087	B	0	0.559	D	1	0.475	D	0.39	0.122	N	-0.86	0.745	T	-2.87	0.603	D	0.225	0.253	-0.835	0.53	T	0.206	0.564	T	0.326	0.499	T	0.009	0.238	T	0.193	0.477	0.484	0.566	0.608	0.605	1.306	0.831	0.461	0.335	T	0.441	0.785	T	-0.076	0.403	T	-0.347	0.395	T	0.923	0.584	D	0.923	0.72	D	.;.;.;.;.;.;.;.;.;.;.;.;.;.;.;.;.;.;.;.;.;.;.;.;.;.;.;	.;.;.;.;.;.;.;.;.;.;.;.;.;.;.;.;.;.;.;.;.;.;.;.;.;.;.;	3.091	0.541	23.6	0.994	0.609	0.943	0.607	D	0.791	0.72	D	-0.102	0.373	0.104	0.448	0.996	0.347	0.497	0.192	0	.	.	5.02	5.02	0.667	6.245	0.724	1.312	0.947	1	0.716	0.967	0.444	9.422	0.377	.;.;.;.;.;.;.;.;.;.;.;.;.;.;.;.;.;.;.;.;.;.;.;.;.;.;.	.	.	-0.281	0	0	0	0	-0.429857	Typical
chr3	11022368	A	T	chr3:11022368:A:T	chr3:11064054:A:T	GAT-T	0.00269441	CDS	ENST00000646702.1	7	949	614	c.614A	c.614A>T	205	1	GAT	D	GTT	V	p.D205	p.D205V	D205V	Missense	Extracellular_TM3-4	EL2	0.002	0.722	D	0.008	0.679	D	0.269	0.317	B	0.34	0.424	B	0	0.559	D	1	0.81	D	3.01	0.861	M	-0.9	0.749	T	-4.27	0.763	D	0.474	0.51	0.025	0.828	D	0.496	0.809	T	0.772	0.771	D	0.134	0.817	D	0.615	0.852	0.586	0.714	0.817	0.815	1.777	0.913	0.442	0.309	T	0.513	0.828	D	0.104	0.647	D	-0.089	0.643	T	0.991	0.814	D	0.981	0.937	D	.;.;.;.;.;.;.;.;.;.;.;.;.;.;.;.;.;.;.;.;.;.;.;.;.;.;.;	.;.;.;.;.;.;.;.;.;.;.;.;.;.;.;.;.;.;.;.;.;.;.;.;.;.;.;	3.444	0.627	24.5	0.994	0.634	0.954	0.645	D	0.842	0.759	D	0.41	0.62	0.454	0.649	0.996	0.347	0.497	0.192	0	.	.	5.02	5.02	0.667	6.245	0.724	1.312	0.947	1	0.716	0.967	0.444	9.422	0.377	.;.;.;.;.;.;.;.;.;.;.;.;.;.;.;.;.;.;.;.;.;.;.;.;.;.;.	.	.	-0.245	0	0	0	0	-0.679453	LoF
chr3	11022369	T	A	chr3:11022369:T:A	chr3:11064055:T:A	ATA-A	0.000673602	CDS	ENST00000646702.1	7	950	615	c.615T	c.615T>A	205	2	GAT	D	GAA	E	p.D205	p.D205E	D205E	Missense	Extracellular_TM3-4	EL2	1	0.01	T	1	0.012	T	0	0.029	B	0.003	0.087	B	0	0.559	D	0.934	0.27	N	-0.605	0.022	N	-0.74	0.732	T	0.35	0.038	N	0.077	0.052	-0.925	0.449	T	0.085	0.332	T	0.049	0.043	T	0.006	0.161	T	0.13	0.36	0.417	0.457	0.377	0.373	0.953	0.727	0.477	0.357	T	0.091	0.388	T	-0.236	0.159	T	-0.576	0.149	T	0.05	0.055	T	0.862	0.558	D	.;.;.;.;.;.;.;.;.;.;.;.;.;.;.;.;.;.;.;.;.;.;.;.;.;.;.;	.;.;.;.;.;.;.;.;.;.;.;.;.;.;.;.;.;.;.;.;.;.;.;.;.;.;.;	0.417	0.082	5.614	0.809	0.134	0.48	0.281	N	0.145	0.268	N	-1.179	0.053	-1.02	0.093	0.059	0.152	0.497	0.192	0	.	.	5.02	-4.14	0.036	-0.228	0.091	-1.097	0.022	0.681	0.284	0.955	0.425	3.594	0.075	.;.;.;.;.;.;.;.;.;.;.;.;.;.;.;.;.;.;.;.;.;.;.;.;.;.;.	.	.	0.039	0	0	0	0	0.144214	Typical
chr3	11022369	T	C	chr3:11022369:T:C	chr3:11064055:T:C	ATA-C	0.00763416	CDS	ENST00000646702.1	7	950	615	c.615T	c.615T>C	205	2	GAT	D	GAC	D	p.D205	p.D205D	D205D	Synonymous	Extracellular_TM3-4	EL2	.	.	.	.	.	.	.	.	.	.	.	.	.	.	.	.	.	.	.	.	.	.	.	.	.	.	.	.	.	.	.	.	.	.	.	.	.	.	.	.	.	.	.	.	.	.	.	.	.	.	.	.	.	.	.	.	.	.	.	.	.	.	.	.	.	.	.	.	.	.	.	.	.	.	.	.	.	.	.	.	.	.	.	.	.	.	.	.	.	.	.	.	.	.	.	.	.	.	.	.	.	.	.	.	.	.	.	.	0	0	0	0	.	.
chr3	11022369	T	G	chr3:11022369:T:G	chr3:11064055:T:G	ATA-G	0.000299379	CDS	ENST00000646702.1	7	950	615	c.615T	c.615T>G	205	2	GAT	D	GAG	E	p.D205	p.D205E	D205E	Missense	Extracellular_TM3-4	EL2	1	0.01	T	1	0.012	T	0	0.029	B	0.003	0.087	B	0	0.559	D	0.934	0.27	N	-0.605	0.022	N	-0.74	0.732	T	0.35	0.038	N	0.077	0.052	-0.925	0.449	T	0.085	0.332	T	0.048	0.042	T	0.006	0.161	T	0.13	0.36	0.417	0.457	0.376	0.372	0.953	0.727	0.477	0.357	T	0.091	0.388	T	-0.236	0.159	T	-0.576	0.149	T	0.048	0.051	T	0.862	0.558	D	.;.;.;.;.;.;.;.;.;.;.;.;.;.;.;.;.;.;.;.;.;.;.;.;.;.;.;	.;.;.;.;.;.;.;.;.;.;.;.;.;.;.;.;.;.;.;.;.;.;.;.;.;.;.;	0.434	0.084	5.8	0.798	0.129	0.461	0.277	N	0.139	0.26	N	-1.179	0.053	-1.02	0.093	0.059	0.152	0.497	0.192	0	.	.	5.02	-4.14	0.036	-0.228	0.091	-1.097	0.022	0.681	0.284	0.955	0.425	3.594	0.075	.;.;.;.;.;.;.;.;.;.;.;.;.;.;.;.;.;.;.;.;.;.;.;.;.;.;.	.	.	0.039	0	0	0	0	0.148555	Typical
chr3	11022370	A	C	chr3:11022370:A:C	chr3:11064056:A:C	TAA-C	0.000673602	CDS	ENST00000646702.1	7	951	616	c.616A	c.616A>C	206	0	AAG	K	CAG	Q	p.K206	p.K206Q	K206Q	Missense	Extracellular_TM3-4	EL2	0.33	0.131	T	0.299	0.204	T	0.043	0.216	B	0.044	0.244	B	0	0.843	D	1	0.588	D	0.175	0.09	N	-0.82	0.741	T	0.98	0.014	N	0.448	0.486	-0.921	0.454	T	0.138	0.456	T	0.17	0.317	T	0.017	0.392	T	0.211	0.506	0.446	0.505	0.769	0.767	1.095	0.775	0.645	0.593	T	0.089	0.384	T	-0.036	0.466	T	-0.289	0.458	T	0.567	0.351	D	0.846	0.63	T	.;.;.;.;.;.;.;.;.;.;.;.;.;.;.;.;.;.;.;.;.;.;.;.;.;.;.;	.;.;.;.;.;.;.;.;.;.;.;.;.;.;.;.;.;.;.;.;.;.;.;.;.;.;.;	2.378	0.386	22	0.967	0.308	0.927	0.564	D	0.68	0.644	D	-0.298	0.292	-0.048	0.376	0.888	0.258	0.497	0.192	0	.	.	5.02	5.02	0.667	3.184	0.506	1.312	0.947	0.998	0.413	0.984	0.492	9.422	0.377	.;.;.;.;.;.;.;.;.;.;.;.;.;.;.;.;.;.;.;.;.;.;.;.;.;.;.	.	.	-0.058	0	0	0	0	-0.177005	Typical
chr3	11022370	A	G	chr3:11022370:A:G	chr3:11064056:A:G	TAA-G	0.00246987	CDS	ENST00000646702.1	7	951	616	c.616A	c.616A>G	206	0	AAG	K	GAG	E	p.K206	p.K206E	K206E	Missense	Extracellular_TM3-4	EL2	1	0.01	T	1	0.012	T	0.001	0.075	B	0.007	0.13	B	0	0.843	D	1	0.588	D	-1.385	0.006	N	-0.72	0.73	T	1.9	0.005	N	0.176	0.189	-0.886	0.493	T	0.061	0.256	T	0.038	0.023	T	0.006	0.156	T	0.193	0.477	.	.	0.393	0.39	1.377	0.847	0.68	0.643	T	0.087	0.379	T	-0.304	0.083	T	-0.378	0.359	T	0.259	0.233	T	0.8	0.539	T	.;.;.;.;.;.;.;.;.;.;.;.;.;.;.;.;.;.;.;.;.;.;.;.;.;.;.;	.;.;.;.;.;.;.;.;.;.;.;.;.;.;.;.;.;.;.;.;.;.;.;.;.;.;.;	1.989	0.304	19.18	0.854	0.158	0.874	0.47	D	0.428	0.492	N	-0.636	0.179	-0.301	0.281	0.888	0.258	0.497	0.192	0	.	.	5.02	5.02	0.667	3.184	0.506	1.312	0.947	0.998	0.413	0.984	0.492	9.422	0.377	.;.;.;.;.;.;.;.;.;.;.;.;.;.;.;.;.;.;.;.;.;.;.;.;.;.;.	.	.	-0.037	1	8	228946	3.49e-05	-0.0489516	Typical
chr3	11022370	A	T	chr3:11022370:A:T	chr3:11064056:A:T	TAA-T	0.000224534	CDS	ENST00000646702.1	7	951	616	c.616A	c.616A>T	206	0	AAG	K	TAG	X	p.K206	p.K206X	K206X	PTV	Extracellular_TM3-4	EL2	.	.	.	.	.	.	.	.	.	.	.	.	0	0.843	D	1	0.81	A	.	.	.	.	.	.	.	.	.	0.985	0.994	.	.	.	.	.	.	.	.	.	.	.	.	.	.	.	.	.	.	.	.	.	.	.	.	.	.	0.625	0.994	D	0.66	0.994	D	.	.	.	.	.	.	.;Recessive;.;.;.;.;.;.;.;.;.;.;.;.;.;.;.;.;.;.;.;.;.;.;.;.;.;	.;High;.;.;.;.;.;.;.;.;.;.;.;.;.;.;.;.;.;.;.;.;.;.;.;.;.;	7.671	0.982	39	0.996	0.746	0.914	0.534	D	0.202	0.329	N	0.878	0.906	0.729	0.846	0.888	0.258	0.497	0.192	0	.	.	5.02	5.02	0.667	3.184	0.506	1.312	0.947	0.998	0.413	0.984	0.492	9.422	0.377	.;.;.;.;.;.;.;.;.;.;.;.;.;.;.;.;.;.;.;.;.;.;.;.;.;.;.	.	.	.	0	0	0	0	.	.
chr3	11022371	A	C	chr3:11022371:A:C	chr3:11064057:A:C	AAG-C	0.00187112	CDS	ENST00000646702.1	7	952	617	c.617A	c.617A>C	206	1	AAG	K	ACG	T	p.K206	p.K206T	K206T	Missense	Extracellular_TM3-4	EL2	0.15	0.247	T	0.099	0.389	T	0.772	0.44	P	0.428	0.453	B	0	0.843	D	1	0.81	D	0.67	0.163	N	-0.82	0.741	T	-1.68	0.401	N	0.537	0.565	-0.603	0.647	T	0.229	0.594	T	0.489	0.609	T	0.03	0.522	D	0.435	0.743	0.511	0.608	0.587	0.584	1.208	0.807	0.691	0.658	T	0.199	0.556	T	0.095	0.637	D	-0.102	0.633	T	0.969	0.684	D	0.872	0.721	D	.;.;.;.;.;.;.;.;.;.;.;.;.;.;.;.;.;.;.;.;.;.;.;.;.;.;.;	.;.;.;.;.;.;.;.;.;.;.;.;.;.;.;.;.;.;.;.;.;.;.;.;.;.;.;	2.869	0.492	23.2	0.996	0.771	0.984	0.828	D	0.95	0.962	D	0.292	0.557	0.417	0.626	1	0.748	0.497	0.192	0	.	.	5.02	5.02	0.667	9.197	0.941	1.312	0.947	1	0.716	0.993	0.551	14.914	0.704	.;.;.;.;.;.;.;.;.;.;.;.;.;.;.;.;.;.;.;.;.;.;.;.;.;.;.	.	.	-0.352	0	0	0	0	-0.538377	LoF
chr3	11022371	A	G	chr3:11022371:A:G	chr3:11064057:A:G	AAG-G	0.00523913	CDS	ENST00000646702.1	7	952	617	c.617A	c.617A>G	206	1	AAG	K	AGG	R	p.K206	p.K206R	K206R	Missense	Extracellular_TM3-4	EL2	0.094	0.314	T	0.063	0.451	T	0.629	0.402	P	0.345	0.426	B	0	0.843	D	1	0.588	D	1.395	0.353	L	-0.83	0.742	T	-0.53	0.164	N	0.39	0.431	-0.574	0.658	T	0.238	0.606	T	0.433	0.576	T	0.017	0.388	T	0.384	0.704	0.459	0.526	0.828	0.827	1.009	0.747	0.618	0.554	T	0.145	0.482	T	0.018	0.541	T	-0.211	0.536	T	0.969	0.685	D	0.822	0.681	T	.;.;.;.;.;.;.;.;.;.;.;.;.;.;.;.;.;.;.;.;.;.;.;.;.;.;.;	.;.;.;.;.;.;.;.;.;.;.;.;.;.;.;.;.;.;.;.;.;.;.;.;.;.;.;	2.899	0.499	23.2	0.997	0.835	0.983	0.811	D	0.956	0.974	D	0.257	0.54	0.393	0.612	1	0.748	0.497	0.192	0	.	.	5.02	5.02	0.667	9.197	0.941	1.312	0.947	1	0.716	0.993	0.551	14.914	0.704	.;.;.;.;.;.;.;.;.;.;.;.;.;.;.;.;.;.;.;.;.;.;.;.;.;.;.	.	.	-0.083	0	0	0	0	-0.539462	LoF
chr3	11022371	A	T	chr3:11022371:A:T	chr3:11064057:A:T	AAG-T	0.000898136	CDS	ENST00000646702.1	7	952	617	c.617A	c.617A>T	206	1	AAG	K	ATG	M	p.K206	p.K206M	K206M	Missense	Extracellular_TM3-4	EL2	0.018	0.507	D	0.048	0.486	D	0.989	0.628	D	0.868	0.617	P	0	0.843	D	1	0.81	D	1.54	0.389	L	-0.88	0.747	T	-2.21	0.497	N	0.554	0.579	-0.242	0.766	T	0.335	0.702	T	0.601	0.669	D	0.047	0.626	D	0.587	0.837	0.545	0.659	0.704	0.701	2.19	0.956	0.625	0.564	T	0.269	0.641	T	0.136	0.679	D	-0.042	0.675	D	0.969	0.684	D	0.769	0.459	T	.;.;.;.;.;.;.;.;.;.;.;.;.;.;.;.;.;.;.;.;.;.;.;.;.;.;.;	.;.;.;.;.;.;.;.;.;.;.;.;.;.;.;.;.;.;.;.;.;.;.;.;.;.;.;	4.037	0.799	27.3	0.996	0.729	0.983	0.811	D	0.953	0.97	D	0.522	0.684	0.583	0.737	1	0.748	0.497	0.192	0	.	.	5.02	5.02	0.667	9.197	0.941	1.312	0.947	1	0.716	0.993	0.551	14.914	0.704	.;.;.;.;.;.;.;.;.;.;.;.;.;.;.;.;.;.;.;.;.;.;.;.;.;.;.	.	.	-0.241	0	0	0	0	-0.538377	LoF
chr3	11022372	G	A	chr3:11022372:G:A	chr3:11064058:G:A	AGC-A	0.00913105	CDS	ENST00000646702.1	7	953	618	c.618G	c.618G>A	206	2	AAG	K	AAA	K	p.K206	p.K206K	K206K	Synonymous	Extracellular_TM3-4	EL2	.	.	.	.	.	.	.	.	.	.	.	.	.	.	.	.	.	.	.	.	.	.	.	.	.	.	.	.	.	.	.	.	.	.	.	.	.	.	.	.	.	.	.	.	.	.	.	.	.	.	.	.	.	.	.	.	.	.	.	.	.	.	.	.	.	.	.	.	.	.	.	.	.	.	.	.	.	.	.	.	.	.	.	.	.	.	.	.	.	.	.	.	.	.	.	.	.	.	.	.	.	.	.	.	.	.	.	.	0	0	0	0	.	.
chr3	11022372	G	C	chr3:11022372:G:C	chr3:11064058:G:C	AGC-C	0.00344286	CDS	ENST00000646702.1	7	953	618	c.618G	c.618G>C	206	2	AAG	K	AAC	N	p.K206	p.K206N	K206N	Missense	Extracellular_TM3-4	EL2	0.318	0.137	T	0.261	0.23	T	0.629	0.402	P	0.345	0.426	B	0	0.843	D	1	0.81	D	0.16	0.089	N	-0.7	0.728	T	-0.09	0.083	N	0.492	0.526	-0.864	0.509	T	0.114	0.405	T	0.163	0.305	T	0.026	0.489	D	0.165	0.429	0.463	0.532	0.729	0.727	1.19	0.803	0.699	0.669	T	0.093	0.391	T	-0.127	0.32	T	-0.42	0.31	T	0.511	0.331	D	0.839	0.66	T	.;.;.;.;.;.;.;.;.;.;.;.;.;.;.;.;.;.;.;.;.;.;.;.;.;.;.;	.;.;.;.;.;.;.;.;.;.;.;.;.;.;.;.;.;.;.;.;.;.;.;.;.;.;.;	2.11	0.328	20.2	0.995	0.654	0.93	0.571	D	0.692	0.652	D	-0.192	0.335	-0.021	0.388	0.728	0.23	0.497	0.192	0	.	.	5.02	4.15	0.48	1.309	0.331	0.222	0.246	1	0.716	0.995	0.577	10.34	0.431	.;.;.;.;.;.;.;.;.;.;.;.;.;.;.;.;.;.;.;.;.;.;.;.;.;.;.	.	.	0.035	0	0	0	0	-0.155301	Typical
chr3	11022372	G	T	chr3:11022372:G:T	chr3:11064058:G:T	AGC-T	0.00179627	CDS	ENST00000646702.1	7	953	618	c.618G	c.618G>T	206	2	AAG	K	AAT	N	p.K206	p.K206N	K206N	Missense	Extracellular_TM3-4	EL2	0.318	0.137	T	0.261	0.23	T	0.629	0.402	P	0.345	0.426	B	0	0.843	D	1	0.81	D	0.16	0.089	N	-0.7	0.728	T	-0.09	0.083	N	0.492	0.526	-0.864	0.509	T	0.114	0.405	T	0.15	0.283	T	0.027	0.494	D	0.165	0.429	0.463	0.532	0.73	0.728	1.19	0.803	0.699	0.669	T	0.093	0.391	T	-0.127	0.32	T	-0.42	0.31	T	0.321	0.258	T	0.839	0.66	T	.;.;.;.;.;.;.;.;.;.;.;.;.;.;.;.;.;.;.;.;.;.;.;.;.;.;.;	.;.;.;.;.;.;.;.;.;.;.;.;.;.;.;.;.;.;.;.;.;.;.;.;.;.;.;	2.104	0.327	20.1	0.995	0.695	0.92	0.546	D	0.681	0.645	D	-0.192	0.335	-0.021	0.388	0.728	0.23	0.497	0.192	0	.	.	5.02	4.15	0.48	1.309	0.331	0.222	0.246	1	0.716	0.995	0.577	10.34	0.431	.;.;.;.;.;.;.;.;.;.;.;.;.;.;.;.;.;.;.;.;.;.;.;.;.;.;.	.	.	0.035	0	0	0	0	-0.0760816	Typical
chr3	11022373	C	A	chr3:11022373:C:A	chr3:11064059:C:A	GCC-A	0.0035177	CDS	ENST00000646702.1	7	954	619	c.619C	c.619C>A	207	0	CCA	P	ACA	T	p.P207	p.P207T	P207T	Missense	Extracellular_TM3-4	EL2	0.252	0.17	T	0.279	0.217	T	1	0.906	D	0.968	0.717	D	0	0.843	D	1	0.81	D	1.48	0.371	L	-0.92	0.751	T	-1.98	0.458	N	0.809	0.805	-0.205	0.775	T	0.491	0.807	T	0.744	0.751	D	0.071	0.711	D	0.574	0.829	0.528	0.634	0.886	0.885	1.632	0.892	0.758	0.756	T	0.212	0.573	T	0.275	0.809	D	0.157	0.806	D	0.968	0.68	D	0.904	0.843	D	.;.;.;.;.;.;.;.;.;.;.;.;.;.;.;.;.;.;.;.;.;.;.;.;.;.;.;	.;.;.;.;.;.;.;.;.;.;.;.;.;.;.;.;.;.;.;.;.;.;.;.;.;.;.;	2.89	0.497	23.2	0.998	0.858	0.98	0.788	D	0.941	0.944	D	0.668	0.775	0.674	0.804	1	0.748	0.497	0.192	0	.	.	5.02	5.02	0.667	6.021	0.705	1.026	0.459	1	0.716	0.997	0.62	18.539	0.91	.;.;.;.;.;.;.;.;.;.;.;.;.;.;.;.;.;.;.;.;.;.;.;.;.;.;.	.	.	-0.378	0	0	0	0	-0.534036	LoF
chr3	11022373	C	G	chr3:11022373:C:G	chr3:11064059:C:G	GCC-G	0.00299379	CDS	ENST00000646702.1	7	954	619	c.619C	c.619C>G	207	0	CCA	P	GCA	A	p.P207	p.P207A	P207A	Missense	Extracellular_TM3-4	EL2	0.356	0.121	T	0.394	0.153	T	0.997	0.707	D	0.948	0.685	D	0	0.843	D	1	0.81	D	2.165	0.606	M	-0.94	0.753	T	-2.01	0.463	N	0.676	0.683	-0.12	0.796	T	0.541	0.831	D	0.737	0.747	D	0.064	0.691	D	0.512	0.793	0.566	0.688	0.809	0.808	1.26	0.82	0.727	0.71	T	0.251	0.621	T	0.123	0.667	D	-0.061	0.662	T	0.952	0.638	D	0.9	0.882	D	.;.;.;.;.;.;.;.;.;.;.;.;.;.;.;.;.;.;.;.;.;.;.;.;.;.;.;	.;.;.;.;.;.;.;.;.;.;.;.;.;.;.;.;.;.;.;.;.;.;.;.;.;.;.;	2.763	0.47	22.9	0.994	0.615	0.981	0.799	D	0.935	0.93	D	0.711	0.803	0.695	0.82	1	0.748	0.497	0.192	0	.	.	5.02	5.02	0.667	6.021	0.705	1.026	0.459	1	0.716	0.997	0.62	18.539	0.91	.;.;.;.;.;.;.;.;.;.;.;.;.;.;.;.;.;.;.;.;.;.;.;.;.;.;.	.	.	-0.49	0	0	0	0	-0.488458	Typical
chr3	11022373	C	T	chr3:11022373:C:T	chr3:11064059:C:T	GCC-T	0.007709	CDS	ENST00000646702.1	7	954	619	c.619C	c.619C>T	207	0	CCA	P	TCA	S	p.P207	p.P207S	P207S	Missense	Extracellular_TM3-4	EL2	0.059	0.375	T	0.062	0.453	T	1	0.906	D	0.984	0.761	D	0	0.843	D	1	0.81	D	1.385	0.345	L	-0.87	0.746	T	-2.68	0.573	D	0.518	0.548	-0.005	0.822	T	0.508	0.815	D	0.754	0.758	D	0.069	0.706	D	0.555	0.819	0.51	0.607	0.829	0.828	1.092	0.774	0.737	0.726	T	0.429	0.778	T	0.172	0.713	D	0.009	0.709	D	0.985	0.761	D	0.858	0.718	D	.;.;.;.;.;.;.;.;.;.;.;.;.;.;.;.;.;.;.;.;.;.;.;.;.;.;.;	.;.;.;.;.;.;.;.;.;.;.;.;.;.;.;.;.;.;.;.;.;.;.;.;.;.;.;	3.211	0.569	23.9	0.999	0.99	0.974	0.745	D	0.935	0.928	D	0.715	0.806	0.715	0.835	1	0.748	0.497	0.192	0	.	.	5.02	5.02	0.667	6.021	0.705	1.026	0.459	1	0.716	0.997	0.62	18.539	0.91	.;.;.;.;.;.;.;.;.;.;.;.;.;.;.;.;.;.;.;.;.;.;.;.;.;.;.	.	.	-0.527	0	0	0	0	-0.621937	LoF
chr3	11022374	C	A	chr3:11022374:C:A	chr3:11064060:C:A	CCA-A	0.00194596	CDS	ENST00000646702.1	7	955	620	c.620C	c.620C>A	207	1	CCA	P	CAA	Q	p.P207	p.P207Q	P207Q	Missense	Extracellular_TM3-4	EL2	0.055	0.384	T	0.055	0.469	T	1	0.906	D	0.992	0.804	D	0	0.843	D	1	0.81	D	2.855	0.829	M	-0.98	0.758	T	-2.98	0.62	D	0.72	0.722	0.256	0.868	D	0.605	0.86	D	0.79	0.785	D	0.12	0.8	D	0.654	0.871	0.539	0.65	0.856	0.855	1.863	0.924	0.736	0.724	T	0.616	0.879	D	0.294	0.825	D	0.184	0.822	D	0.992	0.824	D	0.884	0.838	D	.;.;.;.;.;.;.;.;.;.;.;.;.;.;.;.;.;.;.;.;.;.;.;.;.;.;.;	.;.;.;.;.;.;.;.;.;.;.;.;.;.;.;.;.;.;.;.;.;.;.;.;.;.;.;	3.192	0.564	23.8	0.991	0.532	0.98	0.788	D	0.941	0.944	D	0.829	0.879	0.787	0.889	1	0.748	0.497	0.192	0	.	.	5.02	5.02	0.667	6.061	0.708	1.026	0.459	1	0.716	0.998	0.659	18.539	0.91	.;.;.;.;.;.;.;.;.;.;.;.;.;.;.;.;.;.;.;.;.;.;.;.;.;.;.	.	.	-0.085	0	0	0	0	-0.690305	LoF
chr3	11022374	C	G	chr3:11022374:C:G	chr3:11064060:C:G	CCA-G	0.00336801	CDS	ENST00000646702.1	7	955	620	c.620C	c.620C>G	207	1	CCA	P	CGA	R	p.P207	p.P207R	P207R	Missense	Extracellular_TM3-4	EL2	0.041	0.419	D	0.041	0.505	D	1	0.906	D	0.992	0.804	D	0	0.843	D	1	0.81	D	3.06	0.869	M	-0.97	0.757	T	-3.52	0.684	D	0.893	0.892	0.413	0.893	D	0.646	0.876	D	0.844	0.836	D	0.143	0.825	D	0.794	0.933	0.644	0.781	0.917	0.916	1.934	0.932	0.778	0.787	T	0.666	0.9	D	0.35	0.865	D	0.264	0.863	D	0.992	0.828	D	0.879	0.924	D	.;.;.;.;.;.;.;.;.;.;.;.;.;.;.;.;.;.;.;.;.;.;.;.;.;.;.;	.;.;.;.;.;.;.;.;.;.;.;.;.;.;.;.;.;.;.;.;.;.;.;.;.;.;.;	3.677	0.687	25.3	0.999	0.942	0.981	0.799	D	0.946	0.954	D	0.883	0.909	0.823	0.913	1	0.748	0.497	0.192	0	.	.	5.02	5.02	0.667	6.061	0.708	1.026	0.459	1	0.716	0.998	0.659	18.539	0.91	.;.;.;.;.;.;.;.;.;.;.;.;.;.;.;.;.;.;.;.;.;.;.;.;.;.;.	.	.	-0.339	0	0	0	0	-0.694646	LoF
chr3	11022374	C	T	chr3:11022374:C:T	chr3:11064060:C:T	CCA-T	0.00763416	CDS	ENST00000646702.1	7	955	620	c.620C	c.620C>T	207	1	CCA	P	CTA	L	p.P207	p.P207L	P207L	Missense	Extracellular_TM3-4	EL2	0.864	0.026	T	0.718	0.054	T	0.998	0.732	D	0.902	0.64	P	0	0.843	D	1	0.81	D	0.69	0.17	N	-0.85	0.744	T	-1.37	0.34	N	0.575	0.597	-0.597	0.649	T	0.348	0.712	T	0.677	0.71	D	0.033	0.549	D	0.546	0.814	0.569	0.692	0.907	0.906	1.063	0.765	0.786	0.798	T	0.149	0.487	T	0.289	0.821	D	0.177	0.818	D	0.952	0.636	D	0.891	0.919	D	.;.;.;.;.;.;.;.;.;.;.;.;.;.;.;.;.;.;.;.;.;.;.;.;.;.;.;	.;.;.;.;.;.;.;.;.;.;.;.;.;.;.;.;.;.;.;.;.;.;.;.;.;.;.;	3.166	0.558	23.8	0.857	0.161	0.974	0.745	D	0.933	0.923	D	0.427	0.629	0.495	0.677	1	0.748	0.497	0.192	0	.	.	5.02	5.02	0.667	6.061	0.708	1.026	0.459	1	0.716	0.998	0.659	18.539	0.91	.;.;.;.;.;.;.;.;.;.;.;.;.;.;.;.;.;.;.;.;.;.;.;.;.;.;.	.	.	-0.031	0	0	0	0	-0.486287	Typical
chr3	11022375	A	C	chr3:11022375:A:C	chr3:11064061:A:C	CAG-C	0.00299379	CDS	ENST00000646702.1	7	956	621	c.621A	c.621A>C	207	2	CCA	P	CCC	P	p.P207	p.P207P	P207P	Synonymous	Extracellular_TM3-4	EL2	.	.	.	.	.	.	.	.	.	.	.	.	.	.	.	.	.	.	.	.	.	.	.	.	.	.	.	.	.	.	.	.	.	.	.	.	.	.	.	.	.	.	.	.	.	.	.	.	.	.	.	.	.	.	.	.	.	.	.	.	.	.	.	.	.	.	.	.	.	.	.	.	.	.	.	.	.	.	.	.	.	.	.	.	.	.	.	.	.	.	.	.	.	.	.	.	.	.	.	.	.	.	.	.	.	.	.	.	0	0	0	0	.	.
chr3	11022375	A	G	chr3:11022375:A:G	chr3:11064061:A:G	CAG-G	0.0107028	CDS	ENST00000646702.1	7	956	621	c.621A	c.621A>G	207	2	CCA	P	CCG	P	p.P207	p.P207P	P207P	Synonymous	Extracellular_TM3-4	EL2	.	.	.	.	.	.	.	.	.	.	.	.	.	.	.	.	.	.	.	.	.	.	.	.	.	.	.	.	.	.	.	.	.	.	.	.	.	.	.	.	.	.	.	.	.	.	.	.	.	.	.	.	.	.	.	.	.	.	.	.	.	.	.	.	.	.	.	.	.	.	.	.	.	.	.	.	.	.	.	.	.	.	.	.	.	.	.	.	.	.	.	.	.	.	.	.	.	.	.	.	.	.	.	.	.	.	.	.	0	2	21272	9.4e-05	.	.
chr3	11022375	A	T	chr3:11022375:A:T	chr3:11064061:A:T	CAG-T	0.00157174	CDS	ENST00000646702.1	7	956	621	c.621A	c.621A>T	207	2	CCA	P	CCT	P	p.P207	p.P207P	P207P	Synonymous	Extracellular_TM3-4	EL2	.	.	.	.	.	.	.	.	.	.	.	.	.	.	.	.	.	.	.	.	.	.	.	.	.	.	.	.	.	.	.	.	.	.	.	.	.	.	.	.	.	.	.	.	.	.	.	.	.	.	.	.	.	.	.	.	.	.	.	.	.	.	.	.	.	.	.	.	.	.	.	.	.	.	.	.	.	.	.	.	.	.	.	.	.	.	.	.	.	.	.	.	.	.	.	.	.	.	.	.	.	.	.	.	.	.	.	.	0	0	0	0	.	.
chr3	11022376	G	A	chr3:11022376:G:A	chr3:11064062:G:A	AGG-A	0.0123494	CDS	ENST00000646702.1	7	957	622	c.622G	c.622G>A	208	0	GGT	G	AGT	S	p.G208	p.G208S	G208S	Missense	Extracellular_TM3-4	EL2	0.011	0.555	D	0.03	0.542	D	1	0.906	D	1	0.974	D	0	0.843	D	1	0.81	D	3.095	0.875	M	-2.26	0.874	D	-5.84	0.884	D	0.946	0.954	0.888	0.955	D	0.839	0.946	D	0.977	0.975	D	0.379	0.929	D	0.943	0.988	0.865	0.961	0.967	0.967	2.19	0.956	0.717	0.696	T	0.672	0.903	D	0.431	0.916	D	0.381	0.915	D	0.999	0.946	D	0.971	0.999	D	.;.;.;.;.;.;.;.;.;.;.;.;.;.;.;.;.;.;.;.;.;.;.;.;.;.;.;	.;.;.;.;.;.;.;.;.;.;.;.;.;.;.;.;.;.;.;.;.;.;.;.;.;.;.;	4.182	0.849	28.5	0.999	0.967	0.986	0.848	D	0.958	0.978	D	0.978	0.95	0.905	0.958	1	0.748	0.497	0.192	0	.	.	5.02	5.02	0.667	9.864	0.984	1.176	0.789	1	0.716	1	0.863	18.539	0.91	.;.;.;.;.;.;.;.;.;.;.;.;.;.;.;.;.;.;.;.;.;.;.;.;.;.;.	.	.	-1.679	0	0	0	0	-0.822699	LoF
chr3	11022376	G	C	chr3:11022376:G:C	chr3:11064062:G:C	AGG-C	0.00456553	CDS	ENST00000646702.1	7	957	622	c.622G	c.622G>C	208	0	GGT	G	CGT	R	p.G208	p.G208R	G208R	Missense	Extracellular_TM3-4	EL2	0	0.913	D	0	0.928	D	1	0.906	D	1	0.974	D	0	0.843	D	1	0.81	D	4.415	0.987	H	-2.29	0.876	D	-7.79	0.959	D	0.986	0.995	1.038	0.979	D	0.884	0.961	D	0.989	0.994	D	0.525	0.955	D	0.946	0.989	0.92	0.986	0.983	0.983	2.373	0.97	0.787	0.8	T	0.786	0.944	D	0.463	0.93	D	0.427	0.929	D	1	0.995	D	0.984	0.976	D	.;.;.;.;.;.;.;.;.;.;.;.;.;.;.;.;.;.;.;.;.;.;.;.;.;.;.;	.;.;.;.;.;.;.;.;.;.;.;.;.;.;.;.;.;.;.;.;.;.;.;.;.;.;.;	4.233	0.864	29	0.999	0.997	0.989	0.883	D	0.958	0.978	D	1.089	0.979	0.976	0.981	1	0.748	0.497	0.192	0	.	.	5.02	5.02	0.667	9.864	0.984	1.176	0.789	1	0.716	1	0.863	18.539	0.91	.;.;.;.;.;.;.;.;.;.;.;.;.;.;.;.;.;.;.;.;.;.;.;.;.;.;.	.	.	-1.578	1	0	0	0	-0.875874	LoF
chr3	11022376	G	T	chr3:11022376:G:T	chr3:11064062:G:T	AGG-T	0.00254472	CDS	ENST00000646702.1	7	957	622	c.622G	c.622G>T	208	0	GGT	G	TGT	C	p.G208	p.G208C	G208C	Missense	Extracellular_TM3-4	EL2	0	0.913	D	0	0.928	D	1	0.906	D	1	0.974	D	0	0.843	D	1	0.81	D	4.07	0.972	H	-2.3	0.877	D	-8.76	0.977	D	0.945	0.953	1.07	0.986	D	0.896	0.966	D	0.988	0.992	D	0.427	0.939	D	0.903	0.974	0.911	0.982	0.985	0.985	2.257	0.961	0.755	0.752	T	0.807	0.951	D	0.463	0.931	D	0.427	0.93	D	1	0.993	D	0.972	0.999	D	.;.;.;.;.;.;.;.;.;.;.;.;.;.;.;.;.;.;.;.;.;.;.;.;.;.;.;	.;.;.;.;.;.;.;.;.;.;.;.;.;.;.;.;.;.;.;.;.;.;.;.;.;.;.;	4.335	0.89	29.9	0.998	0.861	0.988	0.868	D	0.966	0.988	D	1.127	0.986	1	0.986	1	0.748	0.497	0.192	0	.	.	5.02	5.02	0.667	9.864	0.984	1.176	0.789	1	0.716	1	0.863	18.539	0.91	.;.;.;.;.;.;.;.;.;.;.;.;.;.;.;.;.;.;.;.;.;.;.;.;.;.;.	.	.	-1.305	0	0	0	0	-0.873704	LoF
chr3	11022377	G	A	chr3:11022377:G:A	chr3:11064063:G:A	GGT-A	0.0113764	CDS	ENST00000646702.1	7	958	623	c.623G	c.623G>A	208	1	GGT	G	GAT	D	p.G208	p.G208D	G208D	Missense	Extracellular_TM3-4	EL2	0	0.913	D	0	0.928	D	1	0.906	D	1	0.974	D	0	0.843	D	1	0.81	D	3.52	0.93	H	-2.28	0.875	D	-6.81	0.929	D	0.974	0.985	0.945	0.963	D	0.855	0.952	D	0.965	0.959	D	0.44	0.941	D	0.934	0.985	0.806	0.924	0.991	0.991	2.447	0.973	0.797	0.815	T	0.749	0.931	D	0.459	0.929	D	0.422	0.928	D	0.999	0.966	D	0.958	0.997	D	.;.;.;.;.;.;.;.;.;.;.;.;.;.;.;.;.;.;.;.;.;.;.;.;.;.;.;	.;.;.;.;.;.;.;.;.;.;.;.;.;.;.;.;.;.;.;.;.;.;.;.;.;.;.;	4.113	0.825	27.9	0.999	0.953	0.986	0.848	D	0.958	0.978	D	1.015	0.962	0.928	0.967	1	0.748	0.497	0.192	0	.	.	5.02	5.02	0.667	9.864	0.984	1.176	0.789	1	0.716	0.999	0.704	18.539	0.91	.;.;.;.;.;.;.;.;.;.;.;.;.;.;.;.;.;.;.;.;.;.;.;.;.;.;.	.	.	-1.316	1	0	0	0	-0.844403	LoF
chr3	11022377	G	C	chr3:11022377:G:C	chr3:11064063:G:C	GGT-C	0.00299379	CDS	ENST00000646702.1	7	958	623	c.623G	c.623G>C	208	1	GGT	G	GCT	A	p.G208	p.G208A	G208A	Missense	Extracellular_TM3-4	EL2	0.002	0.722	D	0.011	0.648	D	1	0.906	D	1	0.974	D	0	0.843	D	1	0.81	D	4.07	0.972	H	-2.24	0.872	D	-5.84	0.884	D	0.916	0.919	1.038	0.979	D	0.884	0.961	D	0.989	0.993	D	0.444	0.942	D	0.943	0.988	0.936	0.991	0.973	0.973	2.267	0.962	0.722	0.703	T	0.721	0.921	D	0.449	0.925	D	0.408	0.924	D	1	0.977	D	0.98	0.999	D	.;.;.;.;.;.;.;.;.;.;.;.;.;.;.;.;.;.;.;.;.;.;.;.;.;.;.;	.;.;.;.;.;.;.;.;.;.;.;.;.;.;.;.;.;.;.;.;.;.;.;.;.;.;.;	3.988	0.782	26.9	0.999	0.933	0.989	0.883	D	0.954	0.97	D	1.089	0.979	0.976	0.981	1	0.748	0.497	0.192	0	.	.	5.02	5.02	0.667	9.864	0.984	1.176	0.789	1	0.716	0.999	0.704	18.539	0.91	.;.;.;.;.;.;.;.;.;.;.;.;.;.;.;.;.;.;.;.;.;.;.;.;.;.;.	.	.	-1.687	0	0	0	0	-0.85634	LoF
chr3	11022377	G	T	chr3:11022377:G:T	chr3:11064063:G:T	GGT-T	0.00381708	CDS	ENST00000646702.1	7	958	623	c.623G	c.623G>T	208	1	GGT	G	GTT	V	p.G208	p.G208V	G208V	Missense	Extracellular_TM3-4	EL2	0	0.913	D	0.001	0.834	D	1	0.906	D	1	0.974	D	0	0.843	D	1	0.81	D	4.07	0.972	H	-2.29	0.876	D	-8.76	0.977	D	0.985	0.994	1.038	0.979	D	0.884	0.961	D	0.99	0.995	D	0.48	0.948	D	0.945	0.989	0.922	0.986	0.99	0.99	2.427	0.973	0.725	0.708	T	0.726	0.923	D	0.462	0.93	D	0.426	0.929	D	1	0.993	D	0.978	0.998	D	.;.;.;.;.;.;.;.;.;.;.;.;.;.;.;.;.;.;.;.;.;.;.;.;.;.;.;	.;.;.;.;.;.;.;.;.;.;.;.;.;.;.;.;.;.;.;.;.;.;.;.;.;.;.;	4.084	0.815	27.6	0.998	0.915	0.988	0.868	D	0.959	0.98	D	1.089	0.979	0.976	0.981	1	0.748	0.497	0.192	0	.	.	5.02	5.02	0.667	9.864	0.984	1.176	0.789	1	0.716	0.999	0.704	18.539	0.91	.;.;.;.;.;.;.;.;.;.;.;.;.;.;.;.;.;.;.;.;.;.;.;.;.;.;.	.	.	-2.112	0	0	0	0	-0.873704	LoF
chr3	11022378	T	A	chr3:11022378:T:A	chr3:11064064:T:A	GTC-A	0.000673602	CDS	ENST00000646702.1	7	959	624	c.624T	c.624T>A	208	2	GGT	G	GGA	G	p.G208	p.G208G	G208G	Synonymous	Extracellular_TM3-4	EL2	.	.	.	.	.	.	.	.	.	.	.	.	.	.	.	.	.	.	.	.	.	.	.	.	.	.	.	.	.	.	.	.	.	.	.	.	.	.	.	.	.	.	.	.	.	.	.	.	.	.	.	.	.	.	.	.	.	.	.	.	.	.	.	.	.	.	.	.	.	.	.	.	.	.	.	.	.	.	.	.	.	.	.	.	.	.	.	.	.	.	.	.	.	.	.	.	.	.	.	.	.	.	.	.	.	.	.	.	0	0	0	0	.	.
chr3	11022378	T	C	chr3:11022378:T:C	chr3:11064064:T:C	GTC-C	0.00254472	CDS	ENST00000646702.1	7	959	624	c.624T	c.624T>C	208	2	GGT	G	GGC	G	p.G208	p.G208G	G208G	Synonymous	Extracellular_TM3-4	EL2	.	.	.	.	.	.	.	.	.	.	.	.	.	.	.	.	.	.	.	.	.	.	.	.	.	.	.	.	.	.	.	.	.	.	.	.	.	.	.	.	.	.	.	.	.	.	.	.	.	.	.	.	.	.	.	.	.	.	.	.	.	.	.	.	.	.	.	.	.	.	.	.	.	.	.	.	.	.	.	.	.	.	.	.	.	.	.	.	.	.	.	.	.	.	.	.	.	.	.	.	.	.	.	.	.	.	.	.	0	0	0	0	.	.
chr3	11022378	T	G	chr3:11022378:T:G	chr3:11064064:T:G	GTC-G	0.00112267	CDS	ENST00000646702.1	7	959	624	c.624T	c.624T>G	208	2	GGT	G	GGG	G	p.G208	p.G208G	G208G	Synonymous	Extracellular_TM3-4	EL2	.	.	.	.	.	.	.	.	.	.	.	.	.	.	.	.	.	.	.	.	.	.	.	.	.	.	.	.	.	.	.	.	.	.	.	.	.	.	.	.	.	.	.	.	.	.	.	.	.	.	.	.	.	.	.	.	.	.	.	.	.	.	.	.	.	.	.	.	.	.	.	.	.	.	.	.	.	.	.	.	.	.	.	.	.	.	.	.	.	.	.	.	.	.	.	.	.	.	.	.	.	.	.	.	.	.	.	.	0	0	0	0	.	.
chr3	11022379	C	A	chr3:11022379:C:A	chr3:11064065:C:A	TCA-A	0.00157174	CDS	ENST00000646702.1	7	960	625	c.625C	c.625C>A	209	0	CAG	Q	AAG	K	p.Q209	p.Q209K	Q209K	Missense	Extracellular_TM3-4	EL2	0.324	0.134	T	0.611	0.077	T	0.237	0.308	B	0.257	0.393	B	0	0.629	D	0.996	0.427	D	0.65	0.161	N	-0.78	0.736	T	-0.52	0.162	N	0.473	0.509	-0.809	0.546	T	0.229	0.594	T	0.26	0.434	T	0.022	0.453	T	0.151	0.402	0.423	0.467	0.665	0.662	1.451	0.862	0.542	0.447	T	0.118	0.439	T	-0.038	0.462	T	-0.293	0.455	T	0.708	0.411	D	0.785	0.61	T	.;.;.;.;.;.;.;.;.;.;.;.;.;.;.;.;.;.;.;.;.;.;.;.;.;.;.;	.;.;.;.;.;.;.;.;.;.;.;.;.;.;.;.;.;.;.;.;.;.;.;.;.;.;.;	2.805	0.478	23	0.912	0.204	0.868	0.462	D	0.441	0.499	N	-0.087	0.38	0.096	0.444	0.918	0.265	0.497	0.192	0	.	.	5.02	5.02	0.667	2.774	0.474	1.026	0.459	0.994	0.383	1	0.863	13.501	0.609	.;.;.;.;.;.;.;.;.;.;.;.;.;.;.;.;.;.;.;.;.;.;.;.;.;.;.	.	.	-0.027	0	0	0	0	-0.242117	Typical
chr3	11022379	C	G	chr3:11022379:C:G	chr3:11064065:C:G	TCA-G	0.00209565	CDS	ENST00000646702.1	7	960	625	c.625C	c.625C>G	209	0	CAG	Q	GAG	E	p.Q209	p.Q209E	Q209E	Missense	Extracellular_TM3-4	EL2	0.565	0.063	T	0.878	0.032	T	0.001	0.075	B	0.007	0.13	B	0	0.629	D	0.991	0.412	D	-0.425	0.029	N	-0.75	0.733	T	0.39	0.035	N	0.142	0.142	-0.895	0.485	T	0.143	0.465	T	0.157	0.296	T	0.009	0.236	T	0.152	0.404	0.343	0.336	0.391	0.387	1.094	0.775	0.496	0.382	T	0.08	0.362	T	-0.159	0.269	T	-0.466	0.26	T	0.569	0.352	D	0.8	0.633	T	.;.;.;.;.;.;.;.;.;.;.;.;.;.;.;.;.;.;.;.;.;.;.;.;.;.;.;	.;.;.;.;.;.;.;.;.;.;.;.;.;.;.;.;.;.;.;.;.;.;.;.;.;.;.;	2.026	0.311	19.45	0.748	0.108	0.84	0.431	D	0.392	0.47	N	-0.368	0.266	-0.098	0.355	0.918	0.265	0.497	0.192	0	.	.	5.02	5.02	0.667	2.774	0.474	1.026	0.459	0.994	0.383	1	0.863	13.501	0.609	.;.;.;.;.;.;.;.;.;.;.;.;.;.;.;.;.;.;.;.;.;.;.;.;.;.;.	.	.	-0.014	0	0	0	0	-0.17809	Typical
chr3	11022379	C	T	chr3:11022379:C:T	chr3:11064065:C:T	TCA-T	0.00576304	CDS	ENST00000646702.1	7	960	625	c.625C	c.625C>T	209	0	CAG	Q	TAG	X	p.Q209	p.Q209X	Q209X	PTV	Extracellular_TM3-4	EL2	.	.	.	.	.	.	.	.	.	.	.	.	0	0.629	D	1	0.81	A	.	.	.	.	.	.	.	.	.	0.963	0.973	.	.	.	.	.	.	.	.	.	.	.	.	.	.	.	.	.	.	.	.	.	.	.	.	.	.	0.625	0.994	D	0.66	0.994	D	.	.	.	.	.	.	.;Recessive;.;.;.;.;.;.;.;.;.;.;.;.;.;.;.;.;.;.;.;.;.;.;.;.;.;	.;High;.;.;.;.;.;.;.;.;.;.;.;.;.;.;.;.;.;.;.;.;.;.;.;.;.;	7.673	0.982	39	0.998	0.922	0.862	0.455	D	0.158	0.284	N	0.889	0.912	0.748	0.86	0.918	0.265	0.497	0.192	0	.	.	5.02	5.02	0.667	2.774	0.474	1.026	0.459	0.994	0.383	1	0.863	13.501	0.609	.;.;.;.;.;.;.;.;.;.;.;.;.;.;.;.;.;.;.;.;.;.;.;.;.;.;.	.	.	.	0	0	0	0	.	.
chr3	11022380	A	C	chr3:11022380:A:C	chr3:11064066:A:C	CAG-C	0.00299379	CDS	ENST00000646702.1	7	961	626	c.626A	c.626A>C	209	1	CAG	Q	CCG	P	p.Q209	p.Q209P	Q209P	Missense	Extracellular_TM3-4	EL2	0.161	0.236	T	0.163	0.311	T	0.753	0.433	P	0.663	0.529	P	0	0.629	D	1	0.478	D	-0.265	0.038	N	-0.87	0.746	T	-1.6	0.385	N	0.626	0.641	-0.432	0.71	T	0.272	0.644	T	0.509	0.62	D	0.027	0.495	D	0.488	0.778	0.406	0.439	0.766	0.763	1.734	0.908	0.496	0.382	T	0.192	0.547	T	0.102	0.645	D	-0.091	0.641	T	0.969	0.683	D	0.76	0.713	T	.;.;.;.;.;.;.;.;.;.;.;.;.;.;.;.;.;.;.;.;.;.;.;.;.;.;.;	.;.;.;.;.;.;.;.;.;.;.;.;.;.;.;.;.;.;.;.;.;.;.;.;.;.;.;	3.224	0.572	23.9	0.991	0.515	0.962	0.681	D	0.961	0.982	D	0.29	0.557	0.4	0.616	0.994	0.334	0.497	0.192	0	.	.	5.02	5.02	0.667	5.874	0.694	1.312	0.947	1	0.716	1	0.863	14.914	0.704	.;.;.;.;.;.;.;.;.;.;.;.;.;.;.;.;.;.;.;.;.;.;.;.;.;.;.	.	.	-0.487	0	0	0	0	-0.537292	LoF
chr3	11022380	A	G	chr3:11022380:A:G	chr3:11064066:A:G	CAG-G	0.0107028	CDS	ENST00000646702.1	7	961	626	c.626A	c.626A>G	209	1	CAG	Q	CGG	R	p.Q209	p.Q209R	Q209R	Missense	Extracellular_TM3-4	EL2	0.117	0.283	T	0.24	0.244	T	0.601	0.393	P	0.257	0.393	B	0	0.629	D	0.993	0.418	D	1.11	0.286	L	-0.83	0.742	T	-1.07	0.279	N	0.48	0.515	-0.553	0.667	T	0.274	0.646	T	0.463	0.594	T	0.022	0.445	T	0.289	0.612	0.305	0.275	0.672	0.669	1.099	0.777	0.532	0.433	T	0.157	0.5	T	-0.011	0.501	T	-0.254	0.494	T	0.942	0.616	D	0.72	0.515	T	.;.;.;.;.;.;.;.;.;.;.;.;.;.;.;.;.;.;.;.;.;.;.;.;.;.;.;	.;.;.;.;.;.;.;.;.;.;.;.;.;.;.;.;.;.;.;.;.;.;.;.;.;.;.;	2.595	0.433	22.6	0.992	0.55	0.962	0.681	D	0.91	0.866	D	0.241	0.532	0.355	0.588	0.994	0.334	0.497	0.192	0	.	.	5.02	5.02	0.667	5.874	0.694	1.312	0.947	1	0.716	1	0.863	14.914	0.704	.;.;.;.;.;.;.;.;.;.;.;.;.;.;.;.;.;.;.;.;.;.;.;.;.;.;.	.	.	-0.067	0	0	0	0	-0.464583	Typical
chr3	11022380	A	T	chr3:11022380:A:T	chr3:11064066:A:T	CAG-T	0.00157174	CDS	ENST00000646702.1	7	961	626	c.626A	c.626A>T	209	1	CAG	Q	CTG	L	p.Q209	p.Q209L	Q209L	Missense	Extracellular_TM3-4	EL2	0.057	0.38	T	0.129	0.348	T	0.601	0.393	P	0.505	0.478	P	0	0.629	D	1	0.474	D	0.355	0.12	N	-0.83	0.742	T	-2.84	0.599	D	0.574	0.596	-0.479	0.694	T	0.266	0.638	T	0.487	0.608	T	0.035	0.562	D	0.409	0.724	0.345	0.339	0.552	0.548	1.171	0.798	0.485	0.368	T	0.407	0.763	T	0.02	0.544	T	-0.209	0.538	T	0.962	0.662	D	0.809	0.648	T	.;.;.;.;.;.;.;.;.;.;.;.;.;.;.;.;.;.;.;.;.;.;.;.;.;.;.;	.;.;.;.;.;.;.;.;.;.;.;.;.;.;.;.;.;.;.;.;.;.;.;.;.;.;.;	3.779	0.716	25.7	0.991	0.531	0.96	0.67	D	0.867	0.786	D	0.218	0.521	0.349	0.584	0.994	0.334	0.497	0.192	0	.	.	5.02	5.02	0.667	5.874	0.694	1.312	0.947	1	0.716	1	0.863	14.914	0.704	.;.;.;.;.;.;.;.;.;.;.;.;.;.;.;.;.;.;.;.;.;.;.;.;.;.;.	.	.	-0.123	0	0	0	0	-0.514502	LoF
chr3	11022381	G	A	chr3:11022381:G:A	chr3:11064067:G:A	AGA-A	0.00763416	CDS	ENST00000646702.1	7	962	627	c.627G	c.627G>A	209	2	CAG	Q	CAA	Q	p.Q209	p.Q209Q	Q209Q	Synonymous	Extracellular_TM3-4	EL2	.	.	.	.	.	.	.	.	.	.	.	.	.	.	.	.	.	.	.	.	.	.	.	.	.	.	.	.	.	.	.	.	.	.	.	.	.	.	.	.	.	.	.	.	.	.	.	.	.	.	.	.	.	.	.	.	.	.	.	.	.	.	.	.	.	.	.	.	.	.	.	.	.	.	.	.	.	.	.	.	.	.	.	.	.	.	.	.	.	.	.	.	.	.	.	.	.	.	.	.	.	.	.	.	.	.	.	.	0	0	0	0	.	.
chr3	11022381	G	C	chr3:11022381:G:C	chr3:11064067:G:C	AGA-C	0.00493975	CDS	ENST00000646702.1	7	962	627	c.627G	c.627G>C	209	2	CAG	Q	CAC	H	p.Q209	p.Q209H	Q209H	Missense	Extracellular_TM3-4	EL2	0.077	0.341	T	0.121	0.358	T	0.915	0.506	P	0.78	0.573	P	0	0.629	D	0.99	0.41	D	0.905	0.232	L	-0.87	0.746	T	-1.09	0.283	N	0.418	0.458	-0.537	0.673	T	0.302	0.673	T	0.362	0.528	T	0.034	0.554	D	0.274	0.594	0.266	0.213	0.703	0.701	0.982	0.738	0.533	0.434	T	0.16	0.504	T	-0.032	0.471	T	-0.284	0.464	T	0.782	0.452	D	0.768	0.584	T	.;.;.;.;.;.;.;.;.;.;.;.;.;.;.;.;.;.;.;.;.;.;.;.;.;.;.;	.;.;.;.;.;.;.;.;.;.;.;.;.;.;.;.;.;.;.;.;.;.;.;.;.;.;.;	2.882	0.495	23.2	0.991	0.513	0.884	0.483	D	0.559	0.568	D	0.25	0.536	0.28	0.544	0.107	0.166	0.497	0.192	0	.	.	5.02	4.15	0.48	1.16	0.314	1.176	0.789	1	0.716	1	0.863	5.559	0.164	.;.;.;.;.;.;.;.;.;.;.;.;.;.;.;.;.;.;.;.;.;.;.;.;.;.;.	.	.	-0.014	0	0	0	0	-0.28661	Typical
chr3	11022381	G	T	chr3:11022381:G:T	chr3:11064067:G:T	AGA-T	0.00202081	CDS	ENST00000646702.1	7	962	627	c.627G	c.627G>T	209	2	CAG	Q	CAT	H	p.Q209	p.Q209H	Q209H	Missense	Extracellular_TM3-4	EL2	0.077	0.341	T	0.121	0.358	T	0.915	0.506	P	0.78	0.573	P	0	0.629	D	0.99	0.41	D	0.905	0.232	L	-0.87	0.746	T	-1.09	0.283	N	0.418	0.458	-0.537	0.673	T	0.302	0.673	T	0.341	0.511	T	0.034	0.554	D	0.274	0.594	0.266	0.213	0.704	0.702	0.982	0.738	0.533	0.434	T	0.16	0.504	T	-0.032	0.471	T	-0.284	0.464	T	0.764	0.441	D	0.768	0.584	T	.;.;.;.;.;.;.;.;.;.;.;.;.;.;.;.;.;.;.;.;.;.;.;.;.;.;.;	.;.;.;.;.;.;.;.;.;.;.;.;.;.;.;.;.;.;.;.;.;.;.;.;.;.;.;	2.894	0.498	23.2	0.99	0.508	0.861	0.453	D	0.384	0.466	N	0.25	0.536	0.28	0.544	0.107	0.166	0.497	0.192	0	.	.	5.02	4.15	0.48	1.16	0.314	1.176	0.789	1	0.716	1	0.863	5.559	0.164	.;.;.;.;.;.;.;.;.;.;.;.;.;.;.;.;.;.;.;.;.;.;.;.;.;.;.	.	.	-0.014	0	0	0	0	-0.274673	Typical
chr3	11022382	A	C	chr3:11022382:A:C	chr3:11064068:A:C	GAT-C	0.000823292	CDS	ENST00000646702.1	7	963	628	c.628A	c.628A>C	210	0	ATC	I	CTC	L	p.I210	p.I210L	I210L	Missense	Extracellular_TM3-4	EL2	1	0.01	T	0.981	0.024	T	0.003	0.112	B	0.007	0.13	B	0	0.559	D	1	0.588	D	0.115	0.086	N	-0.68	0.726	T	-0.45	0.148	N	0.253	0.286	-0.901	0.479	T	0.164	0.501	T	0.144	0.273	T	0.012	0.303	T	0.121	0.34	0.509	0.605	0.479	0.475	1.067	0.767	0.674	0.634	T	0.099	0.403	T	-0.107	0.352	T	-0.392	0.343	T	0.481	0.319	T	0.899	0.665	D	.;.;.;.;.;.;.;.;.;.;.;.;.;.;.;.;.;.;.;.;.;.;.;.;.;.;.;	.;.;.;.;.;.;.;.;.;.;.;.;.;.;.;.;.;.;.;.;.;.;.;.;.;.;.;	1.843	0.276	18.05	0.886	0.181	0.869	0.463	D	0.522	0.546	D	-0.364	0.267	-0.129	0.342	0.487	0.208	0.497	0.192	0	.	.	5.02	5.02	0.667	2.47	0.448	1.312	0.947	1	0.716	1	0.863	14.914	0.704	.;.;.;.;.;.;.;.;.;.;.;.;.;.;.;.;.;.;.;.;.;.;.;.;.;.;.	.	.	-0.055	0	0	0	0	-0.142279	Typical
chr3	11022382	A	G	chr3:11022382:A:G	chr3:11064068:A:G	GAT-G	0.00479006	CDS	ENST00000646702.1	7	963	628	c.628A	c.628A>G	210	0	ATC	I	GTC	V	p.I210	p.I210V	I210V	Missense	Extracellular_TM3-4	EL2	0.355	0.121	T	0.726	0.052	T	0.008	0.147	B	0.007	0.13	B	0	0.559	D	1	0.548	D	0.205	0.094	N	-0.75	0.733	T	-0.56	0.17	N	0.085	0.062	-0.8	0.552	T	0.232	0.598	T	0.182	0.335	T	0.009	0.24	T	0.097	0.284	0.594	0.724	0.402	0.398	0.91	0.71	0.597	0.525	T	0.138	0.471	T	-0.177	0.242	T	-0.492	0.232	T	0.593	0.361	D	0.92	0.734	D	.;.;.;.;.;.;.;.;.;.;.;.;.;.;.;.;.;.;.;.;.;.;.;.;.;.;.;	.;.;.;.;.;.;.;.;.;.;.;.;.;.;.;.;.;.;.;.;.;.;.;.;.;.;.;	1.963	0.299	18.97	0.976	0.349	0.811	0.406	D	0.331	0.431	N	-0.213	0.326	-0.009	0.393	0.487	0.208	0.497	0.192	0	.	.	5.02	5.02	0.667	2.47	0.448	1.312	0.947	1	0.716	1	0.863	14.914	0.704	.;.;.;.;.;.;.;.;.;.;.;.;.;.;.;.;.;.;.;.;.;.;.;.;.;.;.	.	.	-0.273	0	0	0	0	-0.187857	Typical
chr3	11022382	A	T	chr3:11022382:A:T	chr3:11064068:A:T	GAT-T	0.00269441	CDS	ENST00000646702.1	7	963	628	c.628A	c.628A>T	210	0	ATC	I	TTC	F	p.I210	p.I210F	I210F	Missense	Extracellular_TM3-4	EL2	0.003	0.682	D	0.037	0.517	D	0.955	0.545	P	0.548	0.491	P	0	0.559	D	1	0.81	D	1.81	0.476	L	-0.99	0.759	T	-3.09	0.634	D	0.653	0.664	-0.091	0.803	T	0.413	0.761	T	0.592	0.664	D	0.098	0.769	D	0.601	0.844	0.675	0.813	0.67	0.667	2.548	0.979	0.683	0.647	T	0.42	0.772	T	0.048	0.581	T	-0.169	0.575	T	0.981	0.738	D	0.928	0.747	D	.;.;.;.;.;.;.;.;.;.;.;.;.;.;.;.;.;.;.;.;.;.;.;.;.;.;.;	.;.;.;.;.;.;.;.;.;.;.;.;.;.;.;.;.;.;.;.;.;.;.;.;.;.;.;	3.799	0.722	25.8	0.989	0.485	0.853	0.445	D	0.414	0.483	N	0.458	0.647	0.467	0.658	0.487	0.208	0.497	0.192	0	.	.	5.02	5.02	0.667	2.47	0.448	1.312	0.947	1	0.716	1	0.863	14.914	0.704	.;.;.;.;.;.;.;.;.;.;.;.;.;.;.;.;.;.;.;.;.;.;.;.;.;.;.	.	.	-0.216	0	0	0	0	-0.596978	LoF
chr3	11022383	T	A	chr3:11022383:T:A	chr3:11064069:T:A	ATC-A	0.00172143	CDS	ENST00000646702.1	7	964	629	c.629T	c.629T>A	210	1	ATC	I	AAC	N	p.I210	p.I210N	I210N	Missense	Extracellular_TM3-4	EL2	0	0.913	D	0.001	0.834	D	0.992	0.647	D	0.879	0.624	P	0	0.559	D	1	0.81	D	2.965	0.852	M	-1.01	0.762	T	-5.78	0.88	D	0.92	0.923	0.66	0.927	D	0.696	0.895	D	0.938	0.931	D	0.368	0.927	D	0.816	0.942	0.815	0.93	0.813	0.811	2.782	0.988	0.749	0.743	T	0.695	0.912	D	0.127	0.671	D	-0.055	0.667	D	0.998	0.939	D	0.978	0.937	D	.;.;.;.;.;.;.;.;.;.;.;.;.;.;.;.;.;.;.;.;.;.;.;.;.;.;.;	.;.;.;.;.;.;.;.;.;.;.;.;.;.;.;.;.;.;.;.;.;.;.;.;.;.;.;	4.164	0.843	28.3	0.995	0.655	0.975	0.754	D	0.953	0.97	D	0.882	0.908	0.799	0.897	1	0.748	0.497	0.192	0	.	.	5.02	5.02	0.667	7.836	0.85	1.138	0.647	1	0.716	1	0.863	14.914	0.704	.;.;.;.;.;.;.;.;.;.;.;.;.;.;.;.;.;.;.;.;.;.;.;.;.;.;.	.	.	-0.768	0	0	0	0	-0.815103	LoF
chr3	11022383	T	C	chr3:11022383:T:C	chr3:11064069:T:C	ATC-C	0.0041913	CDS	ENST00000646702.1	7	964	629	c.629T	c.629T>C	210	1	ATC	I	ACC	T	p.I210	p.I210T	I210T	Missense	Extracellular_TM3-4	EL2	0.001	0.785	D	0.003	0.765	D	0.858	0.473	P	0.345	0.426	B	0	0.559	D	1	0.81	D	3.31	0.906	M	-0.97	0.757	T	-3.69	0.704	D	0.761	0.759	0.285	0.873	D	0.503	0.813	D	0.877	0.87	D	0.2	0.867	D	0.802	0.936	0.762	0.89	0.761	0.759	2.223	0.959	0.763	0.765	T	0.491	0.815	T	0.179	0.719	D	0.019	0.716	D	0.997	0.903	D	0.969	0.908	D	.;.;.;.;.;.;.;.;.;.;.;.;.;.;.;.;.;.;.;.;.;.;.;.;.;.;.;	.;.;.;.;.;.;.;.;.;.;.;.;.;.;.;.;.;.;.;.;.;.;.;.;.;.;.;	3.394	0.614	24.4	0.998	0.929	0.972	0.733	D	0.94	0.942	D	0.684	0.786	0.66	0.793	1	0.748	0.497	0.192	0	.	.	5.02	5.02	0.667	7.836	0.85	1.138	0.647	1	0.716	1	0.863	14.914	0.704	.;.;.;.;.;.;.;.;.;.;.;.;.;.;.;.;.;.;.;.;.;.;.;.;.;.;.	.	.	-0.977	0	0	0	0	-0.776036	LoF
chr3	11022383	T	G	chr3:11022383:T:G	chr3:11064069:T:G	ATC-G	0.00104783	CDS	ENST00000646702.1	7	964	629	c.629T	c.629T>G	210	1	ATC	I	AGC	S	p.I210	p.I210S	I210S	Missense	Extracellular_TM3-4	EL2	0.001	0.785	D	0.001	0.834	D	0.858	0.473	P	0.588	0.504	P	0	0.559	N	1	0.81	D	3.31	0.906	M	-0.99	0.759	T	-4.81	0.808	D	0.869	0.866	0.324	0.879	D	0.551	0.836	D	0.91	0.904	D	0.319	0.914	D	0.857	0.957	0.776	0.902	0.885	0.884	2.517	0.977	0.692	0.66	T	0.529	0.837	D	0.26	0.795	D	0.136	0.793	D	0.998	0.919	D	0.97	0.914	D	.;.;.;.;.;.;.;.;.;.;.;.;.;.;.;.;.;.;.;.;.;.;.;.;.;.;.;	.;.;.;.;.;.;.;.;.;.;.;.;.;.;.;.;.;.;.;.;.;.;.;.;.;.;.;	4.094	0.819	27.7	0.995	0.668	0.977	0.764	D	0.953	0.97	D	0.719	0.809	0.687	0.814	1	0.748	0.497	0.192	0	.	.	5.02	5.02	0.667	7.836	0.85	1.138	0.647	1	0.716	1	0.863	14.914	0.704	.;.;.;.;.;.;.;.;.;.;.;.;.;.;.;.;.;.;.;.;.;.;.;.;.;.;.	.	.	-1.163	0	0	0	0	-0.793399	LoF
chr3	11022384	C	A	chr3:11022384:C:A	chr3:11064070:C:A	TCC-A	0.00254472	CDS	ENST00000646702.1	7	965	630	c.630C	c.630C>A	210	2	ATC	I	ATA	I	p.I210	p.I210I	I210I	Synonymous	Extracellular_TM3-4	EL2	.	.	.	.	.	.	.	.	.	.	.	.	.	.	.	.	.	.	.	.	.	.	.	.	.	.	.	.	.	.	.	.	.	.	.	.	.	.	.	.	.	.	.	.	.	.	.	.	.	.	.	.	.	.	.	.	.	.	.	.	.	.	.	.	.	.	.	.	.	.	.	.	.	.	.	.	.	.	.	.	.	.	.	.	.	.	.	.	.	.	.	.	.	.	.	.	.	.	.	.	.	.	.	.	.	.	.	.	0	1	206278	4.85e-06	.	.
chr3	11022384	C	G	chr3:11022384:C:G	chr3:11064070:C:G	TCC-G	0.00359254	CDS	ENST00000646702.1	7	965	630	c.630C	c.630C>G	210	2	ATC	I	ATG	M	p.I210	p.I210M	I210M	Missense	Extracellular_TM3-4	EL2	0.125	0.273	T	0.299	0.204	T	0.955	0.545	P	0.548	0.491	P	0	0.559	D	1	0.588	D	1.175	0.299	L	-0.98	0.758	T	-1.42	0.35	N	0.476	0.511	-0.405	0.719	T	0.361	0.723	T	0.481	0.604	T	0.039	0.584	D	0.425	0.736	0.56	0.679	0.635	0.632	2.066	0.945	0.64	0.586	T	0.206	0.566	T	-0.018	0.491	T	-0.264	0.484	T	0.937	0.606	D	0.94	0.795	D	.;.;.;.;.;.;.;.;.;.;.;.;.;.;.;.;.;.;.;.;.;.;.;.;.;.;.;	.;.;.;.;.;.;.;.;.;.;.;.;.;.;.;.;.;.;.;.;.;.;.;.;.;.;.;	2.723	0.461	22.9	0.995	0.681	0.864	0.457	D	0.478	0.521	N	0.388	0.608	0.4	0.616	0.25	0.187	0.497	0.192	0	.	.	5.02	4.13	0.477	1.182	0.316	0.102	0.166	1	0.716	0.998	0.659	11.467	0.495	.;.;.;.;.;.;.;.;.;.;.;.;.;.;.;.;.;.;.;.;.;.;.;.;.;.;.	.	.	-0.171	0	0	0	0	-0.453731	Typical
chr3	11022384	C	T	chr3:11022384:C:T	chr3:11064070:C:T	TCC-T	0.00913105	CDS	ENST00000646702.1	7	965	630	c.630C	c.630C>T	210	2	ATC	I	ATT	I	p.I210	p.I210I	I210I	Synonymous	Extracellular_TM3-4	EL2	.	.	.	.	.	.	.	.	.	.	.	.	.	.	.	.	.	.	.	.	.	.	.	.	.	.	.	.	.	.	.	.	.	.	.	.	.	.	.	.	.	.	.	.	.	.	.	.	.	.	.	.	.	.	.	.	.	.	.	.	.	.	.	.	.	.	.	.	.	.	.	.	.	.	.	.	.	.	.	.	.	.	.	.	.	.	.	.	.	.	.	.	.	.	.	.	.	.	.	.	.	.	.	.	.	.	.	.	0	0	0	0	.	.
chr3	11022385	C	A	chr3:11022385:C:A	chr3:11064071:C:A	CCG-A	0.0035177	CDS	ENST00000646702.1	7	966	631	c.631C	c.631C>A	211	0	CGC	R	AGC	S	p.R211	p.R211S	R211S	Missense	Extracellular_TM3-4	TM4	0.056	0.382	T	0.087	0.407	T	1	0.906	D	1	0.974	D	0	0.629	D	1	0.81	D	2.04	0.557	M	-0.92	0.751	T	-3.91	0.73	D	0.895	0.895	0.034	0.829	D	0.535	0.828	D	0.876	0.868	D	0.189	0.86	D	0.648	0.869	0.728	0.862	0.979	0.979	2.31	0.966	0.735	0.722	T	0.496	0.818	T	0.309	0.837	D	0.207	0.835	D	0.996	0.879	D	0.897	0.726	D	.;.;.;.;.;.;.;.;.;.;.;.;.;.;.;.;.;.;.;.;.;.;.;.;.;.;.;	.;.;.;.;.;.;.;.;.;.;.;.;.;.;.;.;.;.;.;.;.;.;.;.;.;.;.;	3.287	0.587	24.1	0.998	0.873	0.861	0.454	D	0.666	0.635	D	0.611	0.739	0.593	0.744	0.999	0.389	0.497	0.192	0	.	.	5.02	5.02	0.667	2.914	0.485	1.026	0.459	1	0.716	0.998	0.659	18.539	0.91	.;.;.;.;.;.;.;.;.;.;.;.;.;.;.;.;.;.;.;.;.;.;.;.;.;.;.	.	.	-0.768	0	0	0	0	-0.749991	LoF
chr3	11022385	C	G	chr3:11022385:C:G	chr3:11064071:C:G	CCG-G	0.00434099	CDS	ENST00000646702.1	7	966	631	c.631C	c.631C>G	211	0	CGC	R	GGC	G	p.R211	p.R211G	R211G	Missense	Extracellular_TM3-4	TM4	0.018	0.507	D	0.014	0.624	D	1	0.906	D	1	0.974	D	0	0.629	D	1	0.81	D	3.095	0.875	M	-0.98	0.758	T	-5.24	0.84	D	0.948	0.956	0.439	0.897	D	0.65	0.878	D	0.911	0.904	D	0.298	0.908	D	0.755	0.917	0.731	0.865	0.969	0.969	2.459	0.974	0.729	0.714	T	0.52	0.832	D	0.343	0.86	D	0.255	0.859	D	0.998	0.942	D	0.954	0.822	D	.;.;.;.;.;.;.;.;.;.;.;.;.;.;.;.;.;.;.;.;.;.;.;.;.;.;.;	.;.;.;.;.;.;.;.;.;.;.;.;.;.;.;.;.;.;.;.;.;.;.;.;.;.;.;	3.813	0.726	25.9	0.999	0.962	0.914	0.535	D	0.86	0.778	D	0.752	0.83	0.685	0.813	0.999	0.389	0.497	0.192	0	.	.	5.02	5.02	0.667	2.914	0.485	1.026	0.459	1	0.716	0.998	0.659	18.539	0.91	.;.;.;.;.;.;.;.;.;.;.;.;.;.;.;.;.;.;.;.;.;.;.;.;.;.;.	.	.	-1.42	0	0	0	0	-0.818358	LoF
chr3	11022385	C	T	chr3:11022385:C:T	chr3:11064071:C:T	CCG-T	0.0586782	CDS	ENST00000646702.1	7	966	631	c.631C	c.631C>T	211	0	CGC	R	TGC	C	p.R211	p.R211C	R211C	Missense	Extracellular_TM3-4	TM4	0	0.913	D	0	0.928	D	1	0.906	D	1	0.974	D	0	0.629	D	1	0.81	D	3.785	0.953	H	-1.02	0.763	T	-6.34	0.909	D	0.928	0.933	0.795	0.943	D	0.759	0.918	D	0.932	0.925	D	0.691	0.975	D	0.842	0.951	0.69	0.827	0.975	0.974	2.523	0.977	0.795	0.811	T	0.75	0.932	D	0.378	0.886	D	0.305	0.884	D	0.999	0.952	D	0.979	0.969	D	.;.;.;.;.;.;.;.;.;.;.;.;.;.;.;.;.;.;.;.;.;.;.;.;.;.;.;	.;.;.;.;.;.;.;.;.;.;.;.;.;.;.;.;.;.;.;.;.;.;.;.;.;.;.;	4.107	0.823	27.8	0.999	0.997	0.89	0.492	D	0.729	0.677	D	0.86	0.897	0.755	0.866	0.999	0.389	0.497	0.192	0	.	.	5.02	5.02	0.667	2.914	0.485	1.026	0.459	1	0.716	0.998	0.659	18.539	0.91	.;.;.;.;.;.;.;.;.;.;.;.;.;.;.;.;.;.;.;.;.;.;.;.;.;.;.	.	.	-0.737	3	1	206320	4.85e-06	-0.82921	LoF
chr3	11022386	G	A	chr3:11022386:G:A	chr3:11064072:G:A	CGC-A	0.0387696	CDS	ENST00000646702.1	7	967	632	c.632G	c.632G>A	211	1	CGC	R	CAC	H	p.R211	p.R211H	R211H	Missense	Extracellular_TM3-4	TM4	0.012	0.547	D	0.062	0.453	T	1	0.906	D	1	0.974	D	0	0.629	D	1	0.81	D	2.315	0.662	M	-0.99	0.759	T	-3.58	0.691	D	0.864	0.861	0.416	0.893	D	0.641	0.874	D	0.898	0.892	D	0.258	0.894	D	0.793	0.933	0.703	0.84	0.955	0.955	2.407	0.972	0.75	0.745	T	0.525	0.835	D	0.329	0.851	D	0.234	0.849	D	0.998	0.931	D	0.938	0.834	D	.;.;.;.;.;.;.;.;.;.;.;.;.;.;.;.;.;.;.;.;.;.;.;.;.;.;.;	.;.;.;.;.;.;.;.;.;.;.;.;.;.;.;.;.;.;.;.;.;.;.;.;.;.;.;	3.898	0.752	26.3	1	1	0.986	0.844	D	0.954	0.97	D	0.937	0.934	0.881	0.947	1	0.748	0.497	0.192	0	.	.	5.02	5.02	0.667	9.771	0.982	1.176	0.789	1	0.716	0.997	0.62	18.539	0.91	.;.;.;.;.;.;.;.;.;.;.;.;.;.;.;.;.;.;.;.;.;.;.;.;.;.;.	.	.	-0.758	0	0	0	0	-0.806421	LoF
chr3	11022386	G	C	chr3:11022386:G:C	chr3:11064072:G:C	CGC-C	0.00269441	CDS	ENST00000646702.1	7	967	632	c.632G	c.632G>C	211	1	CGC	R	CCC	P	p.R211	p.R211P	R211P	Missense	Extracellular_TM3-4	TM4	0.002	0.722	D	0.004	0.742	D	1	0.906	D	1	0.974	D	0	0.629	D	1	0.81	D	3.785	0.953	H	-1	0.76	T	-5.36	0.848	D	0.967	0.978	0.53	0.91	D	0.67	0.886	D	0.935	0.929	D	0.577	0.962	D	0.886	0.967	0.744	0.876	0.986	0.986	2.582	0.981	0.762	0.762	T	0.575	0.86	D	0.402	0.9	D	0.34	0.899	D	0.998	0.917	D	0.954	0.917	D	.;.;.;.;.;.;.;.;.;.;.;.;.;.;.;.;.;.;.;.;.;.;.;.;.;.;.;	.;.;.;.;.;.;.;.;.;.;.;.;.;.;.;.;.;.;.;.;.;.;.;.;.;.;.;	4.513	0.914	32	0.998	0.89	0.989	0.88	D	0.981	0.999	D	0.976	0.95	0.906	0.958	1	0.748	0.497	0.192	0	.	.	5.02	5.02	0.667	9.771	0.982	1.176	0.789	1	0.716	0.997	0.62	18.539	0.91	.;.;.;.;.;.;.;.;.;.;.;.;.;.;.;.;.;.;.;.;.;.;.;.;.;.;.	.	.	-1.773	0	0	0	0	-0.791228	LoF
chr3	11022386	G	T	chr3:11022386:G:T	chr3:11064072:G:T	CGC-T	0.00336801	CDS	ENST00000646702.1	7	967	632	c.632G	c.632G>T	211	1	CGC	R	CTC	L	p.R211	p.R211L	R211L	Missense	Extracellular_TM3-4	TM4	0.002	0.722	D	0.005	0.722	D	1	0.906	D	1	0.974	D	0	0.629	D	1	0.81	D	2.505	0.729	M	-0.98	0.758	T	-5.62	0.868	D	0.907	0.908	0.393	0.89	D	0.631	0.871	D	0.925	0.919	D	0.486	0.949	D	0.875	0.963	0.704	0.84	0.973	0.973	2.41	0.972	0.752	0.747	T	0.515	0.829	D	0.374	0.883	D	0.3	0.882	D	0.995	0.871	D	0.962	0.859	D	.;.;.;.;.;.;.;.;.;.;.;.;.;.;.;.;.;.;.;.;.;.;.;.;.;.;.;	.;.;.;.;.;.;.;.;.;.;.;.;.;.;.;.;.;.;.;.;.;.;.;.;.;.;.;	4.382	0.898	31	0.999	0.946	0.988	0.864	D	0.955	0.973	D	0.927	0.93	0.875	0.944	1	0.748	0.497	0.192	0	.	.	5.02	5.02	0.667	9.771	0.982	1.176	0.789	1	0.716	0.997	0.62	18.539	0.91	.;.;.;.;.;.;.;.;.;.;.;.;.;.;.;.;.;.;.;.;.;.;.;.;.;.;.	.	.	-0.826	0	0	0	0	-0.741309	LoF
chr3	11022387	C	A	chr3:11022387:C:A	chr3:11064073:C:A	GCT-A	0.0021705	CDS	ENST00000646702.1	7	968	633	c.633C	c.633C>A	211	2	CGC	R	CGA	R	p.R211	p.R211R	R211R	Synonymous	Extracellular_TM3-4	TM4	.	.	.	.	.	.	.	.	.	.	.	.	.	.	.	.	.	.	.	.	.	.	.	.	.	.	.	.	.	.	.	.	.	.	.	.	.	.	.	.	.	.	.	.	.	.	.	.	.	.	.	.	.	.	.	.	.	.	.	.	.	.	.	.	.	.	.	.	.	.	.	.	.	.	.	.	.	.	.	.	.	.	.	.	.	.	.	.	.	.	.	.	.	.	.	.	.	.	.	.	.	.	.	.	.	.	.	.	0	0	0	0	.	.
chr3	11022387	C	G	chr3:11022387:C:G	chr3:11064073:C:G	GCT-G	0.00314348	CDS	ENST00000646702.1	7	968	633	c.633C	c.633C>G	211	2	CGC	R	CGG	R	p.R211	p.R211R	R211R	Synonymous	Extracellular_TM3-4	TM4	.	.	.	.	.	.	.	.	.	.	.	.	.	.	.	.	.	.	.	.	.	.	.	.	.	.	.	.	.	.	.	.	.	.	.	.	.	.	.	.	.	.	.	.	.	.	.	.	.	.	.	.	.	.	.	.	.	.	.	.	.	.	.	.	.	.	.	.	.	.	.	.	.	.	.	.	.	.	.	.	.	.	.	.	.	.	.	.	.	.	.	.	.	.	.	.	.	.	.	.	.	.	.	.	.	.	.	.	0	0	0	0	.	.
chr3	11022387	C	T	chr3:11022387:C:T	chr3:11064073:C:T	GCT-T	0.00958012	CDS	ENST00000646702.1	7	968	633	c.633C	c.633C>T	211	2	CGC	R	CGT	R	p.R211	p.R211R	R211R	Synonymous	Extracellular_TM3-4	TM4	.	.	.	.	.	.	.	.	.	.	.	.	.	.	.	.	.	.	.	.	.	.	.	.	.	.	.	.	.	.	.	.	.	.	.	.	.	.	.	.	.	.	.	.	.	.	.	.	.	.	.	.	.	.	.	.	.	.	.	.	.	.	.	.	.	.	.	.	.	.	.	.	.	.	.	.	.	.	.	.	.	.	.	.	.	.	.	.	.	.	.	.	.	.	.	.	.	.	.	.	.	.	.	.	.	.	.	.	0	0	0	0	.	.
chr3	11022388	T	A	chr3:11022388:T:A	chr3:11064074:T:A	CTG-A	0.00209565	CDS	ENST00000646702.1	7	969	634	c.634T	c.634T>A	212	0	TGG	W	AGG	R	p.W212	p.W212R	W212R	Missense	TM4	TM4	0	0.913	D	0.001	0.834	D	0.841	0.465	P	0.78	0.573	P	0	0.629	D	1	0.51	D	3.845	0.957	H	-1.08	0.771	T	-12.04	0.996	D	0.749	0.748	0.8	0.944	D	0.744	0.913	D	0.973	0.97	D	0.368	0.927	D	0.65	0.87	0.901	0.978	0.859	0.857	2.76	0.988	0.829	0.864	D	0.808	0.952	D	0.208	0.747	D	0.061	0.743	D	0.991	0.81	D	0.878	0.854	D	.;.;.;.;.;.;.;.;.;.;.;.;.;.;.;.;.;.;.;.;.;.;.;.;.;.;.;	.;.;.;.;.;.;.;.;.;.;.;.;.;.;.;.;.;.;.;.;.;.;.;.;.;.;.;	3.95	0.769	26.6	0.995	0.662	0.819	0.412	D	0.367	0.455	N	0.723	0.812	0.627	0.769	0.207	0.182	0.497	0.192	0	.	.	5.02	5.02	0.667	2.024	0.407	0.207	0.239	1	0.716	0.984	0.492	14.914	0.704	.;.;.;.;.;.;.;.;.;.;.;.;.;.;.;.;.;.;.;.;.;.;.;.;.;.;.	.	.	-0.379	0	0	0	0	-0.675112	LoF
chr3	11022388	T	C	chr3:11022388:T:C	chr3:11064074:T:C	CTG-C	0.0117506	CDS	ENST00000646702.1	7	969	634	c.634T	c.634T>C	212	0	TGG	W	CGG	R	p.W212	p.W212R	W212R	Missense	TM4	TM4	0	0.913	D	0.001	0.834	D	0.841	0.465	P	0.78	0.573	P	0	0.629	D	1	0.51	D	3.845	0.957	H	-1.08	0.771	T	-12.04	0.996	D	0.749	0.748	0.8	0.944	D	0.744	0.913	D	0.974	0.971	D	0.38	0.93	D	0.65	0.87	0.901	0.978	0.86	0.859	2.76	0.988	0.829	0.864	D	0.808	0.952	D	0.208	0.747	D	0.061	0.743	D	0.993	0.831	D	0.878	0.854	D	.;.;.;.;.;.;.;.;.;.;.;.;.;.;.;.;.;.;.;.;.;.;.;.;.;.;.;	.;.;.;.;.;.;.;.;.;.;.;.;.;.;.;.;.;.;.;.;.;.;.;.;.;.;.;	3.974	0.777	26.8	0.994	0.63	0.848	0.439	D	0.411	0.481	N	0.723	0.812	0.627	0.769	0.207	0.182	0.497	0.192	0	.	.	5.02	5.02	0.667	2.024	0.407	0.207	0.239	1	0.716	0.984	0.492	14.914	0.704	.;.;.;.;.;.;.;.;.;.;.;.;.;.;.;.;.;.;.;.;.;.;.;.;.;.;.	.	.	-0.379	0	0	0	0	-0.697901	LoF
chr3	11022388	T	G	chr3:11022388:T:G	chr3:11064074:T:G	CTG-G	0.00359254	CDS	ENST00000646702.1	7	969	634	c.634T	c.634T>G	212	0	TGG	W	GGG	G	p.W212	p.W212G	W212G	Missense	TM4	TM4	0.012	0.547	D	0.009	0.668	D	0.43	0.356	B	0.345	0.426	B	0	0.629	D	1	0.529	D	3.39	0.916	M	-1.09	0.772	T	-11.12	0.993	D	0.464	0.501	0.176	0.855	D	0.539	0.83	D	0.949	0.942	D	0.164	0.844	D	0.599	0.843	0.885	0.971	0.566	0.562	1.899	0.928	0.772	0.777	T	0.599	0.871	D	0.069	0.608	D	-0.138	0.603	T	0.999	0.964	D	0.852	0.743	D	.;.;.;.;.;.;.;.;.;.;.;.;.;.;.;.;.;.;.;.;.;.;.;.;.;.;.;	.;.;.;.;.;.;.;.;.;.;.;.;.;.;.;.;.;.;.;.;.;.;.;.;.;.;.;	3.502	0.642	24.7	0.98	0.377	0.835	0.426	D	0.388	0.468	N	0.318	0.571	0.352	0.586	0.207	0.182	0.497	0.192	0	.	.	5.02	5.02	0.667	2.024	0.407	0.207	0.239	1	0.716	0.984	0.492	14.914	0.704	.;.;.;.;.;.;.;.;.;.;.;.;.;.;.;.;.;.;.;.;.;.;.;.;.;.;.	.	.	-0.728	0	0	0	0	-0.842233	LoF
chr3	11022389	G	A	chr3:11022389:G:A	chr3:11064075:G:A	TGG-A	0.00808323	CDS	ENST00000646702.1	7	970	635	c.635G	c.635G>A	212	1	TGG	W	TAG	X	p.W212	p.W212X	W212X	PTV	TM4	TM4	.	.	.	.	.	.	.	.	.	.	.	.	0	0.629	D	1	0.81	A	.	.	.	.	.	.	.	.	.	0.945	0.953	.	.	.	.	.	.	.	.	.	.	.	.	.	.	.	.	.	.	.	.	.	.	.	.	.	.	0.625	0.994	D	0.66	0.994	D	.	.	.	.	.	.	.;Recessive;.;.;.;.;.;.;.;.;.;.;.;.;.;.;.;.;.;.;.;.;.;.;.;.;.;	.;High;.;.;.;.;.;.;.;.;.;.;.;.;.;.;.;.;.;.;.;.;.;.;.;.;.;	8.202	0.99	41	0.997	0.782	0.946	0.615	D	0.234	0.356	N	0.886	0.911	0.761	0.87	0.999	0.377	0.497	0.192	0	.	.	5.02	5.02	0.667	6.21	0.721	1.176	0.789	1	0.716	0.983	0.487	18.539	0.91	.;.;.;.;.;.;.;.;.;.;.;.;.;.;.;.;.;.;.;.;.;.;.;.;.;.;.	.	.	.	0	0	0	0	.	.
chr3	11022389	G	C	chr3:11022389:G:C	chr3:11064075:G:C	TGG-C	0.00232019	CDS	ENST00000646702.1	7	970	635	c.635G	c.635G>C	212	1	TGG	W	TCG	S	p.W212	p.W212S	W212S	Missense	TM4	TM4	0.004	0.654	D	0.001	0.834	D	0.43	0.356	B	0.345	0.426	B	0	0.629	D	1	0.81	D	3.22	0.894	M	-1.06	0.768	T	-11.96	0.996	D	0.661	0.67	0.416	0.893	D	0.622	0.867	D	0.973	0.97	D	0.295	0.907	D	0.688	0.888	0.886	0.971	0.755	0.752	2.565	0.98	0.797	0.815	T	0.718	0.92	D	0.141	0.684	D	-0.036	0.68	D	0.999	0.972	D	0.903	0.858	D	.;.;.;.;.;.;.;.;.;.;.;.;.;.;.;.;.;.;.;.;.;.;.;.;.;.;.;	.;.;.;.;.;.;.;.;.;.;.;.;.;.;.;.;.;.;.;.;.;.;.;.;.;.;.;	3.654	0.681	25.2	0.989	0.486	0.954	0.646	D	0.884	0.814	D	0.562	0.708	0.578	0.734	0.999	0.377	0.497	0.192	0	.	.	5.02	5.02	0.667	6.21	0.721	1.176	0.789	1	0.716	0.983	0.487	18.539	0.91	.;.;.;.;.;.;.;.;.;.;.;.;.;.;.;.;.;.;.;.;.;.;.;.;.;.;.	.	.	-0.499	0	0	0	0	-0.850914	LoF
chr3	11022389	G	T	chr3:11022389:G:T	chr3:11064075:G:T	TGG-T	0.00246987	CDS	ENST00000646702.1	7	970	635	c.635G	c.635G>T	212	1	TGG	W	TTG	L	p.W212	p.W212L	W212L	Missense	TM4	TM4	0.004	0.654	D	0.033	0.531	D	0.002	0.099	B	0.015	0.173	B	0	0.629	D	1	0.588	D	2.75	0.804	M	-0.96	0.756	T	-10.91	0.993	D	0.496	0.529	-0.258	0.761	T	0.429	0.771	T	0.93	0.924	D	0.052	0.651	D	0.526	0.802	0.847	0.95	0.646	0.643	1.819	0.919	0.803	0.824	T	0.599	0.871	D	0.051	0.585	T	-0.164	0.58	T	0.999	0.96	D	0.908	0.84	D	.;.;.;.;.;.;.;.;.;.;.;.;.;.;.;.;.;.;.;.;.;.;.;.;.;.;.;	.;.;.;.;.;.;.;.;.;.;.;.;.;.;.;.;.;.;.;.;.;.;.;.;.;.;.;	3.505	0.642	24.7	0.976	0.349	0.928	0.565	D	0.783	0.714	D	0.224	0.524	0.348	0.584	0.999	0.377	0.497	0.192	0	.	.	5.02	5.02	0.667	6.21	0.721	1.176	0.789	1	0.716	0.983	0.487	18.539	0.91	.;.;.;.;.;.;.;.;.;.;.;.;.;.;.;.;.;.;.;.;.;.;.;.;.;.;.	.	.	-0.283	0	0	0	0	-0.837892	LoF
chr3	11022390	G	A	chr3:11022390:G:A	chr3:11064076:G:A	GGC-A	0.00950528	CDS	ENST00000646702.1	7	971	636	c.636G	c.636G>A	212	2	TGG	W	TGA	X	p.W212	p.W212X	W212X	PTV	TM4	TM4	.	.	.	.	.	.	.	.	.	.	.	.	0	0.629	D	1	0.81	A	.	.	.	.	.	.	.	.	.	0.945	0.953	.	.	.	.	.	.	.	.	.	.	.	.	.	.	.	.	.	.	.	.	.	.	.	.	.	.	0.625	0.994	D	0.66	0.994	D	.	.	.	.	.	.	.;Recessive;.;.;.;.;.;.;.;.;.;.;.;.;.;.;.;.;.;.;.;.;.;.;.;.;.;	.;High;.;.;.;.;.;.;.;.;.;.;.;.;.;.;.;.;.;.;.;.;.;.;.;.;.;	7.843	0.985	39	0.997	0.79	0.907	0.521	D	0.129	0.246	N	0.815	0.87	0.686	0.813	0.96	0.285	0.497	0.192	0	.	.	5.02	5.02	0.667	3.669	0.543	1.176	0.789	1	0.716	0.976	0.465	18.539	0.91	.;.;.;.;.;.;.;.;.;.;.;.;.;.;.;.;.;.;.;.;.;.;.;.;.;.;.	.	.	.	1	0	0	0	.	.
chr3	11022390	G	C	chr3:11022390:G:C	chr3:11064076:G:C	GGC-C	0.00254472	CDS	ENST00000646702.1	7	971	636	c.636G	c.636G>C	212	2	TGG	W	TGC	C	p.W212	p.W212C	W212C	Missense	TM4	TM4	0	0.913	D	0.001	0.834	D	0.976	0.583	D	0.868	0.617	P	0	0.629	D	1	0.81	D	4.195	0.978	H	-1.11	0.775	T	-11.1	0.993	D	0.658	0.668	0.879	0.954	D	0.769	0.921	D	0.97	0.966	D	0.523	0.955	D	0.623	0.856	0.868	0.962	0.597	0.594	2.626	0.983	0.799	0.819	T	0.809	0.952	D	0.209	0.747	D	0.062	0.744	D	0.997	0.895	D	0.966	0.972	D	.;.;.;.;.;.;.;.;.;.;.;.;.;.;.;.;.;.;.;.;.;.;.;.;.;.;.;	.;.;.;.;.;.;.;.;.;.;.;.;.;.;.;.;.;.;.;.;.;.;.;.;.;.;.;	4.266	0.874	29.3	0.993	0.572	0.905	0.517	D	0.604	0.595	D	0.89	0.913	0.779	0.883	0.96	0.285	0.497	0.192	0	.	.	5.02	5.02	0.667	3.669	0.543	1.176	0.789	1	0.716	0.976	0.465	18.539	0.91	.;.;.;.;.;.;.;.;.;.;.;.;.;.;.;.;.;.;.;.;.;.;.;.;.;.;.	.	.	-0.561	0	0	0	0	-0.767354	LoF
chr3	11022390	G	T	chr3:11022390:G:T	chr3:11064076:G:T	GGC-T	0.00464037	CDS	ENST00000646702.1	7	971	636	c.636G	c.636G>T	212	2	TGG	W	TGT	C	p.W212	p.W212C	W212C	Missense	TM4	TM4	0	0.913	D	0.001	0.834	D	0.976	0.583	D	0.868	0.617	P	0	0.629	D	1	0.81	D	4.195	0.978	H	-1.11	0.775	T	-11.1	0.993	D	0.658	0.668	0.879	0.954	D	0.769	0.921	D	0.97	0.965	D	0.526	0.955	D	0.623	0.856	0.868	0.962	0.597	0.594	2.626	0.983	0.799	0.819	T	0.809	0.952	D	0.209	0.747	D	0.062	0.744	D	0.997	0.895	D	0.966	0.972	D	.;.;.;.;.;.;.;.;.;.;.;.;.;.;.;.;.;.;.;.;.;.;.;.;.;.;.;	.;.;.;.;.;.;.;.;.;.;.;.;.;.;.;.;.;.;.;.;.;.;.;.;.;.;.;	4.209	0.857	28.7	0.993	0.58	0.901	0.51	D	0.561	0.569	D	0.89	0.913	0.779	0.883	0.96	0.285	0.497	0.192	0	.	.	5.02	5.02	0.667	3.669	0.543	1.176	0.789	1	0.716	0.976	0.465	18.539	0.91	.;.;.;.;.;.;.;.;.;.;.;.;.;.;.;.;.;.;.;.;.;.;.;.;.;.;.	.	.	-0.561	0	0	0	0	-0.767354	LoF
chr3	11022391	C	A	chr3:11022391:C:A	chr3:11064077:C:A	GCC-A	0.0035177	CDS	ENST00000646702.1	7	972	637	c.637C	c.637C>A	213	0	CCA	P	ACA	T	p.P213	p.P213T	P213T	Missense	TM4	TM4	0.004	0.654	D	0.009	0.668	D	0.996	0.688	D	0.938	0.673	D	0	0.559	D	1	0.81	D	2.24	0.634	M	-0.82	0.741	T	-1.45	0.356	N	0.75	0.749	0.098	0.841	D	0.53	0.826	D	0.794	0.789	D	0.094	0.763	D	0.638	0.864	0.608	0.741	0.941	0.941	2.111	0.949	0.737	0.725	T	0.224	0.589	T	0.313	0.84	D	0.212	0.838	D	0.977	0.716	D	0.97	0.894	D	.;.;.;.;.;.;.;.;.;.;.;.;.;.;.;.;.;.;.;.;.;.;.;.;.;.;.;	.;.;.;.;.;.;.;.;.;.;.;.;.;.;.;.;.;.;.;.;.;.;.;.;.;.;.;	3.351	0.603	24.3	0.998	0.915	0.973	0.738	D	0.871	0.792	D	0.707	0.801	0.691	0.817	1	0.748	0.497	0.192	0	.	.	5.02	5.02	0.667	4.897	0.629	1.026	0.459	1	0.716	0.949	0.417	18.539	0.91	.;.;.;.;.;.;.;.;.;.;.;.;.;.;.;.;.;.;.;.;.;.;.;.;.;.;.	.	.	-0.978	0	0	0	0	-0.573103	LoF
chr3	11022391	C	G	chr3:11022391:C:G	chr3:11064077:C:G	GCC-G	0.00299379	CDS	ENST00000646702.1	7	972	637	c.637C	c.637C>G	213	0	CCA	P	GCA	A	p.P213	p.P213A	P213A	Missense	TM4	TM4	0.008	0.586	D	0.021	0.581	D	0.984	0.607	D	0.869	0.617	P	0	0.559	D	1	0.81	D	2.41	0.696	M	-0.8	0.738	T	-1.56	0.378	N	0.644	0.656	0.086	0.839	D	0.521	0.821	D	0.763	0.765	D	0.085	0.745	D	0.562	0.823	0.613	0.746	0.855	0.854	1.693	0.902	0.7	0.671	T	0.212	0.573	T	0.181	0.721	D	0.022	0.718	D	0.971	0.693	D	0.969	0.888	D	.;.;.;.;.;.;.;.;.;.;.;.;.;.;.;.;.;.;.;.;.;.;.;.;.;.;.;	.;.;.;.;.;.;.;.;.;.;.;.;.;.;.;.;.;.;.;.;.;.;.;.;.;.;.;	3.318	0.595	24.2	0.997	0.808	0.973	0.741	D	0.861	0.779	D	0.693	0.792	0.68	0.809	1	0.748	0.497	0.192	0	.	.	5.02	5.02	0.667	4.897	0.629	1.026	0.459	1	0.716	0.949	0.417	18.539	0.91	.;.;.;.;.;.;.;.;.;.;.;.;.;.;.;.;.;.;.;.;.;.;.;.;.;.;.	.	.	-0.903	0	0	0	0	-0.548144	LoF
chr3	11022391	C	T	chr3:11022391:C:T	chr3:11064077:C:T	GCC-T	0.007709	CDS	ENST00000646702.1	7	972	637	c.637C	c.637C>T	213	0	CCA	P	TCA	S	p.P213	p.P213S	P213S	Missense	TM4	TM4	0.004	0.654	D	0.01	0.657	D	0.996	0.688	D	0.917	0.653	D	0	0.559	D	1	0.81	D	1.715	0.444	L	-0.79	0.737	T	-0.66	0.191	N	0.626	0.641	-0.032	0.816	T	0.471	0.797	T	0.687	0.716	D	0.075	0.722	D	0.424	0.735	0.578	0.703	0.787	0.785	1.732	0.907	0.71	0.685	T	0.144	0.481	T	0.154	0.697	D	-0.016	0.693	D	0.959	0.654	D	0.961	0.855	D	.;.;.;.;.;.;.;.;.;.;.;.;.;.;.;.;.;.;.;.;.;.;.;.;.;.;.;	.;.;.;.;.;.;.;.;.;.;.;.;.;.;.;.;.;.;.;.;.;.;.;.;.;.;.;	3.468	0.633	24.6	0.999	0.989	0.965	0.694	D	0.852	0.769	D	0.64	0.757	0.648	0.784	1	0.748	0.497	0.192	0	.	.	5.02	5.02	0.667	4.897	0.629	1.026	0.459	1	0.716	0.949	0.417	18.539	0.91	.;.;.;.;.;.;.;.;.;.;.;.;.;.;.;.;.;.;.;.;.;.;.;.;.;.;.	.	.	-1.078	0	0	0	0	-0.505821	LoF
chr3	11022392	C	A	chr3:11022392:C:A	chr3:11064078:C:A	CCA-A	0.00194596	CDS	ENST00000646702.1	7	973	638	c.638C	c.638C>A	213	1	CCA	P	CAA	Q	p.P213	p.P213Q	P213Q	Missense	TM4	TM4	0.11	0.292	T	0.146	0.329	T	0.996	0.688	D	0.921	0.656	D	0	0.559	D	1	0.81	D	1.12	0.288	L	-0.76	0.734	T	0.93	0.016	N	0.699	0.704	-0.257	0.762	T	0.401	0.752	T	0.731	0.743	D	0.052	0.651	D	0.436	0.744	0.579	0.705	0.829	0.827	1.169	0.797	0.715	0.693	T	0.086	0.377	T	0.208	0.746	D	0.061	0.743	D	0.853	0.504	D	0.938	0.766	D	.;.;.;.;.;.;.;.;.;.;.;.;.;.;.;.;.;.;.;.;.;.;.;.;.;.;.;	.;.;.;.;.;.;.;.;.;.;.;.;.;.;.;.;.;.;.;.;.;.;.;.;.;.;.;	2.967	0.513	23.3	0.983	0.402	0.973	0.738	D	0.885	0.815	D	0.526	0.686	0.567	0.726	1	0.748	0.497	0.192	0	.	.	5.02	5.02	0.667	4.852	0.626	1.026	0.459	1	0.716	0.882	0.367	18.539	0.91	.;.;.;.;.;.;.;.;.;.;.;.;.;.;.;.;.;.;.;.;.;.;.;.;.;.;.	.	.	-0.561	0	0	0	0	-0.343041	Typical
chr3	11022392	C	G	chr3:11022392:C:G	chr3:11064078:C:G	CCA-G	0.00336801	CDS	ENST00000646702.1	7	973	638	c.638C	c.638C>G	213	1	CCA	P	CGA	R	p.P213	p.P213R	P213R	Missense	TM4	TM4	0.014	0.532	D	0.017	0.603	D	0.996	0.688	D	0.943	0.679	D	0	0.559	D	1	0.81	D	1.51	0.382	L	-0.82	0.741	T	-0.97	0.258	N	0.788	0.785	-0.007	0.821	T	0.478	0.8	T	0.778	0.776	D	0.13	0.812	D	0.573	0.829	0.624	0.759	0.949	0.948	1.92	0.93	0.762	0.762	T	0.163	0.507	T	0.304	0.833	D	0.198	0.83	D	0.974	0.705	D	0.938	0.785	D	.;.;.;.;.;.;.;.;.;.;.;.;.;.;.;.;.;.;.;.;.;.;.;.;.;.;.;	.;.;.;.;.;.;.;.;.;.;.;.;.;.;.;.;.;.;.;.;.;.;.;.;.;.;.;	3.53	0.649	24.8	0.998	0.915	0.973	0.741	D	0.885	0.815	D	0.648	0.762	0.652	0.788	1	0.748	0.497	0.192	0	.	.	5.02	5.02	0.667	4.852	0.626	1.026	0.459	1	0.716	0.882	0.367	18.539	0.91	.;.;.;.;.;.;.;.;.;.;.;.;.;.;.;.;.;.;.;.;.;.;.;.;.;.;.	.	.	-0.906	0	0	0	0	-0.561166	LoF
chr3	11022392	C	T	chr3:11022392:C:T	chr3:11064078:C:T	CCA-T	0.00763416	CDS	ENST00000646702.1	7	973	638	c.638C	c.638C>T	213	1	CCA	P	CTA	L	p.P213	p.P213L	P213L	Missense	TM4	TM4	0.002	0.722	D	0.005	0.722	D	0.315	0.329	B	0.2	0.368	B	0	0.559	N	1	0.81	D	2.515	0.733	M	-0.85	0.744	T	-3.42	0.672	D	0.699	0.704	0.061	0.835	D	0.493	0.808	T	0.843	0.835	D	0.211	0.873	D	0.728	0.906	0.672	0.81	0.937	0.936	1.162	0.795	0.763	0.764	T	0.439	0.785	T	0.281	0.814	D	0.165	0.811	D	0.988	0.783	D	0.9	0.648	D	.;.;.;.;.;.;.;.;.;.;.;.;.;.;.;.;.;.;.;.;.;.;.;.;.;.;.;	.;.;.;.;.;.;.;.;.;.;.;.;.;.;.;.;.;.;.;.;.;.;.;.;.;.;.;	2.924	0.504	23.3	0.996	0.729	0.965	0.694	D	0.848	0.765	D	0.418	0.624	0.478	0.666	1	0.748	0.497	0.192	0	.	.	5.02	5.02	0.667	4.852	0.626	1.026	0.459	1	0.716	0.882	0.367	18.539	0.91	.;.;.;.;.;.;.;.;.;.;.;.;.;.;.;.;.;.;.;.;.;.;.;.;.;.;.	.	.	-0.534	0	0	0	0	-0.645812	LoF
chr3	11022393	A	C	chr3:11022393:A:C	chr3:11064079:A:C	CAC-C	0.0021705	CDS	ENST00000646702.1	7	974	639	c.639A	c.639A>C	213	2	CCA	P	CCC	P	p.P213	p.P213P	P213P	Synonymous	TM4	TM4	.	.	.	.	.	.	.	.	.	.	.	.	.	.	.	.	.	.	.	.	.	.	.	.	.	.	.	.	.	.	.	.	.	.	.	.	.	.	.	.	.	.	.	.	.	.	.	.	.	.	.	.	.	.	.	.	.	.	.	.	.	.	.	.	.	.	.	.	.	.	.	.	.	.	.	.	.	.	.	.	.	.	.	.	.	.	.	.	.	.	.	.	.	.	.	.	.	.	.	.	.	.	.	.	.	.	.	.	0	0	0	0	.	.
chr3	11022393	A	G	chr3:11022393:A:G	chr3:11064079:A:G	CAC-G	0.00516428	CDS	ENST00000646702.1	7	974	639	c.639A	c.639A>G	213	2	CCA	P	CCG	P	p.P213	p.P213P	P213P	Synonymous	TM4	TM4	.	.	.	.	.	.	.	.	.	.	.	.	.	.	.	.	.	.	.	.	.	.	.	.	.	.	.	.	.	.	.	.	.	.	.	.	.	.	.	.	.	.	.	.	.	.	.	.	.	.	.	.	.	.	.	.	.	.	.	.	.	.	.	.	.	.	.	.	.	.	.	.	.	.	.	.	.	.	.	.	.	.	.	.	.	.	.	.	.	.	.	.	.	.	.	.	.	.	.	.	.	.	.	.	.	.	.	.	0	3	207394	1.45e-05	.	.
chr3	11022393	A	T	chr3:11022393:A:T	chr3:11064079:A:T	CAC-T	0.00127236	CDS	ENST00000646702.1	7	974	639	c.639A	c.639A>T	213	2	CCA	P	CCT	P	p.P213	p.P213P	P213P	Synonymous	TM4	TM4	.	.	.	.	.	.	.	.	.	.	.	.	.	.	.	.	.	.	.	.	.	.	.	.	.	.	.	.	.	.	.	.	.	.	.	.	.	.	.	.	.	.	.	.	.	.	.	.	.	.	.	.	.	.	.	.	.	.	.	.	.	.	.	.	.	.	.	.	.	.	.	.	.	.	.	.	.	.	.	.	.	.	.	.	.	.	.	.	.	.	.	.	.	.	.	.	.	.	.	.	.	.	.	.	.	.	.	.	0	0	0	0	.	.
chr3	11022394	C	A	chr3:11022394:C:A	chr3:11064080:C:A	ACT-A	0.00164658	CDS	ENST00000646702.1	7	975	640	c.640C	c.640C>A	214	0	CTG	L	ATG	M	p.L214	p.L214M	L214M	Missense	TM4	TM4	0.054	0.386	T	0.056	0.466	T	1	0.906	D	1	0.974	D	0	0.559	D	1	0.81	D	2.35	0.675	M	-1.35	0.8	T	-1.58	0.382	N	0.677	0.684	0.344	0.882	D	0.65	0.878	D	0.856	0.848	D	0.151	0.832	D	0.665	0.877	0.819	0.933	0.9	0.899	2.165	0.954	0.618	0.555	T	0.283	0.656	T	0.169	0.71	D	0.004	0.706	D	0.941	0.614	D	0.849	0.6	T	.;.;.;.;.;.;.;.;.;.;.;.;.;.;.;.;.;.;.;.;.;.;.;.;.;.;.;	.;.;.;.;.;.;.;.;.;.;.;.;.;.;.;.;.;.;.;.;.;.;.;.;.;.;.;	2.727	0.462	22.9	0.996	0.732	0.717	0.351	D	0.49	0.528	N	0.439	0.636	0.343	0.581	0.567	0.215	0.497	0.192	0	.	.	5.02	4.15	0.48	1.25	0.325	0.127	0.182	0.583	0.276	0.758	0.323	11.081	0.473	.;.;.;.;.;.;.;.;.;.;.;.;.;.;.;.;.;.;.;.;.;.;.;.;.;.;.	.	.	-0.505	0	0	0	0	-0.462413	Typical
chr3	11022394	C	G	chr3:11022394:C:G	chr3:11064080:C:G	ACT-G	0.00261956	CDS	ENST00000646702.1	7	975	640	c.640C	c.640C>G	214	0	CTG	L	GTG	V	p.L214	p.L214V	L214V	Missense	TM4	TM4	0.073	0.348	T	0.046	0.491	D	1	0.906	D	0.999	0.924	D	0	0.559	D	1	0.81	D	2.305	0.66	M	-1.34	0.799	T	-2.66	0.569	D	0.805	0.801	0.392	0.89	D	0.668	0.885	D	0.901	0.895	D	0.179	0.854	D	0.744	0.913	0.819	0.933	0.968	0.967	2.209	0.957	0.58	0.501	T	0.515	0.83	D	0.292	0.823	D	0.181	0.821	D	0.989	0.79	D	0.93	0.741	D	.;.;.;.;.;.;.;.;.;.;.;.;.;.;.;.;.;.;.;.;.;.;.;.;.;.;.;	.;.;.;.;.;.;.;.;.;.;.;.;.;.;.;.;.;.;.;.;.;.;.;.;.;.;.;	3.087	0.54	23.6	0.997	0.835	0.733	0.359	D	0.498	0.532	N	0.468	0.652	0.361	0.592	0.567	0.215	0.497	0.192	0	.	.	5.02	4.15	0.48	1.25	0.325	0.127	0.182	0.583	0.276	0.758	0.323	11.081	0.473	.;.;.;.;.;.;.;.;.;.;.;.;.;.;.;.;.;.;.;.;.;.;.;.;.;.;.	.	.	-1.466	0	0	0	0	-0.653408	LoF
chr3	11022394	C	T	chr3:11022394:C:T	chr3:11064080:C:T	ACT-T	0.00725994	CDS	ENST00000646702.1	7	975	640	c.640C	c.640C>T	214	0	CTG	L	TTG	L	p.L214	p.L214L	L214L	Synonymous	TM4	TM4	.	.	.	.	.	.	.	.	.	.	.	.	.	.	.	.	.	.	.	.	.	.	.	.	.	.	.	.	.	.	.	.	.	.	.	.	.	.	.	.	.	.	.	.	.	.	.	.	.	.	.	.	.	.	.	.	.	.	.	.	.	.	.	.	.	.	.	.	.	.	.	.	.	.	.	.	.	.	.	.	.	.	.	.	.	.	.	.	.	.	.	.	.	.	.	.	.	.	.	.	.	.	.	.	.	.	.	.	0	0	0	0	.	.
chr3	11022395	T	A	chr3:11022395:T:A	chr3:11064081:T:A	CTG-A	0.00209565	CDS	ENST00000646702.1	7	976	641	c.641T	c.641T>A	214	1	CTG	L	CAG	Q	p.L214	p.L214Q	L214Q	Missense	TM4	TM4	0	0.913	D	0	0.928	D	1	0.906	D	1	0.974	D	0	0.559	D	1	0.81	D	2.89	0.837	M	-1.5	0.813	D	-5.55	0.862	D	0.968	0.979	0.674	0.928	D	0.73	0.908	D	0.972	0.968	D	0.381	0.93	D	0.953	0.992	0.863	0.959	0.991	0.99	2.242	0.96	0.642	0.589	T	0.701	0.914	D	0.417	0.908	D	0.361	0.907	D	0.999	0.963	D	0.95	0.837	D	.;.;.;.;.;.;.;.;.;.;.;.;.;.;.;.;.;.;.;.;.;.;.;.;.;.;.;	.;.;.;.;.;.;.;.;.;.;.;.;.;.;.;.;.;.;.;.;.;.;.;.;.;.;.;	4.168	0.844	28.4	0.996	0.765	0.976	0.757	D	0.941	0.943	D	0.872	0.903	0.795	0.895	1	0.748	0.497	0.192	0	.	.	5.02	5.02	0.667	7.908	0.868	0.207	0.239	1	0.716	0.822	0.342	14.914	0.704	.;.;.;.;.;.;.;.;.;.;.;.;.;.;.;.;.;.;.;.;.;.;.;.;.;.;.	.	.	-2.354	0	0	0	0	-0.841148	LoF
chr3	11022395	T	C	chr3:11022395:T:C	chr3:11064081:T:C	CTG-C	0.0117506	CDS	ENST00000646702.1	7	976	641	c.641T	c.641T>C	214	1	CTG	L	CCG	P	p.L214	p.L214P	L214P	Missense	TM4	TM4	0	0.913	D	0	0.928	D	1	0.906	D	1	0.974	D	0	0.559	D	1	0.81	D	3.38	0.914	M	-1.5	0.813	D	-6.55	0.918	D	0.976	0.987	0.783	0.942	D	0.762	0.919	D	0.983	0.984	D	0.503	0.952	D	0.952	0.991	0.899	0.977	0.99	0.99	2.696	0.986	0.733	0.719	T	0.673	0.903	D	0.429	0.915	D	0.379	0.914	D	0.999	0.967	D	0.919	0.744	D	.;.;.;.;.;.;.;.;.;.;.;.;.;.;.;.;.;.;.;.;.;.;.;.;.;.;.;	.;.;.;.;.;.;.;.;.;.;.;.;.;.;.;.;.;.;.;.;.;.;.;.;.;.;.;	4.261	0.872	29.2	0.999	0.972	0.973	0.736	D	0.971	0.993	D	0.919	0.927	0.825	0.915	1	0.748	0.497	0.192	0	.	.	5.02	5.02	0.667	7.908	0.868	0.207	0.239	1	0.716	0.822	0.342	14.914	0.704	.;.;.;.;.;.;.;.;.;.;.;.;.;.;.;.;.;.;.;.;.;.;.;.;.;.;.	.	.	-3.258	0	0	0	0	-0.845488	LoF
chr3	11022395	T	G	chr3:11022395:T:G	chr3:11064081:T:G	CTG-G	0.00359254	CDS	ENST00000646702.1	7	976	641	c.641T	c.641T>G	214	1	CTG	L	CGG	R	p.L214	p.L214R	L214R	Missense	TM4	TM4	0	0.913	D	0	0.928	D	1	0.906	D	1	0.974	D	0	0.559	D	1	0.81	D	4.275	0.982	H	-1.5	0.813	D	-5.61	0.867	D	0.985	0.994	0.936	0.962	D	0.812	0.936	D	0.987	0.991	D	0.557	0.959	D	0.962	0.994	0.929	0.989	0.981	0.981	2.594	0.981	0.7	0.671	T	0.785	0.944	D	0.434	0.917	D	0.386	0.916	D	1	0.985	D	0.941	0.778	D	.;.;.;.;.;.;.;.;.;.;.;.;.;.;.;.;.;.;.;.;.;.;.;.;.;.;.;	.;.;.;.;.;.;.;.;.;.;.;.;.;.;.;.;.;.;.;.;.;.;.;.;.;.;.;	4.2	0.854	28.7	0.998	0.866	0.977	0.766	D	0.95	0.963	D	1.005	0.959	0.88	0.947	1	0.748	0.497	0.192	0	.	.	5.02	5.02	0.667	7.908	0.868	0.207	0.239	1	0.716	0.822	0.342	14.914	0.704	.;.;.;.;.;.;.;.;.;.;.;.;.;.;.;.;.;.;.;.;.;.;.;.;.;.;.	.	.	-2.328	0	0	0	0	-0.865022	LoF
chr3	11022396	G	A	chr3:11022396:G:A	chr3:11064082:G:A	TGG-A	0.00808323	CDS	ENST00000646702.1	7	977	642	c.642G	c.642G>A	214	2	CTG	L	CTA	L	p.L214	p.L214L	L214L	Synonymous	TM4	TM4	.	.	.	.	.	.	.	.	.	.	.	.	.	.	.	.	.	.	.	.	.	.	.	.	.	.	.	.	.	.	.	.	.	.	.	.	.	.	.	.	.	.	.	.	.	.	.	.	.	.	.	.	.	.	.	.	.	.	.	.	.	.	.	.	.	.	.	.	.	.	.	.	.	.	.	.	.	.	.	.	.	.	.	.	.	.	.	.	.	.	.	.	.	.	.	.	.	.	.	.	.	.	.	.	.	.	.	.	0	0	0	0	.	.
chr3	11022396	G	C	chr3:11022396:G:C	chr3:11064082:G:C	TGG-C	0.00232019	CDS	ENST00000646702.1	7	977	642	c.642G	c.642G>C	214	2	CTG	L	CTC	L	p.L214	p.L214L	L214L	Synonymous	TM4	TM4	.	.	.	.	.	.	.	.	.	.	.	.	.	.	.	.	.	.	.	.	.	.	.	.	.	.	.	.	.	.	.	.	.	.	.	.	.	.	.	.	.	.	.	.	.	.	.	.	.	.	.	.	.	.	.	.	.	.	.	.	.	.	.	.	.	.	.	.	.	.	.	.	.	.	.	.	.	.	.	.	.	.	.	.	.	.	.	.	.	.	.	.	.	.	.	.	.	.	.	.	.	.	.	.	.	.	.	.	0	0	0	0	.	.
chr3	11022396	G	T	chr3:11022396:G:T	chr3:11064082:G:T	TGG-T	0.00246987	CDS	ENST00000646702.1	7	977	642	c.642G	c.642G>T	214	2	CTG	L	CTT	L	p.L214	p.L214L	L214L	Synonymous	TM4	TM4	.	.	.	.	.	.	.	.	.	.	.	.	.	.	.	.	.	.	.	.	.	.	.	.	.	.	.	.	.	.	.	.	.	.	.	.	.	.	.	.	.	.	.	.	.	.	.	.	.	.	.	.	.	.	.	.	.	.	.	.	.	.	.	.	.	.	.	.	.	.	.	.	.	.	.	.	.	.	.	.	.	.	.	.	.	.	.	.	.	.	.	.	.	.	.	.	.	.	.	.	.	.	.	.	.	.	.	.	0	0	0	0	.	.
chr3	11022397	G	A	chr3:11022397:G:A	chr3:11064083:G:A	GGC-A	0.00950528	CDS	ENST00000646702.1	7	978	643	c.643G	c.643G>A	215	0	GCC	A	ACC	T	p.A215	p.A215T	A215T	Missense	TM4	TM4	0.101	0.304	T	0.126	0.352	T	0.992	0.647	D	0.908	0.645	P	0	0.843	D	1	0.81	D	1.66	0.425	L	-0.91	0.75	T	-2.87	0.603	D	0.716	0.719	-0.025	0.817	T	0.516	0.819	D	0.831	0.823	D	0.058	0.672	D	0.627	0.858	0.524	0.628	0.765	0.763	2.138	0.952	0.764	0.766	T	0.433	0.78	T	0.18	0.72	D	0.02	0.717	D	0.992	0.819	D	0.858	0.766	D	.;.;.;.;.;.;.;.;.;.;.;.;.;.;.;.;.;.;.;.;.;.;.;.;.;.;.;	.;.;.;.;.;.;.;.;.;.;.;.;.;.;.;.;.;.;.;.;.;.;.;.;.;.;.;	4.131	0.832	28	0.999	0.99	0.986	0.848	D	0.947	0.957	D	0.778	0.847	0.773	0.878	1	0.748	0.554	0.289	0	.	.	5.02	5.02	0.667	9.864	0.984	1.176	0.789	1	0.716	0.946	0.414	18.539	0.91	.;.;.;.;.;.;.;.;.;.;.;.;.;.;.;.;.;.;.;.;.;.;.;.;.;.;.	.	.	-0.781	0	0	0	0	-0.684879	LoF
chr3	11022397	G	C	chr3:11022397:G:C	chr3:11064083:G:C	GGC-C	0.00254472	CDS	ENST00000646702.1	7	978	643	c.643G	c.643G>C	215	0	GCC	A	CCC	P	p.A215	p.A215P	A215P	Missense	TM4	TM4	0.002	0.722	D	0.008	0.679	D	1	0.906	D	0.986	0.769	D	0	0.843	D	1	0.81	D	3.795	0.954	H	-1.01	0.762	T	-4.08	0.747	D	0.906	0.907	0.81	0.945	D	0.764	0.92	D	0.947	0.94	D	0.286	0.904	D	0.892	0.97	0.788	0.911	0.956	0.955	2.465	0.974	0.807	0.831	D	0.625	0.883	D	0.405	0.902	D	0.344	0.901	D	0.998	0.917	D	0.941	0.898	D	.;.;.;.;.;.;.;.;.;.;.;.;.;.;.;.;.;.;.;.;.;.;.;.;.;.;.;	.;.;.;.;.;.;.;.;.;.;.;.;.;.;.;.;.;.;.;.;.;.;.;.;.;.;.;	4.264	0.873	29.3	0.998	0.861	0.989	0.883	D	0.98	0.998	D	1.056	0.972	0.957	0.976	1	0.748	0.554	0.289	0	.	.	5.02	5.02	0.667	9.864	0.984	1.176	0.789	1	0.716	0.946	0.414	18.539	0.91	.;.;.;.;.;.;.;.;.;.;.;.;.;.;.;.;.;.;.;.;.;.;.;.;.;.;.	.	.	-1.081	0	0	0	0	-0.791228	LoF
chr3	11022397	G	T	chr3:11022397:G:T	chr3:11064083:G:T	GGC-T	0.00464037	CDS	ENST00000646702.1	7	978	643	c.643G	c.643G>T	215	0	GCC	A	TCC	S	p.A215	p.A215S	A215S	Missense	TM4	TM4	0.023	0.482	D	0.059	0.46	T	0.996	0.688	D	0.949	0.687	D	0	0.843	D	1	0.81	D	2.165	0.606	M	-0.96	0.756	T	-2.54	0.55	D	0.647	0.658	0.099	0.842	D	0.542	0.831	D	0.839	0.83	D	0.05	0.641	D	0.624	0.856	0.55	0.666	0.875	0.873	2.1	0.948	0.73	0.715	T	0.446	0.789	T	0.245	0.781	D	0.114	0.779	D	0.984	0.758	D	0.919	0.813	D	.;.;.;.;.;.;.;.;.;.;.;.;.;.;.;.;.;.;.;.;.;.;.;.;.;.;.;	.;.;.;.;.;.;.;.;.;.;.;.;.;.;.;.;.;.;.;.;.;.;.;.;.;.;.;	4.023	0.794	27.1	0.998	0.885	0.988	0.868	D	0.952	0.968	D	0.821	0.874	0.805	0.901	1	0.748	0.554	0.289	0	.	.	5.02	5.02	0.667	9.864	0.984	1.176	0.789	1	0.716	0.946	0.414	18.539	0.91	.;.;.;.;.;.;.;.;.;.;.;.;.;.;.;.;.;.;.;.;.;.;.;.;.;.;.	.	.	-0.773	0	0	0	0	-0.618682	LoF
chr3	11022398	C	A	chr3:11022398:C:A	chr3:11064084:C:A	GCC-A	0.0035177	CDS	ENST00000646702.1	7	979	644	c.644C	c.644C>A	215	1	GCC	A	GAC	D	p.A215	p.A215D	A215D	Missense	TM4	TM4	0.001	0.785	D	0.002	0.794	D	1	0.906	D	0.986	0.769	D	0	0.843	D	1	0.81	D	3.795	0.954	H	-1.01	0.762	T	-5	0.823	D	0.973	0.984	0.819	0.946	D	0.764	0.92	D	0.953	0.947	D	0.51	0.953	D	0.867	0.96	0.784	0.908	0.958	0.957	2.611	0.982	0.827	0.861	D	0.718	0.92	D	0.39	0.893	D	0.323	0.892	D	0.998	0.927	D	0.928	0.872	D	.;.;.;.;.;.;.;.;.;.;.;.;.;.;.;.;.;.;.;.;.;.;.;.;.;.;.;	.;.;.;.;.;.;.;.;.;.;.;.;.;.;.;.;.;.;.;.;.;.;.;.;.;.;.;	3.809	0.725	25.9	0.998	0.846	0.971	0.728	D	0.888	0.82	D	0.952	0.941	0.848	0.929	1	0.748	0.554	0.289	0	.	.	5.02	5.02	0.667	6.049	0.707	1.026	0.459	1	0.716	0.95	0.418	18.539	0.91	.;.;.;.;.;.;.;.;.;.;.;.;.;.;.;.;.;.;.;.;.;.;.;.;.;.;.	.	.	-2.873	0	0	0	0	-0.80208	LoF
chr3	11022398	C	G	chr3:11022398:C:G	chr3:11064084:C:G	GCC-G	0.00299379	CDS	ENST00000646702.1	7	979	644	c.644C	c.644C>G	215	1	GCC	A	GGC	G	p.A215	p.A215G	A215G	Missense	TM4	TM4	0	0.913	D	0	0.928	D	0.996	0.688	D	0.93	0.665	D	0	0.843	D	1	0.81	D	2.99	0.857	M	-0.99	0.759	T	-3.62	0.696	D	0.716	0.719	0.497	0.905	D	0.65	0.878	D	0.876	0.869	D	0.197	0.865	D	0.775	0.926	0.625	0.76	0.806	0.804	2.191	0.956	0.748	0.741	T	0.495	0.818	T	0.243	0.78	D	0.112	0.777	D	0.996	0.881	D	0.937	0.771	D	.;.;.;.;.;.;.;.;.;.;.;.;.;.;.;.;.;.;.;.;.;.;.;.;.;.;.;	.;.;.;.;.;.;.;.;.;.;.;.;.;.;.;.;.;.;.;.;.;.;.;.;.;.;.;	3.834	0.732	26	0.998	0.885	0.973	0.74	D	0.896	0.837	D	0.848	0.89	0.78	0.884	1	0.748	0.554	0.289	0	.	.	5.02	5.02	0.667	6.049	0.707	1.026	0.459	1	0.716	0.95	0.418	18.539	0.91	.;.;.;.;.;.;.;.;.;.;.;.;.;.;.;.;.;.;.;.;.;.;.;.;.;.;.	.	.	-1.216	0	0	0	0	-0.752161	LoF
chr3	11022398	C	T	chr3:11022398:C:T	chr3:11064084:C:T	GCC-T	0.007709	CDS	ENST00000646702.1	7	979	644	c.644C	c.644C>T	215	1	GCC	A	GTC	V	p.A215	p.A215V	A215V	Missense	TM4	TM4	0.202	0.202	T	0.305	0.2	T	0.27	0.318	B	0.203	0.37	B	0	0.843	D	1	0.81	D	0.795	0.196	N	-0.83	0.742	T	-1.95	0.452	N	0.473	0.509	-0.577	0.657	T	0.308	0.679	T	0.731	0.743	D	0.028	0.505	D	0.46	0.76	0.549	0.664	0.799	0.797	1.796	0.916	0.774	0.781	T	0.268	0.641	T	0.195	0.734	D	0.042	0.731	D	0.951	0.636	D	0.912	0.79	D	.;.;.;.;.;.;.;.;.;.;.;.;.;.;.;.;.;.;.;.;.;.;.;.;.;.;.;	.;.;.;.;.;.;.;.;.;.;.;.;.;.;.;.;.;.;.;.;.;.;.;.;.;.;.;	2.543	0.422	22.5	0.999	0.987	0.958	0.664	D	0.86	0.777	D	0.151	0.488	0.299	0.555	1	0.748	0.554	0.289	0	.	.	5.02	5.02	0.667	6.049	0.707	1.026	0.459	1	0.716	0.95	0.418	18.539	0.91	.;.;.;.;.;.;.;.;.;.;.;.;.;.;.;.;.;.;.;.;.;.;.;.;.;.;.	.	.	-0.483	0	0	0	0	-0.486287	Typical
chr3	11022399	C	A	chr3:11022399:C:A	chr3:11064085:C:A	CCA-A	0.00194596	CDS	ENST00000646702.1	7	980	645	c.645C	c.645C>A	215	2	GCC	A	GCA	A	p.A215	p.A215A	A215A	Synonymous	TM4	TM4	.	.	.	.	.	.	.	.	.	.	.	.	.	.	.	.	.	.	.	.	.	.	.	.	.	.	.	.	.	.	.	.	.	.	.	.	.	.	.	.	.	.	.	.	.	.	.	.	.	.	.	.	.	.	.	.	.	.	.	.	.	.	.	.	.	.	.	.	.	.	.	.	.	.	.	.	.	.	.	.	.	.	.	.	.	.	.	.	.	.	.	.	.	.	.	.	.	.	.	.	.	.	.	.	.	.	.	.	0	0	0	0	.	.
chr3	11022399	C	G	chr3:11022399:C:G	chr3:11064085:C:G	CCA-G	0.00336801	CDS	ENST00000646702.1	7	980	645	c.645C	c.645C>G	215	2	GCC	A	GCG	A	p.A215	p.A215A	A215A	Synonymous	TM4	TM4	.	.	.	.	.	.	.	.	.	.	.	.	.	.	.	.	.	.	.	.	.	.	.	.	.	.	.	.	.	.	.	.	.	.	.	.	.	.	.	.	.	.	.	.	.	.	.	.	.	.	.	.	.	.	.	.	.	.	.	.	.	.	.	.	.	.	.	.	.	.	.	.	.	.	.	.	.	.	.	.	.	.	.	.	.	.	.	.	.	.	.	.	.	.	.	.	.	.	.	.	.	.	.	.	.	.	.	.	0	0	0	0	.	.
chr3	11022399	C	T	chr3:11022399:C:T	chr3:11064085:C:T	CCA-T	0.00763416	CDS	ENST00000646702.1	7	980	645	c.645C	c.645C>T	215	2	GCC	A	GCT	A	p.A215	p.A215A	A215A	Synonymous	TM4	TM4	.	.	.	.	.	.	.	.	.	.	.	.	.	.	.	.	.	.	.	.	.	.	.	.	.	.	.	.	.	.	.	.	.	.	.	.	.	.	.	.	.	.	.	.	.	.	.	.	.	.	.	.	.	.	.	.	.	.	.	.	.	.	.	.	.	.	.	.	.	.	.	.	.	.	.	.	.	.	.	.	.	.	.	.	.	.	.	.	.	.	.	.	.	.	.	.	.	.	.	.	.	.	.	.	.	.	.	.	0	0	0	0	.	.
chr3	11022400	A	C	chr3:11022400:A:C	chr3:11064086:A:C	CAT-C	0.00164658	CDS	ENST00000646702.1	7	981	646	c.646A	c.646A>C	216	0	ATC	I	CTC	L	p.I216	p.I216L	I216L	Missense	TM4	TM4	1	0.01	T	1	0.012	T	0.034	0.205	B	0.022	0.197	B	0	0.843	D	1	0.588	D	-0.33	0.035	N	-0.63	0.72	T	0.52	0.029	N	0.353	0.395	-0.92	0.455	T	0.092	0.351	T	0.232	0.402	T	0.009	0.248	T	0.248	0.56	0.604	0.736	0.691	0.688	1.017	0.75	0.708	0.684	T	0.093	0.39	T	-0.013	0.498	T	-0.257	0.491	T	0.779	0.45	D	0.928	0.733	D	.;.;.;.;.;.;.;.;.;.;.;.;.;.;.;.;.;.;.;.;.;.;.;.;.;.;.;	.;.;.;.;.;.;.;.;.;.;.;.;.;.;.;.;.;.;.;.;.;.;.;.;.;.;.;	1.785	0.265	17.62	0.815	0.137	0.931	0.574	D	0.782	0.714	D	-0.484	0.226	-0.198	0.316	0.998	0.37	0.554	0.289	0	.	.	5.02	5.02	0.667	3.475	0.529	0.325	0.291	1	0.716	0.96	0.432	10.199	0.422	.;.;.;.;.;.;.;.;.;.;.;.;.;.;.;.;.;.;.;.;.;.;.;.;.;.;.	.	.	0.108	0	0	0	0	-0.28444	Typical
chr3	11022400	A	G	chr3:11022400:A:G	chr3:11064086:A:G	CAT-G	0.0124991	CDS	ENST00000646702.1	7	981	646	c.646A	c.646A>G	216	0	ATC	I	GTC	V	p.I216	p.I216V	I216V	Missense	TM4	TM4	0.183	0.217	T	0.271	0.223	T	0.698	0.418	P	0.338	0.423	B	0	0.843	D	1	0.548	D	0.795	0.196	N	-0.84	0.743	T	-0.27	0.114	N	0.274	0.31	-0.622	0.639	T	0.261	0.631	T	0.384	0.544	T	0.014	0.334	T	0.296	0.62	.	.	0.658	0.655	0.868	0.693	0.636	0.579	T	0.115	0.433	T	-0.018	0.492	T	-0.263	0.485	T	0.828	0.484	D	0.825	0.487	T	.;.;.;.;.;.;.;.;.;.;.;.;.;.;.;.;.;.;.;.;.;.;.;.;.;.;.;	.;.;.;.;.;.;.;.;.;.;.;.;.;.;.;.;.;.;.;.;.;.;.;.;.;.;.;	2.152	0.337	20.5	0.995	0.705	0.908	0.524	D	0.757	0.696	D	0.205	0.515	0.301	0.556	0.998	0.37	0.554	0.289	0	.	.	5.02	5.02	0.667	3.475	0.529	0.325	0.291	1	0.716	0.96	0.432	10.199	0.422	.;.;.;.;.;.;.;.;.;.;.;.;.;.;.;.;.;.;.;.;.;.;.;.;.;.;.	.	.	-0.231	0	0	0	0	-0.321337	Typical
chr3	11022400	A	T	chr3:11022400:A:T	chr3:11064086:A:T	CAT-T	0.00149689	CDS	ENST00000646702.1	7	981	646	c.646A	c.646A>T	216	0	ATC	I	TTC	F	p.I216	p.I216F	I216F	Missense	TM4	TM4	0.074	0.346	T	0.132	0.345	T	0.975	0.581	D	0.717	0.547	P	0	0.843	D	1	0.81	D	1.67	0.429	L	-0.93	0.752	T	-1.24	0.314	N	0.688	0.694	-0.457	0.702	T	0.319	0.689	T	0.613	0.676	D	0.027	0.495	D	0.567	0.826	0.68	0.818	0.875	0.874	1.598	0.887	0.719	0.698	T	0.192	0.547	T	0.265	0.8	D	0.142	0.797	D	0.8	0.464	D	0.948	0.797	D	.;.;.;.;.;.;.;.;.;.;.;.;.;.;.;.;.;.;.;.;.;.;.;.;.;.;.;	.;.;.;.;.;.;.;.;.;.;.;.;.;.;.;.;.;.;.;.;.;.;.;.;.;.;.;	3.5	0.641	24.7	0.975	0.342	0.911	0.53	D	0.626	0.609	D	0.387	0.607	0.432	0.636	0.998	0.37	0.554	0.289	0	.	.	5.02	5.02	0.667	3.475	0.529	0.325	0.291	1	0.716	0.96	0.432	10.199	0.422	.;.;.;.;.;.;.;.;.;.;.;.;.;.;.;.;.;.;.;.;.;.;.;.;.;.;.	.	.	-0.058	0	0	0	0	-0.299633	Typical
chr3	11022401	T	A	chr3:11022401:T:A	chr3:11064087:T:A	ATC-A	0.00172143	CDS	ENST00000646702.1	7	982	647	c.647T	c.647T>A	216	1	ATC	I	AAC	N	p.I216	p.I216N	I216N	Missense	TM4	TM4	0.006	0.614	D	0.017	0.603	D	0.975	0.581	D	0.776	0.571	P	0	0.843	D	1	0.81	D	2.91	0.841	M	-0.99	0.759	T	-2.67	0.571	D	0.879	0.877	0.137	0.848	D	0.52	0.821	D	0.834	0.826	D	0.185	0.858	D	0.737	0.91	0.724	0.858	0.824	0.822	2.467	0.975	0.78	0.789	T	0.674	0.904	D	0.191	0.73	D	0.036	0.727	D	0.985	0.759	D	0.977	0.919	D	.;.;.;.;.;.;.;.;.;.;.;.;.;.;.;.;.;.;.;.;.;.;.;.;.;.;.;	.;.;.;.;.;.;.;.;.;.;.;.;.;.;.;.;.;.;.;.;.;.;.;.;.;.;.;	3.959	0.772	26.7	0.994	0.651	0.929	0.568	D	0.732	0.679	D	0.632	0.752	0.592	0.743	0.998	0.367	0.554	0.289	0	.	.	5.02	5.02	0.667	4.014	0.569	1.138	0.647	1	0.716	0.971	0.452	10.991	0.468	.;.;.;.;.;.;.;.;.;.;.;.;.;.;.;.;.;.;.;.;.;.;.;.;.;.;.	.	.	-0.395	0	0	0	0	-0.619767	LoF
chr3	11022401	T	C	chr3:11022401:T:C	chr3:11064087:T:C	ATC-C	0.0041913	CDS	ENST00000646702.1	7	982	647	c.647T	c.647T>C	216	1	ATC	I	ACC	T	p.I216	p.I216T	I216T	Missense	TM4	TM4	0.015	0.525	D	0.035	0.524	D	0.918	0.508	P	0.601	0.508	P	0	0.843	D	1	0.588	D	2.36	0.679	M	-0.96	0.756	T	-1.74	0.412	N	0.749	0.748	-0.19	0.779	T	0.396	0.749	T	0.755	0.759	D	0.052	0.649	D	0.663	0.876	0.691	0.828	0.93	0.929	1.634	0.893	0.794	0.811	T	0.377	0.74	T	0.303	0.832	D	0.197	0.83	D	0.944	0.619	D	0.952	0.818	D	.;.;.;.;.;.;.;.;.;.;.;.;.;.;.;.;.;.;.;.;.;.;.;.;.;.;.;	.;.;.;.;.;.;.;.;.;.;.;.;.;.;.;.;.;.;.;.;.;.;.;.;.;.;.;	3.712	0.697	25.5	0.998	0.909	0.927	0.564	D	0.685	0.647	D	0.477	0.658	0.488	0.672	0.998	0.367	0.554	0.289	0	.	.	5.02	5.02	0.667	4.014	0.569	1.138	0.647	1	0.716	0.971	0.452	10.991	0.468	.;.;.;.;.;.;.;.;.;.;.;.;.;.;.;.;.;.;.;.;.;.;.;.;.;.;.	.	.	-0.362	0	0	0	0	-0.467839	Typical
chr3	11022401	T	G	chr3:11022401:T:G	chr3:11064087:T:G	ATC-G	0.00104783	CDS	ENST00000646702.1	7	982	647	c.647T	c.647T>G	216	1	ATC	I	AGC	S	p.I216	p.I216S	I216S	Missense	TM4	TM4	0.007	0.599	D	0.034	0.527	D	0.918	0.508	P	0.438	0.456	B	0	0.843	D	1	0.81	D	1.76	0.457	L	-0.97	0.757	T	-1.91	0.445	N	0.842	0.838	-0.312	0.747	T	0.339	0.705	T	0.754	0.758	D	0.061	0.683	D	0.67	0.879	0.701	0.838	0.949	0.948	1.804	0.917	0.727	0.711	T	0.334	0.704	T	0.318	0.843	D	0.219	0.841	D	0.906	0.56	D	0.969	0.889	D	.;.;.;.;.;.;.;.;.;.;.;.;.;.;.;.;.;.;.;.;.;.;.;.;.;.;.;	.;.;.;.;.;.;.;.;.;.;.;.;.;.;.;.;.;.;.;.;.;.;.;.;.;.;.;	3.432	0.624	24.5	0.993	0.577	0.916	0.538	D	0.663	0.633	D	0.41	0.62	0.442	0.642	0.998	0.367	0.554	0.289	0	.	.	5.02	5.02	0.667	4.014	0.569	1.138	0.647	1	0.716	0.971	0.452	10.991	0.468	.;.;.;.;.;.;.;.;.;.;.;.;.;.;.;.;.;.;.;.;.;.;.;.;.;.;.	.	.	-0.908	0	0	0	0	-0.403812	Typical
chr3	11022402	C	A	chr3:11022402:C:A	chr3:11064088:C:A	TCA-A	0.00157174	CDS	ENST00000646702.1	7	983	648	c.648C	c.648C>A	216	2	ATC	I	ATA	I	p.I216	p.I216I	I216I	Synonymous	TM4	TM4	.	.	.	.	.	.	.	.	.	.	.	.	.	.	.	.	.	.	.	.	.	.	.	.	.	.	.	.	.	.	.	.	.	.	.	.	.	.	.	.	.	.	.	.	.	.	.	.	.	.	.	.	.	.	.	.	.	.	.	.	.	.	.	.	.	.	.	.	.	.	.	.	.	.	.	.	.	.	.	.	.	.	.	.	.	.	.	.	.	.	.	.	.	.	.	.	.	.	.	.	.	.	.	.	.	.	.	.	0	0	0	0	.	.
chr3	11022402	C	G	chr3:11022402:C:G	chr3:11064088:C:G	TCA-G	0.00209565	CDS	ENST00000646702.1	7	983	648	c.648C	c.648C>G	216	2	ATC	I	ATG	M	p.I216	p.I216M	I216M	Missense	TM4	TM4	0.074	0.346	T	0.142	0.333	T	0.975	0.581	D	0.793	0.578	P	0	0.843	D	1	0.548	D	1.76	0.457	L	-0.98	0.758	T	-0.25	0.11	N	0.619	0.635	-0.236	0.767	T	0.416	0.763	T	0.505	0.618	D	0.035	0.56	D	0.481	0.774	0.649	0.786	0.932	0.931	1.932	0.931	0.683	0.647	T	0.278	0.651	T	0.175	0.716	D	0.014	0.712	D	0.889	0.54	D	0.9	0.649	D	.;.;.;.;.;.;.;.;.;.;.;.;.;.;.;.;.;.;.;.;.;.;.;.;.;.;.;	.;.;.;.;.;.;.;.;.;.;.;.;.;.;.;.;.;.;.;.;.;.;.;.;.;.;.;	3.118	0.547	23.7	0.996	0.753	0.846	0.437	D	0.513	0.541	D	0.457	0.646	0.46	0.654	0.758	0.235	0.554	0.289	0	.	.	5.02	5.02	0.667	0.227	0.176	1.026	0.459	0.985	0.36	0.973	0.457	11.577	0.501	.;.;.;.;.;.;.;.;.;.;.;.;.;.;.;.;.;.;.;.;.;.;.;.;.;.;.	.	.	-0.101	0	0	0	0	-0.382108	Typical
chr3	11022402	C	T	chr3:11022402:C:T	chr3:11064088:C:T	TCA-T	0.00576304	CDS	ENST00000646702.1	7	983	648	c.648C	c.648C>T	216	2	ATC	I	ATT	I	p.I216	p.I216I	I216I	Synonymous	TM4	TM4	.	.	.	.	.	.	.	.	.	.	.	.	.	.	.	.	.	.	.	.	.	.	.	.	.	.	.	.	.	.	.	.	.	.	.	.	.	.	.	.	.	.	.	.	.	.	.	.	.	.	.	.	.	.	.	.	.	.	.	.	.	.	.	.	.	.	.	.	.	.	.	.	.	.	.	.	.	.	.	.	.	.	.	.	.	.	.	.	.	.	.	.	.	.	.	.	.	.	.	.	.	.	.	.	.	.	.	.	0	0	0	0	.	.
chr3	11022403	A	C	chr3:11022403:A:C	chr3:11064089:A:C	CAC-C	0.0021705	CDS	ENST00000646702.1	7	984	649	c.649A	c.649A>C	217	0	ACG	T	CCG	P	p.T217	p.T217P	T217P	Missense	TM4	TM4	0.001	0.785	D	0.002	0.794	D	1	0.906	D	0.986	0.769	D	0	0.843	D	1	0.81	D	2.355	0.677	M	-0.89	0.748	T	-3.74	0.71	D	0.729	0.73	0.143	0.849	D	0.536	0.828	D	0.925	0.918	D	0.162	0.842	D	0.892	0.97	0.807	0.924	0.917	0.917	2.47	0.975	0.746	0.739	T	0.527	0.836	D	0.362	0.874	D	0.282	0.873	D	0.995	0.868	D	0.897	0.745	D	.;.;.;.;.;.;.;.;.;.;.;.;.;.;.;.;.;.;.;.;.;.;.;.;.;.;.;	.;.;.;.;.;.;.;.;.;.;.;.;.;.;.;.;.;.;.;.;.;.;.;.;.;.;.;	4.009	0.789	27	0.997	0.79	0.984	0.828	D	0.981	0.999	D	0.76	0.836	0.737	0.852	1	0.748	0.554	0.289	0	.	.	5.02	5.02	0.667	7.265	0.778	1.312	0.947	1	0.716	0.971	0.452	14.914	0.704	.;.;.;.;.;.;.;.;.;.;.;.;.;.;.;.;.;.;.;.;.;.;.;.;.;.;.	.	.	-2.139	0	0	0	0	-0.738054	LoF
chr3	11022403	A	G	chr3:11022403:A:G	chr3:11064089:A:G	CAC-G	0.00516428	CDS	ENST00000646702.1	7	984	649	c.649A	c.649A>G	217	0	ACG	T	GCG	A	p.T217	p.T217A	T217A	Missense	TM4	TM4	0.005	0.632	D	0.039	0.511	D	0.997	0.707	D	0.832	0.597	P	0	0.843	D	1	0.81	D	1.175	0.299	L	-0.79	0.737	T	-1.75	0.414	N	0.718	0.72	-0.2	0.777	T	0.381	0.738	T	0.761	0.764	D	0.056	0.665	D	0.682	0.885	0.632	0.768	0.92	0.919	2.169	0.955	0.756	0.753	T	0.252	0.622	T	0.295	0.826	D	0.186	0.823	D	0.98	0.734	D	0.913	0.69	D	.;.;.;.;.;.;.;.;.;.;.;.;.;.;.;.;.;.;.;.;.;.;.;.;.;.;.;	.;.;.;.;.;.;.;.;.;.;.;.;.;.;.;.;.;.;.;.;.;.;.;.;.;.;.;	3.785	0.718	25.8	0.998	0.885	0.983	0.811	D	0.943	0.947	D	0.594	0.728	0.627	0.769	1	0.748	0.554	0.289	0	.	.	5.02	5.02	0.667	7.265	0.778	1.312	0.947	1	0.716	0.971	0.452	14.914	0.704	.;.;.;.;.;.;.;.;.;.;.;.;.;.;.;.;.;.;.;.;.;.;.;.;.;.;.	.	.	0.25	0	0	0	0	-0.592637	LoF
chr3	11022403	A	T	chr3:11022403:A:T	chr3:11064089:A:T	CAC-T	0.00127236	CDS	ENST00000646702.1	7	984	649	c.649A	c.649A>T	217	0	ACG	T	TCG	S	p.T217	p.T217S	T217S	Missense	TM4	TM4	0.001	0.785	D	0.022	0.576	D	0.997	0.707	D	0.906	0.644	P	0	0.843	D	1	0.81	D	0.8	0.197	N	-0.8	0.738	T	-1.79	0.422	N	0.628	0.642	-0.062	0.81	T	0.447	0.783	T	0.775	0.774	D	0.099	0.77	D	0.623	0.856	0.694	0.831	0.804	0.802	2.095	0.948	0.764	0.765	T	0.251	0.622	T	0.159	0.701	D	-0.01	0.697	D	0.94	0.611	D	0.9	0.653	D	.;.;.;.;.;.;.;.;.;.;.;.;.;.;.;.;.;.;.;.;.;.;.;.;.;.;.;	.;.;.;.;.;.;.;.;.;.;.;.;.;.;.;.;.;.;.;.;.;.;.;.;.;.;.;	3.634	0.676	25.2	0.997	0.828	0.983	0.811	D	0.955	0.972	D	0.66	0.77	0.671	0.802	1	0.748	0.554	0.289	0	.	.	5.02	5.02	0.667	7.265	0.778	1.312	0.947	1	0.716	0.971	0.452	14.914	0.704	.;.;.;.;.;.;.;.;.;.;.;.;.;.;.;.;.;.;.;.;.;.;.;.;.;.;.	.	.	-0.744	0	0	0	0	-0.459157	Typical
chr3	11022404	C	A	chr3:11022404:C:A	chr3:11064090:C:A	ACG-A	0.00187112	CDS	ENST00000646702.1	7	985	650	c.650C	c.650C>A	217	1	ACG	T	AAG	K	p.T217	p.T217K	T217K	Missense	TM4	TM4	0.001	0.785	D	0.002	0.794	D	1	0.906	D	0.992	0.804	D	0	0.843	D	1	0.81	D	2.56	0.748	M	-0.86	0.745	T	-3.71	0.707	D	0.866	0.863	0.49	0.904	D	0.657	0.881	D	0.936	0.929	D	0.266	0.897	D	0.875	0.963	0.815	0.93	0.908	0.907	2.382	0.97	0.821	0.851	D	0.726	0.923	D	0.357	0.87	D	0.275	0.868	D	0.998	0.924	D	0.96	0.848	D	.;.;.;.;.;.;.;.;.;.;.;.;.;.;.;.;.;.;.;.;.;.;.;.;.;.;.;	.;.;.;.;.;.;.;.;.;.;.;.;.;.;.;.;.;.;.;.;.;.;.;.;.;.;.;	3.726	0.701	25.5	0.995	0.709	0.98	0.788	D	0.95	0.962	D	0.901	0.918	0.834	0.921	1	0.748	0.554	0.289	0	.	.	5.02	5.02	0.667	6.019	0.705	1.026	0.459	1	0.716	0.958	0.429	18.539	0.91	.;.;.;.;.;.;.;.;.;.;.;.;.;.;.;.;.;.;.;.;.;.;.;.;.;.;.	.	.	-1.418	0	0	0	0	-0.798825	LoF
chr3	11022404	C	G	chr3:11022404:C:G	chr3:11064090:C:G	ACG-G	0.00157174	CDS	ENST00000646702.1	7	985	650	c.650C	c.650C>G	217	1	ACG	T	AGG	R	p.T217	p.T217R	T217R	Missense	TM4	TM4	0	0.913	D	0.001	0.834	D	1	0.906	D	0.992	0.804	D	0	0.843	D	1	0.81	D	2.905	0.84	M	-0.87	0.746	T	-3.71	0.707	D	0.853	0.849	0.49	0.904	D	0.657	0.881	D	0.932	0.925	D	0.252	0.891	D	0.882	0.966	0.805	0.923	0.909	0.908	2.323	0.966	0.81	0.835	D	0.657	0.897	D	0.371	0.881	D	0.295	0.88	D	0.995	0.867	D	0.966	0.876	D	.;.;.;.;.;.;.;.;.;.;.;.;.;.;.;.;.;.;.;.;.;.;.;.;.;.;.;	.;.;.;.;.;.;.;.;.;.;.;.;.;.;.;.;.;.;.;.;.;.;.;.;.;.;.;	3.695	0.692	25.4	0.995	0.686	0.981	0.799	D	0.951	0.965	D	0.901	0.918	0.834	0.921	1	0.748	0.554	0.289	0	.	.	5.02	5.02	0.667	6.019	0.705	1.026	0.459	1	0.716	0.958	0.429	18.539	0.91	.;.;.;.;.;.;.;.;.;.;.;.;.;.;.;.;.;.;.;.;.;.;.;.;.;.;.	.	.	-1.746	0	0	0	0	-0.736968	LoF
chr3	11022404	C	T	chr3:11022404:C:T	chr3:11064090:C:T	ACG-T	0.0412394	CDS	ENST00000646702.1	7	985	650	c.650C	c.650C>T	217	1	ACG	T	ATG	M	p.T217	p.T217M	T217M	Missense	TM4	TM4	0.001	0.785	D	0.002	0.794	D	1	0.906	D	0.99	0.789	D	0	0.843	D	1	0.81	D	2.56	0.748	M	-0.83	0.742	T	-2.63	0.565	D	0.758	0.756	0.256	0.869	D	0.588	0.853	D	0.857	0.849	D	0.161	0.841	D	0.739	0.911	0.678	0.816	0.85	0.849	2.236	0.96	0.797	0.814	T	0.529	0.837	D	0.327	0.849	D	0.231	0.847	D	0.986	0.768	D	0.928	0.736	D	.;.;.;.;.;.;.;.;.;.;.;.;.;.;.;.;.;.;.;.;.;.;.;.;.;.;.;	.;.;.;.;.;.;.;.;.;.;.;.;.;.;.;.;.;.;.;.;.;.;.;.;.;.;.;	3.733	0.703	25.5	0.999	0.994	0.974	0.745	D	0.936	0.931	D	0.815	0.87	0.779	0.883	1	0.748	0.554	0.289	0	.	.	5.02	5.02	0.667	6.019	0.705	1.026	0.459	1	0.716	0.958	0.429	18.539	0.91	.;.;.;.;.;.;.;.;.;.;.;.;.;.;.;.;.;.;.;.;.;.;.;.;.;.;.	.	.	-0.31	1	0	0	0	-0.629534	LoF
chr3	11022405	G	A	chr3:11022405:G:A	chr3:11064091:G:A	CGC-A	0.0387696	CDS	ENST00000646702.1	7	986	651	c.651G	c.651G>A	217	2	ACG	T	ACA	T	p.T217	p.T217T	T217T	Synonymous	TM4	TM4	.	.	.	.	.	.	.	.	.	.	.	.	.	.	.	.	.	.	.	.	.	.	.	.	.	.	.	.	.	.	.	.	.	.	.	.	.	.	.	.	.	.	.	.	.	.	.	.	.	.	.	.	.	.	.	.	.	.	.	.	.	.	.	.	.	.	.	.	.	.	.	.	.	.	.	.	.	.	.	.	.	.	.	.	.	.	.	.	.	.	.	.	.	.	.	.	.	.	.	.	.	.	.	.	.	.	.	.	0	466	227926	0.00204452	.	.
chr3	11022405	G	C	chr3:11022405:G:C	chr3:11064091:G:C	CGC-C	0.00269441	CDS	ENST00000646702.1	7	986	651	c.651G	c.651G>C	217	2	ACG	T	ACC	T	p.T217	p.T217T	T217T	Synonymous	TM4	TM4	.	.	.	.	.	.	.	.	.	.	.	.	.	.	.	.	.	.	.	.	.	.	.	.	.	.	.	.	.	.	.	.	.	.	.	.	.	.	.	.	.	.	.	.	.	.	.	.	.	.	.	.	.	.	.	.	.	.	.	.	.	.	.	.	.	.	.	.	.	.	.	.	.	.	.	.	.	.	.	.	.	.	.	.	.	.	.	.	.	.	.	.	.	.	.	.	.	.	.	.	.	.	.	.	.	.	.	.	0	1	206660	4.84e-06	.	.
chr3	11022405	G	T	chr3:11022405:G:T	chr3:11064091:G:T	CGC-T	0.00336801	CDS	ENST00000646702.1	7	986	651	c.651G	c.651G>T	217	2	ACG	T	ACT	T	p.T217	p.T217T	T217T	Synonymous	TM4	TM4	.	.	.	.	.	.	.	.	.	.	.	.	.	.	.	.	.	.	.	.	.	.	.	.	.	.	.	.	.	.	.	.	.	.	.	.	.	.	.	.	.	.	.	.	.	.	.	.	.	.	.	.	.	.	.	.	.	.	.	.	.	.	.	.	.	.	.	.	.	.	.	.	.	.	.	.	.	.	.	.	.	.	.	.	.	.	.	.	.	.	.	.	.	.	.	.	.	.	.	.	.	.	.	.	.	.	.	.	0	11513	227926	0.050512	.	.
chr3	11022406	C	A	chr3:11022406:C:A	chr3:11064092:C:A	GCT-A	0.0021705	CDS	ENST00000646702.1	7	987	652	c.652C	c.652C>A	218	0	CTG	L	ATG	M	p.L218	p.L218M	L218M	Missense	TM4	TM4	0	0.913	D	0.002	0.794	D	1	0.906	D	1	0.974	D	0	0.559	D	1	0.81	D	2.895	0.838	M	-1.41	0.806	T	-1.95	0.452	N	0.709	0.712	0.634	0.923	D	0.731	0.908	D	0.927	0.92	D	0.288	0.905	D	0.727	0.905	0.829	0.939	0.871	0.87	2.165	0.954	0.747	0.74	T	0.369	0.734	T	0.261	0.796	D	0.137	0.794	D	0.993	0.841	D	0.921	0.713	D	.;.;.;.;.;.;.;.;.;.;.;.;.;.;.;.;.;.;.;.;.;.;.;.;.;.;.;	.;.;.;.;.;.;.;.;.;.;.;.;.;.;.;.;.;.;.;.;.;.;.;.;.;.;.;	3.594	0.665	25	0.997	0.811	0.968	0.708	D	0.843	0.76	D	0.808	0.866	0.743	0.856	1	0.748	0.554	0.289	0	.	.	5.02	5.02	0.667	4.934	0.632	1.026	0.459	1	0.716	0.969	0.448	18.539	0.91	.;.;.;.;.;.;.;.;.;.;.;.;.;.;.;.;.;.;.;.;.;.;.;.;.;.;.	.	.	-0.729	0	0	0	0	-0.708753	LoF
chr3	11022406	C	G	chr3:11022406:C:G	chr3:11064092:C:G	GCT-G	0.00314348	CDS	ENST00000646702.1	7	987	652	c.652C	c.652C>G	218	0	CTG	L	GTG	V	p.L218	p.L218V	L218V	Missense	TM4	TM4	0	0.913	D	0.001	0.834	D	1	0.906	D	0.999	0.924	D	0	0.559	D	1	0.81	D	2.895	0.838	M	-1.35	0.8	T	-2.92	0.611	D	0.79	0.786	0.546	0.912	D	0.705	0.899	D	0.928	0.921	D	0.259	0.894	D	0.787	0.93	0.813	0.929	0.913	0.912	2.209	0.957	0.722	0.704	T	0.554	0.85	D	0.363	0.875	D	0.283	0.873	D	0.997	0.897	D	0.934	0.81	D	.;.;.;.;.;.;.;.;.;.;.;.;.;.;.;.;.;.;.;.;.;.;.;.;.;.;.;	.;.;.;.;.;.;.;.;.;.;.;.;.;.;.;.;.;.;.;.;.;.;.;.;.;.;.;	3.51	0.643	24.7	0.999	0.934	0.97	0.719	D	0.854	0.771	D	0.778	0.847	0.723	0.841	1	0.748	0.554	0.289	0	.	.	5.02	5.02	0.667	4.934	0.632	1.026	0.459	1	0.716	0.969	0.448	18.539	0.91	.;.;.;.;.;.;.;.;.;.;.;.;.;.;.;.;.;.;.;.;.;.;.;.;.;.;.	.	.	-1.616	0	0	0	0	-0.769524	LoF
chr3	11022406	C	T	chr3:11022406:C:T	chr3:11064092:C:T	GCT-T	0.00958012	CDS	ENST00000646702.1	7	987	652	c.652C	c.652C>T	218	0	CTG	L	TTG	L	p.L218	p.L218L	L218L	Synonymous	TM4	TM4	.	.	.	.	.	.	.	.	.	.	.	.	.	.	.	.	.	.	.	.	.	.	.	.	.	.	.	.	.	.	.	.	.	.	.	.	.	.	.	.	.	.	.	.	.	.	.	.	.	.	.	.	.	.	.	.	.	.	.	.	.	.	.	.	.	.	.	.	.	.	.	.	.	.	.	.	.	.	.	.	.	.	.	.	.	.	.	.	.	.	.	.	.	.	.	.	.	.	.	.	.	.	.	.	.	.	.	.	0	0	0	0	.	.
chr3	11022407	T	A	chr3:11022407:T:A	chr3:11064093:T:A	CTG-A	0.00209565	CDS	ENST00000646702.1	7	988	653	c.653T	c.653T>A	218	1	CTG	L	CAG	Q	p.L218	p.L218Q	L218Q	Missense	TM4	TM4	0	0.913	D	0	0.928	D	1	0.906	D	1	0.974	D	0	0.559	D	1	0.81	D	4.045	0.97	H	-1.45	0.809	T	-5.84	0.884	D	0.893	0.892	0.936	0.962	D	0.812	0.936	D	0.955	0.949	D	0.58	0.962	D	0.955	0.992	0.8	0.919	0.974	0.974	2.242	0.96	0.772	0.777	T	0.695	0.912	D	0.437	0.919	D	0.391	0.918	D	1	0.985	D	0.955	0.83	D	.;.;.;.;.;.;.;.;.;.;.;.;.;.;.;.;.;.;.;.;.;.;.;.;.;.;.;	.;.;.;.;.;.;.;.;.;.;.;.;.;.;.;.;.;.;.;.;.;.;.;.;.;.;.;	4.151	0.838	28.2	0.996	0.764	0.976	0.757	D	0.949	0.962	D	1.008	0.96	0.881	0.947	1	0.748	0.554	0.289	0	.	.	5.02	5.02	0.667	7.908	0.868	1.137	0.592	1	0.716	0.986	0.501	14.914	0.704	.;.;.;.;.;.;.;.;.;.;.;.;.;.;.;.;.;.;.;.;.;.;.;.;.;.;.	.	.	-3.698	0	0	0	0	-0.865022	LoF
chr3	11022407	T	C	chr3:11022407:T:C	chr3:11064093:T:C	CTG-C	0.0117506	CDS	ENST00000646702.1	7	988	653	c.653T	c.653T>C	218	1	CTG	L	CCG	P	p.L218	p.L218P	L218P	Missense	TM4	TM4	0	0.913	D	0	0.928	D	1	0.906	D	1	0.974	D	0	0.559	D	1	0.81	D	4.395	0.986	H	-1.46	0.81	T	-6.82	0.93	D	0.95	0.958	0.856	0.951	D	0.784	0.927	D	0.976	0.974	D	0.613	0.966	D	0.961	0.994	0.862	0.959	0.976	0.976	2.696	0.986	0.832	0.869	D	0.804	0.95	D	0.438	0.919	D	0.392	0.918	D	1	0.988	D	0.928	0.735	D	.;.;.;.;.;.;.;.;.;.;.;.;.;.;.;.;.;.;.;.;.;.;.;.;.;.;.;	.;.;.;.;.;.;.;.;.;.;.;.;.;.;.;.;.;.;.;.;.;.;.;.;.;.;.;	4.234	0.865	29	0.999	0.972	0.973	0.736	D	0.976	0.996	D	0.949	0.939	0.844	0.927	1	0.748	0.554	0.289	0	.	.	5.02	5.02	0.667	7.908	0.868	1.137	0.592	1	0.716	0.986	0.501	14.914	0.704	.;.;.;.;.;.;.;.;.;.;.;.;.;.;.;.;.;.;.;.;.;.;.;.;.;.;.	.	.	-3.933	0	0	0	0	-0.868278	LoF
chr3	11022407	T	G	chr3:11022407:T:G	chr3:11064093:T:G	CTG-G	0.00359254	CDS	ENST00000646702.1	7	988	653	c.653T	c.653T>G	218	1	CTG	L	CGG	R	p.L218	p.L218R	L218R	Missense	TM4	TM4	0	0.913	D	0	0.928	D	1	0.906	D	1	0.974	D	0	0.559	D	1	0.81	D	4.395	0.986	H	-1.45	0.809	T	-5.84	0.884	D	0.944	0.951	0.936	0.962	D	0.812	0.936	D	0.952	0.945	D	0.58	0.962	D	0.947	0.99	0.793	0.914	0.98	0.98	2.594	0.981	0.813	0.839	D	0.801	0.949	D	0.437	0.919	D	0.391	0.918	D	1	0.985	D	0.948	0.8	D	.;.;.;.;.;.;.;.;.;.;.;.;.;.;.;.;.;.;.;.;.;.;.;.;.;.;.;	.;.;.;.;.;.;.;.;.;.;.;.;.;.;.;.;.;.;.;.;.;.;.;.;.;.;.;	4.204	0.856	28.7	0.998	0.866	0.977	0.766	D	0.957	0.976	D	1.008	0.96	0.881	0.947	1	0.748	0.554	0.289	0	.	.	5.02	5.02	0.667	7.908	0.868	1.137	0.592	1	0.716	0.986	0.501	14.914	0.704	.;.;.;.;.;.;.;.;.;.;.;.;.;.;.;.;.;.;.;.;.;.;.;.;.;.;.	.	.	-4.231	0	0	0	0	-0.865022	LoF
chr3	11022408	G	A	chr3:11022408:G:A	chr3:11064094:G:A	TGG-A	0.00808323	CDS	ENST00000646702.1	7	989	654	c.654G	c.654G>A	218	2	CTG	L	CTA	L	p.L218	p.L218L	L218L	Synonymous	TM4	TM4	.	.	.	.	.	.	.	.	.	.	.	.	.	.	.	.	.	.	.	.	.	.	.	.	.	.	.	.	.	.	.	.	.	.	.	.	.	.	.	.	.	.	.	.	.	.	.	.	.	.	.	.	.	.	.	.	.	.	.	.	.	.	.	.	.	.	.	.	.	.	.	.	.	.	.	.	.	.	.	.	.	.	.	.	.	.	.	.	.	.	.	.	.	.	.	.	.	.	.	.	.	.	.	.	.	.	.	.	0	0	0	0	.	.
chr3	11022408	G	C	chr3:11022408:G:C	chr3:11064094:G:C	TGG-C	0.00232019	CDS	ENST00000646702.1	7	989	654	c.654G	c.654G>C	218	2	CTG	L	CTC	L	p.L218	p.L218L	L218L	Synonymous	TM4	TM4	.	.	.	.	.	.	.	.	.	.	.	.	.	.	.	.	.	.	.	.	.	.	.	.	.	.	.	.	.	.	.	.	.	.	.	.	.	.	.	.	.	.	.	.	.	.	.	.	.	.	.	.	.	.	.	.	.	.	.	.	.	.	.	.	.	.	.	.	.	.	.	.	.	.	.	.	.	.	.	.	.	.	.	.	.	.	.	.	.	.	.	.	.	.	.	.	.	.	.	.	.	.	.	.	.	.	.	.	0	0	0	0	.	.
chr3	11022408	G	T	chr3:11022408:G:T	chr3:11064094:G:T	TGG-T	0.00246987	CDS	ENST00000646702.1	7	989	654	c.654G	c.654G>T	218	2	CTG	L	CTT	L	p.L218	p.L218L	L218L	Synonymous	TM4	TM4	.	.	.	.	.	.	.	.	.	.	.	.	.	.	.	.	.	.	.	.	.	.	.	.	.	.	.	.	.	.	.	.	.	.	.	.	.	.	.	.	.	.	.	.	.	.	.	.	.	.	.	.	.	.	.	.	.	.	.	.	.	.	.	.	.	.	.	.	.	.	.	.	.	.	.	.	.	.	.	.	.	.	.	.	.	.	.	.	.	.	.	.	.	.	.	.	.	.	.	.	.	.	.	.	.	.	.	.	0	0	0	0	.	.
chr3	11022409	G	A	chr3:11022409:G:A	chr3:11064095:G:A	GGC-A	0.00950528	CDS	ENST00000646702.1	7	990	655	c.655G	c.655G>A	219	0	GCC	A	ACC	T	p.A219	p.A219T	A219T	Missense	TM4	TM4	0.018	0.507	D	0.014	0.624	D	0.999	0.779	D	0.968	0.717	D	0	0.843	D	1	0.81	D	1.58	0.398	L	-0.95	0.754	T	-0.93	0.249	N	0.566	0.59	0.079	0.838	D	0.529	0.825	D	0.752	0.757	D	0.06	0.678	D	0.455	0.757	0.524	0.628	0.624	0.621	2.124	0.95	0.771	0.776	T	0.182	0.534	T	0.112	0.656	D	-0.076	0.652	T	0.977	0.715	D	0.961	0.854	D	.;.;.;.;.;.;.;.;.;.;.;.;.;.;.;.;.;.;.;.;.;.;.;.;.;.;.;	.;.;.;.;.;.;.;.;.;.;.;.;.;.;.;.;.;.;.;.;.;.;.;.;.;.;.;	3.977	0.778	26.8	0.999	0.995	0.977	0.766	D	0.935	0.93	D	0.751	0.83	0.739	0.853	1	0.748	0.554	0.289	0	.	.	5.02	5.02	0.667	6.591	0.74	1.175	0.737	1	0.716	0.997	0.62	18.539	0.91	.;.;.;.;.;.;.;.;.;.;.;.;.;.;.;.;.;.;.;.;.;.;.;.;.;.;.	.	.	-0.033	0	0	0	0	-0.572018	LoF
chr3	11022409	G	C	chr3:11022409:G:C	chr3:11064095:G:C	GGC-C	0.00254472	CDS	ENST00000646702.1	7	990	655	c.655G	c.655G>C	219	0	GCC	A	CCC	P	p.A219	p.A219P	A219P	Missense	TM4	TM4	0.002	0.722	D	0.003	0.765	D	1	0.906	D	0.986	0.769	D	0	0.843	D	1	0.81	D	3.315	0.907	M	-0.99	0.759	T	-2.62	0.563	D	0.826	0.822	0.456	0.899	D	0.648	0.877	D	0.912	0.905	D	0.19	0.861	D	0.835	0.949	0.752	0.882	0.892	0.891	2.452	0.974	0.81	0.835	D	0.726	0.923	D	0.379	0.887	D	0.307	0.885	D	0.989	0.792	D	0.825	0.489	T	.;.;.;.;.;.;.;.;.;.;.;.;.;.;.;.;.;.;.;.;.;.;.;.;.;.;.;	.;.;.;.;.;.;.;.;.;.;.;.;.;.;.;.;.;.;.;.;.;.;.;.;.;.;.;	4.095	0.819	27.7	0.998	0.86	0.98	0.788	D	0.977	0.997	D	0.887	0.911	0.827	0.916	1	0.748	0.554	0.289	0	.	.	5.02	5.02	0.667	6.591	0.74	1.175	0.737	1	0.716	0.997	0.62	18.539	0.91	.;.;.;.;.;.;.;.;.;.;.;.;.;.;.;.;.;.;.;.;.;.;.;.;.;.;.	.	.	-0.957	0	0	0	0	-0.655578	LoF
chr3	11022409	G	T	chr3:11022409:G:T	chr3:11064095:G:T	GGC-T	0.00464037	CDS	ENST00000646702.1	7	990	655	c.655G	c.655G>T	219	0	GCC	A	TCC	S	p.A219	p.A219S	A219S	Missense	TM4	TM4	0.01	0.565	D	0.002	0.794	D	0.992	0.647	D	0.908	0.645	P	0	0.843	D	1	0.81	D	2.22	0.629	M	-0.97	0.757	T	-1.35	0.336	N	0.589	0.609	0.211	0.861	D	0.565	0.842	D	0.838	0.83	D	0.083	0.74	D	0.684	0.886	0.594	0.724	0.75	0.748	1.985	0.937	0.745	0.737	T	0.333	0.703	T	0.182	0.723	D	0.024	0.719	D	0.984	0.753	D	0.972	0.898	D	.;.;.;.;.;.;.;.;.;.;.;.;.;.;.;.;.;.;.;.;.;.;.;.;.;.;.;	.;.;.;.;.;.;.;.;.;.;.;.;.;.;.;.;.;.;.;.;.;.;.;.;.;.;.;	3.857	0.739	26.1	0.998	0.885	0.979	0.78	D	0.947	0.957	D	0.795	0.858	0.766	0.874	1	0.748	0.554	0.289	0	.	.	5.02	5.02	0.667	6.591	0.74	1.175	0.737	1	0.716	0.997	0.62	18.539	0.91	.;.;.;.;.;.;.;.;.;.;.;.;.;.;.;.;.;.;.;.;.;.;.;.;.;.;.	.	.	-0.145	0	0	0	0	-0.613256	LoF
chr3	11022410	C	A	chr3:11022410:C:A	chr3:11064096:C:A	GCC-A	0.0035177	CDS	ENST00000646702.1	7	991	656	c.656C	c.656C>A	219	1	GCC	A	GAC	D	p.A219	p.A219D	A219D	Missense	TM4	TM4	0.001	0.785	D	0.001	0.834	D	0.999	0.779	D	0.971	0.724	D	0	0.843	D	1	0.81	D	3.315	0.907	M	-0.99	0.759	T	-3.38	0.668	D	0.816	0.812	0.55	0.912	D	0.671	0.886	D	0.909	0.903	D	0.272	0.899	D	0.85	0.954	0.73	0.864	0.898	0.897	2.586	0.981	0.836	0.875	D	0.729	0.924	D	0.374	0.883	D	0.3	0.882	D	0.992	0.821	D	0.966	0.878	D	.;.;.;.;.;.;.;.;.;.;.;.;.;.;.;.;.;.;.;.;.;.;.;.;.;.;.;	.;.;.;.;.;.;.;.;.;.;.;.;.;.;.;.;.;.;.;.;.;.;.;.;.;.;.;	3.742	0.705	25.6	0.998	0.845	0.971	0.728	D	0.888	0.82	D	0.869	0.902	0.795	0.894	1	0.748	0.554	0.289	0	.	.	5.02	5.02	0.667	4.932	0.632	1.026	0.459	1	0.716	0.998	0.659	18.539	0.91	.;.;.;.;.;.;.;.;.;.;.;.;.;.;.;.;.;.;.;.;.;.;.;.;.;.;.	.	.	-0.393	0	0	0	0	-0.687049	LoF
chr3	11022410	C	G	chr3:11022410:C:G	chr3:11064096:C:G	GCC-G	0.00299379	CDS	ENST00000646702.1	7	991	656	c.656C	c.656C>G	219	1	GCC	A	GGC	G	p.A219	p.A219G	A219G	Missense	TM4	TM4	0.008	0.586	D	0.001	0.834	D	0.27	0.318	B	0.198	0.368	B	0	0.843	D	1	0.81	D	1.925	0.514	L	-0.94	0.753	T	-2.97	0.619	D	0.612	0.629	-0.104	0.8	T	0.447	0.783	T	0.824	0.815	D	0.088	0.75	D	0.691	0.889	0.597	0.727	0.817	0.815	1.285	0.826	0.761	0.761	T	0.446	0.789	T	0.17	0.711	D	0.006	0.707	D	0.975	0.706	D	0.951	0.815	D	.;.;.;.;.;.;.;.;.;.;.;.;.;.;.;.;.;.;.;.;.;.;.;.;.;.;.;	.;.;.;.;.;.;.;.;.;.;.;.;.;.;.;.;.;.;.;.;.;.;.;.;.;.;.;	3.066	0.535	23.6	0.997	0.802	0.973	0.74	D	0.896	0.837	D	0.342	0.583	0.43	0.634	1	0.748	0.554	0.289	0	.	.	5.02	5.02	0.667	4.932	0.632	1.026	0.459	1	0.716	0.998	0.659	18.539	0.91	.;.;.;.;.;.;.;.;.;.;.;.;.;.;.;.;.;.;.;.;.;.;.;.;.;.;.	.	.	-0.492	0	0	0	0	-0.562251	LoF
chr3	11022410	C	T	chr3:11022410:C:T	chr3:11064096:C:T	GCC-T	0.007709	CDS	ENST00000646702.1	7	991	656	c.656C	c.656C>T	219	1	GCC	A	GTC	V	p.A219	p.A219V	A219V	Missense	TM4	TM4	0.019	0.501	D	0.019	0.592	D	0.983	0.604	D	0.874	0.62	P	0	0.843	D	1	0.81	D	1.325	0.332	L	-0.83	0.742	T	0.65	0.023	N	0.639	0.652	-0.086	0.804	T	0.466	0.794	T	0.764	0.766	D	0.059	0.677	D	0.397	0.715	0.496	0.585	0.697	0.694	1.965	0.935	0.788	0.801	T	0.101	0.407	T	0.157	0.699	D	-0.013	0.695	D	0.963	0.667	D	0.965	0.871	D	.;.;.;.;.;.;.;.;.;.;.;.;.;.;.;.;.;.;.;.;.;.;.;.;.;.;.;	.;.;.;.;.;.;.;.;.;.;.;.;.;.;.;.;.;.;.;.;.;.;.;.;.;.;.;	3.688	0.69	25.4	0.999	0.997	0.958	0.664	D	0.86	0.777	D	0.617	0.743	0.63	0.771	1	0.748	0.554	0.289	0	.	.	5.02	5.02	0.667	4.932	0.632	1.026	0.459	1	0.716	0.998	0.659	18.539	0.91	.;.;.;.;.;.;.;.;.;.;.;.;.;.;.;.;.;.;.;.;.;.;.;.;.;.;.	.	.	0.059	0	0	0	0	-0.519928	LoF
chr3	11022411	C	A	chr3:11022411:C:A	chr3:11064097:C:A	CCA-A	0.00194596	CDS	ENST00000646702.1	7	992	657	c.657C	c.657C>A	219	2	GCC	A	GCA	A	p.A219	p.A219A	A219A	Synonymous	TM4	TM4	.	.	.	.	.	.	.	.	.	.	.	.	.	.	.	.	.	.	.	.	.	.	.	.	.	.	.	.	.	.	.	.	.	.	.	.	.	.	.	.	.	.	.	.	.	.	.	.	.	.	.	.	.	.	.	.	.	.	.	.	.	.	.	.	.	.	.	.	.	.	.	.	.	.	.	.	.	.	.	.	.	.	.	.	.	.	.	.	.	.	.	.	.	.	.	.	.	.	.	.	.	.	.	.	.	.	.	.	0	0	0	0	.	.
chr3	11022411	C	G	chr3:11022411:C:G	chr3:11064097:C:G	CCA-G	0.00336801	CDS	ENST00000646702.1	7	992	657	c.657C	c.657C>G	219	2	GCC	A	GCG	A	p.A219	p.A219A	A219A	Synonymous	TM4	TM4	.	.	.	.	.	.	.	.	.	.	.	.	.	.	.	.	.	.	.	.	.	.	.	.	.	.	.	.	.	.	.	.	.	.	.	.	.	.	.	.	.	.	.	.	.	.	.	.	.	.	.	.	.	.	.	.	.	.	.	.	.	.	.	.	.	.	.	.	.	.	.	.	.	.	.	.	.	.	.	.	.	.	.	.	.	.	.	.	.	.	.	.	.	.	.	.	.	.	.	.	.	.	.	.	.	.	.	.	0	0	0	0	.	.
chr3	11022411	C	T	chr3:11022411:C:T	chr3:11064097:C:T	CCA-T	0.00763416	CDS	ENST00000646702.1	7	992	657	c.657C	c.657C>T	219	2	GCC	A	GCT	A	p.A219	p.A219A	A219A	Synonymous	TM4	TM4	.	.	.	.	.	.	.	.	.	.	.	.	.	.	.	.	.	.	.	.	.	.	.	.	.	.	.	.	.	.	.	.	.	.	.	.	.	.	.	.	.	.	.	.	.	.	.	.	.	.	.	.	.	.	.	.	.	.	.	.	.	.	.	.	.	.	.	.	.	.	.	.	.	.	.	.	.	.	.	.	.	.	.	.	.	.	.	.	.	.	.	.	.	.	.	.	.	.	.	.	.	.	.	.	.	.	.	.	0	0	0	0	.	.
chr3	11022412	A	C	chr3:11022412:A:C	chr3:11064098:A:C	CAT-C	0.00164658	CDS	ENST00000646702.1	7	993	658	c.658A	c.658A>C	220	0	ATC	I	CTC	L	p.I220	p.I220L	I220L	Missense	TM4	TM4	1	0.01	T	1	0.012	T	0.003	0.112	B	0.007	0.13	B	0	0.843	D	1	0.588	D	-0.72	0.018	N	-0.75	0.733	T	0.6	0.025	N	0.328	0.369	-0.9	0.48	T	0.118	0.415	T	0.169	0.315	T	0.007	0.183	T	0.25	0.563	0.497	0.587	0.471	0.467	1.02	0.751	0.654	0.605	T	0.087	0.378	T	-0.026	0.48	T	-0.275	0.473	T	0.709	0.412	D	0.812	0.661	T	.;.;.;.;.;.;.;.;.;.;.;.;.;.;.;.;.;.;.;.;.;.;.;.;.;.;.;	.;.;.;.;.;.;.;.;.;.;.;.;.;.;.;.;.;.;.;.;.;.;.;.;.;.;.;	1.999	0.306	19.25	0.812	0.136	0.926	0.562	D	0.805	0.729	D	-0.453	0.236	-0.171	0.326	0.998	0.37	0.554	0.289	0	.	.	5.02	5.02	0.667	4.022	0.569	1.312	0.947	1	0.716	0.999	0.704	10.199	0.422	.;.;.;.;.;.;.;.;.;.;.;.;.;.;.;.;.;.;.;.;.;.;.;.;.;.;.	.	.	0.181	0	0	0	0	-0.243202	Typical
chr3	11022412	A	G	chr3:11022412:A:G	chr3:11064098:A:G	CAT-G	0.0124991	CDS	ENST00000646702.1	7	993	658	c.658A	c.658A>G	220	0	ATC	I	GTC	V	p.I220	p.I220V	I220V	Missense	TM4	TM4	0.176	0.223	T	0.288	0.211	T	0.008	0.147	B	0.015	0.173	B	0	0.843	D	1	0.588	D	0.175	0.09	N	-0.63	0.72	T	-0.41	0.14	N	0.511	0.542	-0.917	0.46	T	0.146	0.469	T	0.236	0.407	T	0.009	0.23	T	0.186	0.466	0.544	0.657	0.542	0.539	0.877	0.696	0.565	0.479	T	0.121	0.444	T	-0.147	0.288	T	-0.273	0.475	T	0.419	0.296	T	0.849	0.754	T	.;.;.;.;.;.;.;.;.;.;.;.;.;.;.;.;.;.;.;.;.;.;.;.;.;.;.;	.;.;.;.;.;.;.;.;.;.;.;.;.;.;.;.;.;.;.;.;.;.;.;.;.;.;.;	2.057	0.317	19.69	0.993	0.572	0.928	0.565	D	0.797	0.724	D	-0.191	0.335	0.04	0.416	0.998	0.37	0.554	0.289	0	.	.	5.02	5.02	0.667	4.022	0.569	1.312	0.947	1	0.716	0.999	0.704	10.199	0.422	.;.;.;.;.;.;.;.;.;.;.;.;.;.;.;.;.;.;.;.;.;.;.;.;.;.;.	.	.	-0.249	1	2	206388	9.69e-06	-0.117319	Typical
chr3	11022412	A	T	chr3:11022412:A:T	chr3:11064098:A:T	CAT-T	0.00149689	CDS	ENST00000646702.1	7	993	658	c.658A	c.658A>T	220	0	ATC	I	TTC	F	p.I220	p.I220F	I220F	Missense	TM4	TM4	0.042	0.416	D	0.042	0.502	D	0.955	0.545	P	0.548	0.491	P	0	0.843	D	1	0.81	D	1.275	0.321	L	-0.99	0.759	T	-2.02	0.465	N	0.701	0.705	-0.487	0.691	T	0.287	0.659	T	0.546	0.64	D	0.031	0.534	D	0.613	0.851	0.589	0.717	0.902	0.901	1.572	0.882	0.667	0.625	T	0.274	0.646	T	0.184	0.724	D	0.109	0.775	D	0.555	0.347	D	0.91	0.913	D	.;.;.;.;.;.;.;.;.;.;.;.;.;.;.;.;.;.;.;.;.;.;.;.;.;.;.;	.;.;.;.;.;.;.;.;.;.;.;.;.;.;.;.;.;.;.;.;.;.;.;.;.;.;.;	3.175	0.56	23.8	0.988	0.473	0.906	0.518	D	0.699	0.656	D	0.379	0.603	0.434	0.637	0.998	0.37	0.554	0.289	0	.	.	5.02	5.02	0.667	4.022	0.569	1.312	0.947	1	0.716	0.999	0.704	10.199	0.422	.;.;.;.;.;.;.;.;.;.;.;.;.;.;.;.;.;.;.;.;.;.;.;.;.;.;.	.	.	-0.013	0	1	206388	4.85e-06	-0.172664	Typical
chr3	11022413	T	A	chr3:11022413:T:A	chr3:11064099:T:A	ATC-A	0.00172143	CDS	ENST00000646702.1	7	994	659	c.659T	c.659T>A	220	1	ATC	I	AAC	N	p.I220	p.I220N	I220N	Missense	TM4	TM4	0.001	0.785	D	0.002	0.794	D	0.977	0.585	D	0.83	0.596	P	0	0.843	D	1	0.81	D	2.94	0.847	M	-1.01	0.762	T	-4.21	0.758	D	0.821	0.817	0.308	0.877	D	0.586	0.852	D	0.867	0.859	D	0.248	0.89	D	0.863	0.959	0.621	0.756	0.867	0.866	2.712	0.986	0.738	0.726	T	0.711	0.918	D	0.253	0.789	D	0.126	0.787	D	0.994	0.846	D	0.95	0.978	D	.;.;.;.;.;.;.;.;.;.;.;.;.;.;.;.;.;.;.;.;.;.;.;.;.;.;.;	.;.;.;.;.;.;.;.;.;.;.;.;.;.;.;.;.;.;.;.;.;.;.;.;.;.;.;	4.083	0.815	27.6	0.994	0.648	0.976	0.757	D	0.953	0.97	D	0.738	0.821	0.706	0.828	1	0.748	0.554	0.289	0	.	.	5.02	5.02	0.667	7.908	0.868	1.138	0.647	1	0.716	0.997	0.62	14.914	0.704	.;.;.;.;.;.;.;.;.;.;.;.;.;.;.;.;.;.;.;.;.;.;.;.;.;.;.	.	.	-0.33	0	1	206428	4.84e-06	-0.714179	LoF
chr3	11022413	T	C	chr3:11022413:T:C	chr3:11064099:T:C	ATC-C	0.0041913	CDS	ENST00000646702.1	7	994	659	c.659T	c.659T>C	220	1	ATC	I	ACC	T	p.I220	p.I220T	I220T	Missense	TM4	TM4	0.03	0.454	D	0.013	0.631	D	0.858	0.473	P	0.345	0.426	B	0	0.843	D	1	0.81	D	1.97	0.533	M	-0.97	0.757	T	-2.28	0.508	N	0.746	0.746	-0.277	0.756	T	0.339	0.705	T	0.824	0.816	D	0.056	0.663	D	0.74	0.911	0.638	0.775	0.922	0.921	1.845	0.922	0.752	0.748	T	0.473	0.805	T	0.325	0.848	D	0.229	0.846	D	0.975	0.708	D	0.859	0.741	D	.;.;.;.;.;.;.;.;.;.;.;.;.;.;.;.;.;.;.;.;.;.;.;.;.;.;.;	.;.;.;.;.;.;.;.;.;.;.;.;.;.;.;.;.;.;.;.;.;.;.;.;.;.;.;	3.327	0.597	24.2	0.998	0.898	0.973	0.736	D	0.946	0.955	D	0.474	0.656	0.525	0.697	1	0.748	0.554	0.289	0	.	.	5.02	5.02	0.667	7.908	0.868	1.138	0.647	1	0.716	0.997	0.62	14.914	0.704	.;.;.;.;.;.;.;.;.;.;.;.;.;.;.;.;.;.;.;.;.;.;.;.;.;.;.	.	.	-0.467	0	0	0	0	-0.564422	LoF
chr3	11022413	T	G	chr3:11022413:T:G	chr3:11064099:T:G	ATC-G	0.00104783	CDS	ENST00000646702.1	7	994	659	c.659T	c.659T>G	220	1	ATC	I	AGC	S	p.I220	p.I220S	I220S	Missense	TM4	TM4	0.002	0.722	D	0.003	0.765	D	0.751	0.433	P	0.345	0.426	B	0	0.843	D	1	0.81	D	1.845	0.487	L	-0.99	0.759	T	-2.84	0.599	D	0.795	0.791	-0.217	0.772	T	0.362	0.724	T	0.834	0.825	D	0.12	0.8	D	0.83	0.947	0.609	0.742	0.92	0.919	2.166	0.954	0.674	0.634	T	0.458	0.796	T	0.339	0.857	D	0.249	0.856	D	0.989	0.793	D	0.935	0.949	D	.;.;.;.;.;.;.;.;.;.;.;.;.;.;.;.;.;.;.;.;.;.;.;.;.;.;.;	.;.;.;.;.;.;.;.;.;.;.;.;.;.;.;.;.;.;.;.;.;.;.;.;.;.;.;	3.54	0.651	24.8	0.995	0.665	0.977	0.766	D	0.953	0.97	D	0.461	0.648	0.516	0.69	1	0.748	0.554	0.289	0	.	.	5.02	5.02	0.667	7.908	0.868	1.138	0.647	1	0.716	0.997	0.62	14.914	0.704	.;.;.;.;.;.;.;.;.;.;.;.;.;.;.;.;.;.;.;.;.;.;.;.;.;.;.	.	.	-0.876	0	0	0	0	-0.656664	LoF
chr3	11022414	C	A	chr3:11022414:C:A	chr3:11064100:C:A	TCG-A	0.00127236	CDS	ENST00000646702.1	7	995	660	c.660C	c.660C>A	220	2	ATC	I	ATA	I	p.I220	p.I220I	I220I	Synonymous	TM4	TM4	.	.	.	.	.	.	.	.	.	.	.	.	.	.	.	.	.	.	.	.	.	.	.	.	.	.	.	.	.	.	.	.	.	.	.	.	.	.	.	.	.	.	.	.	.	.	.	.	.	.	.	.	.	.	.	.	.	.	.	.	.	.	.	.	.	.	.	.	.	.	.	.	.	.	.	.	.	.	.	.	.	.	.	.	.	.	.	.	.	.	.	.	.	.	.	.	.	.	.	.	.	.	.	.	.	.	.	.	0	9	206196	4.36e-05	.	.
chr3	11022414	C	G	chr3:11022414:C:G	chr3:11064100:C:G	TCG-G	0.0021705	CDS	ENST00000646702.1	7	995	660	c.660C	c.660C>G	220	2	ATC	I	ATG	M	p.I220	p.I220M	I220M	Missense	TM4	TM4	0.009	0.575	D	0.011	0.648	D	0.982	0.6	D	0.828	0.595	P	0	0.843	D	1	0.537	D	2.94	0.847	M	-0.98	0.758	T	-0.56	0.17	N	0.667	0.676	-0.38	0.727	T	0.412	0.76	T	0.331	0.504	T	0.048	0.631	D	0.485	0.777	0.519	0.621	0.928	0.928	2.064	0.944	0.619	0.556	T	0.213	0.574	T	0.144	0.687	D	-0.031	0.683	D	0.919	0.578	D	0.891	0.888	D	.;.;.;.;.;.;.;.;.;.;.;.;.;.;.;.;.;.;.;.;.;.;.;.;.;.;.;	.;.;.;.;.;.;.;.;.;.;.;.;.;.;.;.;.;.;.;.;.;.;.;.;.;.;.;	2.033	0.312	19.5	0.994	0.645	0.196	0.207	N	0.272	0.388	N	-0.121	0.365	-0.248	0.299	0.031	0.14	0.554	0.289	0	.	.	5.02	0.232	0.147	-0.898	0.042	-0.663	0.043	0.015	0.191	0.993	0.551	4.886	0.131	.;.;.;.;.;.;.;.;.;.;.;.;.;.;.;.;.;.;.;.;.;.;.;.;.;.;.	.	.	-0.135	0	0	0	0	-0.423346	Typical
chr3	11022414	C	T	chr3:11022414:C:T	chr3:11064100:C:T	TCG-T	0.0334556	CDS	ENST00000646702.1	7	995	660	c.660C	c.660C>T	220	2	ATC	I	ATT	I	p.I220	p.I220I	I220I	Synonymous	TM4	TM4	.	.	.	.	.	.	.	.	.	.	.	.	.	.	.	.	.	.	.	.	.	.	.	.	.	.	.	.	.	.	.	.	.	.	.	.	.	.	.	.	.	.	.	.	.	.	.	.	.	.	.	.	.	.	.	.	.	.	.	.	.	.	.	.	.	.	.	.	.	.	.	.	.	.	.	.	.	.	.	.	.	.	.	.	.	.	.	.	.	.	.	.	.	.	.	.	.	.	.	.	.	.	.	.	.	.	.	.	0	2	206196	9.7e-06	.	.
chr3	11022415	G	A	chr3:11022415:G:A	chr3:11064101:G:A	CGC-A	0.0387696	CDS	ENST00000646702.1	7	996	661	c.661G	c.661G>A	221	0	GCC	A	ACC	T	p.A221	p.A221T	A221T	Missense	TM4	TM4	0.084	0.329	T	0.116	0.365	T	0.999	0.779	D	0.943	0.679	D	0	0.843	D	1	0.81	D	1.895	0.504	L	-0.77	0.735	T	-1.88	0.439	N	0.653	0.664	0.071	0.836	D	0.538	0.829	D	0.658	0.7	D	0.044	0.614	D	0.475	0.77	0.593	0.722	0.607	0.604	2.07	0.945	0.79	0.805	T	0.274	0.647	T	-0.052	0.442	T	-0.13	0.61	T	0.917	0.574	D	0.963	0.86	D	.;.;.;.;.;.;.;.;.;.;.;.;.;.;.;.;.;.;.;.;.;.;.;.;.;.;.;	.;.;.;.;.;.;.;.;.;.;.;.;.;.;.;.;.;.;.;.;.;.;.;.;.;.;.;	3.653	0.681	25.2	0.999	0.98	0.972	0.73	D	0.931	0.92	D	0.757	0.834	0.74	0.854	1	0.501	0.554	0.289	0	.	.	5.02	5.02	0.667	7.854	0.853	1.176	0.789	1	0.716	0.998	0.659	18.539	0.91	.;.;.;.;.;.;.;.;.;.;.;.;.;.;.;.;.;.;.;.;.;.;.;.;.;.;.	.	.	-0.677	0	1	206014	4.85e-06	-0.419005	Typical
chr3	11022415	G	C	chr3:11022415:G:C	chr3:11064101:G:C	CGC-C	0.00269441	CDS	ENST00000646702.1	7	996	661	c.661G	c.661G>C	221	0	GCC	A	CCC	P	p.A221	p.A221P	A221P	Missense	TM4	TM4	0.009	0.575	D	0.008	0.679	D	1	0.906	D	0.992	0.804	D	0	0.843	D	1	0.81	D	3.625	0.94	H	-0.97	0.757	T	-3.54	0.687	D	0.85	0.846	0.445	0.898	D	0.647	0.877	D	0.892	0.886	D	0.095	0.763	D	0.823	0.944	0.753	0.883	0.84	0.839	2.455	0.974	0.823	0.855	D	0.718	0.92	D	0.377	0.885	D	0.304	0.884	D	0.995	0.863	D	0.973	0.904	D	.;.;.;.;.;.;.;.;.;.;.;.;.;.;.;.;.;.;.;.;.;.;.;.;.;.;.;	.;.;.;.;.;.;.;.;.;.;.;.;.;.;.;.;.;.;.;.;.;.;.;.;.;.;.;	4.332	0.889	29.8	0.998	0.866	0.977	0.764	D	0.977	0.997	D	0.889	0.912	0.828	0.917	1	0.501	0.554	0.289	0	.	.	5.02	5.02	0.667	7.854	0.853	1.176	0.789	1	0.716	0.998	0.659	18.539	0.91	.;.;.;.;.;.;.;.;.;.;.;.;.;.;.;.;.;.;.;.;.;.;.;.;.;.;.	.	.	-3.018	0	0	0	0	-0.732628	LoF
chr3	11022415	G	T	chr3:11022415:G:T	chr3:11064101:G:T	CGC-T	0.00336801	CDS	ENST00000646702.1	7	996	661	c.661G	c.661G>T	221	0	GCC	A	TCC	S	p.A221	p.A221S	A221S	Missense	TM4	TM4	0.069	0.355	T	0.127	0.351	T	0.903	0.498	P	0.62	0.514	P	0	0.843	D	1	0.81	D	1.705	0.443	L	-0.89	0.748	T	-2.24	0.502	N	0.478	0.513	-0.293	0.752	T	0.358	0.72	T	0.712	0.731	D	0.031	0.531	D	0.511	0.793	0.614	0.748	0.551	0.548	1.504	0.871	0.762	0.763	T	0.33	0.7	T	0.037	0.566	T	-0.185	0.56	T	0.964	0.668	D	0.941	0.781	D	.;.;.;.;.;.;.;.;.;.;.;.;.;.;.;.;.;.;.;.;.;.;.;.;.;.;.;	.;.;.;.;.;.;.;.;.;.;.;.;.;.;.;.;.;.;.;.;.;.;.;.;.;.;.;	3.314	0.594	24.2	0.997	0.8	0.972	0.731	D	0.943	0.948	D	0.53	0.689	0.588	0.741	1	0.501	0.554	0.289	0	.	.	5.02	5.02	0.667	7.854	0.853	1.176	0.789	1	0.716	0.998	0.659	18.539	0.91	.;.;.;.;.;.;.;.;.;.;.;.;.;.;.;.;.;.;.;.;.;.;.;.;.;.;.	.	.	-0.929	0	0	0	0	-0.521014	LoF
chr3	11022416	C	A	chr3:11022416:C:A	chr3:11064102:C:A	GCC-A	0.0035177	CDS	ENST00000646702.1	7	997	662	c.662C	c.662C>A	221	1	GCC	A	GAC	D	p.A221	p.A221D	A221D	Missense	TM4	TM4	0.003	0.682	D	0.003	0.765	D	0.998	0.732	D	0.971	0.724	D	0	0.843	D	1	0.81	D	3.97	0.966	H	-0.98	0.758	T	-4.42	0.775	D	0.865	0.862	0.716	0.934	D	0.715	0.902	D	0.916	0.91	D	0.338	0.919	D	0.901	0.973	0.717	0.852	0.878	0.877	2.576	0.98	0.845	0.888	D	0.735	0.926	D	0.38	0.887	D	0.308	0.886	D	0.999	0.953	D	0.967	0.878	D	.;.;.;.;.;.;.;.;.;.;.;.;.;.;.;.;.;.;.;.;.;.;.;.;.;.;.;	.;.;.;.;.;.;.;.;.;.;.;.;.;.;.;.;.;.;.;.;.;.;.;.;.;.;.;	3.927	0.761	26.5	0.998	0.846	0.98	0.788	D	0.947	0.957	D	0.982	0.952	0.887	0.95	1	0.748	0.554	0.289	0	.	.	5.02	5.02	0.667	7.798	0.845	1.026	0.459	1	0.716	0.999	0.704	18.539	0.91	.;.;.;.;.;.;.;.;.;.;.;.;.;.;.;.;.;.;.;.;.;.;.;.;.;.;.	.	.	-3.961	0	0	0	0	-0.830296	LoF
chr3	11022416	C	G	chr3:11022416:C:G	chr3:11064102:C:G	GCC-G	0.00299379	CDS	ENST00000646702.1	7	997	662	c.662C	c.662C>G	221	1	GCC	A	GGC	G	p.A221	p.A221G	A221G	Missense	TM4	TM4	0.043	0.414	D	0.031	0.538	D	0.983	0.604	D	0.872	0.619	P	0	0.843	D	1	0.81	D	2.62	0.767	M	-0.94	0.753	T	-3.38	0.668	D	0.675	0.683	0.233	0.865	D	0.573	0.846	D	0.78	0.778	D	0.065	0.693	D	0.696	0.891	0.595	0.725	0.701	0.699	2.036	0.942	0.778	0.786	T	0.468	0.802	T	0.116	0.659	D	-0.072	0.655	T	0.99	0.799	D	0.95	0.81	D	.;.;.;.;.;.;.;.;.;.;.;.;.;.;.;.;.;.;.;.;.;.;.;.;.;.;.;	.;.;.;.;.;.;.;.;.;.;.;.;.;.;.;.;.;.;.;.;.;.;.;.;.;.;.;	3.84	0.734	26	0.998	0.877	0.981	0.799	D	0.951	0.965	D	0.795	0.858	0.764	0.872	1	0.748	0.554	0.289	0	.	.	5.02	5.02	0.667	7.798	0.845	1.026	0.459	1	0.716	0.999	0.704	18.539	0.91	.;.;.;.;.;.;.;.;.;.;.;.;.;.;.;.;.;.;.;.;.;.;.;.;.;.;.	.	.	-1.409	0	0	0	0	-0.663175	LoF
chr3	11022416	C	T	chr3:11022416:C:T	chr3:11064102:C:T	GCC-T	0.007709	CDS	ENST00000646702.1	7	997	662	c.662C	c.662C>T	221	1	GCC	A	GTC	V	p.A221	p.A221V	A221V	Missense	TM4	TM4	0.486	0.081	T	0.318	0.192	T	0.998	0.732	D	0.968	0.717	D	0	0.843	D	1	0.81	D	1.82	0.478	L	-0.8	0.738	T	-0.87	0.236	N	0.685	0.691	-0.407	0.718	T	0.382	0.738	T	0.655	0.698	D	0.028	0.508	D	0.412	0.726	0.539	0.65	0.618	0.615	1.205	0.807	0.799	0.818	T	0.16	0.504	T	0.127	0.671	D	-0.055	0.667	D	0.935	0.603	D	0.966	0.877	D	.;.;.;.;.;.;.;.;.;.;.;.;.;.;.;.;.;.;.;.;.;.;.;.;.;.;.;	.;.;.;.;.;.;.;.;.;.;.;.;.;.;.;.;.;.;.;.;.;.;.;.;.;.;.;	3.278	0.585	24.1	0.996	0.73	0.974	0.745	D	0.936	0.932	D	0.525	0.686	0.577	0.733	1	0.748	0.554	0.289	0	.	.	5.02	5.02	0.667	7.798	0.845	1.026	0.459	1	0.716	0.999	0.704	18.539	0.91	.;.;.;.;.;.;.;.;.;.;.;.;.;.;.;.;.;.;.;.;.;.;.;.;.;.;.	.	.	0.65	0	1	206158	4.85e-06	-0.450476	Typical
chr3	11022417	C	A	chr3:11022417:C:A	chr3:11064103:C:A	CCT-A	0.00209565	CDS	ENST00000646702.1	7	998	663	c.663C	c.663C>A	221	2	GCC	A	GCA	A	p.A221	p.A221A	A221A	Synonymous	TM4	TM4	.	.	.	.	.	.	.	.	.	.	.	.	.	.	.	.	.	.	.	.	.	.	.	.	.	.	.	.	.	.	.	.	.	.	.	.	.	.	.	.	.	.	.	.	.	.	.	.	.	.	.	.	.	.	.	.	.	.	.	.	.	.	.	.	.	.	.	.	.	.	.	.	.	.	.	.	.	.	.	.	.	.	.	.	.	.	.	.	.	.	.	.	.	.	.	.	.	.	.	.	.	.	.	.	.	.	.	.	0	0	0	0	.	.
chr3	11022417	C	G	chr3:11022417:C:G	chr3:11064103:C:G	CCT-G	0.00471522	CDS	ENST00000646702.1	7	998	663	c.663C	c.663C>G	221	2	GCC	A	GCG	A	p.A221	p.A221A	A221A	Synonymous	TM4	TM4	.	.	.	.	.	.	.	.	.	.	.	.	.	.	.	.	.	.	.	.	.	.	.	.	.	.	.	.	.	.	.	.	.	.	.	.	.	.	.	.	.	.	.	.	.	.	.	.	.	.	.	.	.	.	.	.	.	.	.	.	.	.	.	.	.	.	.	.	.	.	.	.	.	.	.	.	.	.	.	.	.	.	.	.	.	.	.	.	.	.	.	.	.	.	.	.	.	.	.	.	.	.	.	.	.	.	.	.	0	0	0	0	.	.
chr3	11022417	C	T	chr3:11022417:C:T	chr3:11064103:C:T	CCT-T	0.0114512	CDS	ENST00000646702.1	7	998	663	c.663C	c.663C>T	221	2	GCC	A	GCT	A	p.A221	p.A221A	A221A	Synonymous	TM4	TM4	.	.	.	.	.	.	.	.	.	.	.	.	.	.	.	.	.	.	.	.	.	.	.	.	.	.	.	.	.	.	.	.	.	.	.	.	.	.	.	.	.	.	.	.	.	.	.	.	.	.	.	.	.	.	.	.	.	.	.	.	.	.	.	.	.	.	.	.	.	.	.	.	.	.	.	.	.	.	.	.	.	.	.	.	.	.	.	.	.	.	.	.	.	.	.	.	.	.	.	.	.	.	.	.	.	.	.	.	0	0	0	0	.	.
chr3	11022418	T	A	chr3:11022418:T:A	chr3:11064104:T:A	CTG-A	0.00209565	CDS	ENST00000646702.1	7	999	664	c.664T	c.664T>A	222	0	TGG	W	AGG	R	p.W222	p.W222R	W222R	Missense	TM4	TM4	0	0.913	D	0	0.928	D	1	0.906	D	1	0.974	D	0	0.629	D	1	0.81	D	4.03	0.969	H	-1.14	0.778	T	-13.63	1	D	0.906	0.907	0.906	0.958	D	0.788	0.928	D	0.981	0.98	D	0.527	0.955	D	0.877	0.964	0.809	0.926	0.926	0.926	2.808	0.989	0.885	0.946	D	0.812	0.953	D	0.421	0.911	D	0.367	0.91	D	1	0.999	D	0.963	0.912	D	.;.;.;.;.;.;.;.;.;.;.;.;.;.;.;.;.;.;.;.;.;.;.;.;.;.;.;	.;.;.;.;.;.;.;.;.;.;.;.;.;.;.;.;.;.;.;.;.;.;.;.;.;.;.;	4.361	0.895	31	0.997	0.783	0.976	0.757	D	0.949	0.962	D	1.016	0.962	0.888	0.95	1	0.748	0.554	0.289	0	.	.	5.02	5.02	0.667	7.908	0.868	1.138	0.647	1	0.716	1	0.863	14.914	0.704	.;.;.;.;.;.;.;.;.;.;.;.;.;.;.;.;.;.;.;.;.;.;.;.;.;.;.	.	.	-3.091	0	0	0	0	-0.880215	LoF
chr3	11022418	T	C	chr3:11022418:T:C	chr3:11064104:T:C	CTG-C	0.0117506	CDS	ENST00000646702.1	7	999	664	c.664T	c.664T>C	222	0	TGG	W	CGG	R	p.W222	p.W222R	W222R	Missense	TM4	TM4	0	0.913	D	0	0.928	D	1	0.906	D	1	0.974	D	0	0.629	D	1	0.81	D	4.03	0.969	H	-1.14	0.778	T	-13.63	1	D	0.906	0.907	0.906	0.958	D	0.788	0.928	D	0.981	0.98	D	0.531	0.956	D	0.877	0.964	0.809	0.926	0.927	0.926	2.808	0.989	0.885	0.946	D	0.812	0.953	D	0.421	0.911	D	0.367	0.91	D	1	0.999	D	0.963	0.912	D	.;.;.;.;.;.;.;.;.;.;.;.;.;.;.;.;.;.;.;.;.;.;.;.;.;.;.;	.;.;.;.;.;.;.;.;.;.;.;.;.;.;.;.;.;.;.;.;.;.;.;.;.;.;.;	4.401	0.901	31	0.997	0.775	0.973	0.736	D	0.951	0.966	D	1.016	0.962	0.888	0.95	1	0.748	0.554	0.289	0	.	.	5.02	5.02	0.667	7.908	0.868	1.138	0.647	1	0.716	1	0.863	14.914	0.704	.;.;.;.;.;.;.;.;.;.;.;.;.;.;.;.;.;.;.;.;.;.;.;.;.;.;.	.	.	-3.091	0	0	0	0	-0.880215	LoF
chr3	11022418	T	G	chr3:11022418:T:G	chr3:11064104:T:G	CTG-G	0.00359254	CDS	ENST00000646702.1	7	999	664	c.664T	c.664T>G	222	0	TGG	W	GGG	G	p.W222	p.W222G	W222G	Missense	TM4	TM4	0	0.913	D	0	0.928	D	1	0.906	D	1	0.974	D	0	0.629	D	1	0.81	D	4.03	0.969	H	-1.12	0.776	T	-12.66	0.998	D	0.857	0.853	0.906	0.958	D	0.788	0.928	D	0.98	0.98	D	0.619	0.967	D	0.888	0.968	0.807	0.924	0.932	0.931	2.808	0.989	0.834	0.873	D	0.777	0.941	D	0.42	0.91	D	0.365	0.909	D	1	0.999	D	0.972	0.937	D	.;.;.;.;.;.;.;.;.;.;.;.;.;.;.;.;.;.;.;.;.;.;.;.;.;.;.;	.;.;.;.;.;.;.;.;.;.;.;.;.;.;.;.;.;.;.;.;.;.;.;.;.;.;.;	4.519	0.914	32	0.98	0.373	0.977	0.766	D	0.957	0.976	D	1.016	0.962	0.888	0.95	1	0.748	0.554	0.289	0	.	.	5.02	5.02	0.667	7.908	0.868	1.138	0.647	1	0.716	1	0.863	14.914	0.704	.;.;.;.;.;.;.;.;.;.;.;.;.;.;.;.;.;.;.;.;.;.;.;.;.;.;.	.	.	-3.491	0	0	0	0	-0.880215	LoF
chr3	11022419	G	A	chr3:11022419:G:A	chr3:11064105:G:A	TGG-A	0.00808323	CDS	ENST00000646702.1	7	1000	665	c.665G	c.665G>A	222	1	TGG	W	TAG	X	p.W222	p.W222X	W222X	PTV	TM4	TM4	.	.	.	.	.	.	.	.	.	.	.	.	0	0.629	D	1	0.81	A	.	.	.	.	.	.	.	.	.	0.96	0.97	.	.	.	.	.	.	.	.	.	.	.	.	.	.	.	.	.	.	.	.	.	.	.	.	.	.	0.625	0.994	D	0.66	0.994	D	.	.	.	.	.	.	.;Recessive;.;.;.;.;.;.;.;.;.;.;.;.;.;.;.;.;.;.;.;.;.;.;.;.;.;	.;High;.;.;.;.;.;.;.;.;.;.;.;.;.;.;.;.;.;.;.;.;.;.;.;.;.;	8.746	0.995	45	0.997	0.798	0.986	0.848	D	0.42	0.487	N	0.989	0.954	0.867	0.94	1	0.748	0.554	0.289	0	.	.	5.02	5.02	0.667	9.864	0.984	1.176	0.789	1	0.716	1	0.863	18.539	0.91	.;.;.;.;.;.;.;.;.;.;.;.;.;.;.;.;.;.;.;.;.;.;.;.;.;.;.	.	.	.	0	0	0	0	.	.
chr3	11022419	G	C	chr3:11022419:G:C	chr3:11064105:G:C	TGG-C	0.00232019	CDS	ENST00000646702.1	7	1000	665	c.665G	c.665G>C	222	1	TGG	W	TCG	S	p.W222	p.W222S	W222S	Missense	TM4	TM4	0	0.913	D	0	0.928	D	1	0.906	D	1	0.974	D	0	0.629	D	1	0.81	D	3.405	0.917	M	-1.13	0.777	T	-13.63	1	D	0.869	0.866	0.766	0.94	D	0.751	0.915	D	0.967	0.962	D	0.469	0.947	D	0.824	0.945	0.756	0.886	0.924	0.923	2.699	0.986	0.853	0.9	D	0.792	0.946	D	0.42	0.91	D	0.365	0.909	D	1	0.995	D	0.979	0.928	D	.;.;.;.;.;.;.;.;.;.;.;.;.;.;.;.;.;.;.;.;.;.;.;.;.;.;.;	.;.;.;.;.;.;.;.;.;.;.;.;.;.;.;.;.;.;.;.;.;.;.;.;.;.;.;	4.634	0.921	32	0.99	0.507	0.989	0.883	D	0.953	0.97	D	1.038	0.968	0.947	0.973	1	0.748	0.554	0.289	0	.	.	5.02	5.02	0.667	9.864	0.984	1.176	0.789	1	0.716	1	0.863	18.539	0.91	.;.;.;.;.;.;.;.;.;.;.;.;.;.;.;.;.;.;.;.;.;.;.;.;.;.;.	.	.	-2.664	0	0	0	0	-0.875874	LoF
chr3	11022419	G	T	chr3:11022419:G:T	chr3:11064105:G:T	TGG-T	0.00246987	CDS	ENST00000646702.1	7	1000	665	c.665G	c.665G>T	222	1	TGG	W	TTG	L	p.W222	p.W222L	W222L	Missense	TM4	TM4	0	0.913	D	0.002	0.794	D	1	0.906	D	1	0.974	D	0	0.629	D	1	0.81	D	3.685	0.945	H	-1.02	0.763	T	-12.66	0.998	D	0.839	0.835	0.707	0.933	D	0.735	0.91	D	0.965	0.96	D	0.358	0.924	D	0.824	0.945	0.773	0.899	0.902	0.901	2.808	0.989	0.864	0.917	D	0.656	0.896	D	0.403	0.901	D	0.342	0.9	D	1	0.997	D	0.988	0.974	D	.;.;.;.;.;.;.;.;.;.;.;.;.;.;.;.;.;.;.;.;.;.;.;.;.;.;.;	.;.;.;.;.;.;.;.;.;.;.;.;.;.;.;.;.;.;.;.;.;.;.;.;.;.;.;	4.592	0.919	32	0.988	0.463	0.988	0.868	D	0.953	0.97	D	1.02	0.963	0.935	0.969	1	0.748	0.554	0.289	0	.	.	5.02	5.02	0.667	9.864	0.984	1.176	0.789	1	0.716	1	0.863	18.539	0.91	.;.;.;.;.;.;.;.;.;.;.;.;.;.;.;.;.;.;.;.;.;.;.;.;.;.;.	.	.	-1.344	0	0	0	0	-0.878044	LoF
chr3	11022420	G	A	chr3:11022420:G:A	chr3:11064106:G:A	GGA-A	0.00725994	CDS	ENST00000646702.1	7	1001	666	c.666G	c.666G>A	222	2	TGG	W	TGA	X	p.W222	p.W222X	W222X	PTV	TM4	TM4	.	.	.	.	.	.	.	.	.	.	.	.	0	0.629	D	1	0.81	A	.	.	.	.	.	.	.	.	.	0.96	0.97	.	.	.	.	.	.	.	.	.	.	.	.	.	.	.	.	.	.	.	.	.	.	.	.	.	.	0.625	0.994	D	0.66	0.994	D	.	.	.	.	.	.	.;Recessive;.;.;.;.;.;.;.;.;.;.;.;.;.;.;.;.;.;.;.;.;.;.;.;.;.;	.;High;.;.;.;.;.;.;.;.;.;.;.;.;.;.;.;.;.;.;.;.;.;.;.;.;.;	8.498	0.993	43	0.997	0.798	0.986	0.848	D	0.448	0.503	N	0.989	0.954	0.867	0.94	1	0.748	0.554	0.289	0	.	.	5.02	5.02	0.667	9.864	0.984	1.176	0.789	1	0.716	1	0.863	18.539	0.91	.;.;.;.;.;.;.;.;.;.;.;.;.;.;.;.;.;.;.;.;.;.;.;.;.;.;.	.	.	.	0	0	0	0	.	.
chr3	11022420	G	C	chr3:11022420:G:C	chr3:11064106:G:C	GGA-C	0.00426615	CDS	ENST00000646702.1	7	1001	666	c.666G	c.666G>C	222	2	TGG	W	TGC	C	p.W222	p.W222C	W222C	Missense	TM4	TM4	0	0.913	D	0	0.928	D	1	0.906	D	1	0.974	D	0	0.629	D	1	0.81	D	4.03	0.969	H	-1.16	0.781	T	-12.66	0.998	D	0.842	0.838	0.873	0.953	D	0.782	0.926	D	0.978	0.976	D	0.573	0.961	D	0.841	0.951	0.801	0.92	0.919	0.918	2.673	0.985	0.857	0.907	D	0.812	0.953	D	0.42	0.91	D	0.365	0.909	D	1	1	D	0.992	0.983	D	.;.;.;.;.;.;.;.;.;.;.;.;.;.;.;.;.;.;.;.;.;.;.;.;.;.;.;	.;.;.;.;.;.;.;.;.;.;.;.;.;.;.;.;.;.;.;.;.;.;.;.;.;.;.;	4.663	0.922	32	0.993	0.589	0.989	0.883	D	0.962	0.983	D	1.087	0.979	0.978	0.981	1	0.748	0.554	0.289	0	.	.	5.02	5.02	0.667	9.864	0.984	1.176	0.789	1	0.716	1	0.863	18.539	0.91	.;.;.;.;.;.;.;.;.;.;.;.;.;.;.;.;.;.;.;.;.;.;.;.;.;.;.	.	.	-1.954	0	0	0	0	-0.8813	LoF
chr3	11022420	G	T	chr3:11022420:G:T	chr3:11064106:G:T	GGA-T	0.00239503	CDS	ENST00000646702.1	7	1001	666	c.666G	c.666G>T	222	2	TGG	W	TGT	C	p.W222	p.W222C	W222C	Missense	TM4	TM4	0	0.913	D	0	0.928	D	1	0.906	D	1	0.974	D	0	0.629	D	1	0.81	D	4.03	0.969	H	-1.16	0.781	T	-12.66	0.998	D	0.842	0.838	0.873	0.953	D	0.782	0.926	D	0.977	0.975	D	0.585	0.963	D	0.841	0.951	0.801	0.92	0.919	0.918	2.673	0.985	0.857	0.907	D	0.812	0.953	D	0.42	0.91	D	0.365	0.909	D	1	1	D	0.992	0.983	D	.;.;.;.;.;.;.;.;.;.;.;.;.;.;.;.;.;.;.;.;.;.;.;.;.;.;.;	.;.;.;.;.;.;.;.;.;.;.;.;.;.;.;.;.;.;.;.;.;.;.;.;.;.;.;	4.949	0.931	33	0.993	0.605	0.988	0.868	D	0.962	0.984	D	1.087	0.979	0.978	0.981	1	0.748	0.554	0.289	0	.	.	5.02	5.02	0.667	9.864	0.984	1.176	0.789	1	0.716	1	0.863	18.539	0.91	.;.;.;.;.;.;.;.;.;.;.;.;.;.;.;.;.;.;.;.;.;.;.;.;.;.;.	.	.	-1.954	0	0	0	0	-0.8813	LoF
chr3	11022421	A	C	chr3:11022421:A:C	chr3:11064107:A:C	GAT-C	0.000823292	CDS	ENST00000646702.1	7	1002	667	c.667A	c.667A>C	223	0	ATC	I	CTC	L	p.I223	p.I223L	I223L	Missense	TM4	TM4	0.123	0.275	T	0.12	0.36	T	0.001	0.075	B	0.003	0.087	B	0.048	0.233	N	0.994	0.422	D	0.615	0.157	N	-0.77	0.735	T	-1.59	0.383	N	0.416	0.456	-0.933	0.437	T	0.214	0.575	T	0.214	0.379	T	0.012	0.298	T	0.164	0.427	0.509	0.605	0.615	0.612	1.032	0.755	0.544	0.45	T	0.216	0.577	T	-0.035	0.467	T	-0.288	0.46	T	0.293	0.247	T	0.846	0.524	T	.;.;.;.;.;.;.;.;.;.;.;.;.;.;.;.;.;.;.;.;.;.;.;.;.;.;.;	.;.;.;.;.;.;.;.;.;.;.;.;.;.;.;.;.;.;.;.;.;.;.;.;.;.;.;	2.043	0.315	19.58	0.958	0.278	0.872	0.466	D	0.7	0.657	D	-0.426	0.246	-0.308	0.278	0.047	0.147	0.554	0.289	0	.	.	5.02	0.11	0.139	2.715	0.469	0.324	0.288	1	0.716	1	0.863	8.292	0.311	.;.;.;.;.;.;.;.;.;.;.;.;.;.;.;.;.;.;.;.;.;.;.;.;.;.;.	.	.	-0.201	0	0	0	0	-0.0641444	Typical
chr3	11022421	A	G	chr3:11022421:A:G	chr3:11064107:A:G	GAT-G	0.00479006	CDS	ENST00000646702.1	7	1002	667	c.667A	c.667A>G	223	0	ATC	I	GTC	V	p.I223	p.I223V	I223V	Missense	TM4	TM4	0.719	0.039	T	0.871	0.033	T	0	0.029	B	0.003	0.087	B	0.048	0.233	N	0.986	0.404	D	-0.515	0.026	N	-0.81	0.739	T	-0.21	0.103	N	0.121	0.112	-1.024	0.225	T	0.143	0.465	T	0.07	0.1	T	0.007	0.179	T	0.1	0.291	0.443	0.5	0.251	0.246	0.863	0.691	0.463	0.337	T	0.107	0.419	T	-0.127	0.32	T	-0.42	0.31	T	0.054	0.062	T	0.81	0.46	T	.;.;.;.;.;.;.;.;.;.;.;.;.;.;.;.;.;.;.;.;.;.;.;.;.;.;.;	.;.;.;.;.;.;.;.;.;.;.;.;.;.;.;.;.;.;.;.;.;.;.;.;.;.;.;	1.329	0.194	14.59	0.703	0.093	0.642	0.323	D	0.219	0.344	N	-0.652	0.174	-0.481	0.227	0.047	0.147	0.554	0.289	0	.	.	5.02	0.11	0.139	2.715	0.469	0.324	0.288	1	0.716	1	0.863	8.292	0.311	.;.;.;.;.;.;.;.;.;.;.;.;.;.;.;.;.;.;.;.;.;.;.;.;.;.;.	.	.	-0.418	0	0	0	0	0.136618	Typical
chr3	11022421	A	T	chr3:11022421:A:T	chr3:11064107:A:T	GAT-T	0.00269441	CDS	ENST00000646702.1	7	1002	667	c.667A	c.667A>T	223	0	ATC	I	TTC	F	p.I223	p.I223F	I223F	Missense	TM4	TM4	0.035	0.437	D	0.058	0.462	T	0.372	0.341	B	0.228	0.381	B	0.048	0.233	N	1	0.516	D	1.56	0.395	L	-0.86	0.745	T	-3.25	0.653	D	0.449	0.487	-0.765	0.571	T	0.263	0.634	T	0.331	0.504	T	0.033	0.545	D	0.291	0.614	0.521	0.624	0.675	0.672	1.614	0.89	0.558	0.47	T	0.439	0.784	T	-0.011	0.501	T	-0.254	0.494	T	0.787	0.455	D	0.914	0.694	D	.;.;.;.;.;.;.;.;.;.;.;.;.;.;.;.;.;.;.;.;.;.;.;.;.;.;.;	.;.;.;.;.;.;.;.;.;.;.;.;.;.;.;.;.;.;.;.;.;.;.;.;.;.;.;	2.703	0.457	22.8	0.969	0.315	0.847	0.438	D	0.508	0.538	D	-0.186	0.337	-0.138	0.339	0.047	0.147	0.554	0.289	0	.	.	5.02	0.11	0.139	2.715	0.469	0.324	0.288	1	0.716	1	0.863	8.292	0.311	.;.;.;.;.;.;.;.;.;.;.;.;.;.;.;.;.;.;.;.;.;.;.;.;.;.;.	.	.	-0.218	0	0	0	0	-0.289866	Typical
chr3	11022422	T	A	chr3:11022422:T:A	chr3:11064108:T:A	ATC-A	0.00172143	CDS	ENST00000646702.1	7	1003	668	c.668T	c.668T>A	223	1	ATC	I	AAC	N	p.I223	p.I223N	I223N	Missense	TM4	TM4	0	0.913	D	0.001	0.834	D	0.675	0.413	P	0.486	0.472	P	0.048	0.233	N	1	0.524	D	3.105	0.877	M	-0.98	0.758	T	-5.69	0.873	D	0.661	0.67	0.238	0.865	D	0.532	0.827	D	0.798	0.792	D	0.182	0.856	D	0.583	0.835	0.518	0.619	0.843	0.841	2.607	0.982	0.629	0.57	T	0.733	0.925	D	0.094	0.636	D	-0.103	0.632	T	0.996	0.886	D	0.975	0.912	D	.;.;.;.;.;.;.;.;.;.;.;.;.;.;.;.;.;.;.;.;.;.;.;.;.;.;.;	.;.;.;.;.;.;.;.;.;.;.;.;.;.;.;.;.;.;.;.;.;.;.;.;.;.;.;	4.104	0.822	27.8	0.995	0.664	0.976	0.757	D	0.953	0.97	D	0.625	0.747	0.621	0.764	1	0.748	0.554	0.289	0	.	.	5.02	5.02	0.667	7.908	0.868	1.138	0.647	1	0.716	0.999	0.704	14.914	0.704	.;.;.;.;.;.;.;.;.;.;.;.;.;.;.;.;.;.;.;.;.;.;.;.;.;.;.	.	.	-1.025	0	0	0	0	-0.757587	LoF
chr3	11022422	T	C	chr3:11022422:T:C	chr3:11064108:T:C	ATC-C	0.0041913	CDS	ENST00000646702.1	7	1003	668	c.668T	c.668T>C	223	1	ATC	I	ACC	T	p.I223	p.I223T	I223T	Missense	TM4	TM4	0.102	0.302	T	0.077	0.424	T	0.003	0.112	B	0.011	0.155	B	0.048	0.233	N	1	0.498	D	1.18	0.3	L	-0.92	0.751	T	-3.25	0.653	D	0.506	0.538	-0.678	0.615	T	0.279	0.651	T	0.452	0.587	T	0.017	0.389	T	0.278	0.599	0.555	0.673	0.695	0.693	1.349	0.84	0.667	0.624	T	0.442	0.787	T	0.029	0.555	T	-0.197	0.55	T	0.837	0.491	D	0.913	0.692	D	.;.;.;.;.;.;.;.;.;.;.;.;.;.;.;.;.;.;.;.;.;.;.;.;.;.;.;	.;.;.;.;.;.;.;.;.;.;.;.;.;.;.;.;.;.;.;.;.;.;.;.;.;.;.;	2.854	0.489	23.1	0.991	0.537	0.973	0.736	D	0.946	0.955	D	0.027	0.431	0.21	0.504	1	0.748	0.554	0.289	0	.	.	5.02	5.02	0.667	7.908	0.868	1.138	0.647	1	0.716	0.999	0.704	14.914	0.704	.;.;.;.;.;.;.;.;.;.;.;.;.;.;.;.;.;.;.;.;.;.;.;.;.;.;.	.	.	-0.757	0	0	0	0	-0.328933	Typical
chr3	11022422	T	G	chr3:11022422:T:G	chr3:11064108:T:G	ATC-G	0.00104783	CDS	ENST00000646702.1	7	1003	668	c.668T	c.668T>G	223	1	ATC	I	AGC	S	p.I223	p.I223S	I223S	Missense	TM4	TM4	0	0.913	D	0.001	0.834	D	0.229	0.305	B	0.122	0.324	B	0.048	0.233	N	1	0.524	D	1.69	0.433	L	-0.94	0.753	T	-4.72	0.8	D	0.615	0.631	-0.313	0.746	T	0.367	0.727	T	0.705	0.727	D	0.104	0.778	D	0.525	0.801	0.51	0.607	0.757	0.755	2.142	0.952	0.576	0.495	T	0.512	0.828	D	0.096	0.639	D	-0.1	0.634	T	0.995	0.872	D	0.951	0.812	D	.;.;.;.;.;.;.;.;.;.;.;.;.;.;.;.;.;.;.;.;.;.;.;.;.;.;.;	.;.;.;.;.;.;.;.;.;.;.;.;.;.;.;.;.;.;.;.;.;.;.;.;.;.;.;	3.547	0.653	24.9	0.995	0.664	0.977	0.766	D	0.953	0.97	D	0.255	0.539	0.369	0.597	1	0.748	0.554	0.289	0	.	.	5.02	5.02	0.667	7.908	0.868	1.138	0.647	1	0.716	0.999	0.704	14.914	0.704	.;.;.;.;.;.;.;.;.;.;.;.;.;.;.;.;.;.;.;.;.;.;.;.;.;.;.	.	.	-1.063	0	0	0	0	-0.742394	LoF
chr3	11022423	C	A	chr3:11022423:C:A	chr3:11064109:C:A	TCC-A	0.00254472	CDS	ENST00000646702.1	7	1004	669	c.669C	c.669C>A	223	2	ATC	I	ATA	I	p.I223	p.I223I	I223I	Synonymous	TM4	TM4	.	.	.	.	.	.	.	.	.	.	.	.	.	.	.	.	.	.	.	.	.	.	.	.	.	.	.	.	.	.	.	.	.	.	.	.	.	.	.	.	.	.	.	.	.	.	.	.	.	.	.	.	.	.	.	.	.	.	.	.	.	.	.	.	.	.	.	.	.	.	.	.	.	.	.	.	.	.	.	.	.	.	.	.	.	.	.	.	.	.	.	.	.	.	.	.	.	.	.	.	.	.	.	.	.	.	.	.	0	0	0	0	.	.
chr3	11022423	C	G	chr3:11022423:C:G	chr3:11064109:C:G	TCC-G	0.00359254	CDS	ENST00000646702.1	7	1004	669	c.669C	c.669C>G	223	2	ATC	I	ATG	M	p.I223	p.I223M	I223M	Missense	TM4	TM4	0.022	0.486	D	0.046	0.491	D	0.675	0.413	P	0.409	0.448	B	0.048	0.233	N	0.983	0.399	D	1.905	0.509	L	-0.96	0.756	T	-2.18	0.492	N	0.392	0.433	-0.455	0.702	T	0.343	0.709	T	0.34	0.511	T	0.041	0.596	D	0.32	0.646	0.505	0.599	0.733	0.73	1.937	0.932	0.52	0.416	T	0.327	0.698	T	-0.086	0.388	T	-0.361	0.379	T	0.862	0.512	D	0.897	0.664	D	.;.;.;.;.;.;.;.;.;.;.;.;.;.;.;.;.;.;.;.;.;.;.;.;.;.;.;	.;.;.;.;.;.;.;.;.;.;.;.;.;.;.;.;.;.;.;.;.;.;.;.;.;.;.;	2.547	0.423	22.5	0.995	0.68	0.758	0.371	D	0.282	0.395	N	0.145	0.486	0.143	0.468	0.098	0.163	0.554	0.289	0	.	.	5.02	3.19	0.357	0.28	0.185	0.088	0.16	0.989	0.368	0.998	0.659	3.547	0.074	.;.;.;.;.;.;.;.;.;.;.;.;.;.;.;.;.;.;.;.;.;.;.;.;.;.;.	.	.	-0.329	0	0	0	0	-0.351722	Typical
chr3	11022423	C	T	chr3:11022423:C:T	chr3:11064109:C:T	TCC-T	0.00913105	CDS	ENST00000646702.1	7	1004	669	c.669C	c.669C>T	223	2	ATC	I	ATT	I	p.I223	p.I223I	I223I	Synonymous	TM4	TM4	.	.	.	.	.	.	.	.	.	.	.	.	.	.	.	.	.	.	.	.	.	.	.	.	.	.	.	.	.	.	.	.	.	.	.	.	.	.	.	.	.	.	.	.	.	.	.	.	.	.	.	.	.	.	.	.	.	.	.	.	.	.	.	.	.	.	.	.	.	.	.	.	.	.	.	.	.	.	.	.	.	.	.	.	.	.	.	.	.	.	.	.	.	.	.	.	.	.	.	.	.	.	.	.	.	.	.	.	0	0	0	0	.	.
chr3	11022424	C	A	chr3:11022424:C:A	chr3:11064110:C:A	CCT-A	0.00209565	CDS	ENST00000646702.1	7	1005	670	c.670C	c.670C>A	224	0	CTT	L	ATT	I	p.L224	p.L224I	L224I	Missense	TM4	TM4	1	0.01	T	1	0.012	T	0.785	0.444	P	0.39	0.441	B	0	0.629	D	1	0.588	D	0.96	0.239	L	-0.73	0.731	T	0.26	0.044	N	0.375	0.417	-0.843	0.524	T	0.12	0.42	T	0.14	0.267	T	0.019	0.412	T	0.207	0.5	0.452	0.514	0.734	0.732	1.312	0.832	0.694	0.662	T	0.095	0.395	T	-0.021	0.486	T	-0.269	0.48	T	0.347	0.269	T	0.929	0.737	D	.;.;.;.;.;.;.;.;.;.;.;.;.;.;.;.;.;.;.;.;.;.;.;.;.;.;.;	.;.;.;.;.;.;.;.;.;.;.;.;.;.;.;.;.;.;.;.;.;.;.;.;.;.;.;	1.731	0.256	17.24	0.792	0.126	0.872	0.466	D	0.353	0.446	N	-0.188	0.336	-0.068	0.367	0.108	0.166	0.554	0.289	0	.	.	5.02	3.08	0.346	1.429	0.345	1.026	0.459	0.997	0.402	0.998	0.659	5.119	0.142	.;.;.;.;.;.;.;.;.;.;.;.;.;.;.;.;.;.;.;.;.;.;.;.;.;.;.	.	.	0.13	0	0	0	0	-0.0880188	Typical
chr3	11022424	C	G	chr3:11022424:C:G	chr3:11064110:C:G	CCT-G	0.00471522	CDS	ENST00000646702.1	7	1005	670	c.670C	c.670C>G	224	0	CTT	L	GTT	V	p.L224	p.L224V	L224V	Missense	TM4	TM4	0.391	0.108	T	0.488	0.116	T	0.983	0.604	D	0.658	0.527	P	0	0.629	D	1	0.588	D	1.035	0.256	L	-0.71	0.729	T	-0.23	0.107	N	0.597	0.616	-0.855	0.516	T	0.207	0.565	T	0.244	0.417	T	0.024	0.474	T	0.298	0.622	0.445	0.503	0.763	0.761	1.16	0.794	0.635	0.579	T	0.115	0.433	T	-0.002	0.513	T	-0.241	0.507	T	0.466	0.314	T	0.949	0.803	D	.;.;.;.;.;.;.;.;.;.;.;.;.;.;.;.;.;.;.;.;.;.;.;.;.;.;.;	.;.;.;.;.;.;.;.;.;.;.;.;.;.;.;.;.;.;.;.;.;.;.;.;.;.;.;	2.685	0.453	22.8	0.979	0.37	0.896	0.501	D	0.601	0.593	D	0.142	0.484	0.176	0.486	0.108	0.166	0.554	0.289	0	.	.	5.02	3.08	0.346	1.429	0.345	1.026	0.459	0.997	0.402	0.998	0.659	5.119	0.142	.;.;.;.;.;.;.;.;.;.;.;.;.;.;.;.;.;.;.;.;.;.;.;.;.;.;.	.	.	-0.264	0	0	0	0	-0.136853	Typical
chr3	11022424	C	T	chr3:11022424:C:T	chr3:11064110:C:T	CCT-T	0.0114512	CDS	ENST00000646702.1	7	1005	670	c.670C	c.670C>T	224	0	CTT	L	TTT	F	p.L224	p.L224F	L224F	Missense	TM4	TM4	0.002	0.722	D	0.094	0.396	T	0.998	0.732	D	0.961	0.705	D	0	0.629	D	1	0.588	D	2.285	0.652	M	-1.07	0.769	T	-2.5	0.544	D	0.644	0.656	-0.117	0.797	T	0.494	0.808	T	0.499	0.615	T	0.108	0.784	D	0.494	0.782	0.5	0.591	0.8	0.798	2.204	0.957	0.678	0.64	T	0.457	0.796	T	0.084	0.625	D	-0.117	0.62	T	0.977	0.716	D	0.95	0.807	D	.;.;.;.;.;.;.;.;.;.;.;.;.;.;.;.;.;.;.;.;.;.;.;.;.;.;.;	.;.;.;.;.;.;.;.;.;.;.;.;.;.;.;.;.;.;.;.;.;.;.;.;.;.;.;	3.632	0.675	25.2	0.999	0.948	0.838	0.429	D	0.302	0.41	N	0.46	0.648	0.406	0.619	0.108	0.166	0.554	0.289	0	.	.	5.02	3.08	0.346	1.429	0.345	1.026	0.459	0.997	0.402	0.998	0.659	5.119	0.142	.;.;.;.;.;.;.;.;.;.;.;.;.;.;.;.;.;.;.;.;.;.;.;.;.;.;.	.	.	-0.089	0	0	0	0	-0.573103	LoF
chr3	11022425	T	A	chr3:11022425:T:A	chr3:11064111:T:A	CTT-A	0.00119751	CDS	ENST00000646702.1	7	1006	671	c.671T	c.671T>A	224	1	CTT	L	CAT	H	p.L224	p.L224H	L224H	Missense	TM4	TM4	0	0.913	D	0	0.928	D	1	0.906	D	0.989	0.784	D	0	0.629	D	1	0.81	D	3.675	0.944	H	-1.11	0.775	T	-5.02	0.825	D	0.792	0.788	0.68	0.929	D	0.715	0.902	D	0.868	0.86	D	0.328	0.917	D	0.852	0.955	0.543	0.656	0.874	0.872	2.436	0.973	0.761	0.761	T	0.736	0.927	D	0.263	0.798	D	0.14	0.796	D	0.999	0.945	D	0.949	0.802	D	.;.;.;.;.;.;.;.;.;.;.;.;.;.;.;.;.;.;.;.;.;.;.;.;.;.;.;	.;.;.;.;.;.;.;.;.;.;.;.;.;.;.;.;.;.;.;.;.;.;.;.;.;.;.;	4.198	0.854	28.6	0.985	0.426	0.976	0.755	D	0.93	0.917	D	0.881	0.908	0.788	0.889	1	0.748	0.554	0.289	0	.	.	5.02	5.02	0.667	7.908	0.868	1.138	0.647	1	0.716	0.996	0.595	14.914	0.704	.;.;.;.;.;.;.;.;.;.;.;.;.;.;.;.;.;.;.;.;.;.;.;.;.;.;.	.	.	-1.584	0	0	0	0	-0.821614	LoF
chr3	11022425	T	C	chr3:11022425:T:C	chr3:11064111:T:C	CTT-C	0.00516428	CDS	ENST00000646702.1	7	1006	671	c.671T	c.671T>C	224	1	CTT	L	CCT	P	p.L224	p.L224P	L224P	Missense	TM4	TM4	0	0.913	D	0.001	0.834	D	1	0.906	D	0.989	0.784	D	0	0.629	D	1	0.81	D	3.675	0.944	H	-1.1	0.773	T	-4.87	0.813	D	0.881	0.879	0.68	0.929	D	0.715	0.902	D	0.887	0.88	D	0.336	0.919	D	0.873	0.963	0.675	0.813	0.884	0.883	2.666	0.985	0.796	0.814	T	0.735	0.926	D	0.302	0.832	D	0.197	0.829	D	0.998	0.933	D	0.954	0.822	D	.;.;.;.;.;.;.;.;.;.;.;.;.;.;.;.;.;.;.;.;.;.;.;.;.;.;.;	.;.;.;.;.;.;.;.;.;.;.;.;.;.;.;.;.;.;.;.;.;.;.;.;.;.;.;	4.302	0.883	29.6	0.999	0.971	0.972	0.735	D	0.966	0.988	D	0.881	0.908	0.788	0.889	1	0.748	0.554	0.289	0	.	.	5.02	5.02	0.667	7.908	0.868	1.138	0.647	1	0.716	0.996	0.595	14.914	0.704	.;.;.;.;.;.;.;.;.;.;.;.;.;.;.;.;.;.;.;.;.;.;.;.;.;.;.	.	.	-2.429	0	0	0	0	-0.808592	LoF
chr3	11022425	T	G	chr3:11022425:T:G	chr3:11064111:T:G	CTT-G	0.00261956	CDS	ENST00000646702.1	7	1006	671	c.671T	c.671T>G	224	1	CTT	L	CGT	R	p.L224	p.L224R	L224R	Missense	TM4	TM4	0	0.913	D	0.001	0.834	D	0.999	0.779	D	0.984	0.761	D	0	0.629	D	1	0.81	D	3.325	0.908	M	-1.1	0.773	T	-4.59	0.789	D	0.88	0.878	0.584	0.917	D	0.686	0.892	D	0.898	0.891	D	0.354	0.924	D	0.861	0.958	0.72	0.855	0.879	0.878	2.551	0.979	0.763	0.763	T	0.734	0.926	D	0.283	0.816	D	0.169	0.813	D	0.999	0.95	D	0.965	0.872	D	.;.;.;.;.;.;.;.;.;.;.;.;.;.;.;.;.;.;.;.;.;.;.;.;.;.;.;	.;.;.;.;.;.;.;.;.;.;.;.;.;.;.;.;.;.;.;.;.;.;.;.;.;.;.;	4.245	0.868	29.1	0.998	0.863	0.977	0.765	D	0.937	0.935	D	0.842	0.887	0.763	0.871	1	0.748	0.554	0.289	0	.	.	5.02	5.02	0.667	7.908	0.868	1.138	0.647	1	0.716	0.996	0.595	14.914	0.704	.;.;.;.;.;.;.;.;.;.;.;.;.;.;.;.;.;.;.;.;.;.;.;.;.;.;.	.	.	-1.735	0	0	0	0	-0.82704	LoF
chr3	11022426	T	A	chr3:11022426:T:A	chr3:11064112:T:A	TTG-A	0.000523913	CDS	ENST00000646702.1	7	1007	672	c.672T	c.672T>A	224	2	CTT	L	CTA	L	p.L224	p.L224L	L224L	Synonymous	TM4	TM4	.	.	.	.	.	.	.	.	.	.	.	.	.	.	.	.	.	.	.	.	.	.	.	.	.	.	.	.	.	.	.	.	.	.	.	.	.	.	.	.	.	.	.	.	.	.	.	.	.	.	.	.	.	.	.	.	.	.	.	.	.	.	.	.	.	.	.	.	.	.	.	.	.	.	.	.	.	.	.	.	.	.	.	.	.	.	.	.	.	.	.	.	.	.	.	.	.	.	.	.	.	.	.	.	.	.	.	.	0	0	0	0	.	.
chr3	11022426	T	C	chr3:11022426:T:C	chr3:11064112:T:C	TTG-C	0.00359254	CDS	ENST00000646702.1	7	1007	672	c.672T	c.672T>C	224	2	CTT	L	CTC	L	p.L224	p.L224L	L224L	Synonymous	TM4	TM4	.	.	.	.	.	.	.	.	.	.	.	.	.	.	.	.	.	.	.	.	.	.	.	.	.	.	.	.	.	.	.	.	.	.	.	.	.	.	.	.	.	.	.	.	.	.	.	.	.	.	.	.	.	.	.	.	.	.	.	.	.	.	.	.	.	.	.	.	.	.	.	.	.	.	.	.	.	.	.	.	.	.	.	.	.	.	.	.	.	.	.	.	.	.	.	.	.	.	.	.	.	.	.	.	.	.	.	.	0	0	0	0	.	.
chr3	11022426	T	G	chr3:11022426:T:G	chr3:11064112:T:G	TTG-G	0.00209565	CDS	ENST00000646702.1	7	1007	672	c.672T	c.672T>G	224	2	CTT	L	CTG	L	p.L224	p.L224L	L224L	Synonymous	TM4	TM4	.	.	.	.	.	.	.	.	.	.	.	.	.	.	.	.	.	.	.	.	.	.	.	.	.	.	.	.	.	.	.	.	.	.	.	.	.	.	.	.	.	.	.	.	.	.	.	.	.	.	.	.	.	.	.	.	.	.	.	.	.	.	.	.	.	.	.	.	.	.	.	.	.	.	.	.	.	.	.	.	.	.	.	.	.	.	.	.	.	.	.	.	.	.	.	.	.	.	.	.	.	.	.	.	.	.	.	.	0	0	0	0	.	.
chr3	11022427	G	A	chr3:11022427:G:A	chr3:11064113:G:A	TGT-A	0.00860714	CDS	ENST00000646702.1	7	1008	673	c.673G	c.673G>A	225	0	GTG	V	ATG	M	p.V225	p.V225M	V225M	Missense	TM4	TM4	0.001	0.785	D	0.003	0.765	D	1	0.906	D	0.989	0.784	D	0	0.629	D	1	0.81	D	3.285	0.903	M	-1.19	0.784	T	-1.23	0.312	N	0.822	0.818	0.481	0.903	D	0.671	0.886	D	0.781	0.778	D	0.224	0.879	D	0.697	0.892	0.572	0.696	0.866	0.864	2.191	0.956	0.818	0.848	D	0.414	0.768	T	0.301	0.831	D	0.195	0.828	D	0.982	0.744	D	0.98	0.933	D	.;.;.;.;.;.;.;.;.;.;.;.;.;.;.;.;.;.;.;.;.;.;.;.;.;.;.;	.;.;.;.;.;.;.;.;.;.;.;.;.;.;.;.;.;.;.;.;.;.;.;.;.;.;.;	4.077	0.813	27.6	0.999	0.977	0.986	0.848	D	0.952	0.967	D	0.921	0.928	0.865	0.938	1	0.748	0.554	0.289	0	.	.	5.02	5.02	0.667	7.914	0.869	1.176	0.789	1	0.716	0.996	0.595	18.539	0.91	.;.;.;.;.;.;.;.;.;.;.;.;.;.;.;.;.;.;.;.;.;.;.;.;.;.;.	.	.	-0.628	0	0	0	0	-0.603489	LoF
chr3	11022427	G	C	chr3:11022427:G:C	chr3:11064113:G:C	TGT-C	0.00291894	CDS	ENST00000646702.1	7	1008	673	c.673G	c.673G>C	225	0	GTG	V	CTG	L	p.V225	p.V225L	V225L	Missense	TM4	TM4	0.003	0.682	D	0.063	0.451	T	0.997	0.707	D	0.765	0.566	P	0	0.629	D	1	0.81	D	1.965	0.532	M	-0.99	0.759	T	-1.23	0.312	N	0.772	0.769	-0.031	0.816	T	0.466	0.794	T	0.718	0.735	D	0.064	0.692	D	0.54	0.81	0.6	0.731	0.831	0.83	2.036	0.942	0.797	0.815	T	0.226	0.591	T	0.224	0.762	D	0.084	0.759	D	0.974	0.704	D	0.969	0.89	D	.;.;.;.;.;.;.;.;.;.;.;.;.;.;.;.;.;.;.;.;.;.;.;.;.;.;.;	.;.;.;.;.;.;.;.;.;.;.;.;.;.;.;.;.;.;.;.;.;.;.;.;.;.;.;	3.871	0.744	26.2	0.998	0.867	0.989	0.883	D	0.953	0.97	D	0.734	0.819	0.74	0.854	1	0.748	0.554	0.289	0	.	.	5.02	5.02	0.667	7.914	0.869	1.176	0.789	1	0.716	0.996	0.595	18.539	0.91	.;.;.;.;.;.;.;.;.;.;.;.;.;.;.;.;.;.;.;.;.;.;.;.;.;.;.	.	.	0.504	0	0	0	0	-0.560081	LoF
chr3	11022427	G	T	chr3:11022427:G:T	chr3:11064113:G:T	TGT-T	0.00261956	CDS	ENST00000646702.1	7	1008	673	c.673G	c.673G>T	225	0	GTG	V	TTG	L	p.V225	p.V225L	V225L	Missense	TM4	TM4	0.003	0.682	D	0.063	0.451	T	0.997	0.707	D	0.765	0.566	P	0	0.629	D	1	0.81	D	1.965	0.532	M	-0.99	0.759	T	-1.23	0.312	N	0.772	0.769	-0.031	0.816	T	0.466	0.794	T	0.718	0.735	D	0.064	0.692	D	0.542	0.811	0.6	0.731	0.831	0.829	2.036	0.942	0.797	0.815	T	0.226	0.591	T	0.224	0.762	D	0.084	0.759	D	0.974	0.704	D	0.969	0.89	D	.;.;.;.;.;.;.;.;.;.;.;.;.;.;.;.;.;.;.;.;.;.;.;.;.;.;.;	.;.;.;.;.;.;.;.;.;.;.;.;.;.;.;.;.;.;.;.;.;.;.;.;.;.;.;	3.888	0.749	26.3	0.998	0.843	0.988	0.868	D	0.953	0.97	D	0.734	0.819	0.74	0.854	1	0.748	0.554	0.289	0	.	.	5.02	5.02	0.667	7.914	0.869	1.176	0.789	1	0.716	0.996	0.595	18.539	0.91	.;.;.;.;.;.;.;.;.;.;.;.;.;.;.;.;.;.;.;.;.;.;.;.;.;.;.	.	.	0.504	0	0	0	0	-0.560081	LoF
chr3	11022428	T	A	chr3:11022428:T:A	chr3:11064114:T:A	GTG-A	0.00179627	CDS	ENST00000646702.1	7	1009	674	c.674T	c.674T>A	225	1	GTG	V	GAG	E	p.V225	p.V225E	V225E	Missense	TM4	TM4	0.001	0.785	D	0.002	0.794	D	1	0.906	D	0.986	0.769	D	0	0.629	D	1	0.81	D	3.425	0.92	M	-1.22	0.788	T	-4.15	0.753	D	0.9	0.9	0.65	0.925	D	0.707	0.899	D	0.9	0.894	D	0.329	0.917	D	0.909	0.976	0.703	0.84	0.944	0.944	2.693	0.986	0.799	0.818	T	0.755	0.933	D	0.397	0.897	D	0.332	0.896	D	0.996	0.894	D	0.946	0.797	D	.;.;.;.;.;.;.;.;.;.;.;.;.;.;.;.;.;.;.;.;.;.;.;.;.;.;.;	.;.;.;.;.;.;.;.;.;.;.;.;.;.;.;.;.;.;.;.;.;.;.;.;.;.;.;	4.153	0.839	28.2	0.99	0.506	0.976	0.757	D	0.953	0.97	D	0.885	0.91	0.802	0.899	1	0.748	0.554	0.289	0	.	.	5.02	5.02	0.667	6.112	0.712	1.138	0.647	1	0.716	0.997	0.62	14.914	0.704	.;.;.;.;.;.;.;.;.;.;.;.;.;.;.;.;.;.;.;.;.;.;.;.;.;.;.	.	.	-3.121	0	0	0	0	-0.766269	LoF
chr3	11022428	T	C	chr3:11022428:T:C	chr3:11064114:T:C	GTG-C	0.00538882	CDS	ENST00000646702.1	7	1009	674	c.674T	c.674T>C	225	1	GTG	V	GCG	A	p.V225	p.V225A	V225A	Missense	TM4	TM4	0.005	0.632	D	0.011	0.648	D	0.997	0.707	D	0.832	0.597	P	0	0.629	D	1	0.81	D	3.005	0.86	M	-1.16	0.781	T	-1.08	0.281	N	0.861	0.858	0.329	0.88	D	0.593	0.855	D	0.768	0.768	D	0.162	0.842	D	0.708	0.897	0.631	0.767	0.877	0.876	2.184	0.956	0.809	0.834	D	0.302	0.674	T	0.29	0.822	D	0.179	0.819	D	0.973	0.698	D	0.908	0.675	D	.;.;.;.;.;.;.;.;.;.;.;.;.;.;.;.;.;.;.;.;.;.;.;.;.;.;.;	.;.;.;.;.;.;.;.;.;.;.;.;.;.;.;.;.;.;.;.;.;.;.;.;.;.;.;	3.976	0.778	26.8	0.998	0.927	0.973	0.736	D	0.935	0.93	D	0.756	0.833	0.715	0.835	1	0.748	0.554	0.289	0	.	.	5.02	5.02	0.667	6.112	0.712	1.138	0.647	1	0.716	0.997	0.62	14.914	0.704	.;.;.;.;.;.;.;.;.;.;.;.;.;.;.;.;.;.;.;.;.;.;.;.;.;.;.	.	.	-1.358	0	0	0	0	-0.55357	LoF
chr3	11022428	T	G	chr3:11022428:T:G	chr3:11064114:T:G	GTG-G	0.00194596	CDS	ENST00000646702.1	7	1009	674	c.674T	c.674T>G	225	1	GTG	V	GGG	G	p.V225	p.V225G	V225G	Missense	TM4	TM4	0	0.913	D	0	0.928	D	1	0.906	D	0.979	0.745	D	0	0.629	D	1	0.81	D	3.285	0.903	M	-1.22	0.788	T	-4	0.741	D	0.581	0.602	0.584	0.917	D	0.686	0.892	D	0.891	0.884	D	0.351	0.923	D	0.911	0.977	0.676	0.814	0.94	0.939	2.459	0.974	0.723	0.705	T	0.72	0.921	D	0.399	0.899	D	0.336	0.897	D	0.997	0.899	D	0.861	0.556	D	.;.;.;.;.;.;.;.;.;.;.;.;.;.;.;.;.;.;.;.;.;.;.;.;.;.;.;	.;.;.;.;.;.;.;.;.;.;.;.;.;.;.;.;.;.;.;.;.;.;.;.;.;.;.;	4.131	0.832	28	0.997	0.842	0.977	0.766	D	0.957	0.976	D	0.861	0.897	0.786	0.888	1	0.748	0.554	0.289	0	.	.	5.02	5.02	0.667	6.112	0.712	1.138	0.647	1	0.716	0.997	0.62	14.914	0.704	.;.;.;.;.;.;.;.;.;.;.;.;.;.;.;.;.;.;.;.;.;.;.;.;.;.;.	.	.	-3.885	0	0	0	0	-0.771695	LoF
chr3	11022429	G	A	chr3:11022429:G:A	chr3:11064115:G:A	TGT-A	0.00860714	CDS	ENST00000646702.1	7	1010	675	c.675G	c.675G>A	225	2	GTG	V	GTA	V	p.V225	p.V225V	V225V	Synonymous	TM4	TM4	.	.	.	.	.	.	.	.	.	.	.	.	.	.	.	.	.	.	.	.	.	.	.	.	.	.	.	.	.	.	.	.	.	.	.	.	.	.	.	.	.	.	.	.	.	.	.	.	.	.	.	.	.	.	.	.	.	.	.	.	.	.	.	.	.	.	.	.	.	.	.	.	.	.	.	.	.	.	.	.	.	.	.	.	.	.	.	.	.	.	.	.	.	.	.	.	.	.	.	.	.	.	.	.	.	.	.	.	0	0	0	0	.	.
chr3	11022429	G	C	chr3:11022429:G:C	chr3:11064115:G:C	TGT-C	0.00291894	CDS	ENST00000646702.1	7	1010	675	c.675G	c.675G>C	225	2	GTG	V	GTC	V	p.V225	p.V225V	V225V	Synonymous	TM4	TM4	.	.	.	.	.	.	.	.	.	.	.	.	.	.	.	.	.	.	.	.	.	.	.	.	.	.	.	.	.	.	.	.	.	.	.	.	.	.	.	.	.	.	.	.	.	.	.	.	.	.	.	.	.	.	.	.	.	.	.	.	.	.	.	.	.	.	.	.	.	.	.	.	.	.	.	.	.	.	.	.	.	.	.	.	.	.	.	.	.	.	.	.	.	.	.	.	.	.	.	.	.	.	.	.	.	.	.	.	0	0	0	0	.	.
chr3	11022429	G	T	chr3:11022429:G:T	chr3:11064115:G:T	TGT-T	0.00261956	CDS	ENST00000646702.1	7	1010	675	c.675G	c.675G>T	225	2	GTG	V	GTT	V	p.V225	p.V225V	V225V	Synonymous	TM4	TM4	.	.	.	.	.	.	.	.	.	.	.	.	.	.	.	.	.	.	.	.	.	.	.	.	.	.	.	.	.	.	.	.	.	.	.	.	.	.	.	.	.	.	.	.	.	.	.	.	.	.	.	.	.	.	.	.	.	.	.	.	.	.	.	.	.	.	.	.	.	.	.	.	.	.	.	.	.	.	.	.	.	.	.	.	.	.	.	.	.	.	.	.	.	.	.	.	.	.	.	.	.	.	.	.	.	.	.	.	0	1	204804	4.88e-06	.	.
chr3	11022430	T	A	chr3:11022430:T:A	chr3:11064116:T:A	GTA-A	0.000523913	CDS	ENST00000646702.1	7	1011	676	c.676T	c.676T>A	226	0	TAT	Y	AAT	N	p.Y226	p.Y226N	Y226N	Missense	TM4	TM4	0	0.913	D	0	0.928	D	1	0.906	D	1	0.974	D	0	0.629	D	1	0.81	D	4.12	0.974	H	-0.99	0.759	T	-8.67	0.976	D	0.902	0.903	0.728	0.935	D	0.714	0.902	D	0.934	0.927	D	0.381	0.93	D	0.863	0.959	0.757	0.886	0.903	0.902	2.726	0.986	0.841	0.882	D	0.775	0.94	D	0.333	0.854	D	0.241	0.852	D	1	0.994	D	0.986	0.952	D	.;.;.;.;.;.;.;.;.;.;.;.;.;.;.;.;.;.;.;.;.;.;.;.;.;.;.;	.;.;.;.;.;.;.;.;.;.;.;.;.;.;.;.;.;.;.;.;.;.;.;.;.;.;.;	4.246	0.868	29.1	0.991	0.517	0.976	0.757	D	0.953	0.97	D	0.957	0.942	0.849	0.929	1	0.748	0.554	0.289	0	.	.	5.02	5.02	0.667	7.908	0.868	1.138	0.647	1	0.716	0.999	0.704	14.914	0.704	.;.;.;.;.;.;.;.;.;.;.;.;.;.;.;.;.;.;.;.;.;.;.;.;.;.;.	.	.	-2.48	0	0	0	0	-0.874789	LoF
chr3	11022430	T	C	chr3:11022430:T:C	chr3:11064116:T:C	GTA-C	0.00449068	CDS	ENST00000646702.1	7	1011	676	c.676T	c.676T>C	226	0	TAT	Y	CAT	H	p.Y226	p.Y226H	Y226H	Missense	TM4	TM4	0	0.913	D	0	0.928	D	1	0.906	D	1	0.974	D	0	0.629	D	1	0.81	D	3.775	0.952	H	-0.99	0.759	T	-4.84	0.81	D	0.889	0.888	0.807	0.945	D	0.739	0.911	D	0.923	0.917	D	0.436	0.941	D	0.892	0.97	0.745	0.876	0.917	0.916	2.468	0.975	0.846	0.89	D	0.786	0.944	D	0.346	0.863	D	0.26	0.861	D	0.999	0.967	D	0.975	0.911	D	.;.;.;.;.;.;.;.;.;.;.;.;.;.;.;.;.;.;.;.;.;.;.;.;.;.;.;	.;.;.;.;.;.;.;.;.;.;.;.;.;.;.;.;.;.;.;.;.;.;.;.;.;.;.;	4.228	0.863	28.9	0.999	0.935	0.973	0.736	D	0.943	0.949	D	0.993	0.955	0.872	0.942	1	0.748	0.554	0.289	0	.	.	5.02	5.02	0.667	7.908	0.868	1.138	0.647	1	0.716	0.999	0.704	14.914	0.704	.;.;.;.;.;.;.;.;.;.;.;.;.;.;.;.;.;.;.;.;.;.;.;.;.;.;.	.	.	-3.088	0	0	0	0	-0.845488	LoF
chr3	11022430	T	G	chr3:11022430:T:G	chr3:11064116:T:G	GTA-G	0.00104783	CDS	ENST00000646702.1	7	1011	676	c.676T	c.676T>G	226	0	TAT	Y	GAT	D	p.Y226	p.Y226D	Y226D	Missense	TM4	TM4	0	0.913	D	0	0.928	D	1	0.906	D	1	0.974	D	0	0.629	D	1	0.81	D	4.12	0.974	H	-0.99	0.759	T	-9.62	0.985	D	0.897	0.897	0.807	0.945	D	0.739	0.911	D	0.953	0.947	D	0.521	0.954	D	0.912	0.977	0.788	0.911	0.943	0.943	2.808	0.989	0.837	0.876	D	0.795	0.947	D	0.414	0.907	D	0.357	0.906	D	1	1	D	0.953	0.819	D	.;.;.;.;.;.;.;.;.;.;.;.;.;.;.;.;.;.;.;.;.;.;.;.;.;.;.;	.;.;.;.;.;.;.;.;.;.;.;.;.;.;.;.;.;.;.;.;.;.;.;.;.;.;.;	4.266	0.874	29.3	0.993	0.592	0.977	0.766	D	0.956	0.974	D	0.993	0.955	0.872	0.942	1	0.748	0.554	0.289	0	.	.	5.02	5.02	0.667	7.908	0.868	1.138	0.647	1	0.716	0.999	0.704	14.914	0.704	.;.;.;.;.;.;.;.;.;.;.;.;.;.;.;.;.;.;.;.;.;.;.;.;.;.;.	.	.	-3.68	0	0	0	0	-0.8813	LoF
chr3	11022431	A	C	chr3:11022431:A:C	chr3:11064117:A:C	TAT-C	0.000748447	CDS	ENST00000646702.1	7	1012	677	c.677A	c.677A>C	226	1	TAT	Y	TCT	S	p.Y226	p.Y226S	Y226S	Missense	TM4	TM4	0	0.913	D	0	0.928	D	1	0.906	D	1	0.974	D	0	0.629	D	1	0.81	D	3.425	0.92	M	-0.9	0.749	T	-8.64	0.975	D	0.851	0.847	0.574	0.916	D	0.669	0.885	D	0.935	0.929	D	0.298	0.908	D	0.888	0.968	0.77	0.897	0.907	0.906	2.565	0.98	0.798	0.817	T	0.589	0.867	D	0.394	0.896	D	0.328	0.894	D	1	0.978	D	0.968	0.885	D	.;.;.;.;.;.;.;.;.;.;.;.;.;.;.;.;.;.;.;.;.;.;.;.;.;.;.;	.;.;.;.;.;.;.;.;.;.;.;.;.;.;.;.;.;.;.;.;.;.;.;.;.;.;.;	4.23	0.864	28.9	0.993	0.574	0.984	0.828	D	0.955	0.972	D	0.933	0.933	0.848	0.929	1	0.748	0.554	0.289	0	.	.	5.02	5.02	0.667	9.197	0.941	1.312	0.947	1	0.716	1	0.863	14.914	0.704	.;.;.;.;.;.;.;.;.;.;.;.;.;.;.;.;.;.;.;.;.;.;.;.;.;.;.	.	.	-3.428	0	0	0	0	-0.857426	LoF
chr3	11022431	A	G	chr3:11022431:A:G	chr3:11064117:A:G	TAT-G	0.00845745	CDS	ENST00000646702.1	7	1012	677	c.677A	c.677A>G	226	1	TAT	Y	TGT	C	p.Y226	p.Y226C	Y226C	Missense	TM4	TM4	0	0.913	D	0	0.928	D	1	0.906	D	1	0.974	D	0	0.629	D	1	0.81	D	2.435	0.706	M	-0.98	0.758	T	-8.64	0.975	D	0.877	0.875	0.338	0.882	D	0.601	0.858	D	0.929	0.923	D	0.309	0.911	D	0.873	0.963	0.759	0.888	0.884	0.883	2.426	0.973	0.841	0.882	D	0.574	0.859	D	0.358	0.871	D	0.277	0.87	D	0.999	0.976	D	0.919	0.709	D	.;.;.;.;.;.;.;.;.;.;.;.;.;.;.;.;.;.;.;.;.;.;.;.;.;.;.;	.;.;.;.;.;.;.;.;.;.;.;.;.;.;.;.;.;.;.;.;.;.;.;.;.;.;.;	4.309	0.884	29.7	0.998	0.914	0.983	0.811	D	0.964	0.987	D	0.847	0.89	0.793	0.893	1	0.748	0.554	0.289	0	.	.	5.02	5.02	0.667	9.197	0.941	1.312	0.947	1	0.716	1	0.863	14.914	0.704	.;.;.;.;.;.;.;.;.;.;.;.;.;.;.;.;.;.;.;.;.;.;.;.;.;.;.	.	.	-1.264	0	0	0	0	-0.855255	LoF
chr3	11022431	A	T	chr3:11022431:A:T	chr3:11064117:A:T	TAT-T	0.000972981	CDS	ENST00000646702.1	7	1012	677	c.677A	c.677A>T	226	1	TAT	Y	TTT	F	p.Y226	p.Y226F	Y226F	Missense	TM4	TM4	0.091	0.318	T	0.111	0.372	T	1	0.906	D	0.999	0.924	D	0	0.629	D	1	0.81	D	1.37	0.342	L	-0.85	0.744	T	-3.68	0.703	D	0.647	0.658	0.022	0.827	D	0.539	0.83	D	0.842	0.834	D	0.053	0.652	D	0.711	0.898	0.729	0.863	0.755	0.753	2.114	0.949	0.786	0.798	T	0.521	0.833	D	0.074	0.613	D	-0.132	0.608	T	0.991	0.815	D	0.967	0.882	D	.;.;.;.;.;.;.;.;.;.;.;.;.;.;.;.;.;.;.;.;.;.;.;.;.;.;.;	.;.;.;.;.;.;.;.;.;.;.;.;.;.;.;.;.;.;.;.;.;.;.;.;.;.;.;	3.513	0.644	24.7	0.985	0.42	0.983	0.811	D	0.955	0.972	D	0.737	0.821	0.715	0.835	1	0.748	0.554	0.289	0	.	.	5.02	5.02	0.667	9.197	0.941	1.312	0.947	1	0.716	1	0.863	14.914	0.704	.;.;.;.;.;.;.;.;.;.;.;.;.;.;.;.;.;.;.;.;.;.;.;.;.;.;.	.	.	-1.013	0	0	0	0	-0.680538	LoF
chr3	11022432	T	A	chr3:11022432:T:A	chr3:11064118:T:A	ATT-A	0.000598758	CDS	ENST00000646702.1	7	1013	678	c.678T	c.678T>A	226	2	TAT	Y	TAA	X	p.Y226	p.Y226X	Y226X	PTV	TM4	TM4	.	.	.	.	.	.	.	.	.	.	.	.	0	0.629	D	1	0.81	A	.	.	.	.	.	.	.	.	.	0.937	0.943	.	.	.	.	.	.	.	.	.	.	.	.	.	.	.	.	.	.	.	.	.	.	.	.	.	.	0.625	0.994	D	0.66	0.994	D	.	.	.	.	.	.	.;Recessive;.;.;.;.;.;.;.;.;.;.;.;.;.;.;.;.;.;.;.;.;.;.;.;.;.;	.;High;.;.;.;.;.;.;.;.;.;.;.;.;.;.;.;.;.;.;.;.;.;.;.;.;.;	6.228	0.961	35	0.995	0.682	0.755	0.37	D	0.396	0.472	N	0.328	0.576	0.115	0.453	0.03	0.139	0.554	0.289	0	.	.	5.02	0.008	0.134	-0.197	0.095	1.138	0.647	0.617	0.279	1	0.863	10.529	0.442	.;.;.;.;.;.;.;.;.;.;.;.;.;.;.;.;.;.;.;.;.;.;.;.;.;.;.	.	.	.	0	0	0	0	.	.
chr3	11022432	T	C	chr3:11022432:T:C	chr3:11064118:T:C	ATT-C	0.0104783	CDS	ENST00000646702.1	7	1013	678	c.678T	c.678T>C	226	2	TAT	Y	TAC	Y	p.Y226	p.Y226Y	Y226Y	Synonymous	TM4	TM4	.	.	.	.	.	.	.	.	.	.	.	.	.	.	.	.	.	.	.	.	.	.	.	.	.	.	.	.	.	.	.	.	.	.	.	.	.	.	.	.	.	.	.	.	.	.	.	.	.	.	.	.	.	.	.	.	.	.	.	.	.	.	.	.	.	.	.	.	.	.	.	.	.	.	.	.	.	.	.	.	.	.	.	.	.	.	.	.	.	.	.	.	.	.	.	.	.	.	.	.	.	.	.	.	.	.	.	.	0	0	0	0	.	.
chr3	11022432	T	G	chr3:11022432:T:G	chr3:11064118:T:G	ATT-G	0.00127236	CDS	ENST00000646702.1	7	1013	678	c.678T	c.678T>G	226	2	TAT	Y	TAG	X	p.Y226	p.Y226X	Y226X	PTV	TM4	TM4	.	.	.	.	.	.	.	.	.	.	.	.	0	0.629	D	1	0.81	A	.	.	.	.	.	.	.	.	.	0.937	0.943	.	.	.	.	.	.	.	.	.	.	.	.	.	.	.	.	.	.	.	.	.	.	.	.	.	.	0.625	0.994	D	0.66	0.994	D	.	.	.	.	.	.	.;Recessive;.;.;.;.;.;.;.;.;.;.;.;.;.;.;.;.;.;.;.;.;.;.;.;.;.;	.;High;.;.;.;.;.;.;.;.;.;.;.;.;.;.;.;.;.;.;.;.;.;.;.;.;.;	6.334	0.962	35	0.995	0.666	0.77	0.378	D	0.387	0.467	N	0.328	0.576	0.115	0.453	0.03	0.139	0.554	0.289	0	.	.	5.02	0.008	0.134	-0.197	0.095	1.138	0.647	0.617	0.279	1	0.863	10.529	0.442	.;.;.;.;.;.;.;.;.;.;.;.;.;.;.;.;.;.;.;.;.;.;.;.;.;.;.	.	.	.	0	0	0	0	.	.
chr3	11022433	T	A	chr3:11022433:T:A	chr3:11064119:T:A	TTT-A	0.000598758	CDS	ENST00000646702.1	7	1014	679	c.679T	c.679T>A	227	0	TTC	F	ATC	I	p.F227	p.F227I	F227I	Missense	TM4	TM4	0.002	0.722	D	0.005	0.722	D	0.996	0.688	D	0.917	0.653	D	0	0.629	D	1	0.81	D	2.135	0.595	M	-0.95	0.754	T	-5.24	0.84	D	0.816	0.812	0.192	0.858	D	0.545	0.833	D	0.873	0.866	D	0.122	0.803	D	0.863	0.959	0.667	0.805	0.83	0.829	2.472	0.975	0.792	0.807	T	0.501	0.821	D	0.261	0.796	D	0.137	0.794	D	0.996	0.878	D	0.949	0.81	D	.;.;.;.;.;.;.;.;.;.;.;.;.;.;.;.;.;.;.;.;.;.;.;.;.;.;.;	.;.;.;.;.;.;.;.;.;.;.;.;.;.;.;.;.;.;.;.;.;.;.;.;.;.;.;	4.163	0.842	28.3	0.991	0.536	0.976	0.757	D	0.952	0.966	D	0.745	0.826	0.712	0.833	1	0.748	0.554	0.289	0	.	.	5.02	5.02	0.667	7.908	0.868	1.138	0.647	1	0.716	1	0.863	14.914	0.704	.;.;.;.;.;.;.;.;.;.;.;.;.;.;.;.;.;.;.;.;.;.;.;.;.;.;.	.	.	-0.153	0	0	0	0	-0.748906	LoF
chr3	11022433	T	C	chr3:11022433:T:C	chr3:11064119:T:C	TTT-C	0.00508944	CDS	ENST00000646702.1	7	1014	679	c.679T	c.679T>C	227	0	TTC	F	CTC	L	p.F227	p.F227L	F227L	Missense	TM4	TM4	0.083	0.331	T	0.119	0.361	T	0.969	0.568	D	0.771	0.569	P	0	0.629	D	1	0.81	D	1.4	0.354	L	-0.63	0.72	T	-5.24	0.84	D	0.842	0.838	-0.404	0.719	T	0.329	0.697	T	0.819	0.811	D	0.034	0.554	D	0.722	0.903	0.697	0.834	0.796	0.794	1.84	0.922	0.826	0.859	D	0.493	0.817	T	0.224	0.761	D	0.084	0.758	D	0.994	0.849	D	0.93	0.82	D	.;.;.;.;.;.;.;.;.;.;.;.;.;.;.;.;.;.;.;.;.;.;.;.;.;.;.;	.;.;.;.;.;.;.;.;.;.;.;.;.;.;.;.;.;.;.;.;.;.;.;.;.;.;.;	4.164	0.843	28.3	0.998	0.925	0.973	0.736	D	0.949	0.961	D	0.52	0.683	0.56	0.721	1	0.748	0.554	0.289	0	.	.	5.02	5.02	0.667	7.908	0.868	1.138	0.647	1	0.716	1	0.863	14.914	0.704	.;.;.;.;.;.;.;.;.;.;.;.;.;.;.;.;.;.;.;.;.;.;.;.;.;.;.	.	.	-0.212	0	0	0	0	-0.717435	LoF
chr3	11022433	T	G	chr3:11022433:T:G	chr3:11064119:T:G	TTT-G	0.00149689	CDS	ENST00000646702.1	7	1014	679	c.679T	c.679T>G	227	0	TTC	F	GTC	V	p.F227	p.F227V	F227V	Missense	TM4	TM4	0.009	0.575	D	0.024	0.566	D	0.996	0.688	D	0.886	0.629	P	0	0.629	D	1	0.81	D	2.22	0.629	M	-0.97	0.757	T	-6.15	0.902	D	0.839	0.835	0.196	0.858	D	0.545	0.833	D	0.896	0.889	D	0.155	0.836	D	0.872	0.962	0.693	0.83	0.895	0.894	2.392	0.971	0.786	0.799	T	0.51	0.827	D	0.355	0.869	D	0.272	0.867	D	0.993	0.839	D	0.95	0.811	D	.;.;.;.;.;.;.;.;.;.;.;.;.;.;.;.;.;.;.;.;.;.;.;.;.;.;.;	.;.;.;.;.;.;.;.;.;.;.;.;.;.;.;.;.;.;.;.;.;.;.;.;.;.;.;	4.226	0.863	28.9	0.991	0.519	0.977	0.766	D	0.955	0.972	D	0.749	0.828	0.713	0.834	1	0.748	0.554	0.289	0	.	.	5.02	5.02	0.667	7.908	0.868	1.138	0.647	1	0.716	1	0.863	14.914	0.704	.;.;.;.;.;.;.;.;.;.;.;.;.;.;.;.;.;.;.;.;.;.;.;.;.;.;.	.	.	-0.783	0	0	0	0	-0.706583	LoF
chr3	11022434	T	A	chr3:11022434:T:A	chr3:11064120:T:A	TTC-A	0.000823292	CDS	ENST00000646702.1	7	1015	680	c.680T	c.680T>A	227	1	TTC	F	TAC	Y	p.F227	p.F227Y	F227Y	Missense	TM4	TM4	0.001	0.785	D	0.001	0.834	D	0.315	0.329	B	0.143	0.338	B	0	0.629	N	1	0.81	D	2.895	0.838	M	-1.06	0.768	T	-2.76	0.586	D	0.768	0.766	0.132	0.847	D	0.52	0.821	D	0.843	0.834	D	0.142	0.824	D	0.818	0.942	0.737	0.87	0.821	0.82	1.649	0.895	0.811	0.837	D	0.592	0.868	D	0.237	0.774	D	0.103	0.771	D	0.986	0.766	D	0.803	0.45	T	.;.;.;.;.;.;.;.;.;.;.;.;.;.;.;.;.;.;.;.;.;.;.;.;.;.;.;	.;.;.;.;.;.;.;.;.;.;.;.;.;.;.;.;.;.;.;.;.;.;.;.;.;.;.;	3.4	0.616	24.4	0.993	0.587	0.976	0.757	D	0.953	0.97	D	0.428	0.63	0.482	0.668	1	0.748	0.554	0.289	0	.	.	5.02	5.02	0.667	7.908	0.868	1.138	0.647	1	0.716	1	0.863	14.914	0.704	.;.;.;.;.;.;.;.;.;.;.;.;.;.;.;.;.;.;.;.;.;.;.;.;.;.;.	.	.	-0.395	0	0	0	0	-0.627363	LoF
chr3	11022434	T	C	chr3:11022434:T:C	chr3:11064120:T:C	TTC-C	0.00344286	CDS	ENST00000646702.1	7	1015	680	c.680T	c.680T>C	227	1	TTC	F	TCC	S	p.F227	p.F227S	F227S	Missense	TM4	TM4	0	0.913	D	0.002	0.794	D	0.998	0.732	D	0.958	0.7	D	0	0.629	D	1	0.81	D	3.24	0.897	M	-1.06	0.768	T	-7.36	0.946	D	0.916	0.919	0.636	0.924	D	0.699	0.896	D	0.92	0.914	D	0.338	0.919	D	0.934	0.985	0.7	0.837	0.94	0.939	2.795	0.989	0.791	0.806	T	0.565	0.855	D	0.406	0.903	D	0.346	0.901	D	0.999	0.957	D	0.97	0.892	D	.;.;.;.;.;.;.;.;.;.;.;.;.;.;.;.;.;.;.;.;.;.;.;.;.;.;.;	.;.;.;.;.;.;.;.;.;.;.;.;.;.;.;.;.;.;.;.;.;.;.;.;.;.;.;	4.398	0.901	31	0.999	0.952	0.973	0.736	D	0.951	0.966	D	0.88	0.908	0.799	0.897	1	0.748	0.554	0.289	0	.	.	5.02	5.02	0.667	7.908	0.868	1.138	0.647	1	0.716	1	0.863	14.914	0.704	.;.;.;.;.;.;.;.;.;.;.;.;.;.;.;.;.;.;.;.;.;.;.;.;.;.;.	.	.	-0.556	0	0	0	0	-0.834636	LoF
chr3	11022434	T	G	chr3:11022434:T:G	chr3:11064120:T:G	TTC-G	0.00202081	CDS	ENST00000646702.1	7	1015	680	c.680T	c.680T>G	227	1	TTC	F	TGC	C	p.F227	p.F227C	F227C	Missense	TM4	TM4	0	0.913	D	0.001	0.834	D	1	0.906	D	0.984	0.761	D	0	0.629	D	1	0.81	D	2.9	0.839	M	-1.08	0.771	T	-7.29	0.945	D	0.896	0.896	0.52	0.908	D	0.668	0.885	D	0.926	0.92	D	0.355	0.924	D	0.91	0.976	0.738	0.871	0.899	0.898	2.568	0.98	0.818	0.847	D	0.545	0.845	D	0.399	0.899	D	0.335	0.897	D	0.998	0.926	D	0.963	0.912	D	.;.;.;.;.;.;.;.;.;.;.;.;.;.;.;.;.;.;.;.;.;.;.;.;.;.;.;	.;.;.;.;.;.;.;.;.;.;.;.;.;.;.;.;.;.;.;.;.;.;.;.;.;.;.;	4.346	0.892	29.9	0.995	0.698	0.977	0.766	D	0.966	0.989	D	0.84	0.885	0.774	0.879	1	0.748	0.554	0.289	0	.	.	5.02	5.02	0.667	7.908	0.868	1.138	0.647	1	0.716	1	0.863	14.914	0.704	.;.;.;.;.;.;.;.;.;.;.;.;.;.;.;.;.;.;.;.;.;.;.;.;.;.;.	.	.	-0.449	0	0	0	0	-0.800995	LoF
chr3	11022435	C	A	chr3:11022435:C:A	chr3:11064121:C:A	TCT-A	0.00306863	CDS	ENST00000646702.1	7	1016	681	c.681C	c.681C>A	227	2	TTC	F	TTA	L	p.F227	p.F227L	F227L	Missense	TM4	TM4	0.083	0.331	T	0.119	0.361	T	0.969	0.568	D	0.771	0.569	P	0	0.629	D	1	0.588	D	1.4	0.354	L	-0.63	0.72	T	-5.24	0.84	D	0.842	0.838	-0.597	0.65	T	0.287	0.659	T	0.722	0.737	D	0.041	0.594	D	0.585	0.836	0.697	0.834	0.863	0.861	1.84	0.922	0.826	0.859	D	0.493	0.817	T	0.176	0.717	D	0.015	0.713	D	0.992	0.826	D	0.93	0.82	D	.;.;.;.;.;.;.;.;.;.;.;.;.;.;.;.;.;.;.;.;.;.;.;.;.;.;.;	.;.;.;.;.;.;.;.;.;.;.;.;.;.;.;.;.;.;.;.;.;.;.;.;.;.;.;	3.273	0.584	24	0.996	0.736	0.886	0.486	D	0.62	0.605	D	0.038	0.436	0.041	0.417	0.124	0.169	0.554	0.289	0	.	.	5.02	2.23	0.272	1.63	0.367	0.13	0.189	1	0.716	1	0.863	10.145	0.419	.;.;.;.;.;.;.;.;.;.;.;.;.;.;.;.;.;.;.;.;.;.;.;.;.;.;.	.	.	-0.212	0	0	0	0	-0.692475	LoF
chr3	11022435	C	G	chr3:11022435:C:G	chr3:11064121:C:G	TCT-G	0.00456553	CDS	ENST00000646702.1	7	1016	681	c.681C	c.681C>G	227	2	TTC	F	TTG	L	p.F227	p.F227L	F227L	Missense	TM4	TM4	0.083	0.331	T	0.119	0.361	T	0.969	0.568	D	0.771	0.569	P	0	0.629	D	1	0.588	D	1.4	0.354	L	-0.63	0.72	T	-5.24	0.84	D	0.842	0.838	-0.597	0.65	T	0.287	0.659	T	0.727	0.741	D	0.039	0.588	D	0.585	0.836	0.697	0.834	0.863	0.862	1.84	0.922	0.826	0.859	D	0.493	0.817	T	0.176	0.717	D	0.015	0.713	D	0.992	0.826	D	0.93	0.82	D	.;.;.;.;.;.;.;.;.;.;.;.;.;.;.;.;.;.;.;.;.;.;.;.;.;.;.;	.;.;.;.;.;.;.;.;.;.;.;.;.;.;.;.;.;.;.;.;.;.;.;.;.;.;.;	3.272	0.583	24	0.996	0.721	0.894	0.498	D	0.649	0.623	D	0.038	0.436	0.041	0.417	0.124	0.169	0.554	0.289	0	.	.	5.02	2.23	0.272	1.63	0.367	0.13	0.189	1	0.716	1	0.863	10.145	0.419	.;.;.;.;.;.;.;.;.;.;.;.;.;.;.;.;.;.;.;.;.;.;.;.;.;.;.	.	.	-0.212	0	0	0	0	-0.692475	LoF
chr3	11022435	C	T	chr3:11022435:C:T	chr3:11064121:C:T	TCT-T	0.0063618	CDS	ENST00000646702.1	7	1016	681	c.681C	c.681C>T	227	2	TTC	F	TTT	F	p.F227	p.F227F	F227F	Synonymous	TM4	TM4	.	.	.	.	.	.	.	.	.	.	.	.	.	.	.	.	.	.	.	.	.	.	.	.	.	.	.	.	.	.	.	.	.	.	.	.	.	.	.	.	.	.	.	.	.	.	.	.	.	.	.	.	.	.	.	.	.	.	.	.	.	.	.	.	.	.	.	.	.	.	.	.	.	.	.	.	.	.	.	.	.	.	.	.	.	.	.	.	.	.	.	.	.	.	.	.	.	.	.	.	.	.	.	.	.	.	.	.	0	0	0	0	.	.
chr3	11022436	T	A	chr3:11022436:T:A	chr3:11064122:T:A	CTG-A	0.00209565	CDS	ENST00000646702.1	7	1017	682	c.682T	c.682T>A	228	0	TGT	C	AGT	S	p.C228	p.C228S	C228S	Missense	TM4	TM4	0.038	0.428	D	0.14	0.336	T	0.119	0.266	B	0.078	0.286	B	0	0.843	D	1	0.81	D	0.68	0.164	N	-0.78	0.736	T	-8.67	0.976	D	0.404	0.445	-0.636	0.633	T	0.27	0.642	T	0.849	0.841	D	0.014	0.339	T	0.497	0.784	0.73	0.864	0.692	0.69	1.659	0.897	0.757	0.755	T	0.517	0.83	D	0.073	0.613	D	-0.132	0.608	T	0.924	0.584	D	0.941	0.781	D	.;.;.;.;.;.;.;.;.;.;.;.;.;.;.;.;.;.;.;.;.;.;.;.;.;.;.;	.;.;.;.;.;.;.;.;.;.;.;.;.;.;.;.;.;.;.;.;.;.;.;.;.;.;.;	2.841	0.486	23.1	0.933	0.23	0.976	0.757	D	0.969	0.991	D	0.072	0.451	0.245	0.523	1	0.748	0.554	0.289	0	.	.	5.02	5.02	0.667	7.908	0.868	1.138	0.647	1	0.716	1	0.863	14.914	0.704	.;.;.;.;.;.;.;.;.;.;.;.;.;.;.;.;.;.;.;.;.;.;.;.;.;.;.	.	.	-0.845	0	0	0	0	-0.429857	Typical
chr3	11022436	T	C	chr3:11022436:T:C	chr3:11064122:T:C	CTG-C	0.0117506	CDS	ENST00000646702.1	7	1017	682	c.682T	c.682T>C	228	0	TGT	C	CGT	R	p.C228	p.C228R	C228R	Missense	TM4	TM4	0	0.913	D	0.001	0.834	D	0.988	0.623	D	0.917	0.653	D	0	0.843	D	1	0.81	D	3.875	0.959	H	-0.99	0.759	T	-10.83	0.992	D	0.921	0.924	0.723	0.935	D	0.703	0.898	D	0.961	0.955	D	0.372	0.928	D	0.912	0.977	0.792	0.914	0.97	0.97	2.798	0.989	0.837	0.876	D	0.746	0.93	D	0.41	0.905	D	0.352	0.904	D	1	0.994	D	0.981	0.937	D	.;.;.;.;.;.;.;.;.;.;.;.;.;.;.;.;.;.;.;.;.;.;.;.;.;.;.;	.;.;.;.;.;.;.;.;.;.;.;.;.;.;.;.;.;.;.;.;.;.;.;.;.;.;.;	4.227	0.863	28.9	0.997	0.821	0.973	0.736	D	0.97	0.992	D	0.936	0.934	0.833	0.92	1	0.748	0.554	0.289	0	.	.	5.02	5.02	0.667	7.908	0.868	1.138	0.647	1	0.716	1	0.863	14.914	0.704	.;.;.;.;.;.;.;.;.;.;.;.;.;.;.;.;.;.;.;.;.;.;.;.;.;.;.	.	.	-1.319	0	0	0	0	-0.874789	LoF
chr3	11022436	T	G	chr3:11022436:T:G	chr3:11064122:T:G	CTG-G	0.00359254	CDS	ENST00000646702.1	7	1017	682	c.682T	c.682T>G	228	0	TGT	C	GGT	G	p.C228	p.C228G	C228G	Missense	TM4	TM4	0.001	0.785	D	0.003	0.765	D	0.923	0.512	P	0.622	0.515	P	0	0.843	D	1	0.81	D	2.18	0.613	M	-0.9	0.749	T	-10.76	0.992	D	0.84	0.836	0.122	0.846	D	0.491	0.806	T	0.928	0.922	D	0.187	0.859	D	0.869	0.961	0.739	0.871	0.94	0.939	2.347	0.968	0.733	0.719	T	0.518	0.831	D	0.366	0.877	D	0.288	0.876	D	0.999	0.976	D	0.968	0.884	D	.;.;.;.;.;.;.;.;.;.;.;.;.;.;.;.;.;.;.;.;.;.;.;.;.;.;.;	.;.;.;.;.;.;.;.;.;.;.;.;.;.;.;.;.;.;.;.;.;.;.;.;.;.;.;	4.071	0.811	27.5	0.984	0.405	0.977	0.766	D	0.973	0.995	D	0.666	0.774	0.654	0.789	1	0.748	0.554	0.289	0	.	.	5.02	5.02	0.667	7.908	0.868	1.138	0.647	1	0.716	1	0.863	14.914	0.704	.;.;.;.;.;.;.;.;.;.;.;.;.;.;.;.;.;.;.;.;.;.;.;.;.;.;.	.	.	-1.633	0	0	0	0	-0.855255	LoF
chr3	11022437	G	A	chr3:11022437:G:A	chr3:11064123:G:A	TGT-A	0.00860714	CDS	ENST00000646702.1	7	1018	683	c.683G	c.683G>A	228	1	TGT	C	TAT	Y	p.C228	p.C228Y	C228Y	Missense	TM4	TM4	0	0.913	D	0	0.928	D	0.998	0.732	D	0.958	0.7	D	0	0.843	D	1	0.81	D	3.875	0.959	H	-1.01	0.762	T	-10	0.988	D	0.899	0.899	0.753	0.938	D	0.744	0.913	D	0.93	0.924	D	0.364	0.926	D	0.807	0.938	0.729	0.863	0.954	0.954	2.757	0.987	0.843	0.885	D	0.711	0.918	D	0.392	0.894	D	0.325	0.893	D	1	0.99	D	0.99	0.97	D	.;.;.;.;.;.;.;.;.;.;.;.;.;.;.;.;.;.;.;.;.;.;.;.;.;.;.;	.;.;.;.;.;.;.;.;.;.;.;.;.;.;.;.;.;.;.;.;.;.;.;.;.;.;.;	4.076	0.812	27.6	0.997	0.839	0.951	0.633	D	0.874	0.797	D	0.938	0.935	0.831	0.918	1	0.518	0.554	0.289	0	.	.	5.02	5.02	0.667	5.555	0.67	1.176	0.789	1	0.716	1	0.863	14.184	0.651	.;.;.;.;.;.;.;.;.;.;.;.;.;.;.;.;.;.;.;.;.;.;.;.;.;.;.	.	.	-0.823	0	0	0	0	-0.870448	LoF
chr3	11022437	G	C	chr3:11022437:G:C	chr3:11064123:G:C	TGT-C	0.00291894	CDS	ENST00000646702.1	7	1018	683	c.683G	c.683G>C	228	1	TGT	C	TCT	S	p.C228	p.C228S	C228S	Missense	TM4	TM4	0.038	0.428	D	0.14	0.336	T	0.119	0.266	B	0.078	0.286	B	0	0.843	D	1	0.81	D	0.68	0.164	N	-0.78	0.736	T	-8.67	0.976	D	0.404	0.445	-0.656	0.625	T	0.265	0.636	T	0.816	0.809	D	0.015	0.359	T	0.421	0.733	0.73	0.864	0.718	0.715	1.659	0.897	0.757	0.755	T	0.517	0.83	D	0.053	0.588	T	-0.161	0.583	T	0.796	0.461	D	0.941	0.781	D	.;.;.;.;.;.;.;.;.;.;.;.;.;.;.;.;.;.;.;.;.;.;.;.;.;.;.;	.;.;.;.;.;.;.;.;.;.;.;.;.;.;.;.;.;.;.;.;.;.;.;.;.;.;.;	2.705	0.457	22.8	0.933	0.23	0.95	0.63	D	0.878	0.803	D	0.058	0.445	0.232	0.516	1	0.518	0.554	0.289	0	.	.	5.02	5.02	0.667	5.555	0.67	1.176	0.789	1	0.716	1	0.863	14.184	0.651	.;.;.;.;.;.;.;.;.;.;.;.;.;.;.;.;.;.;.;.;.;.;.;.;.;.;.	.	.	-0.845	0	0	0	0	-0.296377	Typical
chr3	11022437	G	T	chr3:11022437:G:T	chr3:11064123:G:T	TGT-T	0.00261956	CDS	ENST00000646702.1	7	1018	683	c.683G	c.683G>T	228	1	TGT	C	TTT	F	p.C228	p.C228F	C228F	Missense	TM4	TM4	0	0.913	D	0	0.928	D	0.998	0.732	D	0.958	0.7	D	0	0.843	D	1	0.81	D	2.725	0.797	M	-1.01	0.762	T	-10	0.988	D	0.87	0.867	0.522	0.909	D	0.675	0.887	D	0.915	0.909	D	0.268	0.898	D	0.816	0.942	0.705	0.841	0.953	0.953	2.626	0.983	0.77	0.775	T	0.528	0.836	D	0.371	0.881	D	0.294	0.879	D	1	0.981	D	0.988	0.96	D	.;.;.;.;.;.;.;.;.;.;.;.;.;.;.;.;.;.;.;.;.;.;.;.;.;.;.;	.;.;.;.;.;.;.;.;.;.;.;.;.;.;.;.;.;.;.;.;.;.;.;.;.;.;.;	4.099	0.82	27.7	0.991	0.524	0.952	0.639	D	0.888	0.82	D	0.842	0.887	0.77	0.876	1	0.518	0.554	0.289	0	.	.	5.02	5.02	0.667	5.555	0.67	1.176	0.789	1	0.716	1	0.863	14.184	0.651	.;.;.;.;.;.;.;.;.;.;.;.;.;.;.;.;.;.;.;.;.;.;.;.;.;.;.	.	.	-0.745	0	0	0	0	-0.860681	LoF
chr3	11022438	T	A	chr3:11022438:T:A	chr3:11064124:T:A	GTA-A	0.000523913	CDS	ENST00000646702.1	7	1019	684	c.684T	c.684T>A	228	2	TGT	C	TGA	X	p.C228	p.C228X	C228X	PTV	TM4	TM4	.	.	.	.	.	.	.	.	.	.	.	.	0	0.843	D	1	0.81	A	.	.	.	.	.	.	.	.	.	0.906	0.907	.	.	.	.	.	.	.	.	.	.	.	.	.	.	.	.	.	.	.	.	.	.	.	.	.	.	0.625	0.994	D	0.66	0.994	D	.	.	.	.	.	.	.;Recessive;.;.;.;.;.;.;.;.;.;.;.;.;.;.;.;.;.;.;.;.;.;.;.;.;.;	.;High;.;.;.;.;.;.;.;.;.;.;.;.;.;.;.;.;.;.;.;.;.;.;.;.;.;	5.832	0.954	35	0.993	0.574	0.573	0.303	D	0.421	0.488	N	0.063	0.447	-0.167	0.328	0.036	0.142	0.554	0.289	0	.	.	5.02	-1.35	0.086	-0.192	0.096	-0.148	0.111	0.565	0.275	0.998	0.659	13.5	0.609	.;.;.;.;.;.;.;.;.;.;.;.;.;.;.;.;.;.;.;.;.;.;.;.;.;.;.	.	.	.	0	0	0	0	.	.
chr3	11022438	T	C	chr3:11022438:T:C	chr3:11064124:T:C	GTA-C	0.00449068	CDS	ENST00000646702.1	7	1019	684	c.684T	c.684T>C	228	2	TGT	C	TGC	C	p.C228	p.C228C	C228C	Synonymous	TM4	TM4	.	.	.	.	.	.	.	.	.	.	.	.	.	.	.	.	.	.	.	.	.	.	.	.	.	.	.	.	.	.	.	.	.	.	.	.	.	.	.	.	.	.	.	.	.	.	.	.	.	.	.	.	.	.	.	.	.	.	.	.	.	.	.	.	.	.	.	.	.	.	.	.	.	.	.	.	.	.	.	.	.	.	.	.	.	.	.	.	.	.	.	.	.	.	.	.	.	.	.	.	.	.	.	.	.	.	.	.	0	0	0	0	.	.
chr3	11022438	T	G	chr3:11022438:T:G	chr3:11064124:T:G	GTA-G	0.00104783	CDS	ENST00000646702.1	7	1019	684	c.684T	c.684T>G	228	2	TGT	C	TGG	W	p.C228	p.C228W	C228W	Missense	TM4	TM4	0	0.913	D	0	0.928	D	0.999	0.779	D	0.985	0.765	D	0	0.843	D	1	0.81	D	3.875	0.959	H	-1.02	0.763	T	-10.07	0.989	D	0.829	0.825	0.523	0.909	D	0.714	0.902	D	0.915	0.909	D	0.699	0.975	D	0.678	0.883	0.694	0.831	0.921	0.92	2.51	0.977	0.806	0.829	D	0.757	0.934	D	0.321	0.845	D	0.223	0.843	D	1	0.995	D	0.988	0.958	D	.;.;.;.;.;.;.;.;.;.;.;.;.;.;.;.;.;.;.;.;.;.;.;.;.;.;.;	.;.;.;.;.;.;.;.;.;.;.;.;.;.;.;.;.;.;.;.;.;.;.;.;.;.;.;	2.732	0.463	22.9	0.993	0.569	0.594	0.309	D	0.884	0.813	D	0.145	0.486	-0.067	0.368	0.036	0.142	0.554	0.289	0	.	.	5.02	-1.35	0.086	-0.192	0.096	-0.148	0.111	0.565	0.275	0.998	0.659	13.5	0.609	.;.;.;.;.;.;.;.;.;.;.;.;.;.;.;.;.;.;.;.;.;.;.;.;.;.;.	.	.	-0.984	0	0	0	0	-0.875874	LoF
chr3	11022439	A	C	chr3:11022439:A:C	chr3:11064125:A:C	TAT-C	0.000748447	CDS	ENST00000646702.1	7	1020	685	c.685A	c.685A>C	229	0	ATC	I	CTC	L	p.I229	p.I229L	I229L	Missense	TM4	TM4	0.023	0.482	D	0.163	0.311	T	0.999	0.779	D	0.997	0.863	D	0	0.843	D	1	0.81	D	0.945	0.237	L	-0.84	0.743	T	-1.71	0.407	N	0.829	0.825	-0.145	0.79	T	0.475	0.799	T	0.722	0.738	D	0.051	0.643	D	0.586	0.836	0.654	0.792	0.788	0.786	2.19	0.956	0.832	0.869	D	0.24	0.609	T	0.185	0.725	D	0.028	0.722	D	0.966	0.674	D	0.931	0.745	D	.;.;.;.;.;.;.;.;.;.;.;.;.;.;.;.;.;.;.;.;.;.;.;.;.;.;.;	.;.;.;.;.;.;.;.;.;.;.;.;.;.;.;.;.;.;.;.;.;.;.;.;.;.;.;	4.02	0.793	27.1	0.99	0.502	0.984	0.828	D	0.955	0.972	D	0.662	0.771	0.666	0.798	1	0.748	0.554	0.289	0	.	.	5.02	5.02	0.667	9.197	0.941	1.312	0.947	1	0.716	1	0.863	14.914	0.704	.;.;.;.;.;.;.;.;.;.;.;.;.;.;.;.;.;.;.;.;.;.;.;.;.;.;.	.	.	-0.127	0	0	0	0	-0.527525	LoF
chr3	11022439	A	G	chr3:11022439:A:G	chr3:11064125:A:G	TAT-G	0.00845745	CDS	ENST00000646702.1	7	1020	685	c.685A	c.685A>G	229	0	ATC	I	GTC	V	p.I229	p.I229V	I229V	Missense	TM4	TM4	0.296	0.147	T	0.241	0.243	T	0.999	0.779	D	0.997	0.863	D	0	0.843	D	1	0.81	D	1.385	0.345	L	-0.81	0.739	T	-0.75	0.21	N	0.498	0.531	-0.153	0.788	T	0.483	0.803	T	0.661	0.702	D	0.031	0.531	D	0.464	0.763	0.635	0.771	0.695	0.692	2.033	0.941	0.774	0.78	T	0.158	0.501	T	0.089	0.631	D	-0.11	0.626	T	0.849	0.501	D	0.941	0.781	D	.;.;.;.;.;.;.;.;.;.;.;.;.;.;.;.;.;.;.;.;.;.;.;.;.;.;.;	.;.;.;.;.;.;.;.;.;.;.;.;.;.;.;.;.;.;.;.;.;.;.;.;.;.;.;	3.168	0.558	23.8	0.999	0.943	0.983	0.811	D	0.955	0.972	D	0.672	0.778	0.671	0.801	1	0.748	0.554	0.289	0	.	.	5.02	5.02	0.667	9.197	0.941	1.312	0.947	1	0.716	1	0.863	14.914	0.704	.;.;.;.;.;.;.;.;.;.;.;.;.;.;.;.;.;.;.;.;.;.;.;.;.;.;.	.	.	-1.045	0	0	0	0	-0.339785	Typical
chr3	11022439	A	T	chr3:11022439:A:T	chr3:11064125:A:T	TAT-T	0.000972981	CDS	ENST00000646702.1	7	1020	685	c.685A	c.685A>T	229	0	ATC	I	TTC	F	p.I229	p.I229F	I229F	Missense	TM4	TM4	0	0.913	D	0.001	0.834	D	1	0.906	D	0.999	0.924	D	0	0.843	D	1	0.81	D	2.775	0.81	M	-1.12	0.776	T	-3.66	0.701	D	0.933	0.938	0.624	0.922	D	0.701	0.897	D	0.885	0.878	D	0.277	0.901	D	0.913	0.977	0.648	0.785	0.951	0.951	2.671	0.985	0.839	0.88	D	0.624	0.883	D	0.402	0.9	D	0.339	0.899	D	0.998	0.923	D	0.986	0.954	D	.;.;.;.;.;.;.;.;.;.;.;.;.;.;.;.;.;.;.;.;.;.;.;.;.;.;.;	.;.;.;.;.;.;.;.;.;.;.;.;.;.;.;.;.;.;.;.;.;.;.;.;.;.;.;	4.089	0.817	27.7	0.989	0.476	0.983	0.811	D	0.955	0.972	D	0.919	0.927	0.839	0.924	1	0.748	0.554	0.289	0	.	.	5.02	5.02	0.667	9.197	0.941	1.312	0.947	1	0.716	1	0.863	14.914	0.704	.;.;.;.;.;.;.;.;.;.;.;.;.;.;.;.;.;.;.;.;.;.;.;.;.;.;.	.	.	-0.625	0	0	0	0	-0.79774	LoF
chr3	11022440	T	A	chr3:11022440:T:A	chr3:11064126:T:A	ATC-A	0.00172143	CDS	ENST00000646702.1	7	1021	686	c.686T	c.686T>A	229	1	ATC	I	AAC	N	p.I229	p.I229N	I229N	Missense	TM4	TM4	0	0.913	D	0	0.928	D	1	0.906	D	1	0.974	D	0	0.843	D	1	0.81	D	3.875	0.959	H	-1.16	0.781	T	-6.43	0.913	D	0.983	0.993	0.795	0.944	D	0.751	0.915	D	0.918	0.911	D	0.57	0.961	D	0.879	0.965	0.662	0.8	0.924	0.924	2.808	0.989	0.882	0.942	D	0.732	0.925	D	0.29	0.821	D	0.178	0.819	D	0.999	0.974	D	0.99	0.968	D	.;.;.;.;.;.;.;.;.;.;.;.;.;.;.;.;.;.;.;.;.;.;.;.;.;.;.;	.;.;.;.;.;.;.;.;.;.;.;.;.;.;.;.;.;.;.;.;.;.;.;.;.;.;.;	4.272	0.875	29.3	0.995	0.656	0.976	0.757	D	0.953	0.97	D	0.958	0.943	0.85	0.93	1	0.748	0.554	0.289	0	.	.	5.02	5.02	0.667	7.908	0.868	1.138	0.647	1	0.716	1	0.863	14.914	0.704	.;.;.;.;.;.;.;.;.;.;.;.;.;.;.;.;.;.;.;.;.;.;.;.;.;.;.	.	.	-2.244	0	0	0	0	-0.853085	LoF
chr3	11022440	T	C	chr3:11022440:T:C	chr3:11064126:T:C	ATC-C	0.0041913	CDS	ENST00000646702.1	7	1021	686	c.686T	c.686T>C	229	1	ATC	I	ACC	T	p.I229	p.I229T	I229T	Missense	TM4	TM4	0	0.913	D	0.001	0.834	D	1	0.906	D	0.999	0.924	D	0	0.843	D	1	0.81	D	2.33	0.668	M	-1.12	0.776	T	-4.49	0.78	D	0.956	0.965	0.404	0.892	D	0.635	0.872	D	0.9	0.894	D	0.322	0.915	D	0.893	0.97	0.707	0.843	0.948	0.948	2.436	0.973	0.888	0.95	D	0.497	0.819	T	0.388	0.892	D	0.32	0.891	D	0.998	0.921	D	0.986	0.953	D	.;.;.;.;.;.;.;.;.;.;.;.;.;.;.;.;.;.;.;.;.;.;.;.;.;.;.;	.;.;.;.;.;.;.;.;.;.;.;.;.;.;.;.;.;.;.;.;.;.;.;.;.;.;.;	4.055	0.805	27.4	0.999	0.938	0.973	0.736	D	0.946	0.955	D	0.791	0.855	0.743	0.856	1	0.748	0.554	0.289	0	.	.	5.02	5.02	0.667	7.908	0.868	1.138	0.647	1	0.716	1	0.863	14.914	0.704	.;.;.;.;.;.;.;.;.;.;.;.;.;.;.;.;.;.;.;.;.;.;.;.;.;.;.	.	.	-1.563	0	0	0	0	-0.795569	LoF
chr3	11022440	T	G	chr3:11022440:T:G	chr3:11064126:T:G	ATC-G	0.00104783	CDS	ENST00000646702.1	7	1021	686	c.686T	c.686T>G	229	1	ATC	I	AGC	S	p.I229	p.I229S	I229S	Missense	TM4	TM4	0	0.913	D	0	0.928	D	1	0.906	D	0.999	0.924	D	0	0.843	D	1	0.81	D	2.9	0.839	M	-1.14	0.778	T	-5.46	0.855	D	0.964	0.974	0.53	0.91	D	0.673	0.887	D	0.912	0.906	D	0.364	0.926	D	0.934	0.985	0.716	0.851	0.967	0.967	2.586	0.981	0.844	0.886	D	0.517	0.831	D	0.404	0.901	D	0.342	0.9	D	0.999	0.96	D	0.987	0.956	D	.;.;.;.;.;.;.;.;.;.;.;.;.;.;.;.;.;.;.;.;.;.;.;.;.;.;.;	.;.;.;.;.;.;.;.;.;.;.;.;.;.;.;.;.;.;.;.;.;.;.;.;.;.;.;	4.308	0.884	29.6	0.995	0.657	0.977	0.766	D	0.953	0.97	D	0.847	0.889	0.779	0.883	1	0.748	0.554	0.289	0	.	.	5.02	5.02	0.667	7.908	0.868	1.138	0.647	1	0.716	1	0.863	14.914	0.704	.;.;.;.;.;.;.;.;.;.;.;.;.;.;.;.;.;.;.;.;.;.;.;.;.;.;.	.	.	-2.073	0	0	0	0	-0.837892	LoF
chr3	11022441	C	A	chr3:11022441:C:A	chr3:11064127:C:A	TCT-A	0.00306863	CDS	ENST00000646702.1	7	1022	687	c.687C	c.687C>A	229	2	ATC	I	ATA	I	p.I229	p.I229I	I229I	Synonymous	TM4	TM4	.	.	.	.	.	.	.	.	.	.	.	.	.	.	.	.	.	.	.	.	.	.	.	.	.	.	.	.	.	.	.	.	.	.	.	.	.	.	.	.	.	.	.	.	.	.	.	.	.	.	.	.	.	.	.	.	.	.	.	.	.	.	.	.	.	.	.	.	.	.	.	.	.	.	.	.	.	.	.	.	.	.	.	.	.	.	.	.	.	.	.	.	.	.	.	.	.	.	.	.	.	.	.	.	.	.	.	.	0	0	0	0	.	.
chr3	11022441	C	G	chr3:11022441:C:G	chr3:11064127:C:G	TCT-G	0.00456553	CDS	ENST00000646702.1	7	1022	687	c.687C	c.687C>G	229	2	ATC	I	ATG	M	p.I229	p.I229M	I229M	Missense	TM4	TM4	0.027	0.465	D	0.023	0.571	D	1	0.906	D	1	0.974	D	0	0.843	D	1	0.81	D	1.94	0.522	M	-1.04	0.766	T	-2.31	0.513	N	0.884	0.882	0.1	0.842	D	0.557	0.838	D	0.758	0.761	D	0.169	0.847	D	0.644	0.867	0.665	0.803	0.853	0.851	2.216	0.958	0.809	0.833	D	0.454	0.794	T	0.249	0.785	D	0.12	0.782	D	0.98	0.731	D	0.945	0.791	D	.;.;.;.;.;.;.;.;.;.;.;.;.;.;.;.;.;.;.;.;.;.;.;.;.;.;.;	.;.;.;.;.;.;.;.;.;.;.;.;.;.;.;.;.;.;.;.;.;.;.;.;.;.;.;	3.226	0.572	23.9	0.997	0.798	0.922	0.552	D	0.74	0.684	D	0.514	0.679	0.462	0.655	0.929	0.27	0.554	0.289	0	.	.	5.02	4.15	0.48	2.232	0.427	1.026	0.459	1	0.716	1	0.863	9.775	0.398	.;.;.;.;.;.;.;.;.;.;.;.;.;.;.;.;.;.;.;.;.;.;.;.;.;.;.	.	.	-0.677	0	0	0	0	-0.589381	LoF
chr3	11022441	C	T	chr3:11022441:C:T	chr3:11064127:C:T	TCT-T	0.0063618	CDS	ENST00000646702.1	7	1022	687	c.687C	c.687C>T	229	2	ATC	I	ATT	I	p.I229	p.I229I	I229I	Synonymous	TM4	TM4	.	.	.	.	.	.	.	.	.	.	.	.	.	.	.	.	.	.	.	.	.	.	.	.	.	.	.	.	.	.	.	.	.	.	.	.	.	.	.	.	.	.	.	.	.	.	.	.	.	.	.	.	.	.	.	.	.	.	.	.	.	.	.	.	.	.	.	.	.	.	.	.	.	.	.	.	.	.	.	.	.	.	.	.	.	.	.	.	.	.	.	.	.	.	.	.	.	.	.	.	.	.	.	.	.	.	.	.	0	0	0	0	.	.
chr3	11022442	T	A	chr3:11022442:T:A	chr3:11064128:T:A	CTG-A	0.00209565	CDS	ENST00000646702.1	7	1023	688	c.688T	c.688T>A	230	0	TGG	W	AGG	R	p.W230	p.W230R	W230R	Missense	TM4	TM4	0	0.913	D	0	0.928	D	1	0.906	D	1	0.974	D	0	0.629	D	1	0.81	D	2.715	0.794	M	-0.9	0.749	T	-12.19	0.997	D	0.912	0.914	0.305	0.876	D	0.591	0.854	D	0.935	0.928	D	0.234	0.884	D	0.871	0.962	0.749	0.88	0.937	0.937	2.808	0.989	0.892	0.955	D	0.511	0.827	D	0.389	0.892	D	0.321	0.891	D	1	0.994	D	0.963	0.861	D	.;.;.;.;.;.;.;.;.;.;.;.;.;.;.;.;.;.;.;.;.;.;.;.;.;.;.;	.;.;.;.;.;.;.;.;.;.;.;.;.;.;.;.;.;.;.;.;.;.;.;.;.;.;.;	4.331	0.889	29.8	0.997	0.792	0.976	0.757	D	0.949	0.962	D	0.797	0.859	0.747	0.859	1	0.748	0.554	0.289	0	.	.	5.02	5.02	0.667	7.908	0.868	1.138	0.647	1	0.716	1	0.863	14.914	0.704	.;.;.;.;.;.;.;.;.;.;.;.;.;.;.;.;.;.;.;.;.;.;.;.;.;.;.	.	.	-0.639	0	0	0	0	-0.874789	LoF
chr3	11022442	T	C	chr3:11022442:T:C	chr3:11064128:T:C	CTG-C	0.0117506	CDS	ENST00000646702.1	7	1023	688	c.688T	c.688T>C	230	0	TGG	W	CGG	R	p.W230	p.W230R	W230R	Missense	TM4	TM4	0	0.913	D	0	0.928	D	1	0.906	D	1	0.974	D	0	0.629	D	1	0.81	D	2.715	0.794	M	-0.9	0.749	T	-12.19	0.997	D	0.912	0.914	0.305	0.876	D	0.591	0.854	D	0.935	0.928	D	0.236	0.885	D	0.871	0.962	0.749	0.88	0.938	0.937	2.808	0.989	0.892	0.955	D	0.511	0.827	D	0.389	0.892	D	0.321	0.891	D	1	0.994	D	0.963	0.861	D	.;.;.;.;.;.;.;.;.;.;.;.;.;.;.;.;.;.;.;.;.;.;.;.;.;.;.;	.;.;.;.;.;.;.;.;.;.;.;.;.;.;.;.;.;.;.;.;.;.;.;.;.;.;.;	4.351	0.893	30	0.997	0.776	0.973	0.736	D	0.951	0.966	D	0.797	0.859	0.747	0.859	1	0.748	0.554	0.289	0	.	.	5.02	5.02	0.667	7.908	0.868	1.138	0.647	1	0.716	1	0.863	14.914	0.704	.;.;.;.;.;.;.;.;.;.;.;.;.;.;.;.;.;.;.;.;.;.;.;.;.;.;.	.	.	-0.639	0	0	0	0	-0.874789	LoF
chr3	11022442	T	G	chr3:11022442:T:G	chr3:11064128:T:G	CTG-G	0.00359254	CDS	ENST00000646702.1	7	1023	688	c.688T	c.688T>G	230	0	TGG	W	GGG	G	p.W230	p.W230G	W230G	Missense	TM4	TM4	0	0.913	D	0	0.928	D	1	0.906	D	1	0.974	D	0	0.629	D	1	0.81	D	3.52	0.93	H	-0.92	0.751	T	-11.35	0.994	D	0.859	0.856	0.54	0.911	D	0.66	0.882	D	0.915	0.909	D	0.319	0.914	D	0.849	0.954	0.663	0.801	0.924	0.923	2.808	0.989	0.851	0.898	D	0.588	0.866	D	0.409	0.904	D	0.35	0.903	D	1	0.994	D	0.972	0.898	D	.;.;.;.;.;.;.;.;.;.;.;.;.;.;.;.;.;.;.;.;.;.;.;.;.;.;.;	.;.;.;.;.;.;.;.;.;.;.;.;.;.;.;.;.;.;.;.;.;.;.;.;.;.;.;	4.533	0.915	32	0.98	0.373	0.977	0.766	D	0.957	0.976	D	0.877	0.906	0.798	0.897	1	0.748	0.554	0.289	0	.	.	5.02	5.02	0.667	7.908	0.868	1.138	0.647	1	0.716	1	0.863	14.914	0.704	.;.;.;.;.;.;.;.;.;.;.;.;.;.;.;.;.;.;.;.;.;.;.;.;.;.;.	.	.	-1.423	0	0	0	0	-0.874789	LoF
chr3	11022443	G	A	chr3:11022443:G:A	chr3:11064129:G:A	TGG-A	0.00808323	CDS	ENST00000646702.1	7	1024	689	c.689G	c.689G>A	230	1	TGG	W	TAG	X	p.W230	p.W230X	W230X	PTV	TM4	TM4	.	.	.	.	.	.	.	.	.	.	.	.	0	0.629	D	1	0.81	A	.	.	.	.	.	.	.	.	.	0.935	0.941	.	.	.	.	.	.	.	.	.	.	.	.	.	.	.	.	.	.	.	.	.	.	.	.	.	.	0.625	0.994	D	0.66	0.994	D	.	.	.	.	.	.	.;Recessive;.;.;.;.;.;.;.;.;.;.;.;.;.;.;.;.;.;.;.;.;.;.;.;.;.;	.;High;.;.;.;.;.;.;.;.;.;.;.;.;.;.;.;.;.;.;.;.;.;.;.;.;.;	8.583	0.994	44	0.997	0.791	0.986	0.848	D	0.42	0.487	N	0.987	0.953	0.866	0.939	1	0.748	0.554	0.289	0	.	.	5.02	5.02	0.667	9.864	0.984	1.176	0.789	1	0.716	1	0.863	18.539	0.91	.;.;.;.;.;.;.;.;.;.;.;.;.;.;.;.;.;.;.;.;.;.;.;.;.;.;.	.	.	.	0	0	0	0	.	.
chr3	11022443	G	C	chr3:11022443:G:C	chr3:11064129:G:C	TGG-C	0.00232019	CDS	ENST00000646702.1	7	1024	689	c.689G	c.689G>C	230	1	TGG	W	TCG	S	p.W230	p.W230S	W230S	Missense	TM4	TM4	0	0.913	D	0.001	0.834	D	1	0.906	D	1	0.974	D	0	0.629	D	1	0.81	D	2.48	0.721	M	-0.88	0.747	T	-12.02	0.996	D	0.828	0.824	0.294	0.875	D	0.602	0.858	D	0.91	0.904	D	0.208	0.871	D	0.761	0.92	0.67	0.808	0.909	0.909	2.699	0.986	0.864	0.918	D	0.508	0.826	D	0.386	0.891	D	0.317	0.89	D	1	0.995	D	0.979	0.926	D	.;.;.;.;.;.;.;.;.;.;.;.;.;.;.;.;.;.;.;.;.;.;.;.;.;.;.;	.;.;.;.;.;.;.;.;.;.;.;.;.;.;.;.;.;.;.;.;.;.;.;.;.;.;.;	4.483	0.911	32	0.99	0.507	0.989	0.883	D	0.953	0.97	D	0.891	0.913	0.851	0.931	1	0.748	0.554	0.289	0	.	.	5.02	5.02	0.667	9.864	0.984	1.176	0.789	1	0.716	1	0.863	18.539	0.91	.;.;.;.;.;.;.;.;.;.;.;.;.;.;.;.;.;.;.;.;.;.;.;.;.;.;.	.	.	-1.106	0	0	0	0	-0.875874	LoF
chr3	11022443	G	T	chr3:11022443:G:T	chr3:11064129:G:T	TGG-T	0.00246987	CDS	ENST00000646702.1	7	1024	689	c.689G	c.689G>T	230	1	TGG	W	TTG	L	p.W230	p.W230L	W230L	Missense	TM4	TM4	0.001	0.785	D	0.008	0.679	D	1	0.906	D	1	0.974	D	0	0.629	D	1	0.81	D	2.22	0.629	M	-0.77	0.735	T	-10.98	0.993	D	0.795	0.791	0.294	0.875	D	0.602	0.858	D	0.907	0.901	D	0.217	0.876	D	0.787	0.93	0.662	0.8	0.894	0.892	2.801	0.989	0.875	0.933	D	0.51	0.827	D	0.37	0.881	D	0.294	0.879	D	1	0.994	D	0.948	0.798	D	.;.;.;.;.;.;.;.;.;.;.;.;.;.;.;.;.;.;.;.;.;.;.;.;.;.;.;	.;.;.;.;.;.;.;.;.;.;.;.;.;.;.;.;.;.;.;.;.;.;.;.;.;.;.;	4.461	0.909	32	0.988	0.468	0.988	0.868	D	0.953	0.97	D	0.891	0.913	0.851	0.931	1	0.748	0.554	0.289	0	.	.	5.02	5.02	0.667	9.864	0.984	1.176	0.789	1	0.716	1	0.863	18.539	0.91	.;.;.;.;.;.;.;.;.;.;.;.;.;.;.;.;.;.;.;.;.;.;.;.;.;.;.	.	.	-0.543	0	0	0	0	-0.874789	LoF
chr3	11022444	G	A	chr3:11022444:G:A	chr3:11064130:G:A	GGA-A	0.00725994	CDS	ENST00000646702.1	7	1025	690	c.690G	c.690G>A	230	2	TGG	W	TGA	X	p.W230	p.W230X	W230X	PTV	TM4	TM4	.	.	.	.	.	.	.	.	.	.	.	.	0	0.629	D	1	0.81	A	.	.	.	.	.	.	.	.	.	0.935	0.941	.	.	.	.	.	.	.	.	.	.	.	.	.	.	.	.	.	.	.	.	.	.	.	.	.	.	0.625	0.994	D	0.66	0.994	D	.	.	.	.	.	.	.;Recessive;.;.;.;.;.;.;.;.;.;.;.;.;.;.;.;.;.;.;.;.;.;.;.;.;.;	.;High;.;.;.;.;.;.;.;.;.;.;.;.;.;.;.;.;.;.;.;.;.;.;.;.;.;	8.457	0.993	43	0.997	0.791	0.986	0.848	D	0.448	0.503	N	0.987	0.953	0.866	0.939	1	0.748	0.554	0.289	0	.	.	5.02	5.02	0.667	9.864	0.984	1.176	0.789	1	0.716	1	0.863	18.539	0.91	.;.;.;.;.;.;.;.;.;.;.;.;.;.;.;.;.;.;.;.;.;.;.;.;.;.;.	.	.	.	0	0	0	0	.	.
chr3	11022444	G	C	chr3:11022444:G:C	chr3:11064130:G:C	GGA-C	0.00426615	CDS	ENST00000646702.1	7	1025	690	c.690G	c.690G>C	230	2	TGG	W	TGC	C	p.W230	p.W230C	W230C	Missense	TM4	TM4	0.01	0.565	D	0.009	0.668	D	1	0.906	D	1	0.974	D	0	0.629	D	1	0.81	D	2.22	0.629	M	-0.93	0.752	T	-10.84	0.992	D	0.846	0.842	0.293	0.874	D	0.61	0.862	D	0.891	0.884	D	0.168	0.846	D	0.681	0.884	0.59	0.719	0.84	0.839	2.671	0.985	0.873	0.93	D	0.512	0.827	D	0.361	0.874	D	0.281	0.872	D	1	0.991	D	0.982	0.96	D	.;.;.;.;.;.;.;.;.;.;.;.;.;.;.;.;.;.;.;.;.;.;.;.;.;.;.;	.;.;.;.;.;.;.;.;.;.;.;.;.;.;.;.;.;.;.;.;.;.;.;.;.;.;.;	4.509	0.913	32	0.993	0.569	0.989	0.883	D	0.962	0.983	D	0.893	0.914	0.852	0.931	1	0.748	0.554	0.289	0	.	.	5.02	5.02	0.667	9.864	0.984	1.176	0.789	1	0.716	1	0.863	18.539	0.91	.;.;.;.;.;.;.;.;.;.;.;.;.;.;.;.;.;.;.;.;.;.;.;.;.;.;.	.	.	-0.554	0	0	0	0	-0.871533	LoF
chr3	11022444	G	T	chr3:11022444:G:T	chr3:11064130:G:T	GGA-T	0.00239503	CDS	ENST00000646702.1	7	1025	690	c.690G	c.690G>T	230	2	TGG	W	TGT	C	p.W230	p.W230C	W230C	Missense	TM4	TM4	0.01	0.565	D	0.009	0.668	D	1	0.906	D	1	0.974	D	0	0.629	D	1	0.81	D	2.22	0.629	M	-0.93	0.752	T	-10.84	0.992	D	0.846	0.842	0.293	0.874	D	0.61	0.862	D	0.888	0.881	D	0.168	0.846	D	0.681	0.884	0.59	0.719	0.841	0.84	2.671	0.985	0.873	0.93	D	0.512	0.827	D	0.361	0.874	D	0.281	0.872	D	1	0.991	D	0.982	0.96	D	.;.;.;.;.;.;.;.;.;.;.;.;.;.;.;.;.;.;.;.;.;.;.;.;.;.;.;	.;.;.;.;.;.;.;.;.;.;.;.;.;.;.;.;.;.;.;.;.;.;.;.;.;.;.;	4.772	0.926	33	0.993	0.586	0.988	0.868	D	0.962	0.984	D	0.893	0.914	0.852	0.931	1	0.748	0.554	0.289	0	.	.	5.02	5.02	0.667	9.864	0.984	1.176	0.789	1	0.716	1	0.863	18.539	0.91	.;.;.;.;.;.;.;.;.;.;.;.;.;.;.;.;.;.;.;.;.;.;.;.;.;.;.	.	.	-0.554	0	0	0	0	-0.871533	LoF
chr3	11022445	A	C	chr3:11022445:A:C	chr3:11064131:A:C	GAA-C	0.00187112	CDS	ENST00000646702.1	7	1026	691	c.691A	c.691A>C	231	0	AAG	K	CAG	Q	p.K231	p.K231Q	K231Q	Missense	Intracellular_TM4-5	Intracellular_TM4-5	0.016	0.519	D	0.013	0.631	D	1	0.906	D	1	0.974	D	0	0.843	D	1	0.81	D	3.025	0.863	M	-1.4	0.805	T	-3.9	0.729	D	0.848	0.844	0.656	0.926	D	0.729	0.907	D	0.877	0.87	D	0.242	0.887	D	0.831	0.947	0.714	0.85	0.917	0.916	2.263	0.962	0.757	0.755	T	0.65	0.894	D	0.261	0.796	D	0.137	0.794	D	0.997	0.911	D	0.965	0.87	D	.;.;.;.;.;.;.;.;.;.;.;.;.;.;.;.;.;.;.;.;.;.;.;.;.;.;.;	.;.;.;.;.;.;.;.;.;.;.;.;.;.;.;.;.;.;.;.;.;.;.;.;.;.;.;	4.184	0.849	28.5	0.995	0.66	0.984	0.828	D	0.949	0.962	D	0.894	0.915	0.822	0.913	1	0.748	0.554	0.289	0	.	.	5.02	5.02	0.667	9.197	0.941	1.312	0.947	1	0.716	1	0.863	14.914	0.704	.;.;.;.;.;.;.;.;.;.;.;.;.;.;.;.;.;.;.;.;.;.;.;.;.;.;.	.	.	-0.266	0	0	0	0	-0.784717	LoF
chr3	11022445	A	G	chr3:11022445:A:G	chr3:11064131:A:G	GAA-G	0.0021705	CDS	ENST00000646702.1	7	1026	691	c.691A	c.691A>G	231	0	AAG	K	GAG	E	p.K231	p.K231E	K231E	Missense	Intracellular_TM4-5	Intracellular_TM4-5	0.001	0.785	D	0.001	0.834	D	1	0.906	D	0.999	0.924	D	0	0.843	D	1	0.81	D	4.27	0.981	H	-1.41	0.806	T	-3.9	0.729	D	0.898	0.898	0.757	0.939	D	0.754	0.916	D	0.911	0.904	D	0.384	0.93	D	0.914	0.978	0.703	0.84	0.969	0.969	2.551	0.979	0.787	0.8	T	0.776	0.94	D	0.435	0.918	D	0.386	0.917	D	1	0.978	D	0.989	0.962	D	.;.;.;.;.;.;.;.;.;.;.;.;.;.;.;.;.;.;.;.;.;.;.;.;.;.;.;	.;.;.;.;.;.;.;.;.;.;.;.;.;.;.;.;.;.;.;.;.;.;.;.;.;.;.;	4.382	0.898	31	0.999	0.969	0.983	0.811	D	0.956	0.974	D	0.944	0.937	0.855	0.933	1	0.748	0.554	0.289	0	.	.	5.02	5.02	0.667	9.197	0.941	1.312	0.947	1	0.716	1	0.863	14.914	0.704	.;.;.;.;.;.;.;.;.;.;.;.;.;.;.;.;.;.;.;.;.;.;.;.;.;.;.	.	.	-0.576	0	0	0	0	-0.857426	LoF
chr3	11022445	A	T	chr3:11022445:A:T	chr3:11064131:A:T	GAA-T	0.000374223	CDS	ENST00000646702.1	7	1026	691	c.691A	c.691A>T	231	0	AAG	K	TAG	X	p.K231	p.K231X	K231X	PTV	Intracellular_TM4-5	Intracellular_TM4-5	.	.	.	.	.	.	.	.	.	.	.	.	0	0.843	D	1	0.81	A	.	.	.	.	.	.	.	.	.	0.924	0.928	.	.	.	.	.	.	.	.	.	.	.	.	.	.	.	.	.	.	.	.	.	.	.	.	.	.	0.625	0.994	D	0.66	0.994	D	.	.	.	.	.	.	.;Recessive;.;.;.;.;.;.;.;.;.;.;.;.;.;.;.;.;.;.;.;.;.;.;.;.;.;	.;High;.;.;.;.;.;.;.;.;.;.;.;.;.;.;.;.;.;.;.;.;.;.;.;.;.;	9.01	0.997	47	0.996	0.737	0.983	0.811	D	0.42	0.487	N	0.914	0.924	0.788	0.89	1	0.748	0.554	0.289	0	.	.	5.02	5.02	0.667	9.197	0.941	1.312	0.947	1	0.716	1	0.863	14.914	0.704	.;.;.;.;.;.;.;.;.;.;.;.;.;.;.;.;.;.;.;.;.;.;.;.;.;.;.	.	.	.	0	0	0	0	.	.
chr3	11022446	A	C	chr3:11022446:A:C	chr3:11064132:A:C	AAG-C	0.00187112	CDS	ENST00000646702.1	7	1027	692	c.692A	c.692A>C	231	1	AAG	K	ACG	T	p.K231	p.K231T	K231T	Missense	Intracellular_TM4-5	Intracellular_TM4-5	0	0.913	D	0.001	0.834	D	1	0.906	D	1	0.974	D	0	0.843	D	1	0.81	D	4.27	0.981	H	-1.44	0.808	T	-5.84	0.884	D	0.889	0.888	0.783	0.942	D	0.762	0.919	D	0.931	0.925	D	0.483	0.949	D	0.926	0.982	0.717	0.852	0.959	0.959	2.37	0.969	0.794	0.811	T	0.789	0.945	D	0.397	0.897	D	0.332	0.896	D	1	0.986	D	0.992	0.975	D	.;.;.;.;.;.;.;.;.;.;.;.;.;.;.;.;.;.;.;.;.;.;.;.;.;.;.;	.;.;.;.;.;.;.;.;.;.;.;.;.;.;.;.;.;.;.;.;.;.;.;.;.;.;.;	4.107	0.823	27.8	0.998	0.908	0.984	0.828	D	0.95	0.962	D	0.953	0.941	0.861	0.936	1	0.748	0.554	0.289	0	.	.	5.02	5.02	0.667	9.197	0.941	1.312	0.947	1	0.716	1	0.863	14.914	0.704	.;.;.;.;.;.;.;.;.;.;.;.;.;.;.;.;.;.;.;.;.;.;.;.;.;.;.	.	.	-1.081	0	0	0	0	-0.866107	LoF
chr3	11022446	A	G	chr3:11022446:A:G	chr3:11064132:A:G	AAG-G	0.00523913	CDS	ENST00000646702.1	7	1027	692	c.692A	c.692A>G	231	1	AAG	K	AGG	R	p.K231	p.K231R	K231R	Missense	Intracellular_TM4-5	Intracellular_TM4-5	0.008	0.586	D	0.043	0.499	D	1	0.906	D	0.999	0.924	D	0	0.843	D	1	0.81	D	1.57	0.396	L	-1.29	0.795	T	-2.92	0.611	D	0.786	0.783	0.367	0.886	D	0.639	0.874	D	0.818	0.811	D	0.082	0.739	D	0.755	0.917	0.7	0.837	0.899	0.898	2.017	0.94	0.732	0.718	T	0.546	0.846	D	0.207	0.746	D	0.06	0.743	D	0.995	0.861	D	0.979	0.927	D	.;.;.;.;.;.;.;.;.;.;.;.;.;.;.;.;.;.;.;.;.;.;.;.;.;.;.;	.;.;.;.;.;.;.;.;.;.;.;.;.;.;.;.;.;.;.;.;.;.;.;.;.;.;.;	4.125	0.83	28	0.999	0.973	0.983	0.811	D	0.956	0.974	D	0.778	0.847	0.747	0.86	1	0.748	0.554	0.289	0	.	.	5.02	5.02	0.667	9.197	0.941	1.312	0.947	1	0.716	1	0.863	14.914	0.704	.;.;.;.;.;.;.;.;.;.;.;.;.;.;.;.;.;.;.;.;.;.;.;.;.;.;.	.	.	-0.332	0	0	0	0	-0.730457	LoF
chr3	11022446	A	T	chr3:11022446:A:T	chr3:11064132:A:T	AAG-T	0.000898136	CDS	ENST00000646702.1	7	1027	692	c.692A	c.692A>T	231	1	AAG	K	ATG	M	p.K231	p.K231M	K231M	Missense	Intracellular_TM4-5	Intracellular_TM4-5	0	0.913	D	0	0.928	D	1	0.906	D	1	0.974	D	0	0.843	D	1	0.81	D	3.72	0.948	H	-1.47	0.811	T	-5.84	0.884	D	0.858	0.854	0.757	0.939	D	0.754	0.916	D	0.928	0.922	D	0.426	0.939	D	0.925	0.982	0.722	0.857	0.959	0.959	2.504	0.977	0.738	0.726	T	0.792	0.946	D	0.405	0.902	D	0.343	0.9	D	0.999	0.968	D	0.99	0.968	D	.;.;.;.;.;.;.;.;.;.;.;.;.;.;.;.;.;.;.;.;.;.;.;.;.;.;.;	.;.;.;.;.;.;.;.;.;.;.;.;.;.;.;.;.;.;.;.;.;.;.;.;.;.;.;	4.213	0.858	28.8	0.996	0.761	0.983	0.811	D	0.953	0.97	D	0.944	0.937	0.855	0.933	1	0.748	0.554	0.289	0	.	.	5.02	5.02	0.667	9.197	0.941	1.312	0.947	1	0.716	1	0.863	14.914	0.704	.;.;.;.;.;.;.;.;.;.;.;.;.;.;.;.;.;.;.;.;.;.;.;.;.;.;.	.	.	-0.554	0	0	0	0	-0.846574	LoF
chr3	11022447	G	A	chr3:11022447:G:A	chr3:11064133:G:A	AGG-A	0.0123494	CDS	ENST00000646702.1	7	1028	693	c.693G	c.693G>A	231	2	AAG	K	AAA	K	p.K231	p.K231K	K231K	Synonymous	Intracellular_TM4-5	Intracellular_TM4-5	.	.	.	.	.	.	.	.	.	.	.	.	.	.	.	.	.	.	.	.	.	.	.	.	.	.	.	.	.	.	.	.	.	.	.	.	.	.	.	.	.	.	.	.	.	.	.	.	.	.	.	.	.	.	.	.	.	.	.	.	.	.	.	.	.	.	.	.	.	.	.	.	.	.	.	.	.	.	.	.	.	.	.	.	.	.	.	.	.	.	.	.	.	.	.	.	.	.	.	.	.	.	.	.	.	.	.	.	0	1	203032	4.93e-06	.	.
chr3	11022447	G	C	chr3:11022447:G:C	chr3:11064133:G:C	AGG-C	0.00456553	CDS	ENST00000646702.1	7	1028	693	c.693G	c.693G>C	231	2	AAG	K	AAC	N	p.K231	p.K231N	K231N	Missense	Intracellular_TM4-5	Intracellular_TM4-5	0.006	0.614	D	0.011	0.648	D	1	0.906	D	1	0.974	D	0	0.843	D	1	0.81	D	2.95	0.849	M	-1.43	0.807	T	-4.87	0.813	D	0.855	0.851	0.29	0.874	D	0.664	0.883	D	0.807	0.801	D	0.359	0.925	D	0.711	0.898	0.713	0.849	0.916	0.915	2.355	0.968	0.806	0.829	D	0.631	0.886	D	0.057	0.593	T	-0.155	0.588	T	0.998	0.935	D	0.957	0.839	D	.;.;.;.;.;.;.;.;.;.;.;.;.;.;.;.;.;.;.;.;.;.;.;.;.;.;.;	.;.;.;.;.;.;.;.;.;.;.;.;.;.;.;.;.;.;.;.;.;.;.;.;.;.;.;	2.942	0.508	23.3	0.997	0.81	0.896	0.502	D	0.572	0.576	D	0.201	0.513	0.061	0.426	0.033	0.141	0.554	0.289	0	.	.	5.02	-0.696	0.107	0.978	0.291	0.203	0.235	1	0.716	1	0.863	10.314	0.429	.;.;.;.;.;.;.;.;.;.;.;.;.;.;.;.;.;.;.;.;.;.;.;.;.;.;.	.	.	-0.532	0	0	0	0	-0.810762	LoF
chr3	11022447	G	T	chr3:11022447:G:T	chr3:11064133:G:T	AGG-T	0.00254472	CDS	ENST00000646702.1	7	1028	693	c.693G	c.693G>T	231	2	AAG	K	AAT	N	p.K231	p.K231N	K231N	Missense	Intracellular_TM4-5	Intracellular_TM4-5	0.006	0.614	D	0.011	0.648	D	1	0.906	D	1	0.974	D	0	0.843	D	1	0.81	D	2.95	0.849	M	-1.43	0.807	T	-4.87	0.813	D	0.855	0.851	0.29	0.874	D	0.664	0.883	D	0.803	0.797	D	0.359	0.925	D	0.711	0.898	0.713	0.849	0.916	0.915	2.355	0.968	0.806	0.829	D	0.631	0.886	D	0.057	0.593	T	-0.155	0.588	T	0.998	0.937	D	0.957	0.839	D	.;.;.;.;.;.;.;.;.;.;.;.;.;.;.;.;.;.;.;.;.;.;.;.;.;.;.;	.;.;.;.;.;.;.;.;.;.;.;.;.;.;.;.;.;.;.;.;.;.;.;.;.;.;.;	2.93	0.505	23.3	0.997	0.804	0.879	0.476	D	0.549	0.562	D	0.201	0.513	0.061	0.426	0.033	0.141	0.554	0.289	0	.	.	5.02	-0.696	0.107	0.978	0.291	0.203	0.235	1	0.716	1	0.863	10.314	0.429	.;.;.;.;.;.;.;.;.;.;.;.;.;.;.;.;.;.;.;.;.;.;.;.;.;.;.	.	.	-0.532	0	0	0	0	-0.812932	LoF
chr3	11022448	G	A	chr3:11022448:G:A	chr3:11064134:G:A	GGG-A	0.0100292	CDS	ENST00000646702.1	7	1029	694	c.694G	c.694G>A	232	0	GGT	G	AGT	S	p.G232	p.G232S	G232S	Missense	Intracellular_TM4-5	Intracellular_TM4-5	0	0.913	D	0	0.928	D	1	0.906	D	1	0.974	D	0	0.843	D	1	0.81	D	3.165	0.886	M	-2.26	0.874	D	-5.84	0.884	D	0.908	0.909	0.907	0.958	D	0.844	0.948	D	0.977	0.975	D	0.41	0.936	D	0.953	0.992	0.888	0.972	0.968	0.967	2.191	0.956	0.815	0.842	D	0.739	0.928	D	0.457	0.928	D	0.419	0.927	D	0.999	0.956	D	0.995	0.982	D	.;.;.;.;.;.;.;.;.;.;.;.;.;.;.;.;.;.;.;.;.;.;.;.;.;.;.;	.;.;.;.;.;.;.;.;.;.;.;.;.;.;.;.;.;.;.;.;.;.;.;.;.;.;.;	4.204	0.856	28.7	0.999	0.965	0.986	0.848	D	0.958	0.978	D	0.99	0.954	0.914	0.962	1	0.748	0.554	0.289	0	.	.	5.02	5.02	0.667	9.864	0.984	1.176	0.789	1	0.716	1	0.863	18.539	0.91	.;.;.;.;.;.;.;.;.;.;.;.;.;.;.;.;.;.;.;.;.;.;.;.;.;.;.	.	.	-0.046	0	0	0	0	-0.833551	LoF
chr3	11022448	G	C	chr3:11022448:G:C	chr3:11064134:G:C	GGG-C	0.00254472	CDS	ENST00000646702.1	7	1029	694	c.694G	c.694G>C	232	0	GGT	G	CGT	R	p.G232	p.G232R	G232R	Missense	Intracellular_TM4-5	Intracellular_TM4-5	0	0.913	D	0	0.928	D	1	0.906	D	1	0.974	D	0	0.843	D	1	0.81	D	4.1	0.973	H	-2.29	0.876	D	-7.79	0.959	D	0.953	0.962	1.077	0.988	D	0.9	0.967	D	0.974	0.972	D	0.4	0.934	D	0.944	0.989	0.864	0.96	0.961	0.96	2.373	0.97	0.866	0.92	D	0.812	0.953	D	0.469	0.933	D	0.435	0.932	D	1	0.995	D	0.998	0.992	D	.;.;.;.;.;.;.;.;.;.;.;.;.;.;.;.;.;.;.;.;.;.;.;.;.;.;.;	.;.;.;.;.;.;.;.;.;.;.;.;.;.;.;.;.;.;.;.;.;.;.;.;.;.;.;	4.248	0.869	29.1	0.999	0.997	0.989	0.883	D	0.959	0.98	D	1.131	0.987	1.004	0.987	1	0.748	0.554	0.289	0	.	.	5.02	5.02	0.667	9.864	0.984	1.176	0.789	1	0.716	1	0.863	18.539	0.91	.;.;.;.;.;.;.;.;.;.;.;.;.;.;.;.;.;.;.;.;.;.;.;.;.;.;.	.	.	-0.401	0	0	0	0	-0.875874	LoF
chr3	11022448	G	T	chr3:11022448:G:T	chr3:11064134:G:T	GGG-T	0.00299379	CDS	ENST00000646702.1	7	1029	694	c.694G	c.694G>T	232	0	GGT	G	TGT	C	p.G232	p.G232C	G232C	Missense	Intracellular_TM4-5	Intracellular_TM4-5	0	0.913	D	0	0.928	D	1	0.906	D	1	0.974	D	0	0.843	D	1	0.81	D	4.445	0.988	H	-2.3	0.877	D	-8.76	0.977	D	0.942	0.949	1.077	0.988	D	0.9	0.967	D	0.98	0.98	D	0.391	0.932	D	0.935	0.985	0.883	0.97	0.97	0.969	2.257	0.961	0.853	0.9	D	0.817	0.955	D	0.469	0.933	D	0.436	0.932	D	1	0.993	D	0.997	0.989	D	.;.;.;.;.;.;.;.;.;.;.;.;.;.;.;.;.;.;.;.;.;.;.;.;.;.;.;	.;.;.;.;.;.;.;.;.;.;.;.;.;.;.;.;.;.;.;.;.;.;.;.;.;.;.;	4.35	0.893	30	0.997	0.805	0.988	0.868	D	0.967	0.989	D	1.131	0.987	1.004	0.987	1	0.748	0.554	0.289	0	.	.	5.02	5.02	0.667	9.864	0.984	1.176	0.789	1	0.716	1	0.863	18.539	0.91	.;.;.;.;.;.;.;.;.;.;.;.;.;.;.;.;.;.;.;.;.;.;.;.;.;.;.	.	.	-0.464	0	0	0	0	-0.873704	LoF
chr3	11022449	G	A	chr3:11022449:G:A	chr3:11064135:G:A	GGT-A	0.0113764	CDS	ENST00000646702.1	7	1030	695	c.695G	c.695G>A	232	1	GGT	G	GAT	D	p.G232	p.G232D	G232D	Missense	Intracellular_TM4-5	Intracellular_TM4-5	0	0.913	D	0	0.928	D	1	0.906	D	1	0.974	D	0	0.843	D	1	0.81	D	4.445	0.988	H	-2.28	0.875	D	-6.82	0.93	D	0.937	0.943	1.05	0.981	D	0.888	0.963	D	0.973	0.97	D	0.473	0.947	D	0.952	0.991	0.862	0.959	0.967	0.967	2.472	0.975	0.876	0.934	D	0.816	0.955	D	0.468	0.933	D	0.434	0.932	D	1	0.98	D	0.997	0.989	D	.;.;.;.;.;.;.;.;.;.;.;.;.;.;.;.;.;.;.;.;.;.;.;.;.;.;.;	.;.;.;.;.;.;.;.;.;.;.;.;.;.;.;.;.;.;.;.;.;.;.;.;.;.;.;	4.27	0.875	29.3	0.998	0.924	0.986	0.848	D	0.958	0.978	D	1.094	0.98	0.98	0.982	1	0.748	0.554	0.289	0	.	.	5.02	5.02	0.667	9.864	0.984	1.176	0.789	1	0.716	0.999	0.704	18.539	0.91	.;.;.;.;.;.;.;.;.;.;.;.;.;.;.;.;.;.;.;.;.;.;.;.;.;.;.	.	.	-0.646	0	0	0	0	-0.859596	LoF
chr3	11022449	G	C	chr3:11022449:G:C	chr3:11064135:G:C	GGT-C	0.00299379	CDS	ENST00000646702.1	7	1030	695	c.695G	c.695G>C	232	1	GGT	G	GCT	A	p.G232	p.G232A	G232A	Missense	Intracellular_TM4-5	Intracellular_TM4-5	0	0.913	D	0	0.928	D	1	0.906	D	1	0.974	D	0	0.843	D	1	0.81	D	4.1	0.973	H	-2.24	0.872	D	-5.84	0.884	D	0.899	0.899	1.025	0.976	D	0.879	0.96	D	0.977	0.975	D	0.396	0.933	D	0.959	0.994	0.887	0.972	0.953	0.953	2.268	0.963	0.816	0.844	D	0.814	0.954	D	0.466	0.932	D	0.431	0.931	D	1	0.986	D	0.998	0.991	D	.;.;.;.;.;.;.;.;.;.;.;.;.;.;.;.;.;.;.;.;.;.;.;.;.;.;.;	.;.;.;.;.;.;.;.;.;.;.;.;.;.;.;.;.;.;.;.;.;.;.;.;.;.;.;	4.144	0.836	28.1	0.998	0.892	0.989	0.883	D	0.954	0.97	D	1.072	0.976	0.966	0.978	1	0.748	0.554	0.289	0	.	.	5.02	5.02	0.667	9.864	0.984	1.176	0.789	1	0.716	0.999	0.704	18.539	0.91	.;.;.;.;.;.;.;.;.;.;.;.;.;.;.;.;.;.;.;.;.;.;.;.;.;.;.	.	.	-0.991	0	0	0	0	-0.866107	LoF
chr3	11022449	G	T	chr3:11022449:G:T	chr3:11064135:G:T	GGT-T	0.00381708	CDS	ENST00000646702.1	7	1030	695	c.695G	c.695G>T	232	1	GGT	G	GTT	V	p.G232	p.G232V	G232V	Missense	Intracellular_TM4-5	Intracellular_TM4-5	0	0.913	D	0	0.928	D	1	0.906	D	1	0.974	D	0	0.843	D	1	0.81	D	4.445	0.988	H	-2.29	0.876	D	-8.76	0.977	D	0.953	0.962	1.077	0.988	D	0.9	0.967	D	0.979	0.978	D	0.38	0.929	D	0.923	0.981	0.876	0.966	0.968	0.967	2.427	0.973	0.827	0.861	D	0.817	0.955	D	0.469	0.933	D	0.435	0.932	D	1	0.993	D	0.998	0.99	D	.;.;.;.;.;.;.;.;.;.;.;.;.;.;.;.;.;.;.;.;.;.;.;.;.;.;.;	.;.;.;.;.;.;.;.;.;.;.;.;.;.;.;.;.;.;.;.;.;.;.;.;.;.;.;	4.24	0.867	29	0.998	0.887	0.988	0.868	D	0.959	0.98	D	1.131	0.987	1.003	0.987	1	0.748	0.554	0.289	0	.	.	5.02	5.02	0.667	9.864	0.984	1.176	0.789	1	0.716	0.999	0.704	18.539	0.91	.;.;.;.;.;.;.;.;.;.;.;.;.;.;.;.;.;.;.;.;.;.;.;.;.;.;.	.	.	-0.861	2	0	0	0	-0.873704	LoF
chr3	11022450	T	A	chr3:11022450:T:A	chr3:11064136:T:A	GTG-A	0.00179627	CDS	ENST00000646702.1	7	1031	696	c.696T	c.696T>A	232	2	GGT	G	GGA	G	p.G232	p.G232G	G232G	Synonymous	Intracellular_TM4-5	Intracellular_TM4-5	.	.	.	.	.	.	.	.	.	.	.	.	.	.	.	.	.	.	.	.	.	.	.	.	.	.	.	.	.	.	.	.	.	.	.	.	.	.	.	.	.	.	.	.	.	.	.	.	.	.	.	.	.	.	.	.	.	.	.	.	.	.	.	.	.	.	.	.	.	.	.	.	.	.	.	.	.	.	.	.	.	.	.	.	.	.	.	.	.	.	.	.	.	.	.	.	.	.	.	.	.	.	.	.	.	.	.	.	0	0	0	0	.	.
chr3	11022450	T	C	chr3:11022450:T:C	chr3:11064136:T:C	GTG-C	0.00538882	CDS	ENST00000646702.1	7	1031	696	c.696T	c.696T>C	232	2	GGT	G	GGC	G	p.G232	p.G232G	G232G	Synonymous	Intracellular_TM4-5	Intracellular_TM4-5	.	.	.	.	.	.	.	.	.	.	.	.	.	.	.	.	.	.	.	.	.	.	.	.	.	.	.	.	.	.	.	.	.	.	.	.	.	.	.	.	.	.	.	.	.	.	.	.	.	.	.	.	.	.	.	.	.	.	.	.	.	.	.	.	.	.	.	.	.	.	.	.	.	.	.	.	.	.	.	.	.	.	.	.	.	.	.	.	.	.	.	.	.	.	.	.	.	.	.	.	.	.	.	.	.	.	.	.	0	0	0	0	.	.
chr3	11022450	T	G	chr3:11022450:T:G	chr3:11064136:T:G	GTG-G	0.00194596	CDS	ENST00000646702.1	7	1031	696	c.696T	c.696T>G	232	2	GGT	G	GGG	G	p.G232	p.G232G	G232G	Synonymous	Intracellular_TM4-5	Intracellular_TM4-5	.	.	.	.	.	.	.	.	.	.	.	.	.	.	.	.	.	.	.	.	.	.	.	.	.	.	.	.	.	.	.	.	.	.	.	.	.	.	.	.	.	.	.	.	.	.	.	.	.	.	.	.	.	.	.	.	.	.	.	.	.	.	.	.	.	.	.	.	.	.	.	.	.	.	.	.	.	.	.	.	.	.	.	.	.	.	.	.	.	.	.	.	.	.	.	.	.	.	.	.	.	.	.	.	.	.	.	.	0	0	0	0	.	.
chr3	11022451	G	A	chr3:11022451:G:A	chr3:11064137:G:A	TGT-A	0.00860714	CDS	ENST00000646702.1	7	1032	697	c.697G	c.697G>A	233	0	GTT	V	ATT	I	p.V233	p.V233I	V233I	Missense	Intracellular_TM4-5	Intracellular_TM4-5	0.091	0.318	T	0.384	0.158	T	0.997	0.707	D	0.822	0.592	P	0	0.477	D	1	0.81	D	1.39	0.349	L	-0.92	0.751	T	-0.96	0.256	N	0.514	0.545	-0.266	0.759	T	0.42	0.766	T	0.783	0.78	D	0.033	0.546	D	0.356	0.68	0.689	0.826	0.683	0.68	2.004	0.939	0.7	0.672	T	0.184	0.536	T	0.03	0.557	T	-0.195	0.552	T	0.969	0.683	D	0.94	0.777	D	.;.;.;.;.;.;.;.;.;.;.;.;.;.;.;.;.;.;.;.;.;.;.;.;.;.;.;	.;.;.;.;.;.;.;.;.;.;.;.;.;.;.;.;.;.;.;.;.;.;.;.;.;.;.;	3.458	0.63	24.6	0.999	0.93	0.986	0.848	D	0.935	0.93	D	0.656	0.768	0.679	0.808	1	0.748	0.554	0.289	0	.	.	5.02	5.02	0.667	9.864	0.984	1.176	0.789	1	0.716	0.998	0.659	18.539	0.91	.;.;.;.;.;.;.;.;.;.;.;.;.;.;.;.;.;.;.;.;.;.;.;.;.;.;.	.	.	-0.044	0	0	0	0	-0.537292	LoF
chr3	11022451	G	C	chr3:11022451:G:C	chr3:11064137:G:C	TGT-C	0.00291894	CDS	ENST00000646702.1	7	1032	697	c.697G	c.697G>C	233	0	GTT	V	CTT	L	p.V233	p.V233L	V233L	Missense	Intracellular_TM4-5	Intracellular_TM4-5	0.002	0.722	D	0.023	0.571	D	0.997	0.707	D	0.765	0.566	P	0	0.477	D	1	0.81	D	2.595	0.759	M	-1.21	0.786	T	-2.77	0.587	D	0.823	0.819	0.371	0.887	D	0.607	0.86	D	0.889	0.883	D	0.222	0.878	D	0.729	0.906	0.721	0.856	0.888	0.886	2.177	0.955	0.803	0.824	T	0.508	0.825	D	0.24	0.777	D	0.107	0.774	D	0.988	0.78	D	0.948	0.804	D	.;.;.;.;.;.;.;.;.;.;.;.;.;.;.;.;.;.;.;.;.;.;.;.;.;.;.;	.;.;.;.;.;.;.;.;.;.;.;.;.;.;.;.;.;.;.;.;.;.;.;.;.;.;.;	4.057	0.806	27.4	0.998	0.908	0.989	0.883	D	0.953	0.97	D	0.837	0.883	0.801	0.899	1	0.748	0.554	0.289	0	.	.	5.02	5.02	0.667	9.864	0.984	1.176	0.789	1	0.716	0.998	0.659	18.539	0.91	.;.;.;.;.;.;.;.;.;.;.;.;.;.;.;.;.;.;.;.;.;.;.;.;.;.;.	.	.	-0.191	0	0	0	0	-0.642556	LoF
chr3	11022451	G	T	chr3:11022451:G:T	chr3:11064137:G:T	TGT-T	0.00261956	CDS	ENST00000646702.1	7	1032	697	c.697G	c.697G>T	233	0	GTT	V	TTT	F	p.V233	p.V233F	V233F	Missense	Intracellular_TM4-5	Intracellular_TM4-5	0	0.913	D	0.001	0.834	D	1	0.906	D	0.986	0.769	D	0	0.477	D	1	0.81	D	4.065	0.971	H	-1.34	0.799	T	-4.65	0.794	D	0.892	0.891	0.922	0.96	D	0.81	0.936	D	0.927	0.92	D	0.543	0.957	D	0.847	0.953	0.72	0.855	0.934	0.933	2.499	0.976	0.786	0.798	T	0.743	0.929	D	0.384	0.889	D	0.313	0.888	D	0.999	0.959	D	0.966	0.879	D	.;.;.;.;.;.;.;.;.;.;.;.;.;.;.;.;.;.;.;.;.;.;.;.;.;.;.;	.;.;.;.;.;.;.;.;.;.;.;.;.;.;.;.;.;.;.;.;.;.;.;.;.;.;.;	4.275	0.876	29.4	0.995	0.657	0.988	0.868	D	0.953	0.97	D	1.069	0.975	0.954	0.975	1	0.748	0.554	0.289	0	.	.	5.02	5.02	0.667	9.864	0.984	1.176	0.789	1	0.716	0.998	0.659	18.539	0.91	.;.;.;.;.;.;.;.;.;.;.;.;.;.;.;.;.;.;.;.;.;.;.;.;.;.;.	.	.	-0.225	0	0	0	0	-0.836807	LoF
chr3	11022452	T	A	chr3:11022452:T:A	chr3:11064138:T:A	GTT-A	0.000972981	CDS	ENST00000646702.1	7	1033	698	c.698T	c.698T>A	233	1	GTT	V	GAT	D	p.V233	p.V233D	V233D	Missense	Intracellular_TM4-5	Intracellular_TM4-5	0	0.913	D	0	0.928	D	1	0.906	D	0.971	0.724	D	0	0.477	D	1	0.81	D	4.065	0.971	H	-1.37	0.802	T	-6.39	0.911	D	0.965	0.975	0.667	0.928	D	0.752	0.916	D	0.958	0.951	D	0.587	0.963	D	0.871	0.962	0.789	0.911	0.974	0.974	2.699	0.986	0.816	0.844	D	0.793	0.946	D	0.432	0.916	D	0.382	0.915	D	0.999	0.951	D	0.973	0.905	D	.;.;.;.;.;.;.;.;.;.;.;.;.;.;.;.;.;.;.;.;.;.;.;.;.;.;.;	.;.;.;.;.;.;.;.;.;.;.;.;.;.;.;.;.;.;.;.;.;.;.;.;.;.;.;	4.339	0.891	29.9	0.986	0.437	0.969	0.715	D	0.93	0.916	D	0.774	0.845	0.639	0.778	0.996	0.347	0.554	0.289	0	.	.	5.02	3.83	0.433	7.908	0.868	1.138	0.647	1	0.716	0.998	0.659	11.865	0.518	.;.;.;.;.;.;.;.;.;.;.;.;.;.;.;.;.;.;.;.;.;.;.;.;.;.;.	.	.	-0.509	0	0	0	0	-0.828125	LoF
chr3	11022452	T	C	chr3:11022452:T:C	chr3:11064138:T:C	GTT-C	0.00471522	CDS	ENST00000646702.1	7	1033	698	c.698T	c.698T>C	233	1	GTT	V	GCT	A	p.V233	p.V233A	V233A	Missense	Intracellular_TM4-5	Intracellular_TM4-5	0.002	0.722	D	0.004	0.742	D	0.994	0.665	D	0.832	0.597	P	0	0.477	D	1	0.81	D	2.52	0.735	M	-1.31	0.797	T	-3.62	0.696	D	0.904	0.905	0.355	0.884	D	0.636	0.873	D	0.922	0.915	D	0.364	0.926	D	0.857	0.957	0.77	0.897	0.934	0.933	2.381	0.97	0.812	0.838	D	0.579	0.862	D	0.256	0.791	D	0.13	0.789	D	0.988	0.782	D	0.933	0.756	D	.;.;.;.;.;.;.;.;.;.;.;.;.;.;.;.;.;.;.;.;.;.;.;.;.;.;.;	.;.;.;.;.;.;.;.;.;.;.;.;.;.;.;.;.;.;.;.;.;.;.;.;.;.;.;	4.144	0.836	28.1	0.999	0.967	0.966	0.697	D	0.894	0.832	D	0.613	0.74	0.533	0.703	0.996	0.347	0.554	0.289	0	.	.	5.02	3.83	0.433	7.908	0.868	1.138	0.647	1	0.716	0.998	0.659	11.865	0.518	.;.;.;.;.;.;.;.;.;.;.;.;.;.;.;.;.;.;.;.;.;.;.;.;.;.;.	.	.	-0.441	0	0	0	0	-0.644726	LoF
chr3	11022452	T	G	chr3:11022452:T:G	chr3:11064138:T:G	GTT-G	0.0013472	CDS	ENST00000646702.1	7	1033	698	c.698T	c.698T>G	233	1	GTT	V	GGT	G	p.V233	p.V233G	V233G	Missense	Intracellular_TM4-5	Intracellular_TM4-5	0	0.913	D	0	0.928	D	0.999	0.779	D	0.971	0.724	D	0	0.477	N	1	0.81	D	3.72	0.948	H	-1.36	0.801	T	-6.45	0.914	D	0.662	0.671	0.667	0.928	D	0.752	0.916	D	0.951	0.945	D	0.593	0.964	D	0.851	0.955	0.78	0.905	0.923	0.922	2.473	0.975	0.728	0.712	T	0.793	0.947	D	0.301	0.83	D	0.194	0.828	D	0.998	0.92	D	0.896	0.644	D	.;.;.;.;.;.;.;.;.;.;.;.;.;.;.;.;.;.;.;.;.;.;.;.;.;.;.;	.;.;.;.;.;.;.;.;.;.;.;.;.;.;.;.;.;.;.;.;.;.;.;.;.;.;.;	4.283	0.878	29.4	0.997	0.774	0.969	0.717	D	0.919	0.888	D	0.774	0.845	0.639	0.778	0.996	0.347	0.554	0.289	0	.	.	5.02	3.83	0.433	7.908	0.868	1.138	0.647	1	0.716	0.998	0.659	11.865	0.518	.;.;.;.;.;.;.;.;.;.;.;.;.;.;.;.;.;.;.;.;.;.;.;.;.;.;.	.	.	-0.581	0	0	0	0	-0.794484	LoF
chr3	11022453	T	A	chr3:11022453:T:A	chr3:11064139:T:A	TTG-A	0.000523913	CDS	ENST00000646702.1	7	1034	699	c.699T	c.699T>A	233	2	GTT	V	GTA	V	p.V233	p.V233V	V233V	Synonymous	Intracellular_TM4-5	Intracellular_TM4-5	.	.	.	.	.	.	.	.	.	.	.	.	.	.	.	.	.	.	.	.	.	.	.	.	.	.	.	.	.	.	.	.	.	.	.	.	.	.	.	.	.	.	.	.	.	.	.	.	.	.	.	.	.	.	.	.	.	.	.	.	.	.	.	.	.	.	.	.	.	.	.	.	.	.	.	.	.	.	.	.	.	.	.	.	.	.	.	.	.	.	.	.	.	.	.	.	.	.	.	.	.	.	.	.	.	.	.	.	0	0	0	0	.	.
chr3	11022453	T	C	chr3:11022453:T:C	chr3:11064139:T:C	TTG-C	0.00359254	CDS	ENST00000646702.1	7	1034	699	c.699T	c.699T>C	233	2	GTT	V	GTC	V	p.V233	p.V233V	V233V	Synonymous	Intracellular_TM4-5	Intracellular_TM4-5	.	.	.	.	.	.	.	.	.	.	.	.	.	.	.	.	.	.	.	.	.	.	.	.	.	.	.	.	.	.	.	.	.	.	.	.	.	.	.	.	.	.	.	.	.	.	.	.	.	.	.	.	.	.	.	.	.	.	.	.	.	.	.	.	.	.	.	.	.	.	.	.	.	.	.	.	.	.	.	.	.	.	.	.	.	.	.	.	.	.	.	.	.	.	.	.	.	.	.	.	.	.	.	.	.	.	.	.	0	0	0	0	.	.
chr3	11022453	T	G	chr3:11022453:T:G	chr3:11064139:T:G	TTG-G	0.00209565	CDS	ENST00000646702.1	7	1034	699	c.699T	c.699T>G	233	2	GTT	V	GTG	V	p.V233	p.V233V	V233V	Synonymous	Intracellular_TM4-5	Intracellular_TM4-5	.	.	.	.	.	.	.	.	.	.	.	.	.	.	.	.	.	.	.	.	.	.	.	.	.	.	.	.	.	.	.	.	.	.	.	.	.	.	.	.	.	.	.	.	.	.	.	.	.	.	.	.	.	.	.	.	.	.	.	.	.	.	.	.	.	.	.	.	.	.	.	.	.	.	.	.	.	.	.	.	.	.	.	.	.	.	.	.	.	.	.	.	.	.	.	.	.	.	.	.	.	.	.	.	.	.	.	.	0	0	0	0	.	.
chr3	11022454	G	A	chr3:11022454:G:A	chr3:11064140:G:A	TGG-A	0.00808323	CDS	ENST00000646702.1	7	1035	700	c.700G	c.700G>A	234	0	GGC	G	AGC	S	p.G234	p.G234S	G234S	Missense	Intracellular_TM4-5	Intracellular_TM4-5	0.033	0.444	D	0.068	0.441	T	0.043	0.216	B	0.054	0.258	B	0	0.523	D	0.997	0.455	D	-0.68	0.02	N	-0.82	0.741	T	1.4	0.008	N	0.186	0.203	-0.797	0.553	T	0.195	0.549	T	0.329	0.501	T	0.02	0.421	T	0.228	0.532	0.463	0.532	0.764	0.762	1.047	0.76	0.705	0.678	T	0.12	0.442	T	-0.084	0.391	T	-0.358	0.383	T	0.934	0.602	D	0.914	0.693	D	.;.;.;.;.;.;.;.;.;.;.;.;.;.;.;.;.;.;.;.;.;.;.;.;.;.;.;	.;.;.;.;.;.;.;.;.;.;.;.;.;.;.;.;.;.;.;.;.;.;.;.;.;.;.;	3.006	0.522	23.4	0.995	0.702	0.943	0.609	D	0.863	0.781	D	-0.155	0.35	0.045	0.418	0.987	0.311	0.554	0.289	0	.	.	5.02	4.13	0.477	6.542	0.738	1.176	0.789	1	0.716	0.998	0.659	14.665	0.685	.;.;.;.;.;.;.;.;.;.;.;.;.;.;.;.;.;.;.;.;.;.;.;.;.;.;.	.	.	-0.061	1	0	0	0	-0.44939	Typical
chr3	11022454	G	C	chr3:11022454:G:C	chr3:11064140:G:C	TGG-C	0.00232019	CDS	ENST00000646702.1	7	1035	700	c.700G	c.700G>C	234	0	GGC	G	CGC	R	p.G234	p.G234R	G234R	Missense	Intracellular_TM4-5	Intracellular_TM4-5	0.11	0.292	T	0.093	0.398	T	0.856	0.472	P	0.719	0.548	P	0	0.523	D	0.999	0.47	D	-0.275	0.037	N	-0.8	0.738	T	2.89	0.002	N	0.503	0.535	-0.406	0.718	T	0.242	0.61	T	0.429	0.574	T	0.041	0.596	D	0.344	0.669	0.517	0.618	0.604	0.601	1.262	0.821	0.792	0.807	T	0.117	0.437	T	0.008	0.528	T	-0.226	0.521	T	0.913	0.569	D	0.921	0.715	D	.;.;.;.;.;.;.;.;.;.;.;.;.;.;.;.;.;.;.;.;.;.;.;.;.;.;.;	.;.;.;.;.;.;.;.;.;.;.;.;.;.;.;.;.;.;.;.;.;.;.;.;.;.;.;	3.576	0.661	25	0.996	0.76	0.966	0.7	D	0.929	0.913	D	0.215	0.519	0.307	0.559	0.987	0.311	0.554	0.289	0	.	.	5.02	4.13	0.477	6.542	0.738	1.176	0.789	1	0.716	0.998	0.659	14.665	0.685	.;.;.;.;.;.;.;.;.;.;.;.;.;.;.;.;.;.;.;.;.;.;.;.;.;.;.	.	.	0.125	0	0	0	0	-0.413579	Typical
chr3	11022454	G	T	chr3:11022454:G:T	chr3:11064140:G:T	TGG-T	0.00246987	CDS	ENST00000646702.1	7	1035	700	c.700G	c.700G>T	234	0	GGC	G	TGC	C	p.G234	p.G234C	G234C	Missense	Intracellular_TM4-5	Intracellular_TM4-5	0	0.913	D	0	0.928	D	0.996	0.688	D	0.954	0.694	D	0	0.523	N	0.999	0.485	D	1.65	0.422	L	-0.91	0.75	T	-1.61	0.387	N	0.598	0.617	0.135	0.848	D	0.528	0.825	D	0.625	0.682	D	0.129	0.811	D	0.506	0.79	0.586	0.714	0.77	0.768	2.171	0.955	0.75	0.745	T	0.473	0.805	T	0.03	0.558	T	-0.194	0.552	T	0.956	0.646	D	0.951	0.813	D	.;.;.;.;.;.;.;.;.;.;.;.;.;.;.;.;.;.;.;.;.;.;.;.;.;.;.;	.;.;.;.;.;.;.;.;.;.;.;.;.;.;.;.;.;.;.;.;.;.;.;.;.;.;.;	4.273	0.876	29.3	0.996	0.769	0.959	0.668	D	0.923	0.9	D	0.64	0.757	0.588	0.741	0.987	0.311	0.554	0.289	0	.	.	5.02	4.13	0.477	6.542	0.738	1.176	0.789	1	0.716	0.998	0.659	14.665	0.685	.;.;.;.;.;.;.;.;.;.;.;.;.;.;.;.;.;.;.;.;.;.;.;.;.;.;.	.	.	-0.035	0	0	0	0	-0.497139	LoF
chr3	11022455	G	A	chr3:11022455:G:A	chr3:11064141:G:A	GGC-A	0.00950528	CDS	ENST00000646702.1	7	1036	701	c.701G	c.701G>A	234	1	GGC	G	GAC	D	p.G234	p.G234D	G234D	Missense	Intracellular_TM4-5	Intracellular_TM4-5	0.001	0.785	D	0.003	0.765	D	0.629	0.402	P	0.527	0.485	P	0	0.523	D	0.999	0.478	D	0.845	0.212	L	-0.84	0.743	T	0.52	0.029	N	0.546	0.573	-0.301	0.75	T	0.363	0.724	T	0.444	0.583	T	0.052	0.649	D	0.297	0.621	0.479	0.558	0.785	0.783	1.782	0.914	0.798	0.816	T	0.155	0.496	T	0.015	0.538	T	-0.216	0.532	T	0.745	0.43	D	0.952	0.817	D	.;.;.;.;.;.;.;.;.;.;.;.;.;.;.;.;.;.;.;.;.;.;.;.;.;.;.;	.;.;.;.;.;.;.;.;.;.;.;.;.;.;.;.;.;.;.;.;.;.;.;.;.;.;.;	3.61	0.669	25.1	0.997	0.796	0.916	0.539	D	0.622	0.606	D	0.366	0.596	0.432	0.635	0.997	0.351	0.554	0.289	0	.	.	5.02	5.02	0.667	3.473	0.529	1.176	0.789	1	0.716	0.998	0.659	11.936	0.522	.;.;.;.;.;.;.;.;.;.;.;.;.;.;.;.;.;.;.;.;.;.;.;.;.;.;.	.	.	0.117	0	0	0	0	-0.262736	Typical
chr3	11022455	G	C	chr3:11022455:G:C	chr3:11064141:G:C	GGC-C	0.00254472	CDS	ENST00000646702.1	7	1036	701	c.701G	c.701G>C	234	1	GGC	G	GCC	A	p.G234	p.G234A	G234A	Missense	Intracellular_TM4-5	Intracellular_TM4-5	0.002	0.722	D	0.035	0.524	D	0.412	0.351	B	0.422	0.451	B	0	0.523	D	0.997	0.451	D	0.365	0.12	N	-0.84	0.743	T	0.48	0.03	N	0.184	0.2	-0.454	0.703	T	0.3	0.671	T	0.413	0.563	T	0.034	0.553	D	0.227	0.53	0.455	0.519	0.831	0.83	1.109	0.78	0.712	0.689	T	0.13	0.459	T	-0.073	0.409	T	-0.342	0.401	T	0.745	0.43	D	0.905	0.668	D	.;.;.;.;.;.;.;.;.;.;.;.;.;.;.;.;.;.;.;.;.;.;.;.;.;.;.;	.;.;.;.;.;.;.;.;.;.;.;.;.;.;.;.;.;.;.;.;.;.;.;.;.;.;.;	3	0.52	23.4	0.994	0.609	0.938	0.593	D	0.753	0.693	D	0.194	0.509	0.316	0.565	0.997	0.351	0.554	0.289	0	.	.	5.02	5.02	0.667	3.473	0.529	1.176	0.789	1	0.716	0.998	0.659	11.936	0.522	.;.;.;.;.;.;.;.;.;.;.;.;.;.;.;.;.;.;.;.;.;.;.;.;.;.;.	.	.	-0.066	0	0	0	0	-0.262736	Typical
chr3	11022455	G	T	chr3:11022455:G:T	chr3:11064141:G:T	GGC-T	0.00464037	CDS	ENST00000646702.1	7	1036	701	c.701G	c.701G>T	234	1	GGC	G	GTC	V	p.G234	p.G234V	G234V	Missense	Intracellular_TM4-5	Intracellular_TM4-5	0.001	0.785	D	0.001	0.834	D	0.922	0.511	P	0.784	0.575	P	0	0.523	D	1	0.81	D	1.3	0.326	L	-0.89	0.748	T	-0.78	0.216	N	0.594	0.613	-0.132	0.794	T	0.436	0.776	T	0.518	0.625	D	0.11	0.788	D	0.386	0.706	0.497	0.587	0.78	0.778	1.837	0.921	0.709	0.685	T	0.221	0.584	T	0.05	0.583	T	-0.166	0.578	T	0.955	0.644	D	0.959	0.848	D	.;.;.;.;.;.;.;.;.;.;.;.;.;.;.;.;.;.;.;.;.;.;.;.;.;.;.;	.;.;.;.;.;.;.;.;.;.;.;.;.;.;.;.;.;.;.;.;.;.;.;.;.;.;.;	3.686	0.69	25.4	0.997	0.821	0.933	0.577	D	0.776	0.709	D	0.564	0.71	0.569	0.727	0.997	0.351	0.554	0.289	0	.	.	5.02	5.02	0.667	3.473	0.529	1.176	0.789	1	0.716	0.998	0.659	11.936	0.522	.;.;.;.;.;.;.;.;.;.;.;.;.;.;.;.;.;.;.;.;.;.;.;.;.;.;.	.	.	-0.038	0	0	0	0	-0.494969	LoF
chr3	11022456	C	A	chr3:11022456:C:A	chr3:11064142:C:A	GCT-A	0.0021705	CDS	ENST00000646702.1	7	1037	702	c.702C	c.702C>A	234	2	GGC	G	GGA	G	p.G234	p.G234G	G234G	Synonymous	Intracellular_TM4-5	Intracellular_TM4-5	.	.	.	.	.	.	.	.	.	.	.	.	.	.	.	.	.	.	.	.	.	.	.	.	.	.	.	.	.	.	.	.	.	.	.	.	.	.	.	.	.	.	.	.	.	.	.	.	.	.	.	.	.	.	.	.	.	.	.	.	.	.	.	.	.	.	.	.	.	.	.	.	.	.	.	.	.	.	.	.	.	.	.	.	.	.	.	.	.	.	.	.	.	.	.	.	.	.	.	.	.	.	.	.	.	.	.	.	0	0	0	0	.	.
chr3	11022456	C	G	chr3:11022456:C:G	chr3:11064142:C:G	GCT-G	0.00314348	CDS	ENST00000646702.1	7	1037	702	c.702C	c.702C>G	234	2	GGC	G	GGG	G	p.G234	p.G234G	G234G	Synonymous	Intracellular_TM4-5	Intracellular_TM4-5	.	.	.	.	.	.	.	.	.	.	.	.	.	.	.	.	.	.	.	.	.	.	.	.	.	.	.	.	.	.	.	.	.	.	.	.	.	.	.	.	.	.	.	.	.	.	.	.	.	.	.	.	.	.	.	.	.	.	.	.	.	.	.	.	.	.	.	.	.	.	.	.	.	.	.	.	.	.	.	.	.	.	.	.	.	.	.	.	.	.	.	.	.	.	.	.	.	.	.	.	.	.	.	.	.	.	.	.	0	0	0	0	.	.
chr3	11022456	C	T	chr3:11022456:C:T	chr3:11064142:C:T	GCT-T	0.00958012	CDS	ENST00000646702.1	7	1037	702	c.702C	c.702C>T	234	2	GGC	G	GGT	G	p.G234	p.G234G	G234G	Synonymous	Intracellular_TM4-5	Intracellular_TM4-5	.	.	.	.	.	.	.	.	.	.	.	.	.	.	.	.	.	.	.	.	.	.	.	.	.	.	.	.	.	.	.	.	.	.	.	.	.	.	.	.	.	.	.	.	.	.	.	.	.	.	.	.	.	.	.	.	.	.	.	.	.	.	.	.	.	.	.	.	.	.	.	.	.	.	.	.	.	.	.	.	.	.	.	.	.	.	.	.	.	.	.	.	.	.	.	.	.	.	.	.	.	.	.	.	.	.	.	.	0	0	0	0	.	.
chr3	11022457	T	A	chr3:11022457:T:A	chr3:11064143:T:A	CTG-A	0.00209565	CDS	ENST00000646702.1	7	1038	703	c.703T	c.703T>A	235	0	TGG	W	AGG	R	p.W235	p.W235R	W235R	Missense	Intracellular_TM4-5	Intracellular_TM4-5	0.045	0.408	D	0.064	0.449	T	1	0.906	D	0.978	0.741	D	0	0.481	N	1	0.81	D	2.795	0.815	M	-0.65	0.722	T	-5.76	0.878	D	0.836	0.832	-0.116	0.797	T	0.47	0.796	T	0.787	0.783	D	0.113	0.791	D	0.595	0.841	0.608	0.741	0.837	0.835	2.808	0.989	0.895	0.959	D	0.554	0.849	D	0.116	0.66	D	-0.071	0.656	T	0.993	0.836	D	0.883	0.604	D	.;.;.;.;.;.;.;.;.;.;.;.;.;.;.;.;.;.;.;.;.;.;.;.;.;.;.;	.;.;.;.;.;.;.;.;.;.;.;.;.;.;.;.;.;.;.;.;.;.;.;.;.;.;.;	3.911	0.756	26.4	0.995	0.658	0.97	0.719	D	0.945	0.953	D	0.618	0.743	0.566	0.725	0.997	0.354	0.554	0.289	0	.	.	5.02	3.88	0.44	7.908	0.868	1.138	0.647	1	0.716	1	0.863	10.473	0.438	.;.;.;.;.;.;.;.;.;.;.;.;.;.;.;.;.;.;.;.;.;.;.;.;.;.;.	.	.	-0.357	0	0	0	0	-0.703327	LoF
chr3	11022457	T	C	chr3:11022457:T:C	chr3:11064143:T:C	CTG-C	0.0117506	CDS	ENST00000646702.1	7	1038	703	c.703T	c.703T>C	235	0	TGG	W	CGG	R	p.W235	p.W235R	W235R	Missense	Intracellular_TM4-5	Intracellular_TM4-5	0.045	0.408	D	0.064	0.449	T	1	0.906	D	0.978	0.741	D	0	0.481	N	1	0.81	D	2.795	0.815	M	-0.65	0.722	T	-5.76	0.878	D	0.836	0.832	-0.116	0.797	T	0.47	0.796	T	0.784	0.781	D	0.111	0.788	D	0.594	0.841	0.608	0.741	0.837	0.836	2.808	0.989	0.895	0.959	D	0.554	0.849	D	0.116	0.66	D	-0.071	0.656	T	0.993	0.836	D	0.883	0.604	D	.;.;.;.;.;.;.;.;.;.;.;.;.;.;.;.;.;.;.;.;.;.;.;.;.;.;.;	.;.;.;.;.;.;.;.;.;.;.;.;.;.;.;.;.;.;.;.;.;.;.;.;.;.;.;	3.858	0.74	26.1	0.994	0.645	0.964	0.688	D	0.926	0.906	D	0.618	0.743	0.566	0.725	0.997	0.354	0.554	0.289	0	.	.	5.02	3.88	0.44	7.908	0.868	1.138	0.647	1	0.716	1	0.863	10.473	0.438	.;.;.;.;.;.;.;.;.;.;.;.;.;.;.;.;.;.;.;.;.;.;.;.;.;.;.	.	.	-0.357	1	0	0	0	-0.703327	LoF
chr3	11022457	T	G	chr3:11022457:T:G	chr3:11064143:T:G	CTG-G	0.00359254	CDS	ENST00000646702.1	7	1038	703	c.703T	c.703T>G	235	0	TGG	W	GGG	G	p.W235	p.W235G	W235G	Missense	Intracellular_TM4-5	Intracellular_TM4-5	0.069	0.355	T	0.071	0.435	T	0.997	0.707	D	0.874	0.62	P	0	0.481	D	1	0.81	D	2.45	0.71	M	-0.82	0.741	T	-4.81	0.808	D	0.765	0.763	-0.202	0.776	T	0.44	0.778	T	0.819	0.811	D	0.15	0.831	D	0.708	0.897	0.614	0.748	0.873	0.872	2.808	0.989	0.853	0.9	D	0.546	0.845	D	0.321	0.845	D	0.223	0.843	D	0.99	0.804	D	0.793	0.434	T	.;.;.;.;.;.;.;.;.;.;.;.;.;.;.;.;.;.;.;.;.;.;.;.;.;.;.;	.;.;.;.;.;.;.;.;.;.;.;.;.;.;.;.;.;.;.;.;.;.;.;.;.;.;.;	4.064	0.809	27.5	0.978	0.36	0.971	0.729	D	0.953	0.97	D	0.541	0.696	0.514	0.689	0.997	0.354	0.554	0.289	0	.	.	5.02	3.88	0.44	7.908	0.868	1.138	0.647	1	0.716	1	0.863	10.473	0.438	.;.;.;.;.;.;.;.;.;.;.;.;.;.;.;.;.;.;.;.;.;.;.;.;.;.;.	.	.	-0.882	0	0	0	0	-0.668601	LoF
chr3	11022458	G	A	chr3:11022458:G:A	chr3:11064144:G:A	TGG-A	0.00808323	CDS	ENST00000646702.1	7	1039	704	c.704G	c.704G>A	235	1	TGG	W	TAG	X	p.W235	p.W235X	W235X	PTV	Intracellular_TM4-5	Intracellular_TM4-5	.	.	.	.	.	.	.	.	.	.	.	.	0	0.481	D	1	0.81	A	.	.	.	.	.	.	.	.	.	0.903	0.904	.	.	.	.	.	.	.	.	.	.	.	.	.	.	.	.	.	.	.	.	.	.	.	.	.	.	0.625	0.994	D	0.66	0.994	D	.	.	.	.	.	.	.;Recessive;.;.;.;.;.;.;.;.;.;.;.;.;.;.;.;.;.;.;.;.;.;.;.;.;.;	.;High;.;.;.;.;.;.;.;.;.;.;.;.;.;.;.;.;.;.;.;.;.;.;.;.;.;	8.658	0.995	44	0.997	0.827	0.986	0.848	D	0.42	0.487	N	1.156	0.99	1.01	0.988	1	0.748	0.554	0.289	0	.	.	5.02	5.02	0.667	7.923	0.87	1.176	0.789	1	0.716	1	0.863	18.539	0.91	.;.;.;.;.;.;.;.;.;.;.;.;.;.;.;.;.;.;.;.;.;.;.;.;.;.;.	.	.	.	0	0	0	0	.	.
