## Supplemental tables for "Haploinsufficiency underlies the neurodevelopmental consequences of *SLC6A1*/GAT-1 variants": Table_S7_All_SLC6A1_SNVs.xlsx (part 3 of 3)

### Sheet: Data (continued)
#CHR	POS_hg38	REF	ALT	Var_ID_hg38	Var_ID_hg19	g.triplet	Mutability	Location	ExonName	ExonCount	mRnaCount	cDnaCount	cDNA_Ref	cDNA_Alt	AminoAcidCount	AminoAcidFrame	Codon_Ref	AminoAcid_Ref	Codon_Alt	AminoAcid_Alt	Protein_Ref	Protein_Alt	Protein_Alt_Simp	Variant_impact	Location_Uniprot	Location_Gati	SIFT_score	SIFT_converted_rankscore	SIFT_pred	SIFT4G_score	SIFT4G_converted_rankscore	SIFT4G_pred	Polyphen2_HDIV_score	Polyphen2_HDIV_rankscore	Polyphen2_HDIV_pred	Polyphen2_HVAR_score	Polyphen2_HVAR_rankscore	Polyphen2_HVAR_pred	LRT_score	LRT_converted_rankscore	LRT_pred	MutationTaster_score	MutationTaster_converted_rankscore	MutationTaster_pred	MutationAssessor_score	MutationAssessor_rankscore	MutationAssessor_pred	FATHMM_score	FATHMM_converted_rankscore	FATHMM_pred	PROVEAN_score	PROVEAN_converted_rankscore	PROVEAN_pred	VEST4_score	VEST4_rankscore	MetaSVM_score	MetaSVM_rankscore	MetaSVM_pred	MetaLR_score	MetaLR_rankscore	MetaLR_pred	MetaRNN_score	MetaRNN_rankscore	MetaRNN_pred	M-CAP_score	M-CAP_rankscore	M-CAP_pred	REVEL_score	REVEL_rankscore	MutPred_score	MutPred_rankscore	MVP_score	MVP_rankscore	MPC_score	MPC_rankscore	PrimateAI_score	PrimateAI_rankscore	PrimateAI_pred	DEOGEN2_score	DEOGEN2_rankscore	DEOGEN2_pred	BayesDel_addAF_score	BayesDel_addAF_rankscore	BayesDel_addAF_pred	BayesDel_noAF_score	BayesDel_noAF_rankscore	BayesDel_noAF_pred	ClinPred_score	ClinPred_rankscore	ClinPred_pred	LIST-S2_score	LIST-S2_rankscore	LIST-S2_pred	Aloft_pred	Aloft_Confidence	CADD_raw	CADD_raw_rankscore	CADD_phred	DANN_score	DANN_rankscore	fathmm-MKL_coding_score	fathmm-MKL_coding_rankscore	fathmm-MKL_coding_pred	fathmm-XF_coding_score	fathmm-XF_coding_rankscore	fathmm-XF_coding_pred	Eigen-raw_coding	Eigen-raw_coding_rankscore	Eigen-PC-raw_coding	Eigen-PC-raw_coding_rankscore	GenoCanyon_score	GenoCanyon_rankscore	integrated_fitCons_score	integrated_fitCons_rankscore	integrated_confidence_value	LINSIGHT	LINSIGHT_rankscore	GERP++_NR	GERP++_RS	GERP++_RS_rankscore	phyloP100way_vertebrate	phyloP100way_vertebrate_rankscore	phyloP30way_mammalian	phyloP30way_mammalian_rankscore	phastCons100way_vertebrate	phastCons100way_vertebrate_rankscore	phastCons30way_mammalian	phastCons30way_mammalian_rankscore	SiPhy_29way_logOdds	SiPhy_29way_logOdds_rankscore	Interpro_domain	GTEx_V8_gene	GTEx_V8_tissue	DeepDDG	Unique_count	gnomADv2_AC_non_neuro	gnomADv2_AN_non_neuro	gnomADv2_AF_non_neuro	Pred_uptake	Pred_cat
chr3	11022458	G	C	chr3:11022458:G:C	chr3:11064144:G:C	TGG-C	0.00232019	CDS	ENST00000646702.1	7	1039	704	c.704G	c.704G>C	235	1	TGG	W	TCG	S	p.W235	p.W235S	W235S	Missense	Intracellular_TM4-5	Intracellular_TM4-5	1	0.01	T	1	0.012	T	0.913	0.505	P	0.541	0.489	P	0	0.481	D	1	0.81	D	-0.32	0.036	N	-0.63	0.72	T	-3.43	0.674	D	0.518	0.548	-0.802	0.55	T	0.176	0.52	T	0.549	0.642	D	0.039	0.586	D	0.533	0.806	0.594	0.724	0.9	0.899	2.699	0.986	0.867	0.921	D	0.514	0.829	D	0.262	0.797	D	0.139	0.794	D	0.98	0.734	D	0.897	0.64	D	.;.;.;.;.;.;.;.;.;.;.;.;.;.;.;.;.;.;.;.;.;.;.;.;.;.;.;	.;.;.;.;.;.;.;.;.;.;.;.;.;.;.;.;.;.;.;.;.;.;.;.;.;.;.;	3.252	0.578	24	0.967	0.308	0.989	0.883	D	0.953	0.97	D	0.223	0.523	0.366	0.595	1	0.748	0.554	0.289	0	.	.	5.02	5.02	0.667	7.923	0.87	1.176	0.789	1	0.716	1	0.863	18.539	0.91	.;.;.;.;.;.;.;.;.;.;.;.;.;.;.;.;.;.;.;.;.;.;.;.;.;.;.	.	.	-0.486	0	0	0	0	-0.592637	LoF
chr3	11022458	G	T	chr3:11022458:G:T	chr3:11064144:G:T	TGG-T	0.00246987	CDS	ENST00000646702.1	7	1039	704	c.704G	c.704G>T	235	1	TGG	W	TTG	L	p.W235	p.W235L	W235L	Missense	Intracellular_TM4-5	Intracellular_TM4-5	0.048	0.401	D	0.075	0.428	T	0.999	0.779	D	0.957	0.699	D	0	0.481	D	1	0.81	D	2.17	0.607	M	-0.7	0.728	T	-5.73	0.876	D	0.744	0.744	-0.033	0.816	T	0.488	0.805	T	0.85	0.842	D	0.094	0.762	D	0.674	0.881	0.67	0.808	0.825	0.824	2.808	0.989	0.873	0.93	D	0.554	0.849	D	0.227	0.765	D	0.089	0.762	D	0.995	0.875	D	0.936	0.761	D	.;.;.;.;.;.;.;.;.;.;.;.;.;.;.;.;.;.;.;.;.;.;.;.;.;.;.;	.;.;.;.;.;.;.;.;.;.;.;.;.;.;.;.;.;.;.;.;.;.;.;.;.;.;.;	3.757	0.709	25.6	0.989	0.48	0.988	0.868	D	0.953	0.97	D	0.802	0.862	0.791	0.892	1	0.748	0.554	0.289	0	.	.	5.02	5.02	0.667	7.923	0.87	1.176	0.789	1	0.716	1	0.863	18.539	0.91	.;.;.;.;.;.;.;.;.;.;.;.;.;.;.;.;.;.;.;.;.;.;.;.;.;.;.	.	.	-0.489	0	0	0	0	-0.74565	LoF
chr3	11022459	G	A	chr3:11022459:G:A	chr3:11064145:G:A	GGA-A	0.00725994	CDS	ENST00000646702.1	7	1040	705	c.705G	c.705G>A	235	2	TGG	W	TGA	X	p.W235	p.W235X	W235X	PTV	Intracellular_TM4-5	Intracellular_TM4-5	.	.	.	.	.	.	.	.	.	.	.	.	0	0.481	D	1	0.81	A	.	.	.	.	.	.	.	.	.	0.903	0.904	.	.	.	.	.	.	.	.	.	.	.	.	.	.	.	.	.	.	.	.	.	.	.	.	.	.	0.625	0.994	D	0.66	0.994	D	.	.	.	.	.	.	.;Recessive;.;.;.;.;.;.;.;.;.;.;.;.;.;.;.;.;.;.;.;.;.;.;.;.;.;	.;High;.;.;.;.;.;.;.;.;.;.;.;.;.;.;.;.;.;.;.;.;.;.;.;.;.;	8.319	0.991	42	0.997	0.832	0.986	0.848	D	0.448	0.503	N	1.156	0.99	1.01	0.988	1	0.748	0.554	0.289	0	.	.	5.02	5.02	0.667	7.923	0.87	1.176	0.789	1	0.716	1	0.863	18.539	0.91	.;.;.;.;.;.;.;.;.;.;.;.;.;.;.;.;.;.;.;.;.;.;.;.;.;.;.	.	.	.	0	0	0	0	.	.
chr3	11022459	G	C	chr3:11022459:G:C	chr3:11064145:G:C	GGA-C	0.00426615	CDS	ENST00000646702.1	7	1040	705	c.705G	c.705G>C	235	2	TGG	W	TGC	C	p.W235	p.W235C	W235C	Missense	Intracellular_TM4-5	Intracellular_TM4-5	0.036	0.434	D	0.046	0.491	D	1	0.906	D	0.989	0.784	D	0	0.481	D	1	0.81	D	2.795	0.815	M	-0.83	0.742	T	-5.25	0.84	D	0.824	0.82	0.494	0.905	D	0.665	0.884	D	0.874	0.867	D	0.174	0.851	D	0.744	0.913	0.669	0.807	0.631	0.628	2.673	0.985	0.87	0.925	D	0.716	0.919	D	0.302	0.831	D	0.196	0.829	D	0.995	0.87	D	0.916	0.872	D	.;.;.;.;.;.;.;.;.;.;.;.;.;.;.;.;.;.;.;.;.;.;.;.;.;.;.;	.;.;.;.;.;.;.;.;.;.;.;.;.;.;.;.;.;.;.;.;.;.;.;.;.;.;.;	4.016	0.792	27.1	0.994	0.636	0.989	0.883	D	0.962	0.983	D	0.969	0.947	0.899	0.955	1	0.748	0.554	0.289	0	.	.	5.02	5.02	0.667	7.923	0.87	1.176	0.789	1	0.716	1	0.863	18.539	0.91	.;.;.;.;.;.;.;.;.;.;.;.;.;.;.;.;.;.;.;.;.;.;.;.;.;.;.	.	.	-0.626	0	0	0	0	-0.740224	LoF
chr3	11022459	G	T	chr3:11022459:G:T	chr3:11064145:G:T	GGA-T	0.00239503	CDS	ENST00000646702.1	7	1040	705	c.705G	c.705G>T	235	2	TGG	W	TGT	C	p.W235	p.W235C	W235C	Missense	Intracellular_TM4-5	Intracellular_TM4-5	0.036	0.434	D	0.046	0.491	D	1	0.906	D	0.989	0.784	D	0	0.481	D	1	0.81	D	2.795	0.815	M	-0.83	0.742	T	-5.25	0.84	D	0.824	0.82	0.494	0.905	D	0.665	0.884	D	0.872	0.865	D	0.159	0.839	D	0.744	0.913	0.669	0.807	0.634	0.631	2.673	0.985	0.87	0.925	D	0.716	0.919	D	0.302	0.831	D	0.196	0.829	D	0.995	0.87	D	0.916	0.872	D	.;.;.;.;.;.;.;.;.;.;.;.;.;.;.;.;.;.;.;.;.;.;.;.;.;.;.;	.;.;.;.;.;.;.;.;.;.;.;.;.;.;.;.;.;.;.;.;.;.;.;.;.;.;.;	4.083	0.815	27.6	0.994	0.64	0.988	0.868	D	0.962	0.984	D	0.969	0.947	0.899	0.955	1	0.748	0.554	0.289	0	.	.	5.02	5.02	0.667	7.923	0.87	1.176	0.789	1	0.716	1	0.863	18.539	0.91	.;.;.;.;.;.;.;.;.;.;.;.;.;.;.;.;.;.;.;.;.;.;.;.;.;.;.	.	.	-0.626	0	0	0	0	-0.740224	LoF
chr3	11022460	A	C	chr3:11022460:A:C	chr3:11064146:A:C	GAC-C	0.00104783	CDS	ENST00000646702.1	7	1041	706	c.706A	c.706A>C	236	0	ACT	T	CCT	P	p.T236	p.T236P	T236P	Missense	Intracellular_TM4-5	Intracellular_TM4-5	0	0.913	D	0.001	0.834	D	1	0.906	D	1	0.974	D	0	0.629	D	1	0.81	D	3.345	0.91	M	-0.99	0.759	T	-5.61	0.867	D	0.699	0.704	0.606	0.92	D	0.678	0.889	D	0.915	0.909	D	0.307	0.911	D	0.91	0.976	0.729	0.863	0.982	0.982	2.472	0.975	0.755	0.753	T	0.787	0.944	D	0.412	0.906	D	0.354	0.905	D	0.999	0.961	D	0.969	0.887	D	.;.;.;.;.;.;.;.;.;.;.;.;.;.;.;.;.;.;.;.;.;.;.;.;.;.;.;	.;.;.;.;.;.;.;.;.;.;.;.;.;.;.;.;.;.;.;.;.;.;.;.;.;.;.;	4.261	0.872	29.2	0.997	0.805	0.984	0.828	D	0.981	0.999	D	0.935	0.934	0.849	0.93	1	0.748	0.554	0.289	0	.	.	5.02	5.02	0.667	9.197	0.941	1.312	0.947	1	0.716	1	0.863	14.914	0.704	.;.;.;.;.;.;.;.;.;.;.;.;.;.;.;.;.;.;.;.;.;.;.;.;.;.;.	.	.	-0.658	0	0	0	0	-0.838977	LoF
chr3	11022460	A	G	chr3:11022460:A:G	chr3:11064146:A:G	GAC-G	0.00299379	CDS	ENST00000646702.1	7	1041	706	c.706A	c.706A>G	236	0	ACT	T	GCT	A	p.T236	p.T236A	T236A	Missense	Intracellular_TM4-5	Intracellular_TM4-5	0.014	0.532	D	0.034	0.527	D	1	0.906	D	0.999	0.924	D	0	0.629	D	1	0.81	D	2.055	0.566	M	-0.88	0.747	T	-4.55	0.786	D	0.817	0.813	0.22	0.862	D	0.569	0.844	D	0.819	0.811	D	0.092	0.758	D	0.818	0.942	0.638	0.775	0.954	0.954	2.174	0.955	0.757	0.755	T	0.552	0.849	D	0.343	0.86	D	0.255	0.858	D	0.995	0.87	D	0.922	0.746	D	.;.;.;.;.;.;.;.;.;.;.;.;.;.;.;.;.;.;.;.;.;.;.;.;.;.;.;	.;.;.;.;.;.;.;.;.;.;.;.;.;.;.;.;.;.;.;.;.;.;.;.;.;.;.;	4.311	0.885	29.7	0.999	0.941	0.983	0.811	D	0.946	0.954	D	0.799	0.86	0.761	0.87	1	0.748	0.554	0.289	0	.	.	5.02	5.02	0.667	9.197	0.941	1.312	0.947	1	0.716	1	0.863	14.914	0.704	.;.;.;.;.;.;.;.;.;.;.;.;.;.;.;.;.;.;.;.;.;.;.;.;.;.;.	.	.	-0.539	0	0	0	0	-0.740224	LoF
chr3	11022460	A	T	chr3:11022460:A:T	chr3:11064146:A:T	GAC-T	0.0013472	CDS	ENST00000646702.1	7	1041	706	c.706A	c.706A>T	236	0	ACT	T	TCT	S	p.T236	p.T236S	T236S	Missense	Intracellular_TM4-5	Intracellular_TM4-5	0.098	0.308	T	0.29	0.21	T	1	0.906	D	0.999	0.924	D	0	0.629	D	1	0.81	D	1.125	0.288	L	-0.64	0.721	T	-3.57	0.69	D	0.763	0.761	-0.346	0.737	T	0.387	0.742	T	0.751	0.757	D	0.051	0.646	D	0.668	0.878	0.647	0.784	0.904	0.903	2.097	0.948	0.769	0.773	T	0.515	0.829	D	0.163	0.704	D	-0.004	0.701	D	0.993	0.839	D	0.94	0.775	D	.;.;.;.;.;.;.;.;.;.;.;.;.;.;.;.;.;.;.;.;.;.;.;.;.;.;.;	.;.;.;.;.;.;.;.;.;.;.;.;.;.;.;.;.;.;.;.;.;.;.;.;.;.;.;	3.54	0.651	24.8	0.995	0.666	0.983	0.811	D	0.955	0.972	D	0.615	0.741	0.635	0.775	1	0.748	0.554	0.289	0	.	.	5.02	5.02	0.667	9.197	0.941	1.312	0.947	1	0.716	1	0.863	14.914	0.704	.;.;.;.;.;.;.;.;.;.;.;.;.;.;.;.;.;.;.;.;.;.;.;.;.;.;.	.	.	-0.401	0	0	0	0	-0.706583	LoF
chr3	11022461	C	A	chr3:11022461:C:A	chr3:11064147:C:A	ACT-A	0.00164658	CDS	ENST00000646702.1	7	1042	707	c.707C	c.707C>A	236	1	ACT	T	AAT	N	p.T236	p.T236N	T236N	Missense	Intracellular_TM4-5	Intracellular_TM4-5	0.001	0.785	D	0.001	0.834	D	1	0.906	D	1	0.974	D	0	0.629	D	1	0.81	D	3.895	0.961	H	-0.97	0.757	T	-4.65	0.794	D	0.933	0.938	0.758	0.939	D	0.732	0.908	D	0.87	0.863	D	0.37	0.927	D	0.816	0.942	0.657	0.795	0.94	0.939	2.329	0.967	0.812	0.838	D	0.742	0.929	D	0.13	0.674	D	-0.051	0.67	D	1	0.979	D	0.985	0.95	D	.;.;.;.;.;.;.;.;.;.;.;.;.;.;.;.;.;.;.;.;.;.;.;.;.;.;.;	.;.;.;.;.;.;.;.;.;.;.;.;.;.;.;.;.;.;.;.;.;.;.;.;.;.;.;	3.722	0.7	25.5	0.993	0.589	0.98	0.788	D	0.948	0.959	D	1.01	0.961	0.904	0.958	1	0.748	0.554	0.289	0	.	.	5.02	5.02	0.667	7.798	0.845	1.026	0.459	1	0.716	1	0.863	18.539	0.91	.;.;.;.;.;.;.;.;.;.;.;.;.;.;.;.;.;.;.;.;.;.;.;.;.;.;.	.	.	-0.921	0	0	0	0	-0.858511	LoF
chr3	11022461	C	G	chr3:11022461:C:G	chr3:11064147:C:G	ACT-G	0.00261956	CDS	ENST00000646702.1	7	1042	707	c.707C	c.707C>G	236	1	ACT	T	AGT	S	p.T236	p.T236S	T236S	Missense	Intracellular_TM4-5	Intracellular_TM4-5	0.098	0.308	T	0.29	0.21	T	1	0.906	D	0.999	0.924	D	0	0.629	D	1	0.81	D	1.125	0.288	L	-0.64	0.721	T	-3.57	0.69	D	0.763	0.761	-0.321	0.744	T	0.407	0.757	T	0.753	0.757	D	0.062	0.685	D	0.612	0.85	0.647	0.784	0.879	0.878	2.097	0.948	0.769	0.773	T	0.515	0.829	D	0.158	0.7	D	-0.011	0.696	D	0.993	0.835	D	0.94	0.775	D	.;.;.;.;.;.;.;.;.;.;.;.;.;.;.;.;.;.;.;.;.;.;.;.;.;.;.;	.;.;.;.;.;.;.;.;.;.;.;.;.;.;.;.;.;.;.;.;.;.;.;.;.;.;.;	3.21	0.568	23.9	0.996	0.721	0.981	0.799	D	0.948	0.959	D	0.632	0.752	0.653	0.788	1	0.748	0.554	0.289	0	.	.	5.02	5.02	0.667	7.798	0.845	1.026	0.459	1	0.716	1	0.863	18.539	0.91	.;.;.;.;.;.;.;.;.;.;.;.;.;.;.;.;.;.;.;.;.;.;.;.;.;.;.	.	.	-0.401	0	0	0	0	-0.702242	LoF
chr3	11022461	C	T	chr3:11022461:C:T	chr3:11064147:C:T	ACT-T	0.00725994	CDS	ENST00000646702.1	7	1042	707	c.707C	c.707C>T	236	1	ACT	T	ATT	I	p.T236	p.T236I	T236I	Missense	Intracellular_TM4-5	Intracellular_TM4-5	0	0.913	D	0.001	0.834	D	1	0.906	D	1	0.974	D	0	0.629	D	1	0.81	D	2.575	0.753	M	-0.96	0.756	T	-5.66	0.871	D	0.862	0.859	0.294	0.875	D	0.602	0.858	D	0.9	0.893	D	0.223	0.879	D	0.862	0.959	0.712	0.848	0.97	0.969	2.267	0.962	0.841	0.883	D	0.556	0.851	D	0.387	0.891	D	0.318	0.89	D	0.999	0.945	D	0.974	0.905	D	.;.;.;.;.;.;.;.;.;.;.;.;.;.;.;.;.;.;.;.;.;.;.;.;.;.;.;	.;.;.;.;.;.;.;.;.;.;.;.;.;.;.;.;.;.;.;.;.;.;.;.;.;.;.;	3.897	0.752	26.3	0.999	0.967	0.974	0.745	D	0.933	0.925	D	0.834	0.882	0.792	0.892	1	0.748	0.554	0.289	0	.	.	5.02	5.02	0.667	7.798	0.845	1.026	0.459	1	0.716	1	0.863	18.539	0.91	.;.;.;.;.;.;.;.;.;.;.;.;.;.;.;.;.;.;.;.;.;.;.;.;.;.;.	.	.	0.261	0	0	0	0	-0.821614	LoF
chr3	11022462	T	A	chr3:11022462:T:A	chr3:11064148:T:A	CTG-A	0.00209565	CDS	ENST00000646702.1	7	1043	708	c.708T	c.708T>A	236	2	ACT	T	ACA	T	p.T236	p.T236T	T236T	Synonymous	Intracellular_TM4-5	Intracellular_TM4-5	.	.	.	.	.	.	.	.	.	.	.	.	.	.	.	.	.	.	.	.	.	.	.	.	.	.	.	.	.	.	.	.	.	.	.	.	.	.	.	.	.	.	.	.	.	.	.	.	.	.	.	.	.	.	.	.	.	.	.	.	.	.	.	.	.	.	.	.	.	.	.	.	.	.	.	.	.	.	.	.	.	.	.	.	.	.	.	.	.	.	.	.	.	.	.	.	.	.	.	.	.	.	.	.	.	.	.	.	0	0	0	0	.	.
chr3	11022462	T	C	chr3:11022462:T:C	chr3:11064148:T:C	CTG-C	0.0117506	CDS	ENST00000646702.1	7	1043	708	c.708T	c.708T>C	236	2	ACT	T	ACC	T	p.T236	p.T236T	T236T	Synonymous	Intracellular_TM4-5	Intracellular_TM4-5	.	.	.	.	.	.	.	.	.	.	.	.	.	.	.	.	.	.	.	.	.	.	.	.	.	.	.	.	.	.	.	.	.	.	.	.	.	.	.	.	.	.	.	.	.	.	.	.	.	.	.	.	.	.	.	.	.	.	.	.	.	.	.	.	.	.	.	.	.	.	.	.	.	.	.	.	.	.	.	.	.	.	.	.	.	.	.	.	.	.	.	.	.	.	.	.	.	.	.	.	.	.	.	.	.	.	.	.	0	0	0	0	.	.
chr3	11022462	T	G	chr3:11022462:T:G	chr3:11064148:T:G	CTG-G	0.00359254	CDS	ENST00000646702.1	7	1043	708	c.708T	c.708T>G	236	2	ACT	T	ACG	T	p.T236	p.T236T	T236T	Synonymous	Intracellular_TM4-5	Intracellular_TM4-5	.	.	.	.	.	.	.	.	.	.	.	.	.	.	.	.	.	.	.	.	.	.	.	.	.	.	.	.	.	.	.	.	.	.	.	.	.	.	.	.	.	.	.	.	.	.	.	.	.	.	.	.	.	.	.	.	.	.	.	.	.	.	.	.	.	.	.	.	.	.	.	.	.	.	.	.	.	.	.	.	.	.	.	.	.	.	.	.	.	.	.	.	.	.	.	.	.	.	.	.	.	.	.	.	.	.	.	.	0	0	0	0	.	.
chr3	11022463	G	A	chr3:11022463:G:A	chr3:11064149:G:A	TGG-A	0.00808323	CDS	ENST00000646702.1	7	1044	709	c.709G	c.709G>A	237	0	GGA	G	AGA	R	p.G237	p.G237R	G237R	Missense	Intracellular_TM4-5	Intracellular_TM4-5	0	0.913	D	0	0.928	D	1	0.906	D	1	0.974	D	0	0.843	D	1	0.81	D	3.735	0.949	H	-1.43	0.807	T	-7.79	0.959	D	0.97	0.981	0.83	0.948	D	0.785	0.927	D	0.967	0.962	D	0.569	0.961	D	0.939	0.987	0.846	0.95	0.949	0.949	2.373	0.97	0.895	0.959	D	0.747	0.93	D	0.425	0.913	D	0.373	0.912	D	1	0.985	D	0.996	0.987	D	.;.;.;.;.;.;.;.;.;.;.;.;.;.;.;.;.;.;.;.;.;.;.;.;.;.;.;	.;.;.;.;.;.;.;.;.;.;.;.;.;.;.;.;.;.;.;.;.;.;.;.;.;.;.;	4.531	0.915	32	0.999	0.996	0.986	0.848	D	0.96	0.981	D	1.038	0.968	0.944	0.972	1	0.748	0.554	0.289	0	.	.	5.02	5.02	0.667	9.864	0.984	1.176	0.789	1	0.716	1	0.863	18.539	0.91	.;.;.;.;.;.;.;.;.;.;.;.;.;.;.;.;.;.;.;.;.;.;.;.;.;.;.	.	.	-0.256	0	0	0	0	-0.865022	LoF
chr3	11022463	G	C	chr3:11022463:G:C	chr3:11064149:G:C	TGG-C	0.00232019	CDS	ENST00000646702.1	7	1044	709	c.709G	c.709G>C	237	0	GGA	G	CGA	R	p.G237	p.G237R	G237R	Missense	Intracellular_TM4-5	Intracellular_TM4-5	0	0.913	D	0	0.928	D	1	0.906	D	1	0.974	D	0	0.843	D	1	0.81	D	3.735	0.949	H	-1.43	0.807	T	-7.79	0.959	D	0.97	0.981	0.83	0.948	D	0.785	0.927	D	0.967	0.962	D	0.558	0.96	D	0.939	0.987	0.846	0.95	0.947	0.947	2.373	0.97	0.895	0.959	D	0.747	0.93	D	0.425	0.913	D	0.373	0.912	D	1	0.985	D	0.996	0.987	D	.;.;.;.;.;.;.;.;.;.;.;.;.;.;.;.;.;.;.;.;.;.;.;.;.;.;.;	.;.;.;.;.;.;.;.;.;.;.;.;.;.;.;.;.;.;.;.;.;.;.;.;.;.;.;	4.379	0.898	31	0.999	0.997	0.989	0.883	D	0.961	0.982	D	1.038	0.968	0.944	0.972	1	0.748	0.554	0.289	0	.	.	5.02	5.02	0.667	9.864	0.984	1.176	0.789	1	0.716	1	0.863	18.539	0.91	.;.;.;.;.;.;.;.;.;.;.;.;.;.;.;.;.;.;.;.;.;.;.;.;.;.;.	.	.	-0.256	0	0	0	0	-0.865022	LoF
chr3	11022463	G	T	chr3:11022463:G:T	chr3:11064149:G:T	TGG-T	0.00246987	CDS	ENST00000646702.1	7	1044	709	c.709G	c.709G>T	237	0	GGA	G	TGA	X	p.G237	p.G237X	G237X	PTV	Intracellular_TM4-5	Intracellular_TM4-5	.	.	.	.	.	.	.	.	.	.	.	.	0	0.843	D	1	0.81	A	.	.	.	.	.	.	.	.	.	0.849	0.845	.	.	.	.	.	.	.	.	.	.	.	.	.	.	.	.	.	.	.	.	.	.	.	.	.	.	0.625	0.994	D	0.66	0.994	D	.	.	.	.	.	.	.;Recessive;.;.;.;.;.;.;.;.;.;.;.;.;.;.;.;.;.;.;.;.;.;.;.;.;.;	.;High;.;.;.;.;.;.;.;.;.;.;.;.;.;.;.;.;.;.;.;.;.;.;.;.;.;	8.269	0.991	42	0.994	0.623	0.988	0.868	D	0.447	0.503	N	1.205	0.996	1.051	0.994	1	0.748	0.554	0.289	0	.	.	5.02	5.02	0.667	9.864	0.984	1.176	0.789	1	0.716	1	0.863	18.539	0.91	.;.;.;.;.;.;.;.;.;.;.;.;.;.;.;.;.;.;.;.;.;.;.;.;.;.;.	.	.	.	0	0	0	0	.	.
chr3	11022464	G	A	chr3:11022464:G:A	chr3:11064150:G:A	GGA-A	0.00725994	CDS	ENST00000646702.1	7	1045	710	c.710G	c.710G>A	237	1	GGA	G	GAA	E	p.G237	p.G237E	G237E	Missense	Intracellular_TM4-5	Intracellular_TM4-5	0	0.913	D	0.001	0.834	D	1	0.906	D	1	0.974	D	0	0.843	D	1	0.81	D	4.085	0.972	H	-1.4	0.805	T	-7.79	0.959	D	0.952	0.961	0.749	0.938	D	0.763	0.919	D	0.955	0.949	D	0.487	0.949	D	0.919	0.98	0.818	0.932	0.96	0.959	2.468	0.975	0.89	0.952	D	0.608	0.875	D	0.406	0.902	D	0.345	0.901	D	1	0.995	D	0.995	0.982	D	.;.;.;.;.;.;.;.;.;.;.;.;.;.;.;.;.;.;.;.;.;.;.;.;.;.;.;	.;.;.;.;.;.;.;.;.;.;.;.;.;.;.;.;.;.;.;.;.;.;.;.;.;.;.;	4.23	0.864	28.9	0.998	0.896	0.986	0.848	D	0.96	0.981	D	1	0.958	0.919	0.963	1	0.748	0.554	0.289	0	.	.	5.02	5.02	0.667	9.864	0.984	1.176	0.789	1	0.716	1	0.863	18.539	0.91	.;.;.;.;.;.;.;.;.;.;.;.;.;.;.;.;.;.;.;.;.;.;.;.;.;.;.	.	.	-0.395	0	0	0	0	-0.875874	LoF
chr3	11022464	G	C	chr3:11022464:G:C	chr3:11064150:G:C	GGA-C	0.00426615	CDS	ENST00000646702.1	7	1045	710	c.710G	c.710G>C	237	1	GGA	G	GCA	A	p.G237	p.G237A	G237A	Missense	Intracellular_TM4-5	Intracellular_TM4-5	0	0.913	D	0.004	0.742	D	1	0.906	D	1	0.974	D	0	0.843	D	1	0.81	D	3.23	0.895	M	-1.32	0.798	T	-5.84	0.884	D	0.882	0.88	0.692	0.931	D	0.747	0.914	D	0.947	0.941	D	0.358	0.924	D	0.911	0.977	0.821	0.934	0.966	0.965	2.268	0.963	0.854	0.902	D	0.631	0.886	D	0.414	0.907	D	0.357	0.906	D	0.999	0.956	D	0.985	0.966	D	.;.;.;.;.;.;.;.;.;.;.;.;.;.;.;.;.;.;.;.;.;.;.;.;.;.;.;	.;.;.;.;.;.;.;.;.;.;.;.;.;.;.;.;.;.;.;.;.;.;.;.;.;.;.;	4.09	0.817	27.7	0.999	0.946	0.989	0.883	D	0.955	0.973	D	0.975	0.949	0.903	0.957	1	0.748	0.554	0.289	0	.	.	5.02	5.02	0.667	9.864	0.984	1.176	0.789	1	0.716	1	0.863	18.539	0.91	.;.;.;.;.;.;.;.;.;.;.;.;.;.;.;.;.;.;.;.;.;.;.;.;.;.;.	.	.	-0.396	0	0	0	0	-0.833551	LoF
chr3	11022464	G	T	chr3:11022464:G:T	chr3:11064150:G:T	GGA-T	0.00239503	CDS	ENST00000646702.1	7	1045	710	c.710G	c.710G>T	237	1	GGA	G	GTA	V	p.G237	p.G237V	G237V	Missense	Intracellular_TM4-5	Intracellular_TM4-5	0	0.913	D	0.001	0.834	D	1	0.906	D	1	0.974	D	0	0.843	D	1	0.81	D	3.88	0.96	H	-1.42	0.806	T	-8.76	0.977	D	0.958	0.968	0.83	0.948	D	0.785	0.927	D	0.958	0.952	D	0.591	0.964	D	0.95	0.991	0.803	0.922	0.974	0.974	2.427	0.973	0.86	0.911	D	0.742	0.929	D	0.442	0.921	D	0.397	0.92	D	1	0.991	D	0.995	0.983	D	.;.;.;.;.;.;.;.;.;.;.;.;.;.;.;.;.;.;.;.;.;.;.;.;.;.;.;	.;.;.;.;.;.;.;.;.;.;.;.;.;.;.;.;.;.;.;.;.;.;.;.;.;.;.;	4.195	0.853	28.6	0.998	0.87	0.988	0.868	D	0.96	0.981	D	1.037	0.968	0.942	0.972	1	0.748	0.554	0.289	0	.	.	5.02	5.02	0.667	9.864	0.984	1.176	0.789	1	0.716	1	0.863	18.539	0.91	.;.;.;.;.;.;.;.;.;.;.;.;.;.;.;.;.;.;.;.;.;.;.;.;.;.;.	.	.	-0.581	0	0	0	0	-0.871533	LoF
chr3	11022465	A	C	chr3:11022465:A:C	chr3:11064151:A:C	GAA-C	0.00187112	CDS	ENST00000646702.1	7	1046	711	c.711A	c.711A>C	237	2	GGA	G	GGC	G	p.G237	p.G237G	G237G	Synonymous	Intracellular_TM4-5	Intracellular_TM4-5	.	.	.	.	.	.	.	.	.	.	.	.	.	.	.	.	.	.	.	.	.	.	.	.	.	.	.	.	.	.	.	.	.	.	.	.	.	.	.	.	.	.	.	.	.	.	.	.	.	.	.	.	.	.	.	.	.	.	.	.	.	.	.	.	.	.	.	.	.	.	.	.	.	.	.	.	.	.	.	.	.	.	.	.	.	.	.	.	.	.	.	.	.	.	.	.	.	.	.	.	.	.	.	.	.	.	.	.	0	0	0	0	.	.
chr3	11022465	A	G	chr3:11022465:A:G	chr3:11064151:A:G	GAA-G	0.0021705	CDS	ENST00000646702.1	7	1046	711	c.711A	c.711A>G	237	2	GGA	G	GGG	G	p.G237	p.G237G	G237G	Synonymous	Intracellular_TM4-5	Intracellular_TM4-5	.	.	.	.	.	.	.	.	.	.	.	.	.	.	.	.	.	.	.	.	.	.	.	.	.	.	.	.	.	.	.	.	.	.	.	.	.	.	.	.	.	.	.	.	.	.	.	.	.	.	.	.	.	.	.	.	.	.	.	.	.	.	.	.	.	.	.	.	.	.	.	.	.	.	.	.	.	.	.	.	.	.	.	.	.	.	.	.	.	.	.	.	.	.	.	.	.	.	.	.	.	.	.	.	.	.	.	.	0	0	0	0	.	.
chr3	11022465	A	T	chr3:11022465:A:T	chr3:11064151:A:T	GAA-T	0.000374223	CDS	ENST00000646702.1	7	1046	711	c.711A	c.711A>T	237	2	GGA	G	GGT	G	p.G237	p.G237G	G237G	Synonymous	Intracellular_TM4-5	Intracellular_TM4-5	.	.	.	.	.	.	.	.	.	.	.	.	.	.	.	.	.	.	.	.	.	.	.	.	.	.	.	.	.	.	.	.	.	.	.	.	.	.	.	.	.	.	.	.	.	.	.	.	.	.	.	.	.	.	.	.	.	.	.	.	.	.	.	.	.	.	.	.	.	.	.	.	.	.	.	.	.	.	.	.	.	.	.	.	.	.	.	.	.	.	.	.	.	.	.	.	.	.	.	.	.	.	.	.	.	.	.	.	1	2	196936	1.02e-05	.	.
chr3	11022466	A	C	chr3:11022466:A:C	chr3:11064152:A:C	AAA-C	0.00119751	CDS	ENST00000646702.1	7	1047	712	c.712A	c.712A>C	238	0	AAG	K	CAG	Q	p.K238	p.K238Q	K238Q	Missense	Intracellular_TM4-5	Intracellular_TM4-5	0.001	0.785	D	0.002	0.794	D	1	0.906	D	1	0.974	D	0	0.843	D	1	0.81	D	3.345	0.91	M	-1.37	0.802	T	-3.8	0.718	D	0.934	0.94	0.73	0.935	D	0.747	0.914	D	0.928	0.921	D	0.384	0.93	D	0.921	0.98	0.788	0.911	0.956	0.955	2.263	0.962	0.797	0.816	T	0.777	0.941	D	0.367	0.878	D	0.29	0.877	D	0.998	0.939	D	0.998	0.99	D	.;.;.;.;.;.;.;.;.;.;.;.;.;.;.;.;.;.;.;.;.;.;.;.;.;.;.;	.;.;.;.;.;.;.;.;.;.;.;.;.;.;.;.;.;.;.;.;.;.;.;.;.;.;.;	4.494	0.912	32	0.995	0.654	0.984	0.828	D	0.96	0.981	D	0.923	0.928	0.834	0.92	1	0.748	0.554	0.289	0	.	.	5.02	5.02	0.667	9.197	0.941	1.312	0.947	1	0.716	1	0.863	14.914	0.704	.;.;.;.;.;.;.;.;.;.;.;.;.;.;.;.;.;.;.;.;.;.;.;.;.;.;.	.	.	-0.146	0	0	0	0	-0.815103	LoF
chr3	11022466	A	G	chr3:11022466:A:G	chr3:11064152:A:G	AAA-G	0.00426615	CDS	ENST00000646702.1	7	1047	712	c.712A	c.712A>G	238	0	AAG	K	GAG	E	p.K238	p.K238E	K238E	Missense	Intracellular_TM4-5	Intracellular_TM4-5	0.001	0.785	D	0.001	0.834	D	1	0.906	D	0.999	0.924	D	0	0.843	D	1	0.81	D	4.1	0.973	H	-1.37	0.802	T	-3.83	0.721	D	0.905	0.906	0.953	0.964	D	0.818	0.939	D	0.927	0.921	D	0.495	0.951	D	0.902	0.973	0.757	0.886	0.954	0.953	2.551	0.979	0.822	0.853	D	0.803	0.95	D	0.432	0.916	D	0.383	0.915	D	1	0.983	D	0.997	0.988	D	.;.;.;.;.;.;.;.;.;.;.;.;.;.;.;.;.;.;.;.;.;.;.;.;.;.;.;	.;.;.;.;.;.;.;.;.;.;.;.;.;.;.;.;.;.;.;.;.;.;.;.;.;.;.;	4.506	0.913	32	0.999	0.954	0.983	0.811	D	0.963	0.985	D	1.04	0.968	0.909	0.959	1	0.748	0.554	0.289	0	.	.	5.02	5.02	0.667	9.197	0.941	1.312	0.947	1	0.716	1	0.863	14.914	0.704	.;.;.;.;.;.;.;.;.;.;.;.;.;.;.;.;.;.;.;.;.;.;.;.;.;.;.	.	.	-0.367	0	0	0	0	-0.862852	LoF
chr3	11022466	A	T	chr3:11022466:A:T	chr3:11064152:A:T	AAA-T	0.000673602	CDS	ENST00000646702.1	7	1047	712	c.712A	c.712A>T	238	0	AAG	K	TAG	X	p.K238	p.K238X	K238X	PTV	Intracellular_TM4-5	Intracellular_TM4-5	.	.	.	.	.	.	.	.	.	.	.	.	0	0.843	D	1	0.81	A	.	.	.	.	.	.	.	.	.	0.951	0.96	.	.	.	.	.	.	.	.	.	.	.	.	.	.	.	.	.	.	.	.	.	.	.	.	.	.	0.625	0.994	D	0.66	0.994	D	.	.	.	.	.	.	.;Recessive;.;.;.;.;.;.;.;.;.;.;.;.;.;.;.;.;.;.;.;.;.;.;.;.;.;	.;High;.;.;.;.;.;.;.;.;.;.;.;.;.;.;.;.;.;.;.;.;.;.;.;.;.;	8.976	0.997	46	0.997	0.798	0.983	0.811	D	0.952	0.968	D	0.903	0.919	0.774	0.879	1	0.748	0.554	0.289	0	.	.	5.02	5.02	0.667	9.197	0.941	1.312	0.947	1	0.716	1	0.863	14.914	0.704	.;.;.;.;.;.;.;.;.;.;.;.;.;.;.;.;.;.;.;.;.;.;.;.;.;.;.	.	.	.	0	0	0	0	.	.
chr3	11022467	A	C	chr3:11022467:A:C	chr3:11064153:A:C	AAG-C	0.00187112	CDS	ENST00000646702.1	7	1048	713	c.713A	c.713A>C	238	1	AAG	K	ACG	T	p.K238	p.K238T	K238T	Missense	Intracellular_TM4-5	Intracellular_TM4-5	0	0.913	D	0.001	0.834	D	1	0.906	D	1	0.974	D	0	0.843	D	1	0.81	D	4.445	0.988	H	-1.33	0.799	T	-5.74	0.877	D	0.926	0.93	0.953	0.964	D	0.818	0.939	D	0.934	0.927	D	0.564	0.96	D	0.915	0.978	0.749	0.88	0.968	0.968	2.37	0.969	0.826	0.86	D	0.787	0.944	D	0.436	0.918	D	0.389	0.917	D	1	0.978	D	0.998	0.99	D	.;.;.;.;.;.;.;.;.;.;.;.;.;.;.;.;.;.;.;.;.;.;.;.;.;.;.;	.;.;.;.;.;.;.;.;.;.;.;.;.;.;.;.;.;.;.;.;.;.;.;.;.;.;.;	4.789	0.927	33	0.998	0.904	0.984	0.828	D	0.96	0.981	D	1.037	0.968	0.905	0.958	1	0.748	0.554	0.289	0	.	.	5.02	5.02	0.667	9.197	0.941	1.312	0.947	1	0.716	1	0.863	14.914	0.704	.;.;.;.;.;.;.;.;.;.;.;.;.;.;.;.;.;.;.;.;.;.;.;.;.;.;.	.	.	-0.729	0	0	0	0	-0.857426	LoF
chr3	11022467	A	G	chr3:11022467:A:G	chr3:11064153:A:G	AAG-G	0.00523913	CDS	ENST00000646702.1	7	1048	713	c.713A	c.713A>G	238	1	AAG	K	AGG	R	p.K238	p.K238R	K238R	Missense	Intracellular_TM4-5	Intracellular_TM4-5	0.037	0.431	D	0.033	0.531	D	1	0.906	D	0.999	0.924	D	0	0.843	D	1	0.81	D	3.64	0.941	H	-1.27	0.793	T	-2.72	0.579	D	0.919	0.922	0.47	0.901	D	0.662	0.883	D	0.882	0.875	D	0.135	0.817	D	0.865	0.96	0.764	0.892	0.942	0.941	2.017	0.94	0.774	0.78	T	0.567	0.856	D	0.347	0.863	D	0.261	0.861	D	0.999	0.946	D	0.991	0.973	D	.;.;.;.;.;.;.;.;.;.;.;.;.;.;.;.;.;.;.;.;.;.;.;.;.;.;.;	.;.;.;.;.;.;.;.;.;.;.;.;.;.;.;.;.;.;.;.;.;.;.;.;.;.;.;	5.02	0.933	33	0.999	0.964	0.983	0.811	D	0.965	0.988	D	0.84	0.885	0.778	0.882	1	0.748	0.554	0.289	0	.	.	5.02	5.02	0.667	9.197	0.941	1.312	0.947	1	0.716	1	0.863	14.914	0.704	.;.;.;.;.;.;.;.;.;.;.;.;.;.;.;.;.;.;.;.;.;.;.;.;.;.;.	.	.	-0.251	0	0	0	0	-0.822699	LoF
chr3	11022467	A	T	chr3:11022467:A:T	chr3:11064153:A:T	AAG-T	0.000898136	CDS	ENST00000646702.1	7	1048	713	c.713A	c.713A>T	238	1	AAG	K	ATG	M	p.K238	p.K238M	K238M	Missense	Intracellular_TM4-5	Intracellular_TM4-5	0	0.913	D	0	0.928	D	1	0.906	D	1	0.974	D	0	0.843	D	1	0.81	D	4.1	0.973	H	-1.36	0.801	T	-5.74	0.877	D	0.913	0.915	0.953	0.964	D	0.818	0.939	D	0.93	0.923	D	0.557	0.959	D	0.913	0.977	0.733	0.866	0.962	0.961	2.504	0.977	0.777	0.785	T	0.809	0.952	D	0.426	0.913	D	0.374	0.912	D	1	0.986	D	0.997	0.989	D	.;.;.;.;.;.;.;.;.;.;.;.;.;.;.;.;.;.;.;.;.;.;.;.;.;.;.;	.;.;.;.;.;.;.;.;.;.;.;.;.;.;.;.;.;.;.;.;.;.;.;.;.;.;.;	4.945	0.931	33	0.996	0.743	0.983	0.811	D	0.963	0.985	D	1.037	0.968	0.905	0.958	1	0.748	0.554	0.289	0	.	.	5.02	5.02	0.667	9.197	0.941	1.312	0.947	1	0.716	1	0.863	14.914	0.704	.;.;.;.;.;.;.;.;.;.;.;.;.;.;.;.;.;.;.;.;.;.;.;.;.;.;.	.	.	-0.269	0	0	0	0	-0.866107	LoF
chr3	11022468	G	A	chr3:11022468:G:A	chr3:11064154:G:A	AGG-A	0.0123494	CDS	ENST00000646702.1	7	1049	714	c.714G	c.714G>A	238	2	AAG	K	AAA	K	p.K238	p.K238K	K238K	Synonymous	Intracellular_TM4-5	Intracellular_TM4-5	.	.	.	.	.	.	.	.	.	.	.	.	.	.	.	.	.	.	.	.	.	.	.	.	.	.	.	.	.	.	.	.	.	.	.	.	.	.	.	.	.	.	.	.	.	.	.	.	.	.	.	.	.	.	.	.	.	.	.	.	.	.	.	.	.	.	.	.	.	.	.	.	.	.	.	.	.	.	.	.	.	.	.	.	.	.	.	.	.	.	.	.	.	.	.	.	.	.	.	.	.	.	.	.	.	.	.	.	0	0	0	0	.	.
chr3	11022468	G	C	chr3:11022468:G:C	chr3:11064154:G:C	AGG-C	0.00456553	CDS	ENST00000646702.1	7	1049	714	c.714G	c.714G>C	238	2	AAG	K	AAC	N	p.K238	p.K238N	K238N	Missense	Intracellular_TM4-5	Intracellular_TM4-5	0	0.913	D	0.001	0.834	D	1	0.906	D	1	0.974	D	0	0.843	D	1	0.81	D	4.445	0.988	H	-1.37	0.802	T	-4.77	0.804	D	0.925	0.929	0.982	0.969	D	0.831	0.943	D	0.915	0.909	D	0.44	0.941	D	0.84	0.951	0.788	0.911	0.952	0.952	2.355	0.968	0.84	0.881	D	0.786	0.944	D	0.162	0.704	D	-0.005	0.7	D	1	0.983	D	0.997	0.988	D	.;.;.;.;.;.;.;.;.;.;.;.;.;.;.;.;.;.;.;.;.;.;.;.;.;.;.;	.;.;.;.;.;.;.;.;.;.;.;.;.;.;.;.;.;.;.;.;.;.;.;.;.;.;.;	5.551	0.947	34	0.999	0.951	0.968	0.709	D	0.899	0.843	D	1.012	0.961	0.879	0.946	1	0.49	0.554	0.289	0	.	.	5.02	5.02	0.667	6.533	0.737	1.176	0.789	1	0.716	1	0.863	18.539	0.91	.;.;.;.;.;.;.;.;.;.;.;.;.;.;.;.;.;.;.;.;.;.;.;.;.;.;.	.	.	-0.511	0	0	0	0	-0.862852	LoF
chr3	11022468	G	T	chr3:11022468:G:T	chr3:11064154:G:T	AGG-T	0.00254472	CDS	ENST00000646702.1	7	1049	714	c.714G	c.714G>T	238	2	AAG	K	AAT	N	p.K238	p.K238N	K238N	Missense	Intracellular_TM4-5	Intracellular_TM4-5	0	0.913	D	0.001	0.834	D	1	0.906	D	1	0.974	D	0	0.843	D	1	0.81	D	4.445	0.988	H	-1.37	0.802	T	-4.77	0.804	D	0.925	0.929	0.982	0.969	D	0.831	0.943	D	0.911	0.905	D	0.436	0.941	D	0.84	0.951	0.788	0.911	0.953	0.952	2.355	0.968	0.84	0.881	D	0.786	0.944	D	0.162	0.704	D	-0.005	0.7	D	1	0.983	D	0.997	0.988	D	.;.;.;.;.;.;.;.;.;.;.;.;.;.;.;.;.;.;.;.;.;.;.;.;.;.;.;	.;.;.;.;.;.;.;.;.;.;.;.;.;.;.;.;.;.;.;.;.;.;.;.;.;.;.;	5.886	0.955	35	0.999	0.947	0.963	0.682	D	0.899	0.843	D	1.012	0.961	0.879	0.946	1	0.49	0.554	0.289	0	.	.	5.02	5.02	0.667	6.533	0.737	1.176	0.789	1	0.716	1	0.863	18.539	0.91	.;.;.;.;.;.;.;.;.;.;.;.;.;.;.;.;.;.;.;.;.;.;.;.;.;.;.	.	.	-0.511	0	0	0	0	-0.862852	LoF
chr3	11022469	G	A	chr3:11022469:G:A	chr3:11064155:G:A	GGT-A	0.0113764	Splice D	ENST00000646702.1	7	1049	714	c.714+1G	c.714+1G>A	.	.	.	.	.	.	.	.	.	PTV	Between_Intracellular_TM4-5_and_TM5	Intracellular_TM4-5	.	.	.	.	.	.	.	.	.	.	.	.	.	.	.	1	0.81	D	.	.	.	.	.	.	.	.	.	.	.	.	.	.	.	.	.	.	.	.	.	.	.	.	.	.	.	.	.	.	.	.	.	.	.	.	.	0.625	0.994	D	0.66	0.994	D	.	.	.	.	.	.	.;.;.;.;.;.;.;.;.;.;.;.;.;.;.;.;.;.;.;.;.;.;.;.;.;.;.;	.;.;.;.;.;.;.;.;.;.;.;.;.;.;.;.;.;.;.;.;.;.;.;.;.;.;.;	5.734	0.952	34	0.995	0.675	0.986	0.847	D	.	.	.	1.182	0.994	1.02	0.99	1	0.748	0.078	0.02	0	0.984	0.903	5.02	5.02	0.667	9.829	0.983	1.176	0.789	1	0.716	0.998	0.659	18.539	0.91	.;.;.;.;.;.;.;.;.;.;.;.;.;.;.;.;.;.;.;.;.;.;.;.;.;.;.	.	.	.	0	0	0	0	.	.
chr3	11022469	G	C	chr3:11022469:G:C	chr3:11064155:G:C	GGT-C	0.00299379	Splice D	ENST00000646702.1	7	1049	714	c.714+1G	c.714+1G>C	.	.	.	.	.	.	.	.	.	PTV	Between_Intracellular_TM4-5_and_TM5	Intracellular_TM4-5	.	.	.	.	.	.	.	.	.	.	.	.	.	.	.	1	0.81	D	.	.	.	.	.	.	.	.	.	.	.	.	.	.	.	.	.	.	.	.	.	.	.	.	.	.	.	.	.	.	.	.	.	.	.	.	.	0.625	0.994	D	0.66	0.994	D	.	.	.	.	.	.	.;.;.;.;.;.;.;.;.;.;.;.;.;.;.;.;.;.;.;.;.;.;.;.;.;.;.;	.;.;.;.;.;.;.;.;.;.;.;.;.;.;.;.;.;.;.;.;.;.;.;.;.;.;.;	5.795	0.953	35	0.995	0.667	0.989	0.882	D	.	.	.	1.182	0.994	1.02	0.99	1	0.748	0.078	0.02	0	0.984	0.903	5.02	5.02	0.667	9.829	0.983	1.176	0.789	1	0.716	0.998	0.659	18.539	0.91	.;.;.;.;.;.;.;.;.;.;.;.;.;.;.;.;.;.;.;.;.;.;.;.;.;.;.	.	.	.	0	0	0	0	.	.
chr3	11022469	G	T	chr3:11022469:G:T	chr3:11064155:G:T	GGT-T	0.00381708	Splice D	ENST00000646702.1	7	1049	714	c.714+1G	c.714+1G>T	.	.	.	.	.	.	.	.	.	PTV	Between_Intracellular_TM4-5_and_TM5	Intracellular_TM4-5	.	.	.	.	.	.	.	.	.	.	.	.	.	.	.	1	0.81	D	.	.	.	.	.	.	.	.	.	.	.	.	.	.	.	.	.	.	.	.	.	.	.	.	.	.	.	.	.	.	.	.	.	.	.	.	.	0.625	0.994	D	0.66	0.994	D	.	.	.	.	.	.	.;.;.;.;.;.;.;.;.;.;.;.;.;.;.;.;.;.;.;.;.;.;.;.;.;.;.;	.;.;.;.;.;.;.;.;.;.;.;.;.;.;.;.;.;.;.;.;.;.;.;.;.;.;.;	6.004	0.957	35	0.995	0.67	0.988	0.867	D	.	.	.	1.182	0.994	1.02	0.99	1	0.748	0.078	0.02	0	0.984	0.903	5.02	5.02	0.667	9.829	0.983	1.176	0.789	1	0.716	0.998	0.659	18.539	0.91	.;.;.;.;.;.;.;.;.;.;.;.;.;.;.;.;.;.;.;.;.;.;.;.;.;.;.	.	.	.	0	0	0	0	.	.
chr3	11022470	T	A	chr3:11022470:T:A	chr3:11064156:T:A	GTA-A	0.000523913	Splice D	ENST00000646702.1	7	1049	714	c.714+2T	c.714+2T>A	.	.	.	.	.	.	.	.	.	PTV	Between_Intracellular_TM4-5_and_TM5	Intracellular_TM4-5	.	.	.	.	.	.	.	.	.	.	.	.	.	.	.	1	0.81	D	.	.	.	.	.	.	.	.	.	.	.	.	.	.	.	.	.	.	.	.	.	.	.	.	.	.	.	.	.	.	.	.	.	.	.	.	.	0.625	0.994	D	0.66	0.994	D	.	.	.	.	.	.	.;.;.;.;.;.;.;.;.;.;.;.;.;.;.;.;.;.;.;.;.;.;.;.;.;.;.;	.;.;.;.;.;.;.;.;.;.;.;.;.;.;.;.;.;.;.;.;.;.;.;.;.;.;.;	5.675	0.95	34	0.994	0.61	0.976	0.756	D	.	.	.	1.063	0.974	0.892	0.952	1	0.748	0.078	0.02	0	0.972	0.741	5.02	5.02	0.667	7.882	0.857	1.138	0.647	1	0.716	0.993	0.551	14.914	0.704	.;.;.;.;.;.;.;.;.;.;.;.;.;.;.;.;.;.;.;.;.;.;.;.;.;.;.	.	.	.	0	0	0	0	.	.
chr3	11022470	T	C	chr3:11022470:T:C	chr3:11064156:T:C	GTA-C	0.00449068	Splice D	ENST00000646702.1	7	1049	714	c.714+2T	c.714+2T>C	.	.	.	.	.	.	.	.	.	PTV	Between_Intracellular_TM4-5_and_TM5	Intracellular_TM4-5	.	.	.	.	.	.	.	.	.	.	.	.	.	.	.	1	0.81	D	.	.	.	.	.	.	.	.	.	.	.	.	.	.	.	.	.	.	.	.	.	.	.	.	.	.	.	.	.	.	.	.	.	.	.	.	.	0.625	0.994	D	0.66	0.994	D	.	.	.	.	.	.	.;.;.;.;.;.;.;.;.;.;.;.;.;.;.;.;.;.;.;.;.;.;.;.;.;.;.;	.;.;.;.;.;.;.;.;.;.;.;.;.;.;.;.;.;.;.;.;.;.;.;.;.;.;.;	4.92	0.93	33	0.993	0.603	0.972	0.735	D	.	.	.	1.063	0.974	0.892	0.952	1	0.748	0.078	0.02	0	0.972	0.741	5.02	5.02	0.667	7.882	0.857	1.138	0.647	1	0.716	0.993	0.551	14.914	0.704	.;.;.;.;.;.;.;.;.;.;.;.;.;.;.;.;.;.;.;.;.;.;.;.;.;.;.	.	.	.	0	0	0	0	.	.
chr3	11022470	T	G	chr3:11022470:T:G	chr3:11064156:T:G	GTA-G	0.00104783	Splice D	ENST00000646702.1	7	1049	714	c.714+2T	c.714+2T>G	.	.	.	.	.	.	.	.	.	PTV	Between_Intracellular_TM4-5_and_TM5	Intracellular_TM4-5	.	.	.	.	.	.	.	.	.	.	.	.	.	.	.	1	0.81	D	.	.	.	.	.	.	.	.	.	.	.	.	.	.	.	.	.	.	.	.	.	.	.	.	.	.	.	.	.	.	.	.	.	.	.	.	.	0.625	0.994	D	0.66	0.994	D	.	.	.	.	.	.	.;.;.;.;.;.;.;.;.;.;.;.;.;.;.;.;.;.;.;.;.;.;.;.;.;.;.;	.;.;.;.;.;.;.;.;.;.;.;.;.;.;.;.;.;.;.;.;.;.;.;.;.;.;.;	5.617	0.949	34	0.994	0.607	0.977	0.765	D	.	.	.	1.063	0.974	0.892	0.952	1	0.748	0.078	0.02	0	0.972	0.741	5.02	5.02	0.667	7.882	0.857	1.138	0.647	1	0.716	0.993	0.551	14.914	0.704	.;.;.;.;.;.;.;.;.;.;.;.;.;.;.;.;.;.;.;.;.;.;.;.;.;.;.	.	.	.	0	0	0	0	.	.
chr3	11025447	A	C	chr3:11025447:A:C	chr3:11067133:A:C	CAG-C	0.00299379	Splice A	ENST00000646702.1	8	1049	715	c.715-2A	c.715-2A>C	.	.	.	.	.	.	.	.	.	PTV	Between_Intracellular_TM4-5_and_TM5	Intracellular_TM4-5	.	.	.	.	.	.	.	.	.	.	.	.	.	.	.	1	0.81	D	.	.	.	.	.	.	.	.	.	.	.	.	.	.	.	.	.	.	.	.	.	.	.	.	.	.	.	.	.	.	.	.	.	.	.	.	.	0.625	0.994	D	0.66	0.994	D	.	.	.	.	.	.	.;.;.;.;.;.;.;.;.;.;.;.;.;.;.;.;.;.;.;.;.;.;.;.;.;.;.;	.;.;.;.;.;.;.;.;.;.;.;.;.;.;.;.;.;.;.;.;.;.;.;.;.;.;.;	5.917	0.956	35	0.995	0.698	0.997	0.992	D	.	.	.	1.078	0.977	0.905	0.958	1	0.748	0.066	0.014	0	0.976	0.792	4.89	4.89	0.634	9.187	0.94	1.298	0.875	1	0.716	0.901	0.377	14.67	0.685	.;.;.;.;.;.;.;.;.;.;.;.;.;.;.;.;.;.;.;.;.;.;.;.;.;.;.	.	.	.	0	0	0	0	.	.
chr3	11025447	A	G	chr3:11025447:A:G	chr3:11067133:A:G	CAG-G	0.0107028	Splice A	ENST00000646702.1	8	1049	715	c.715-2A	c.715-2A>G	.	.	.	.	.	.	.	.	.	PTV	Between_Intracellular_TM4-5_and_TM5	Intracellular_TM4-5	.	.	.	.	.	.	.	.	.	.	.	.	.	.	.	1	0.81	D	.	.	.	.	.	.	.	.	.	.	.	.	.	.	.	.	.	.	.	.	.	.	.	.	.	.	.	.	.	.	.	.	.	.	.	.	.	0.625	0.994	D	0.66	0.994	D	.	.	.	.	.	.	.;.;.;.;.;.;.;.;.;.;.;.;.;.;.;.;.;.;.;.;.;.;.;.;.;.;.;	.;.;.;.;.;.;.;.;.;.;.;.;.;.;.;.;.;.;.;.;.;.;.;.;.;.;.;	5.937	0.956	35	0.995	0.697	0.997	0.989	D	.	.	.	1.078	0.977	0.905	0.958	1	0.748	0.066	0.014	0	0.976	0.792	4.89	4.89	0.634	9.187	0.94	1.298	0.875	1	0.716	0.901	0.377	14.67	0.685	.;.;.;.;.;.;.;.;.;.;.;.;.;.;.;.;.;.;.;.;.;.;.;.;.;.;.	.	.	.	0	0	0	0	.	.
chr3	11025447	A	T	chr3:11025447:A:T	chr3:11067133:A:T	CAG-T	0.00157174	Splice A	ENST00000646702.1	8	1049	715	c.715-2A	c.715-2A>T	.	.	.	.	.	.	.	.	.	PTV	Between_Intracellular_TM4-5_and_TM5	Intracellular_TM4-5	.	.	.	.	.	.	.	.	.	.	.	.	.	.	.	1	0.81	D	.	.	.	.	.	.	.	.	.	.	.	.	.	.	.	.	.	.	.	.	.	.	.	.	.	.	.	.	.	.	.	.	.	.	.	.	.	0.625	0.994	D	0.66	0.994	D	.	.	.	.	.	.	.;.;.;.;.;.;.;.;.;.;.;.;.;.;.;.;.;.;.;.;.;.;.;.;.;.;.;	.;.;.;.;.;.;.;.;.;.;.;.;.;.;.;.;.;.;.;.;.;.;.;.;.;.;.;	5.982	0.957	35	0.995	0.698	0.997	0.991	D	.	.	.	1.078	0.977	0.905	0.958	1	0.748	0.066	0.014	0	0.976	0.792	4.89	4.89	0.634	9.187	0.94	1.298	0.875	1	0.716	0.901	0.377	14.67	0.685	.;.;.;.;.;.;.;.;.;.;.;.;.;.;.;.;.;.;.;.;.;.;.;.;.;.;.	.	.	.	0	0	0	0	.	.
chr3	11025448	G	A	chr3:11025448:G:A	chr3:11067134:G:A	AGG-A	0.0123494	Splice A	ENST00000646702.1	8	1049	715	c.715-1G	c.715-1G>A	.	.	.	.	.	.	.	.	.	PTV	Between_Intracellular_TM4-5_and_TM5	Intracellular_TM4-5	.	.	.	.	.	.	.	.	.	.	.	.	.	.	.	1	0.81	D	.	.	.	.	.	.	.	.	.	.	.	.	.	.	.	.	.	.	.	.	.	.	.	.	.	.	.	.	.	.	.	.	.	.	.	.	.	0.625	0.994	D	0.66	0.994	D	.	.	.	.	.	.	.;.;.;.;.;.;.;.;.;.;.;.;.;.;.;.;.;.;.;.;.;.;.;.;.;.;.;	.;.;.;.;.;.;.;.;.;.;.;.;.;.;.;.;.;.;.;.;.;.;.;.;.;.;.;	6.012	0.957	35	0.995	0.677	0.997	0.992	D	.	.	.	1.148	0.989	0.979	0.982	1	0.748	0.066	0.014	0	0.985	0.924	4.89	4.89	0.634	9.853	0.984	1.164	0.718	1	0.716	0.965	0.44	18.243	0.899	.;.;.;.;.;.;.;.;.;.;.;.;.;.;.;.;.;.;.;.;.;.;.;.;.;.;.	.	.	.	0	0	0	0	.	.
chr3	11025448	G	C	chr3:11025448:G:C	chr3:11067134:G:C	AGG-C	0.00456553	Splice A	ENST00000646702.1	8	1049	715	c.715-1G	c.715-1G>C	.	.	.	.	.	.	.	.	.	PTV	Between_Intracellular_TM4-5_and_TM5	Intracellular_TM4-5	.	.	.	.	.	.	.	.	.	.	.	.	.	.	.	1	0.81	D	.	.	.	.	.	.	.	.	.	.	.	.	.	.	.	.	.	.	.	.	.	.	.	.	.	.	.	.	.	.	.	.	.	.	.	.	.	0.625	0.994	D	0.66	0.994	D	.	.	.	.	.	.	.;.;.;.;.;.;.;.;.;.;.;.;.;.;.;.;.;.;.;.;.;.;.;.;.;.;.;	.;.;.;.;.;.;.;.;.;.;.;.;.;.;.;.;.;.;.;.;.;.;.;.;.;.;.;	5.894	0.955	35	0.995	0.679	0.998	0.995	D	.	.	.	1.148	0.989	0.979	0.982	1	0.748	0.066	0.014	0	0.985	0.924	4.89	4.89	0.634	9.853	0.984	1.164	0.718	1	0.716	0.965	0.44	18.243	0.899	.;.;.;.;.;.;.;.;.;.;.;.;.;.;.;.;.;.;.;.;.;.;.;.;.;.;.	.	.	.	0	0	0	0	.	.
chr3	11025448	G	T	chr3:11025448:G:T	chr3:11067134:G:T	AGG-T	0.00254472	Splice A	ENST00000646702.1	8	1049	715	c.715-1G	c.715-1G>T	.	.	.	.	.	.	.	.	.	PTV	Between_Intracellular_TM4-5_and_TM5	Intracellular_TM4-5	.	.	.	.	.	.	.	.	.	.	.	.	.	.	.	1	0.81	D	.	.	.	.	.	.	.	.	.	.	.	.	.	.	.	.	.	.	.	.	.	.	.	.	.	.	.	.	.	.	.	.	.	.	.	.	.	0.625	0.994	D	0.66	0.994	D	.	.	.	.	.	.	.;.;.;.;.;.;.;.;.;.;.;.;.;.;.;.;.;.;.;.;.;.;.;.;.;.;.;	.;.;.;.;.;.;.;.;.;.;.;.;.;.;.;.;.;.;.;.;.;.;.;.;.;.;.;	6.036	0.958	35	0.995	0.676	0.998	0.994	D	.	.	.	1.148	0.989	0.979	0.982	1	0.748	0.066	0.014	0	0.985	0.924	4.89	4.89	0.634	9.853	0.984	1.164	0.718	1	0.716	0.965	0.44	18.243	0.899	.;.;.;.;.;.;.;.;.;.;.;.;.;.;.;.;.;.;.;.;.;.;.;.;.;.;.	.	.	.	0	0	0	0	.	.
chr3	11025449	G	A	chr3:11025449:G:A	chr3:11067135:G:A	GGT-A	0.0113764	CDS	ENST00000646702.1	8	1050	715	c.715G	c.715G>A	239	0	GTG	V	ATG	M	p.V239	p.V239M	V239M	Missense	TM5	Intracellular_TM4-5	0	0.913	D	0.009	0.668	D	0.998	0.732	D	0.984	0.761	D	0	0.559	D	1	0.81	D	3.14	0.882	M	-1.5	0.813	D	-2.8	0.592	D	0.915	0.917	0.774	0.941	D	0.764	0.92	D	0.925	0.919	D	0.395	0.933	D	0.869	0.961	0.787	0.91	0.993	0.992	2.192	0.956	0.862	0.915	D	0.609	0.876	D	0.421	0.911	D	0.368	0.91	D	0.996	0.876	D	0.99	0.969	D	.;.;.;.;.;.;.;.;.;.;.;.;.;.;.;.;.;.;.;.;.;.;.;.;.;.;.;	.;.;.;.;.;.;.;.;.;.;.;.;.;.;.;.;.;.;.;.;.;.;.;.;.;.;.;	4.75	0.926	32	0.999	0.955	0.997	0.992	D	0.965	0.987	D	0.944	0.937	0.848	0.929	1	0.748	0.487	0.14	0	.	.	4.89	4.89	0.634	9.853	0.984	1.164	0.718	1	0.716	0.985	0.496	18.243	0.899	.;.;.;.;.;.;.;.;.;.;.;.;.;.;.;.;.;.;.;.;.;.;.;.;.;.;.	.	.	-0.305	0	0	0	0	-0.746735	LoF
chr3	11025449	G	C	chr3:11025449:G:C	chr3:11067135:G:C	GGT-C	0.00299379	CDS	ENST00000646702.1	8	1050	715	c.715G	c.715G>C	239	0	GTG	V	CTG	L	p.V239	p.V239L	V239L	Missense	TM5	Intracellular_TM4-5	0.002	0.722	D	0.003	0.765	D	0.961	0.554	D	0.725	0.551	P	0	0.559	D	1	0.81	D	3.03	0.864	M	-1.37	0.802	T	-2.76	0.586	D	0.908	0.909	0.494	0.905	D	0.663	0.883	D	0.902	0.896	D	0.307	0.911	D	0.824	0.945	0.76	0.889	0.989	0.989	2.077	0.945	0.847	0.892	D	0.54	0.842	D	0.386	0.891	D	0.316	0.889	D	0.991	0.816	D	0.974	0.906	D	.;.;.;.;.;.;.;.;.;.;.;.;.;.;.;.;.;.;.;.;.;.;.;.;.;.;.;	.;.;.;.;.;.;.;.;.;.;.;.;.;.;.;.;.;.;.;.;.;.;.;.;.;.;.;	4.937	0.931	33	0.998	0.902	0.998	0.995	D	0.966	0.989	D	0.811	0.868	0.757	0.867	1	0.748	0.487	0.14	0	.	.	4.89	4.89	0.634	9.853	0.984	1.164	0.718	1	0.716	0.985	0.496	18.243	0.899	.;.;.;.;.;.;.;.;.;.;.;.;.;.;.;.;.;.;.;.;.;.;.;.;.;.;.	.	.	-0.446	0	0	0	0	-0.681623	LoF
chr3	11025449	G	T	chr3:11025449:G:T	chr3:11067135:G:T	GGT-T	0.00381708	CDS	ENST00000646702.1	8	1050	715	c.715G	c.715G>T	239	0	GTG	V	TTG	L	p.V239	p.V239L	V239L	Missense	TM5	Intracellular_TM4-5	0.002	0.722	D	0.003	0.765	D	0.961	0.554	D	0.725	0.551	P	0	0.559	D	1	0.81	D	3.03	0.864	M	-1.37	0.802	T	-2.76	0.586	D	0.908	0.909	0.494	0.905	D	0.663	0.883	D	0.901	0.895	D	0.301	0.909	D	0.867	0.96	0.76	0.889	0.989	0.989	2.077	0.945	0.847	0.892	D	0.54	0.842	D	0.386	0.891	D	0.316	0.889	D	0.991	0.816	D	0.974	0.906	D	.;.;.;.;.;.;.;.;.;.;.;.;.;.;.;.;.;.;.;.;.;.;.;.;.;.;.;	.;.;.;.;.;.;.;.;.;.;.;.;.;.;.;.;.;.;.;.;.;.;.;.;.;.;.;	5.378	0.942	34	0.998	0.885	0.998	0.994	D	0.966	0.989	D	0.811	0.868	0.757	0.867	1	0.748	0.487	0.14	0	.	.	4.89	4.89	0.634	9.853	0.984	1.164	0.718	1	0.716	0.985	0.496	18.243	0.899	.;.;.;.;.;.;.;.;.;.;.;.;.;.;.;.;.;.;.;.;.;.;.;.;.;.;.	.	.	-0.446	0	0	0	0	-0.681623	LoF
chr3	11025450	T	A	chr3:11025450:T:A	chr3:11067136:T:A	GTG-A	0.00179627	CDS	ENST00000646702.1	8	1051	716	c.716T	c.716T>A	239	1	GTG	V	GAG	E	p.V239	p.V239E	V239E	Missense	TM5	Intracellular_TM4-5	0	0.913	D	0	0.928	D	1	0.906	D	0.989	0.784	D	0	0.559	D	1	0.81	D	4.18	0.977	H	-1.53	0.816	D	-5.82	0.883	D	0.975	0.986	0.637	0.924	D	0.717	0.903	D	0.944	0.937	D	0.407	0.935	D	0.96	0.994	0.807	0.924	0.988	0.988	2.699	0.986	0.849	0.895	D	0.791	0.946	D	0.432	0.916	D	0.383	0.915	D	0.999	0.964	D	0.797	0.441	T	.;.;.;.;.;.;.;.;.;.;.;.;.;.;.;.;.;.;.;.;.;.;.;.;.;.;.;	.;.;.;.;.;.;.;.;.;.;.;.;.;.;.;.;.;.;.;.;.;.;.;.;.;.;.;	4.449	0.907	32	0.989	0.488	0.996	0.979	D	0.962	0.984	D	0.798	0.86	0.711	0.832	1	0.748	0.487	0.14	0	.	.	4.89	4.89	0.634	7.9	0.86	1.127	0.574	1	0.716	0.991	0.532	14.67	0.685	.;.;.;.;.;.;.;.;.;.;.;.;.;.;.;.;.;.;.;.;.;.;.;.;.;.;.	.	.	-0.96	0	0	0	0	-0.842233	LoF
chr3	11025450	T	C	chr3:11025450:T:C	chr3:11067136:T:C	GTG-C	0.00538882	CDS	ENST00000646702.1	8	1051	716	c.716T	c.716T>C	239	1	GTG	V	GCG	A	p.V239	p.V239A	V239A	Missense	TM5	Intracellular_TM4-5	0.056	0.382	T	0.031	0.538	D	0.992	0.647	D	0.906	0.644	P	0	0.559	D	1	0.81	D	1.5	0.378	L	-1.48	0.811	T	-3.88	0.727	D	0.934	0.94	0.3	0.876	D	0.61	0.862	D	0.908	0.901	D	0.095	0.763	D	0.925	0.982	0.782	0.906	0.948	0.948	2.365	0.969	0.854	0.902	D	0.538	0.841	D	0.354	0.868	D	0.271	0.866	D	0.993	0.841	D	0.911	0.683	D	.;.;.;.;.;.;.;.;.;.;.;.;.;.;.;.;.;.;.;.;.;.;.;.;.;.;.;	.;.;.;.;.;.;.;.;.;.;.;.;.;.;.;.;.;.;.;.;.;.;.;.;.;.;.;	4.103	0.822	27.8	0.998	0.919	0.996	0.977	D	0.953	0.969	D	0.653	0.766	0.615	0.76	1	0.748	0.487	0.14	0	.	.	4.89	4.89	0.634	7.9	0.86	1.127	0.574	1	0.716	0.991	0.532	14.67	0.685	.;.;.;.;.;.;.;.;.;.;.;.;.;.;.;.;.;.;.;.;.;.;.;.;.;.;.	.	.	-0.687	0	0	0	0	-0.708753	LoF
chr3	11025450	T	G	chr3:11025450:T:G	chr3:11067136:T:G	GTG-G	0.00194596	CDS	ENST00000646702.1	8	1051	716	c.716T	c.716T>G	239	1	GTG	V	GGG	G	p.V239	p.V239G	V239G	Missense	TM5	Intracellular_TM4-5	0	0.913	D	0	0.928	D	1	0.906	D	0.989	0.784	D	0	0.559	D	1	0.81	D	4.18	0.977	H	-1.53	0.816	D	-6.74	0.926	D	0.622	0.637	0.775	0.941	D	0.758	0.918	D	0.949	0.942	D	0.521	0.955	D	0.949	0.99	0.807	0.924	0.989	0.989	2.472	0.975	0.782	0.792	T	0.777	0.941	D	0.432	0.916	D	0.383	0.915	D	0.999	0.957	D	0.95	0.806	D	.;.;.;.;.;.;.;.;.;.;.;.;.;.;.;.;.;.;.;.;.;.;.;.;.;.;.;	.;.;.;.;.;.;.;.;.;.;.;.;.;.;.;.;.;.;.;.;.;.;.;.;.;.;.;	5.264	0.939	33	0.997	0.79	0.996	0.98	D	0.965	0.987	D	0.861	0.897	0.751	0.862	1	0.748	0.487	0.14	0	.	.	4.89	4.89	0.634	7.9	0.86	1.127	0.574	1	0.716	0.991	0.532	14.67	0.685	.;.;.;.;.;.;.;.;.;.;.;.;.;.;.;.;.;.;.;.;.;.;.;.;.;.;.	.	.	-0.84	0	0	0	0	-0.834636	LoF
chr3	11025451	G	A	chr3:11025451:G:A	chr3:11067137:G:A	TGG-A	0.00808323	CDS	ENST00000646702.1	8	1052	717	c.717G	c.717G>A	239	2	GTG	V	GTA	V	p.V239	p.V239V	V239V	Synonymous	TM5	Intracellular_TM4-5	.	.	.	.	.	.	.	.	.	.	.	.	.	.	.	.	.	.	.	.	.	.	.	.	.	.	.	.	.	.	.	.	.	.	.	.	.	.	.	.	.	.	.	.	.	.	.	.	.	.	.	.	.	.	.	.	.	.	.	.	.	.	.	.	.	.	.	.	.	.	.	.	.	.	.	.	.	.	.	.	.	.	.	.	.	.	.	.	.	.	.	.	.	.	.	.	.	.	.	.	.	.	.	.	.	.	.	.	0	0	0	0	.	.
chr3	11025451	G	C	chr3:11025451:G:C	chr3:11067137:G:C	TGG-C	0.00232019	CDS	ENST00000646702.1	8	1052	717	c.717G	c.717G>C	239	2	GTG	V	GTC	V	p.V239	p.V239V	V239V	Synonymous	TM5	Intracellular_TM4-5	.	.	.	.	.	.	.	.	.	.	.	.	.	.	.	.	.	.	.	.	.	.	.	.	.	.	.	.	.	.	.	.	.	.	.	.	.	.	.	.	.	.	.	.	.	.	.	.	.	.	.	.	.	.	.	.	.	.	.	.	.	.	.	.	.	.	.	.	.	.	.	.	.	.	.	.	.	.	.	.	.	.	.	.	.	.	.	.	.	.	.	.	.	.	.	.	.	.	.	.	.	.	.	.	.	.	.	.	0	0	0	0	.	.
chr3	11025451	G	T	chr3:11025451:G:T	chr3:11067137:G:T	TGG-T	0.00246987	CDS	ENST00000646702.1	8	1052	717	c.717G	c.717G>T	239	2	GTG	V	GTT	V	p.V239	p.V239V	V239V	Synonymous	TM5	Intracellular_TM4-5	.	.	.	.	.	.	.	.	.	.	.	.	.	.	.	.	.	.	.	.	.	.	.	.	.	.	.	.	.	.	.	.	.	.	.	.	.	.	.	.	.	.	.	.	.	.	.	.	.	.	.	.	.	.	.	.	.	.	.	.	.	.	.	.	.	.	.	.	.	.	.	.	.	.	.	.	.	.	.	.	.	.	.	.	.	.	.	.	.	.	.	.	.	.	.	.	.	.	.	.	.	.	.	.	.	.	.	.	0	0	0	0	.	.
chr3	11025452	G	A	chr3:11025452:G:A	chr3:11067138:G:A	GGT-A	0.0113764	CDS	ENST00000646702.1	8	1053	718	c.718G	c.718G>A	240	0	GTC	V	ATC	I	p.V240	p.V240I	V240I	Missense	TM5	Intracellular_TM4-5	0.007	0.599	D	0.037	0.517	D	0.282	0.321	B	0.249	0.39	B	0	0.559	D	1	0.81	D	2.49	0.726	M	-1.1	0.773	T	-0.96	0.256	N	0.678	0.685	0.04	0.831	D	0.506	0.814	D	0.75	0.755	D	0.135	0.818	D	0.599	0.843	0.735	0.868	0.924	0.923	1.541	0.877	0.75	0.745	T	0.226	0.592	T	0.109	0.653	D	-0.081	0.648	T	0.97	0.69	D	0.938	0.773	D	.;.;.;.;.;.;.;.;.;.;.;.;.;.;.;.;.;.;.;.;.;.;.;.;.;.;.;	.;.;.;.;.;.;.;.;.;.;.;.;.;.;.;.;.;.;.;.;.;.;.;.;.;.;.;	3.05	0.531	23.5	0.999	0.959	0.997	0.992	D	0.936	0.931	D	0.409	0.619	0.478	0.665	1	0.748	0.554	0.289	0	.	.	4.89	4.89	0.634	9.853	0.984	1.164	0.718	1	0.716	0.994	0.563	18.243	0.899	.;.;.;.;.;.;.;.;.;.;.;.;.;.;.;.;.;.;.;.;.;.;.;.;.;.;.	.	.	-0.231	0	0	0	0	-0.544888	LoF
chr3	11025452	G	C	chr3:11025452:G:C	chr3:11067138:G:C	GGT-C	0.00299379	CDS	ENST00000646702.1	8	1053	718	c.718G	c.718G>C	240	0	GTC	V	CTC	L	p.V240	p.V240L	V240L	Missense	TM5	Intracellular_TM4-5	0.001	0.785	D	0.028	0.549	D	0.002	0.099	B	0.015	0.173	B	0	0.559	D	1	0.81	D	2.485	0.724	M	-1.02	0.763	T	-2.87	0.603	D	0.912	0.914	-0.181	0.782	T	0.463	0.792	T	0.826	0.818	D	0.152	0.834	D	0.772	0.924	0.741	0.873	0.975	0.975	1.118	0.782	0.851	0.897	D	0.471	0.804	T	0.368	0.879	D	0.291	0.877	D	0.988	0.784	D	0.975	0.915	D	.;.;.;.;.;.;.;.;.;.;.;.;.;.;.;.;.;.;.;.;.;.;.;.;.;.;.;	.;.;.;.;.;.;.;.;.;.;.;.;.;.;.;.;.;.;.;.;.;.;.;.;.;.;.;	3.17	0.559	23.8	0.996	0.76	0.998	0.995	D	0.954	0.97	D	0.264	0.543	0.375	0.6	1	0.748	0.554	0.289	0	.	.	4.89	4.89	0.634	9.853	0.984	1.164	0.718	1	0.716	0.994	0.563	18.243	0.899	.;.;.;.;.;.;.;.;.;.;.;.;.;.;.;.;.;.;.;.;.;.;.;.;.;.;.	.	.	-1.047	0	0	0	0	-0.646897	LoF
chr3	11025452	G	T	chr3:11025452:G:T	chr3:11067138:G:T	GGT-T	0.00381708	CDS	ENST00000646702.1	8	1053	718	c.718G	c.718G>T	240	0	GTC	V	TTC	F	p.V240	p.V240F	V240F	Missense	TM5	Intracellular_TM4-5	0	0.913	D	0.001	0.834	D	0.733	0.427	P	0.636	0.519	P	0	0.559	D	1	0.81	D	3.46	0.923	M	-1.26	0.792	T	-4.79	0.806	D	0.937	0.943	0.679	0.929	D	0.701	0.897	D	0.93	0.924	D	0.534	0.956	D	0.904	0.974	0.76	0.889	0.982	0.982	2.356	0.968	0.839	0.879	D	0.655	0.896	D	0.422	0.911	D	0.368	0.91	D	0.997	0.914	D	0.987	0.956	D	.;.;.;.;.;.;.;.;.;.;.;.;.;.;.;.;.;.;.;.;.;.;.;.;.;.;.;	.;.;.;.;.;.;.;.;.;.;.;.;.;.;.;.;.;.;.;.;.;.;.;.;.;.;.;	4.147	0.837	28.2	0.996	0.754	0.998	0.994	D	0.954	0.97	D	0.811	0.868	0.75	0.862	1	0.748	0.554	0.289	0	.	.	4.89	4.89	0.634	9.853	0.984	1.164	0.718	1	0.716	0.994	0.563	18.243	0.899	.;.;.;.;.;.;.;.;.;.;.;.;.;.;.;.;.;.;.;.;.;.;.;.;.;.;.	.	.	-1.236	0	0	0	0	-0.787973	LoF
chr3	11025453	T	A	chr3:11025453:T:A	chr3:11067139:T:A	GTC-A	0.000673602	CDS	ENST00000646702.1	8	1054	719	c.719T	c.719T>A	240	1	GTC	V	GAC	D	p.V240	p.V240D	V240D	Missense	TM5	Intracellular_TM4-5	0	0.913	D	0	0.928	D	0.733	0.427	P	0.772	0.569	P	0	0.559	D	1	0.81	D	4.155	0.976	H	-1.3	0.796	T	-6.67	0.923	D	0.976	0.987	0.827	0.947	D	0.776	0.924	D	0.947	0.94	D	0.638	0.969	D	0.905	0.974	0.783	0.907	0.989	0.989	2.609	0.982	0.863	0.916	D	0.762	0.936	D	0.425	0.913	D	0.372	0.912	D	0.999	0.955	D	0.989	0.966	D	.;.;.;.;.;.;.;.;.;.;.;.;.;.;.;.;.;.;.;.;.;.;.;.;.;.;.;	.;.;.;.;.;.;.;.;.;.;.;.;.;.;.;.;.;.;.;.;.;.;.;.;.;.;.;	3.988	0.782	26.9	0.986	0.437	0.996	0.979	D	0.952	0.968	D	0.783	0.85	0.691	0.817	1	0.748	0.554	0.289	0	.	.	4.89	4.89	0.634	7.9	0.86	1.127	0.574	1	0.716	0.993	0.551	14.67	0.685	.;.;.;.;.;.;.;.;.;.;.;.;.;.;.;.;.;.;.;.;.;.;.;.;.;.;.	.	.	-4.282	0	0	0	0	-0.832466	LoF
chr3	11025453	T	C	chr3:11025453:T:C	chr3:11067139:T:C	GTC-C	0.00254472	CDS	ENST00000646702.1	8	1054	719	c.719T	c.719T>C	240	1	GTC	V	GCC	A	p.V240	p.V240A	V240A	Missense	TM5	Intracellular_TM4-5	0.02	0.496	D	0.009	0.668	D	0.439	0.359	B	0.249	0.39	B	0	0.559	D	1	0.81	D	1.87	0.496	L	-1.25	0.791	T	-3.8	0.718	D	0.935	0.941	-0.119	0.797	T	0.423	0.768	T	0.887	0.88	D	0.148	0.83	D	0.889	0.968	0.769	0.896	0.969	0.969	1.945	0.933	0.86	0.912	D	0.494	0.817	T	0.358	0.871	D	0.276	0.869	D	0.974	0.702	D	0.915	0.699	D	.;.;.;.;.;.;.;.;.;.;.;.;.;.;.;.;.;.;.;.;.;.;.;.;.;.;.;	.;.;.;.;.;.;.;.;.;.;.;.;.;.;.;.;.;.;.;.;.;.;.;.;.;.;.;	3.197	0.565	23.9	0.998	0.919	0.996	0.977	D	0.944	0.95	D	0.295	0.559	0.364	0.593	1	0.748	0.554	0.289	0	.	.	4.89	4.89	0.634	7.9	0.86	1.127	0.574	1	0.716	0.993	0.551	14.67	0.685	.;.;.;.;.;.;.;.;.;.;.;.;.;.;.;.;.;.;.;.;.;.;.;.;.;.;.	.	.	-1.493	1	1	207818	4.81e-06	-0.55791	LoF
chr3	11025453	T	G	chr3:11025453:T:G	chr3:11067139:T:G	GTC-G	0.00112267	CDS	ENST00000646702.1	8	1054	719	c.719T	c.719T>G	240	1	GTC	V	GGC	G	p.V240	p.V240G	V240G	Missense	TM5	Intracellular_TM4-5	0	0.913	D	0	0.928	D	0.733	0.427	P	0.692	0.539	P	0	0.559	D	1	0.81	D	3.81	0.955	H	-1.29	0.795	T	-6.68	0.924	D	0.726	0.727	0.729	0.935	D	0.734	0.909	D	0.942	0.936	D	0.557	0.959	D	0.905	0.974	0.788	0.911	0.985	0.985	2.372	0.97	0.783	0.794	T	0.677	0.905	D	0.424	0.912	D	0.371	0.911	D	0.998	0.942	D	0.953	0.825	D	.;.;.;.;.;.;.;.;.;.;.;.;.;.;.;.;.;.;.;.;.;.;.;.;.;.;.;	.;.;.;.;.;.;.;.;.;.;.;.;.;.;.;.;.;.;.;.;.;.;.;.;.;.;.;	4.683	0.923	32	0.996	0.771	0.996	0.98	D	0.956	0.974	D	0.722	0.811	0.651	0.787	1	0.748	0.554	0.289	0	.	.	4.89	4.89	0.634	7.9	0.86	1.127	0.574	1	0.716	0.993	0.551	14.67	0.685	.;.;.;.;.;.;.;.;.;.;.;.;.;.;.;.;.;.;.;.;.;.;.;.;.;.;.	.	.	-2.173	0	0	0	0	-0.818358	LoF
chr3	11025454	C	A	chr3:11025454:C:A	chr3:11067140:C:A	TCT-A	0.00306863	CDS	ENST00000646702.1	8	1055	720	c.720C	c.720C>A	240	2	GTC	V	GTA	V	p.V240	p.V240V	V240V	Synonymous	TM5	Intracellular_TM4-5	.	.	.	.	.	.	.	.	.	.	.	.	.	.	.	.	.	.	.	.	.	.	.	.	.	.	.	.	.	.	.	.	.	.	.	.	.	.	.	.	.	.	.	.	.	.	.	.	.	.	.	.	.	.	.	.	.	.	.	.	.	.	.	.	.	.	.	.	.	.	.	.	.	.	.	.	.	.	.	.	.	.	.	.	.	.	.	.	.	.	.	.	.	.	.	.	.	.	.	.	.	.	.	.	.	.	.	.	0	0	0	0	.	.
chr3	11025454	C	G	chr3:11025454:C:G	chr3:11067140:C:G	TCT-G	0.00456553	CDS	ENST00000646702.1	8	1055	720	c.720C	c.720C>G	240	2	GTC	V	GTG	V	p.V240	p.V240V	V240V	Synonymous	TM5	Intracellular_TM4-5	.	.	.	.	.	.	.	.	.	.	.	.	.	.	.	.	.	.	.	.	.	.	.	.	.	.	.	.	.	.	.	.	.	.	.	.	.	.	.	.	.	.	.	.	.	.	.	.	.	.	.	.	.	.	.	.	.	.	.	.	.	.	.	.	.	.	.	.	.	.	.	.	.	.	.	.	.	.	.	.	.	.	.	.	.	.	.	.	.	.	.	.	.	.	.	.	.	.	.	.	.	.	.	.	.	.	.	.	0	0	0	0	.	.
chr3	11025454	C	T	chr3:11025454:C:T	chr3:11067140:C:T	TCT-T	0.0063618	CDS	ENST00000646702.1	8	1055	720	c.720C	c.720C>T	240	2	GTC	V	GTT	V	p.V240	p.V240V	V240V	Synonymous	TM5	Intracellular_TM4-5	.	.	.	.	.	.	.	.	.	.	.	.	.	.	.	.	.	.	.	.	.	.	.	.	.	.	.	.	.	.	.	.	.	.	.	.	.	.	.	.	.	.	.	.	.	.	.	.	.	.	.	.	.	.	.	.	.	.	.	.	.	.	.	.	.	.	.	.	.	.	.	.	.	.	.	.	.	.	.	.	.	.	.	.	.	.	.	.	.	.	.	.	.	.	.	.	.	.	.	.	.	.	.	.	.	.	.	.	0	0	0	0	.	.
chr3	11025455	T	A	chr3:11025455:T:A	chr3:11067141:T:A	CTA-A	0.000598758	CDS	ENST00000646702.1	8	1056	721	c.721T	c.721T>A	241	0	TAC	Y	AAC	N	p.Y241	p.Y241N	Y241N	Missense	TM5	TM5	0	0.913	D	0.001	0.834	D	0.71	0.421	P	0.724	0.55	P	0	0.629	D	1	0.81	D	3.9	0.961	H	-1.24	0.79	T	-8.57	0.974	D	0.968	0.979	0.694	0.931	D	0.715	0.902	D	0.952	0.945	D	0.512	0.953	D	0.904	0.974	0.782	0.906	0.942	0.941	2.561	0.98	0.887	0.949	D	0.783	0.943	D	0.372	0.882	D	0.297	0.881	D	0.999	0.969	D	0.993	0.978	D	.;.;.;.;.;.;.;.;.;.;.;.;.;.;.;.;.;.;.;.;.;.;.;.;.;.;.;	.;.;.;.;.;.;.;.;.;.;.;.;.;.;.;.;.;.;.;.;.;.;.;.;.;.;.;	3.947	0.768	26.6	0.99	0.501	0.996	0.979	D	0.95	0.963	D	0.746	0.826	0.666	0.798	1	0.748	0.554	0.289	0	.	.	4.89	4.89	0.634	7.9	0.86	1.127	0.574	1	0.716	0.996	0.595	14.67	0.685	.;.;.;.;.;.;.;.;.;.;.;.;.;.;.;.;.;.;.;.;.;.;.;.;.;.;.	.	.	-0.276	0	0	0	0	-0.847659	LoF
chr3	11025455	T	C	chr3:11025455:T:C	chr3:11067141:T:C	CTA-C	0.00374224	CDS	ENST00000646702.1	8	1056	721	c.721T	c.721T>C	241	0	TAC	Y	CAC	H	p.Y241	p.Y241H	Y241H	Missense	TM5	TM5	0	0.913	D	0.001	0.834	D	0.908	0.501	P	0.875	0.621	P	0	0.629	D	1	0.81	D	3.9	0.961	H	-1.24	0.79	T	-4.72	0.8	D	0.964	0.974	0.767	0.94	D	0.736	0.91	D	0.941	0.935	D	0.479	0.948	D	0.931	0.984	0.781	0.905	0.966	0.966	2.4	0.972	0.892	0.954	D	0.804	0.95	D	0.421	0.911	D	0.367	0.91	D	0.999	0.954	D	0.977	0.92	D	.;.;.;.;.;.;.;.;.;.;.;.;.;.;.;.;.;.;.;.;.;.;.;.;.;.;.;	.;.;.;.;.;.;.;.;.;.;.;.;.;.;.;.;.;.;.;.;.;.;.;.;.;.;.;	4.007	0.789	27	0.998	0.916	0.996	0.977	D	0.952	0.967	D	0.848	0.89	0.738	0.853	1	0.748	0.554	0.289	0	.	.	4.89	4.89	0.634	7.9	0.86	1.127	0.574	1	0.716	0.996	0.595	14.67	0.685	.;.;.;.;.;.;.;.;.;.;.;.;.;.;.;.;.;.;.;.;.;.;.;.;.;.;.	.	.	-0.327	0	0	0	0	-0.831381	LoF
chr3	11025455	T	G	chr3:11025455:T:G	chr3:11067141:T:G	CTA-G	0.000523913	CDS	ENST00000646702.1	8	1056	721	c.721T	c.721T>G	241	0	TAC	Y	GAC	D	p.Y241	p.Y241D	Y241D	Missense	TM5	TM5	0	0.913	D	0.001	0.834	D	0.01	0.155	B	0.053	0.257	B	0	0.629	D	1	0.81	D	4.245	0.98	H	-1.25	0.791	T	-9.54	0.985	D	0.907	0.908	0.302	0.876	D	0.629	0.87	D	0.96	0.954	D	0.468	0.946	D	0.849	0.954	0.807	0.924	0.948	0.947	1.872	0.925	0.885	0.946	D	0.81	0.953	D	0.418	0.909	D	0.363	0.908	D	1	0.996	D	0.976	0.914	D	.;.;.;.;.;.;.;.;.;.;.;.;.;.;.;.;.;.;.;.;.;.;.;.;.;.;.;	.;.;.;.;.;.;.;.;.;.;.;.;.;.;.;.;.;.;.;.;.;.;.;.;.;.;.;	3.294	0.589	24.1	0.989	0.486	0.996	0.98	D	0.956	0.973	D	0.381	0.604	0.407	0.62	1	0.748	0.554	0.289	0	.	.	4.89	4.89	0.634	7.9	0.86	1.127	0.574	1	0.716	0.996	0.595	14.67	0.685	.;.;.;.;.;.;.;.;.;.;.;.;.;.;.;.;.;.;.;.;.;.;.;.;.;.;.	.	.	-0.192	0	0	0	0	-0.876959	LoF
chr3	11025456	A	C	chr3:11025456:A:C	chr3:11067142:A:C	TAC-C	0.000598758	CDS	ENST00000646702.1	8	1057	722	c.722A	c.722A>C	241	1	TAC	Y	TCC	S	p.Y241	p.Y241S	Y241S	Missense	TM5	TM5	0	0.913	D	0.001	0.834	D	0.71	0.421	P	0.635	0.519	P	0	0.629	D	1	0.81	D	4.245	0.98	H	-1.22	0.788	T	-8.54	0.974	D	0.933	0.938	0.656	0.926	D	0.694	0.894	D	0.96	0.954	D	0.472	0.947	D	0.922	0.981	.	.	0.951	0.951	1.598	0.886	0.859	0.91	D	0.732	0.925	D	0.423	0.912	D	0.37	0.911	D	1	0.978	D	0.909	0.705	D	.;.;.;.;.;.;.;.;.;.;.;.;.;.;.;.;.;.;.;.;.;.;.;.;.;.;.;	.;.;.;.;.;.;.;.;.;.;.;.;.;.;.;.;.;.;.;.;.;.;.;.;.;.;.;	4.223	0.862	28.9	0.99	0.508	0.997	0.992	D	0.959	0.979	D	0.756	0.833	0.686	0.813	1	0.748	0.554	0.289	0	.	.	4.89	4.89	0.634	9.187	0.94	1.298	0.875	1	0.716	0.998	0.659	14.67	0.685	.;.;.;.;.;.;.;.;.;.;.;.;.;.;.;.;.;.;.;.;.;.;.;.;.;.;.	.	.	-0.414	0	0	0	0	-0.857426	LoF
chr3	11025456	A	G	chr3:11025456:A:G	chr3:11067142:A:G	TAC-G	0.00389192	CDS	ENST00000646702.1	8	1057	722	c.722A	c.722A>G	241	1	TAC	Y	TGC	C	p.Y241	p.Y241C	Y241C	Missense	TM5	TM5	0	0.913	D	0	0.928	D	0.991	0.641	D	0.933	0.668	D	0	0.629	D	1	0.81	D	3.555	0.933	H	-1.26	0.792	T	-8.61	0.975	D	0.986	0.995	0.857	0.951	D	0.764	0.92	D	0.96	0.954	D	0.612	0.966	D	0.927	0.983	0.786	0.909	0.967	0.967	2.37	0.969	0.888	0.95	D	0.79	0.945	D	0.426	0.913	D	0.374	0.912	D	0.999	0.967	D	0.993	0.976	D	.;.;.;.;.;.;.;.;.;.;.;.;.;.;.;.;.;.;.;.;.;.;.;.;.;.;.;	.;.;.;.;.;.;.;.;.;.;.;.;.;.;.;.;.;.;.;.;.;.;.;.;.;.;.;	4.127	0.83	28	0.998	0.887	0.997	0.989	D	0.966	0.988	D	0.963	0.945	0.829	0.917	1	0.748	0.554	0.289	0	.	.	4.89	4.89	0.634	9.187	0.94	1.298	0.875	1	0.716	0.998	0.659	14.67	0.685	.;.;.;.;.;.;.;.;.;.;.;.;.;.;.;.;.;.;.;.;.;.;.;.;.;.;.	.	.	-0.252	0	0	0	0	-0.845488	LoF
chr3	11025456	A	T	chr3:11025456:A:T	chr3:11067142:A:T	TAC-T	0.000898136	CDS	ENST00000646702.1	8	1057	722	c.722A	c.722A>T	241	1	TAC	Y	TTC	F	p.Y241	p.Y241F	Y241F	Missense	TM5	TM5	0.003	0.682	D	0.02	0.586	D	0.896	0.493	P	0.807	0.585	P	0	0.629	D	1	0.81	D	3.35	0.911	M	-1.12	0.776	T	-3.85	0.724	D	0.712	0.715	0.594	0.918	D	0.675	0.887	D	0.913	0.907	D	0.187	0.859	D	0.835	0.949	0.774	0.9	0.921	0.92	1.927	0.931	0.846	0.891	D	0.696	0.912	D	0.177	0.717	D	0.016	0.714	D	0.992	0.821	D	0.991	0.973	D	.;.;.;.;.;.;.;.;.;.;.;.;.;.;.;.;.;.;.;.;.;.;.;.;.;.;.;	.;.;.;.;.;.;.;.;.;.;.;.;.;.;.;.;.;.;.;.;.;.;.;.;.;.;.;	3.91	0.756	26.4	0.986	0.429	0.997	0.991	D	0.957	0.976	D	0.794	0.857	0.717	0.836	1	0.748	0.554	0.289	0	.	.	4.89	4.89	0.634	9.187	0.94	1.298	0.875	1	0.716	0.998	0.659	14.67	0.685	.;.;.;.;.;.;.;.;.;.;.;.;.;.;.;.;.;.;.;.;.;.;.;.;.;.;.	.	.	-0.291	0	0	0	0	-0.687049	LoF
chr3	11025457	C	A	chr3:11025457:C:A	chr3:11067143:C:A	ACT-A	0.00164658	CDS	ENST00000646702.1	8	1058	723	c.723C	c.723C>A	241	2	TAC	Y	TAA	X	p.Y241	p.Y241X	Y241X	PTV	TM5	TM5	.	.	.	.	.	.	.	.	.	.	.	.	0	0.629	D	1	0.81	A	.	.	.	.	.	.	.	.	.	0.911	0.913	.	.	.	.	.	.	.	.	.	.	.	.	.	.	.	.	.	.	.	.	.	.	.	.	.	.	0.625	0.994	D	0.66	0.994	D	.	.	.	.	.	.	.;Recessive;.;.;.;.;.;.;.;.;.;.;.;.;.;.;.;.;.;.;.;.;.;.;.;.;.;	.;High;.;.;.;.;.;.;.;.;.;.;.;.;.;.;.;.;.;.;.;.;.;.;.;.;.;	8.349	0.992	42	0.996	0.766	0.963	0.684	D	0.526	0.548	D	0.569	0.712	0.402	0.617	0.088	0.161	0.554	0.289	0	.	.	4.89	4.01	0.458	1.267	0.327	1.016	0.388	1	0.716	0.999	0.704	7.766	0.281	.;.;.;.;.;.;.;.;.;.;.;.;.;.;.;.;.;.;.;.;.;.;.;.;.;.;.	.	.	.	0	0	0	0	.	.
chr3	11025457	C	G	chr3:11025457:C:G	chr3:11067143:C:G	ACT-G	0.00261956	CDS	ENST00000646702.1	8	1058	723	c.723C	c.723C>G	241	2	TAC	Y	TAG	X	p.Y241	p.Y241X	Y241X	PTV	TM5	TM5	.	.	.	.	.	.	.	.	.	.	.	.	0	0.629	D	1	0.81	A	.	.	.	.	.	.	.	.	.	0.911	0.913	.	.	.	.	.	.	.	.	.	.	.	.	.	.	.	.	.	.	.	.	.	.	.	.	.	.	0.625	0.994	D	0.66	0.994	D	.	.	.	.	.	.	.;Recessive;.;.;.;.;.;.;.;.;.;.;.;.;.;.;.;.;.;.;.;.;.;.;.;.;.;	.;High;.;.;.;.;.;.;.;.;.;.;.;.;.;.;.;.;.;.;.;.;.;.;.;.;.;	8.982	0.997	46	0.996	0.76	0.965	0.693	D	0.526	0.548	D	0.569	0.712	0.402	0.617	0.088	0.161	0.554	0.289	0	.	.	4.89	4.01	0.458	1.267	0.327	1.016	0.388	1	0.716	0.999	0.704	7.766	0.281	.;.;.;.;.;.;.;.;.;.;.;.;.;.;.;.;.;.;.;.;.;.;.;.;.;.;.	.	.	.	0	0	0	0	.	.
chr3	11025457	C	T	chr3:11025457:C:T	chr3:11067143:C:T	ACT-T	0.00725994	CDS	ENST00000646702.1	8	1058	723	c.723C	c.723C>T	241	2	TAC	Y	TAT	Y	p.Y241	p.Y241Y	Y241Y	Synonymous	TM5	TM5	.	.	.	.	.	.	.	.	.	.	.	.	.	.	.	.	.	.	.	.	.	.	.	.	.	.	.	.	.	.	.	.	.	.	.	.	.	.	.	.	.	.	.	.	.	.	.	.	.	.	.	.	.	.	.	.	.	.	.	.	.	.	.	.	.	.	.	.	.	.	.	.	.	.	.	.	.	.	.	.	.	.	.	.	.	.	.	.	.	.	.	.	.	.	.	.	.	.	.	.	.	.	.	.	.	.	.	.	0	0	0	0	.	.
chr3	11025458	T	A	chr3:11025458:T:A	chr3:11067144:T:A	CTT-A	0.00119751	CDS	ENST00000646702.1	8	1059	724	c.724T	c.724T>A	242	0	TTT	F	ATT	I	p.F242	p.F242I	F242I	Missense	TM5	TM5	0.037	0.431	D	0.056	0.466	T	0.001	0.075	B	0.009	0.143	B	0	0.629	D	1	0.81	D	1.74	0.451	L	-0.89	0.748	T	-4.74	0.802	D	0.854	0.85	-0.388	0.724	T	0.373	0.732	T	0.832	0.823	D	0.035	0.559	D	0.697	0.892	0.672	0.81	0.937	0.937	1.572	0.882	0.887	0.948	D	0.555	0.85	D	0.323	0.847	D	0.226	0.845	D	0.937	0.606	D	0.927	0.733	D	.;.;.;.;.;.;.;.;.;.;.;.;.;.;.;.;.;.;.;.;.;.;.;.;.;.;.;	.;.;.;.;.;.;.;.;.;.;.;.;.;.;.;.;.;.;.;.;.;.;.;.;.;.;.;	3.187	0.563	23.8	0.978	0.361	0.996	0.979	D	0.944	0.951	D	0.111	0.47	0.232	0.516	1	0.748	0.554	0.289	0	.	.	4.89	4.89	0.634	7.9	0.86	1.127	0.574	1	0.716	0.999	0.704	14.67	0.685	.;.;.;.;.;.;.;.;.;.;.;.;.;.;.;.;.;.;.;.;.;.;.;.;.;.;.	.	.	-0.206	0	0	0	0	-0.453731	Typical
chr3	11025458	T	C	chr3:11025458:T:C	chr3:11067144:T:C	CTT-C	0.00516428	CDS	ENST00000646702.1	8	1059	724	c.724T	c.724T>C	242	0	TTT	F	CTT	L	p.F242	p.F242L	F242L	Missense	TM5	TM5	0.038	0.428	D	0.055	0.469	T	0	0.029	B	0.009	0.143	B	0	0.629	D	1	0.81	D	2.28	0.649	M	-0.88	0.747	T	-4.87	0.813	D	0.906	0.907	-0.362	0.732	T	0.375	0.733	T	0.836	0.828	D	0.033	0.548	D	0.753	0.917	0.66	0.798	0.928	0.928	1.257	0.819	0.9	0.965	D	0.57	0.858	D	0.335	0.855	D	0.244	0.853	D	0.99	0.807	D	0.896	0.637	D	.;.;.;.;.;.;.;.;.;.;.;.;.;.;.;.;.;.;.;.;.;.;.;.;.;.;.;	.;.;.;.;.;.;.;.;.;.;.;.;.;.;.;.;.;.;.;.;.;.;.;.;.;.;.;	3.307	0.592	24.1	0.994	0.624	0.996	0.977	D	0.956	0.974	D	0.126	0.477	0.243	0.523	1	0.748	0.554	0.289	0	.	.	4.89	4.89	0.634	7.9	0.86	1.127	0.574	1	0.716	0.999	0.704	14.67	0.685	.;.;.;.;.;.;.;.;.;.;.;.;.;.;.;.;.;.;.;.;.;.;.;.;.;.;.	.	.	-0.294	0	0	0	0	-0.671856	LoF
chr3	11025458	T	G	chr3:11025458:T:G	chr3:11067144:T:G	CTT-G	0.00261956	CDS	ENST00000646702.1	8	1059	724	c.724T	c.724T>G	242	0	TTT	F	GTT	V	p.F242	p.F242V	F242V	Missense	TM5	TM5	0.113	0.288	T	0.141	0.334	T	0.002	0.099	B	0.015	0.173	B	0	0.629	D	1	0.81	D	1.375	0.343	L	-0.85	0.744	T	-5.56	0.863	D	0.713	0.716	-0.657	0.624	T	0.284	0.656	T	0.831	0.823	D	0.029	0.516	D	0.642	0.866	0.694	0.831	0.892	0.891	1.802	0.917	0.876	0.933	D	0.56	0.852	D	0.269	0.804	D	0.165	0.811	D	0.891	0.542	D	0.891	0.687	D	.;.;.;.;.;.;.;.;.;.;.;.;.;.;.;.;.;.;.;.;.;.;.;.;.;.;.;	.;.;.;.;.;.;.;.;.;.;.;.;.;.;.;.;.;.;.;.;.;.;.;.;.;.;.;	2.688	0.453	22.8	0.981	0.385	0.996	0.98	D	0.954	0.97	D	-0.02	0.41	0.144	0.468	1	0.748	0.554	0.289	0	.	.	4.89	4.89	0.634	7.9	0.86	1.127	0.574	1	0.716	0.999	0.704	14.67	0.685	.;.;.;.;.;.;.;.;.;.;.;.;.;.;.;.;.;.;.;.;.;.;.;.;.;.;.	.	.	-0.651	2	2	229138	8.73e-06	-0.384278	Typical
chr3	11025459	T	A	chr3:11025459:T:A	chr3:11067145:T:A	TTT-A	0.000598758	CDS	ENST00000646702.1	8	1060	725	c.725T	c.725T>A	242	1	TTT	F	TAT	Y	p.F242	p.F242Y	F242Y	Missense	TM5	TM5	0.001	0.785	D	0.001	0.834	D	0.427	0.355	B	0.521	0.482	P	0	0.629	D	1	0.81	D	3.76	0.951	H	-0.96	0.756	T	-2.6	0.56	D	0.749	0.748	0.359	0.885	D	0.599	0.857	D	0.869	0.861	D	0.141	0.823	D	0.782	0.928	0.716	0.851	0.938	0.937	2.225	0.959	0.891	0.954	D	0.558	0.852	D	0.23	0.767	D	0.093	0.764	D	0.997	0.896	D	0.894	0.633	D	.;.;.;.;.;.;.;.;.;.;.;.;.;.;.;.;.;.;.;.;.;.;.;.;.;.;.;	.;.;.;.;.;.;.;.;.;.;.;.;.;.;.;.;.;.;.;.;.;.;.;.;.;.;.;	3.736	0.703	25.6	0.996	0.723	0.996	0.979	D	0.956	0.973	D	0.537	0.693	0.524	0.696	1	0.748	0.554	0.289	0	.	.	4.89	4.89	0.634	7.9	0.86	1.127	0.574	1	0.716	0.998	0.659	14.67	0.685	.;.;.;.;.;.;.;.;.;.;.;.;.;.;.;.;.;.;.;.;.;.;.;.;.;.;.	.	.	-0.43	0	0	0	0	-0.768439	LoF
chr3	11025459	T	C	chr3:11025459:T:C	chr3:11067145:T:C	TTT-C	0.00508944	CDS	ENST00000646702.1	8	1060	725	c.725T	c.725T>C	242	1	TTT	F	TCT	S	p.F242	p.F242S	F242S	Missense	TM5	TM5	0	0.913	D	0.009	0.668	D	0.723	0.424	P	0.565	0.497	P	0	0.629	D	1	0.81	D	3.76	0.951	H	-0.95	0.754	T	-6.92	0.934	D	0.919	0.922	0.3	0.876	D	0.556	0.838	D	0.924	0.917	D	0.179	0.854	D	0.891	0.969	0.765	0.893	0.957	0.957	2.635	0.984	0.887	0.948	D	0.774	0.94	D	0.406	0.902	D	0.345	0.901	D	0.998	0.943	D	0.95	0.809	D	.;.;.;.;.;.;.;.;.;.;.;.;.;.;.;.;.;.;.;.;.;.;.;.;.;.;.;	.;.;.;.;.;.;.;.;.;.;.;.;.;.;.;.;.;.;.;.;.;.;.;.;.;.;.;	4.028	0.796	27.2	0.998	0.923	0.996	0.977	D	0.957	0.976	D	0.612	0.739	0.577	0.733	1	0.748	0.554	0.289	0	.	.	4.89	4.89	0.634	7.9	0.86	1.127	0.574	1	0.716	0.998	0.659	14.67	0.685	.;.;.;.;.;.;.;.;.;.;.;.;.;.;.;.;.;.;.;.;.;.;.;.;.;.;.	.	.	-0.659	0	0	0	0	-0.819444	LoF
chr3	11025459	T	G	chr3:11025459:T:G	chr3:11067145:T:G	TTT-G	0.00149689	CDS	ENST00000646702.1	8	1060	725	c.725T	c.725T>G	242	1	TTT	F	TGT	C	p.F242	p.F242C	F242C	Missense	TM5	TM5	0	0.913	D	0.001	0.834	D	0.968	0.566	D	0.843	0.603	P	0	0.629	D	1	0.81	D	3.555	0.933	H	-0.98	0.758	T	-6.85	0.931	D	0.911	0.913	0.489	0.904	D	0.624	0.868	D	0.927	0.921	D	0.359	0.925	D	0.931	0.984	0.742	0.874	0.938	0.937	2.551	0.979	0.896	0.96	D	0.776	0.941	D	0.406	0.903	D	0.346	0.902	D	0.999	0.943	D	0.962	0.857	D	.;.;.;.;.;.;.;.;.;.;.;.;.;.;.;.;.;.;.;.;.;.;.;.;.;.;.;	.;.;.;.;.;.;.;.;.;.;.;.;.;.;.;.;.;.;.;.;.;.;.;.;.;.;.;	4.062	0.808	27.4	0.994	0.634	0.996	0.98	D	0.966	0.988	D	0.777	0.846	0.693	0.818	1	0.748	0.554	0.289	0	.	.	4.89	4.89	0.634	7.9	0.86	1.127	0.574	1	0.716	0.998	0.659	14.67	0.685	.;.;.;.;.;.;.;.;.;.;.;.;.;.;.;.;.;.;.;.;.;.;.;.;.;.;.	.	.	-0.528	0	0	0	0	-0.819444	LoF
chr3	11025460	T	A	chr3:11025460:T:A	chr3:11067146:T:A	TTT-A	0.000598758	CDS	ENST00000646702.1	8	1061	726	c.726T	c.726T>A	242	2	TTT	F	TTA	L	p.F242	p.F242L	F242L	Missense	TM5	TM5	0.038	0.428	D	0.055	0.469	T	0	0.029	B	0.009	0.143	B	0	0.629	D	1	0.81	D	2.28	0.649	M	-0.88	0.747	T	-4.87	0.813	D	0.906	0.907	-0.388	0.724	T	0.365	0.726	T	0.812	0.805	D	0.034	0.557	D	0.646	0.868	0.66	0.798	0.956	0.956	1.257	0.819	0.9	0.965	D	0.57	0.858	D	0.31	0.838	D	0.208	0.835	D	0.969	0.684	D	0.896	0.637	D	.;.;.;.;.;.;.;.;.;.;.;.;.;.;.;.;.;.;.;.;.;.;.;.;.;.;.;	.;.;.;.;.;.;.;.;.;.;.;.;.;.;.;.;.;.;.;.;.;.;.;.;.;.;.;	2.895	0.498	23.2	0.993	0.595	0.957	0.656	D	0.871	0.792	D	-0.159	0.348	-0.05	0.375	1	0.451	0.554	0.289	0	.	.	4.89	4.02	0.46	6.065	0.708	0.117	0.172	1	0.716	0.995	0.577	13.617	0.616	.;.;.;.;.;.;.;.;.;.;.;.;.;.;.;.;.;.;.;.;.;.;.;.;.;.;.	.	.	-0.294	0	0	0	0	-0.538377	LoF
chr3	11025460	T	C	chr3:11025460:T:C	chr3:11067146:T:C	TTT-C	0.00508944	CDS	ENST00000646702.1	8	1061	726	c.726T	c.726T>C	242	2	TTT	F	TTC	F	p.F242	p.F242F	F242F	Synonymous	TM5	TM5	.	.	.	.	.	.	.	.	.	.	.	.	.	.	.	.	.	.	.	.	.	.	.	.	.	.	.	.	.	.	.	.	.	.	.	.	.	.	.	.	.	.	.	.	.	.	.	.	.	.	.	.	.	.	.	.	.	.	.	.	.	.	.	.	.	.	.	.	.	.	.	.	.	.	.	.	.	.	.	.	.	.	.	.	.	.	.	.	.	.	.	.	.	.	.	.	.	.	.	.	.	.	.	.	.	.	.	.	0	8	207916	3.85e-05	.	.
chr3	11025460	T	G	chr3:11025460:T:G	chr3:11067146:T:G	TTT-G	0.00149689	CDS	ENST00000646702.1	8	1061	726	c.726T	c.726T>G	242	2	TTT	F	TTG	L	p.F242	p.F242L	F242L	Missense	TM5	TM5	0.038	0.428	D	0.055	0.469	T	0	0.029	B	0.009	0.143	B	0	0.629	D	1	0.81	D	2.28	0.649	M	-0.88	0.747	T	-4.87	0.813	D	0.906	0.907	-0.388	0.724	T	0.365	0.726	T	0.816	0.808	D	0.033	0.546	D	0.646	0.868	0.66	0.798	0.955	0.955	1.257	0.819	0.9	0.965	D	0.57	0.858	D	0.31	0.838	D	0.208	0.835	D	0.947	0.626	D	0.896	0.637	D	.;.;.;.;.;.;.;.;.;.;.;.;.;.;.;.;.;.;.;.;.;.;.;.;.;.;.;	.;.;.;.;.;.;.;.;.;.;.;.;.;.;.;.;.;.;.;.;.;.;.;.;.;.;.;	2.744	0.465	22.9	0.992	0.542	0.959	0.664	D	0.924	0.902	D	-0.159	0.348	-0.05	0.375	1	0.451	0.554	0.289	0	.	.	4.89	4.02	0.46	6.065	0.708	0.117	0.172	1	0.716	0.995	0.577	13.617	0.616	.;.;.;.;.;.;.;.;.;.;.;.;.;.;.;.;.;.;.;.;.;.;.;.;.;.;.	.	.	-0.294	0	0	0	0	-0.475435	Typical
chr3	11025461	T	A	chr3:11025461:T:A	chr3:11067147:T:A	TTC-A	0.000823292	CDS	ENST00000646702.1	8	1062	727	c.727T	c.727T>A	243	0	TCA	S	ACA	T	p.S243	p.S243T	S243T	Missense	TM5	TM5	1	0.01	T	1	0.012	T	0.005	0.13	B	0.01	0.149	B	0	0.629	D	1	0.81	D	-0.69	0.02	N	-0.69	0.727	T	2.83	0.002	N	0.565	0.589	-0.872	0.504	T	0.084	0.329	T	0.398	0.554	T	0.02	0.424	T	0.402	0.719	0.653	0.791	0.882	0.881	0.948	0.725	0.839	0.88	D	0.121	0.443	T	0.102	0.645	D	-0.092	0.64	T	0.664	0.391	D	0.919	0.708	D	.;.;.;.;.;.;.;.;.;.;.;.;.;.;.;.;.;.;.;.;.;.;.;.;.;.;.;	.;.;.;.;.;.;.;.;.;.;.;.;.;.;.;.;.;.;.;.;.;.;.;.;.;.;.;	1.906	0.288	18.53	0.221	0.009	0.996	0.979	D	0.947	0.957	D	-0.519	0.215	-0.217	0.309	1	0.748	0.554	0.289	0	.	.	4.89	4.89	0.634	6.075	0.709	1.127	0.574	1	0.716	0.993	0.551	14.67	0.685	.;.;.;.;.;.;.;.;.;.;.;.;.;.;.;.;.;.;.;.;.;.;.;.;.;.;.	.	.	0.326	0	0	0	0	-0.220413	Typical
chr3	11025461	T	C	chr3:11025461:T:C	chr3:11067147:T:C	TTC-C	0.00344286	CDS	ENST00000646702.1	8	1062	727	c.727T	c.727T>C	243	0	TCA	S	CCA	P	p.S243	p.S243P	S243P	Missense	TM5	TM5	0	0.913	D	0.001	0.834	D	0.723	0.424	P	0.541	0.489	P	0	0.629	D	1	0.81	D	2.685	0.786	M	-1.01	0.762	T	-2.32	0.515	N	0.922	0.925	0.04	0.83	D	0.481	0.802	T	0.884	0.878	D	0.165	0.844	D	0.797	0.934	0.773	0.899	0.96	0.96	2.1	0.948	0.85	0.897	D	0.389	0.75	T	0.367	0.878	D	0.289	0.876	D	0.989	0.797	D	0.956	0.831	D	.;.;.;.;.;.;.;.;.;.;.;.;.;.;.;.;.;.;.;.;.;.;.;.;.;.;.;	.;.;.;.;.;.;.;.;.;.;.;.;.;.;.;.;.;.;.;.;.;.;.;.;.;.;.;	3.849	0.737	26.1	0.998	0.906	0.996	0.977	D	0.982	0.999	D	0.472	0.655	0.487	0.671	1	0.748	0.554	0.289	0	.	.	4.89	4.89	0.634	6.075	0.709	1.127	0.574	1	0.716	0.993	0.551	14.67	0.685	.;.;.;.;.;.;.;.;.;.;.;.;.;.;.;.;.;.;.;.;.;.;.;.;.;.;.	.	.	-0.454	0	0	0	0	-0.661004	LoF
chr3	11025461	T	G	chr3:11025461:T:G	chr3:11067147:T:G	TTC-G	0.00202081	CDS	ENST00000646702.1	8	1062	727	c.727T	c.727T>G	243	0	TCA	S	GCA	A	p.S243	p.S243A	S243A	Missense	TM5	TM5	0.001	0.785	D	0.002	0.794	D	0.071	0.239	B	0.111	0.315	B	0	0.629	D	1	0.81	D	2.335	0.67	M	-0.9	0.749	T	-1.26	0.318	N	0.692	0.697	-0.431	0.71	T	0.339	0.706	T	0.73	0.742	D	0.063	0.689	D	0.543	0.812	0.747	0.878	0.89	0.889	1.069	0.768	0.83	0.866	D	0.206	0.565	T	0.176	0.717	D	0.016	0.714	D	0.964	0.667	D	0.761	0.515	T	.;.;.;.;.;.;.;.;.;.;.;.;.;.;.;.;.;.;.;.;.;.;.;.;.;.;.;	.;.;.;.;.;.;.;.;.;.;.;.;.;.;.;.;.;.;.;.;.;.;.;.;.;.;.;	3.041	0.53	23.5	0.994	0.618	0.996	0.98	D	0.945	0.953	D	0.097	0.463	0.227	0.514	1	0.748	0.554	0.289	0	.	.	4.89	4.89	0.634	6.075	0.709	1.127	0.574	1	0.716	0.993	0.551	14.67	0.685	.;.;.;.;.;.;.;.;.;.;.;.;.;.;.;.;.;.;.;.;.;.;.;.;.;.;.	.	.	-0.171	0	0	0	0	-0.519928	LoF
chr3	11025462	C	A	chr3:11025462:C:A	chr3:11067148:C:A	TCA-A	0.00157174	CDS	ENST00000646702.1	8	1063	728	c.728C	c.728C>A	243	1	TCA	S	TAA	X	p.S243	p.S243X	S243X	PTV	TM5	TM5	.	.	.	.	.	.	.	.	.	.	.	.	0	0.629	D	1	0.81	A	.	.	.	.	.	.	.	.	.	0.956	0.965	.	.	.	.	.	.	.	.	.	.	.	.	.	.	.	.	.	.	.	.	.	.	.	.	.	.	0.625	0.994	D	0.66	0.994	D	.	.	.	.	.	.	.;Recessive;.;.;.;.;.;.;.;.;.;.;.;.;.;.;.;.;.;.;.;.;.;.;.;.;.;	.;High;.;.;.;.;.;.;.;.;.;.;.;.;.;.;.;.;.;.;.;.;.;.;.;.;.;	9.261	0.998	48	0.995	0.699	0.996	0.982	D	0.323	0.425	N	1.051	0.971	0.881	0.947	1	0.748	0.554	0.289	0	.	.	4.89	4.89	0.634	7.79	0.844	1.016	0.388	1	0.716	0.986	0.501	18.243	0.899	.;.;.;.;.;.;.;.;.;.;.;.;.;.;.;.;.;.;.;.;.;.;.;.;.;.;.	.	.	.	0	0	0	0	.	.
chr3	11025462	C	G	chr3:11025462:C:G	chr3:11067148:C:G	TCA-G	0.00209565	CDS	ENST00000646702.1	8	1063	728	c.728C	c.728C>G	243	1	TCA	S	TGA	X	p.S243	p.S243X	S243X	PTV	TM5	TM5	.	.	.	.	.	.	.	.	.	.	.	.	0	0.629	D	1	0.81	A	.	.	.	.	.	.	.	.	.	0.956	0.965	.	.	.	.	.	.	.	.	.	.	.	.	.	.	.	.	.	.	.	.	.	.	.	.	.	.	0.625	0.994	D	0.66	0.994	D	.	.	.	.	.	.	.;Recessive;.;.;.;.;.;.;.;.;.;.;.;.;.;.;.;.;.;.;.;.;.;.;.;.;.;	.;High;.;.;.;.;.;.;.;.;.;.;.;.;.;.;.;.;.;.;.;.;.;.;.;.;.;	8.26	0.991	42	0.995	0.7	0.996	0.983	D	0.323	0.425	N	1.082	0.978	0.908	0.959	1	0.748	0.554	0.289	0	.	.	4.89	4.89	0.634	7.79	0.844	1.016	0.388	1	0.716	0.986	0.501	18.243	0.899	.;.;.;.;.;.;.;.;.;.;.;.;.;.;.;.;.;.;.;.;.;.;.;.;.;.;.	.	.	.	0	0	0	0	.	.
chr3	11025462	C	T	chr3:11025462:C:T	chr3:11067148:C:T	TCA-T	0.00576304	CDS	ENST00000646702.1	8	1063	728	c.728C	c.728C>T	243	1	TCA	S	TTA	L	p.S243	p.S243L	S243L	Missense	TM5	TM5	0	0.913	D	0.001	0.834	D	0.001	0.075	B	0.006	0.121	B	0	0.629	D	1	0.81	D	0.795	0.196	N	-0.97	0.757	T	-2.5	0.544	D	0.9	0.9	-0.681	0.613	T	0.259	0.629	T	0.725	0.739	D	0.074	0.719	D	0.656	0.872	0.716	0.851	0.953	0.953	0.927	0.717	0.85	0.896	D	0.523	0.833	D	0.351	0.865	D	0.266	0.864	D	0.956	0.647	D	0.987	0.954	D	.;.;.;.;.;.;.;.;.;.;.;.;.;.;.;.;.;.;.;.;.;.;.;.;.;.;.;	.;.;.;.;.;.;.;.;.;.;.;.;.;.;.;.;.;.;.;.;.;.;.;.;.;.;.;	4.409	0.902	31	0.998	0.908	0.996	0.978	D	0.948	0.96	D	-0.019	0.41	0.167	0.48	1	0.748	0.554	0.289	0	.	.	4.89	4.89	0.634	7.79	0.844	1.016	0.388	1	0.716	0.986	0.501	18.243	0.899	.;.;.;.;.;.;.;.;.;.;.;.;.;.;.;.;.;.;.;.;.;.;.;.;.;.;.	.	.	0.345	0	0	0	0	-0.498224	LoF
chr3	11025463	A	C	chr3:11025463:A:C	chr3:11067149:A:C	CAG-C	0.00299379	CDS	ENST00000646702.1	8	1064	729	c.729A	c.729A>C	243	2	TCA	S	TCC	S	p.S243	p.S243S	S243S	Synonymous	TM5	TM5	.	.	.	.	.	.	.	.	.	.	.	.	.	.	.	.	.	.	.	.	.	.	.	.	.	.	.	.	.	.	.	.	.	.	.	.	.	.	.	.	.	.	.	.	.	.	.	.	.	.	.	.	.	.	.	.	.	.	.	.	.	.	.	.	.	.	.	.	.	.	.	.	.	.	.	.	.	.	.	.	.	.	.	.	.	.	.	.	.	.	.	.	.	.	.	.	.	.	.	.	.	.	.	.	.	.	.	.	0	0	0	0	.	.
chr3	11025463	A	G	chr3:11025463:A:G	chr3:11067149:A:G	CAG-G	0.0107028	CDS	ENST00000646702.1	8	1064	729	c.729A	c.729A>G	243	2	TCA	S	TCG	S	p.S243	p.S243S	S243S	Synonymous	TM5	TM5	.	.	.	.	.	.	.	.	.	.	.	.	.	.	.	.	.	.	.	.	.	.	.	.	.	.	.	.	.	.	.	.	.	.	.	.	.	.	.	.	.	.	.	.	.	.	.	.	.	.	.	.	.	.	.	.	.	.	.	.	.	.	.	.	.	.	.	.	.	.	.	.	.	.	.	.	.	.	.	.	.	.	.	.	.	.	.	.	.	.	.	.	.	.	.	.	.	.	.	.	.	.	.	.	.	.	.	.	0	0	0	0	.	.
chr3	11025463	A	T	chr3:11025463:A:T	chr3:11067149:A:T	CAG-T	0.00157174	CDS	ENST00000646702.1	8	1064	729	c.729A	c.729A>T	243	2	TCA	S	TCT	S	p.S243	p.S243S	S243S	Synonymous	TM5	TM5	.	.	.	.	.	.	.	.	.	.	.	.	.	.	.	.	.	.	.	.	.	.	.	.	.	.	.	.	.	.	.	.	.	.	.	.	.	.	.	.	.	.	.	.	.	.	.	.	.	.	.	.	.	.	.	.	.	.	.	.	.	.	.	.	.	.	.	.	.	.	.	.	.	.	.	.	.	.	.	.	.	.	.	.	.	.	.	.	.	.	.	.	.	.	.	.	.	.	.	.	.	.	.	.	.	.	.	.	0	0	0	0	.	.
chr3	11025464	G	A	chr3:11025464:G:A	chr3:11067150:G:A	AGC-A	0.00913105	CDS	ENST00000646702.1	8	1065	730	c.730G	c.730G>A	244	0	GCC	A	ACC	T	p.A244	p.A244T	A244T	Missense	TM5	TM5	0	0.913	D	0.001	0.834	D	0.659	0.409	P	0.63	0.518	P	0	0.629	D	1	0.81	D	2.865	0.831	M	-1.13	0.777	T	-3.72	0.708	D	0.955	0.964	0.424	0.895	D	0.63	0.87	D	0.947	0.94	D	0.268	0.898	D	0.862	0.959	0.855	0.955	0.967	0.967	1.166	0.796	0.861	0.913	D	0.633	0.886	D	0.355	0.868	D	0.272	0.867	D	0.995	0.871	D	0.985	0.947	D	.;.;.;.;.;.;.;.;.;.;.;.;.;.;.;.;.;.;.;.;.;.;.;.;.;.;.;	.;.;.;.;.;.;.;.;.;.;.;.;.;.;.;.;.;.;.;.;.;.;.;.;.;.;.;	4.023	0.794	27.1	0.999	0.978	0.997	0.992	D	0.944	0.949	D	0.694	0.792	0.67	0.801	1	0.748	0.554	0.289	0	.	.	4.89	4.89	0.634	9.853	0.984	1.164	0.718	1	0.716	0.973	0.457	18.243	0.899	.;.;.;.;.;.;.;.;.;.;.;.;.;.;.;.;.;.;.;.;.;.;.;.;.;.;.	.	.	-1.042	0	0	0	0	-0.741309	LoF
chr3	11025464	G	C	chr3:11025464:G:C	chr3:11067150:G:C	AGC-C	0.00344286	CDS	ENST00000646702.1	8	1065	730	c.730G	c.730G>C	244	0	GCC	A	CCC	P	p.A244	p.A244P	A244P	Missense	TM5	TM5	0.001	0.785	D	0.001	0.834	D	0.931	0.519	P	0.891	0.632	P	0	0.629	D	1	0.81	D	4.185	0.977	H	-1.19	0.784	T	-4.69	0.797	D	0.958	0.968	0.862	0.952	D	0.768	0.921	D	0.968	0.963	D	0.603	0.965	D	0.924	0.981	0.868	0.962	0.991	0.991	2.368	0.969	0.886	0.947	D	0.797	0.948	D	0.416	0.908	D	0.36	0.907	D	0.999	0.957	D	0.981	0.963	D	.;.;.;.;.;.;.;.;.;.;.;.;.;.;.;.;.;.;.;.;.;.;.;.;.;.;.;	.;.;.;.;.;.;.;.;.;.;.;.;.;.;.;.;.;.;.;.;.;.;.;.;.;.;.;	4.656	0.922	32	0.997	0.84	0.998	0.995	D	0.98	0.998	D	0.983	0.952	0.865	0.939	1	0.748	0.554	0.289	0	.	.	4.89	4.89	0.634	9.853	0.984	1.164	0.718	1	0.716	0.973	0.457	18.243	0.899	.;.;.;.;.;.;.;.;.;.;.;.;.;.;.;.;.;.;.;.;.;.;.;.;.;.;.	.	.	-1.79	0	0	0	0	-0.834636	LoF
chr3	11025464	G	T	chr3:11025464:G:T	chr3:11067150:G:T	AGC-T	0.00179627	CDS	ENST00000646702.1	8	1065	730	c.730G	c.730G>T	244	0	GCC	A	TCC	S	p.A244	p.A244S	A244S	Missense	TM5	TM5	0.045	0.408	D	0.025	0.562	D	0.027	0.196	B	0.083	0.292	B	0	0.629	D	1	0.81	D	1.895	0.504	L	-1.02	0.763	T	-2.67	0.571	D	0.781	0.778	-0.317	0.745	T	0.417	0.764	T	0.85	0.842	D	0.045	0.616	D	0.589	0.838	0.842	0.947	0.939	0.938	1.064	0.766	0.84	0.88	D	0.534	0.839	D	0.186	0.726	D	0.03	0.723	D	0.979	0.725	D	0.956	0.918	D	.;.;.;.;.;.;.;.;.;.;.;.;.;.;.;.;.;.;.;.;.;.;.;.;.;.;.;	.;.;.;.;.;.;.;.;.;.;.;.;.;.;.;.;.;.;.;.;.;.;.;.;.;.;.;	3.317	0.594	24.2	0.997	0.807	0.998	0.994	D	0.953	0.968	D	0.204	0.514	0.334	0.575	1	0.748	0.554	0.289	0	.	.	4.89	4.89	0.634	9.853	0.984	1.164	0.718	1	0.716	0.973	0.457	18.243	0.899	.;.;.;.;.;.;.;.;.;.;.;.;.;.;.;.;.;.;.;.;.;.;.;.;.;.;.	.	.	-0.624	0	0	0	0	-0.58287	LoF
chr3	11025465	C	A	chr3:11025465:C:A	chr3:11067151:C:A	GCC-A	0.0035177	CDS	ENST00000646702.1	8	1066	731	c.731C	c.731C>A	244	1	GCC	A	GAC	D	p.A244	p.A244D	A244D	Missense	TM5	TM5	0	0.913	D	0	0.928	D	0.871	0.479	P	0.809	0.586	P	0	0.629	D	1	0.81	D	4.185	0.977	H	-1.18	0.783	T	-5.59	0.865	D	0.982	0.992	0.831	0.948	D	0.755	0.917	D	0.974	0.971	D	0.668	0.972	D	0.931	0.984	0.88	0.968	0.984	0.984	2.465	0.974	0.9	0.965	D	0.802	0.949	D	0.415	0.907	D	0.358	0.906	D	0.999	0.959	D	0.976	0.952	D	.;.;.;.;.;.;.;.;.;.;.;.;.;.;.;.;.;.;.;.;.;.;.;.;.;.;.;	.;.;.;.;.;.;.;.;.;.;.;.;.;.;.;.;.;.;.;.;.;.;.;.;.;.;.;	4.438	0.906	31	0.997	0.802	0.996	0.982	D	0.943	0.949	D	0.892	0.913	0.785	0.887	1	0.748	0.554	0.289	0	.	.	4.89	4.89	0.634	7.79	0.844	1.016	0.388	1	0.716	0.972	0.455	18.243	0.899	.;.;.;.;.;.;.;.;.;.;.;.;.;.;.;.;.;.;.;.;.;.;.;.;.;.;.	.	.	-1.959	0	0	0	0	-0.836807	LoF
chr3	11025465	C	G	chr3:11025465:C:G	chr3:11067151:C:G	GCC-G	0.00299379	CDS	ENST00000646702.1	8	1066	731	c.731C	c.731C>G	244	1	GCC	A	GGC	G	p.A244	p.A244G	A244G	Missense	TM5	TM5	0.002	0.722	D	0.003	0.765	D	0.659	0.409	P	0.549	0.492	P	0	0.629	D	1	0.81	D	3.29	0.903	M	-1.16	0.781	T	-3.68	0.703	D	0.799	0.795	0.483	0.903	D	0.636	0.873	D	0.949	0.942	D	0.31	0.911	D	0.848	0.954	0.868	0.962	0.922	0.921	1.836	0.921	0.852	0.899	D	0.633	0.887	D	0.253	0.789	D	0.126	0.786	D	0.994	0.847	D	0.979	0.96	D	.;.;.;.;.;.;.;.;.;.;.;.;.;.;.;.;.;.;.;.;.;.;.;.;.;.;.;	.;.;.;.;.;.;.;.;.;.;.;.;.;.;.;.;.;.;.;.;.;.;.;.;.;.;.;	4.318	0.886	29.7	0.998	0.853	0.996	0.983	D	0.948	0.959	D	0.656	0.768	0.626	0.768	1	0.748	0.554	0.289	0	.	.	4.89	4.89	0.634	7.79	0.844	1.016	0.388	1	0.716	0.972	0.455	18.243	0.899	.;.;.;.;.;.;.;.;.;.;.;.;.;.;.;.;.;.;.;.;.;.;.;.;.;.;.	.	.	-0.911	0	0	0	0	-0.715264	LoF
chr3	11025465	C	T	chr3:11025465:C:T	chr3:11067151:C:T	GCC-T	0.007709	CDS	ENST00000646702.1	8	1066	731	c.731C	c.731C>T	244	1	GCC	A	GTC	V	p.A244	p.A244V	A244V	Missense	TM5	TM5	0	0.913	D	0.001	0.834	D	0.931	0.519	P	0.737	0.556	P	0	0.629	D	1	0.81	D	1.985	0.538	M	-1.14	0.778	T	-3.83	0.721	D	0.91	0.912	0.297	0.875	D	0.583	0.85	D	0.948	0.942	D	0.236	0.885	D	0.886	0.967	0.86	0.958	0.95	0.949	1.945	0.933	0.869	0.924	D	0.557	0.851	D	0.36	0.872	D	0.279	0.871	D	0.996	0.883	D	0.987	0.954	D	.;.;.;.;.;.;.;.;.;.;.;.;.;.;.;.;.;.;.;.;.;.;.;.;.;.;.;	.;.;.;.;.;.;.;.;.;.;.;.;.;.;.;.;.;.;.;.;.;.;.;.;.;.;.;	4.182	0.849	28.5	0.999	0.967	0.996	0.978	D	0.945	0.953	D	0.686	0.787	0.653	0.789	1	0.748	0.554	0.289	0	.	.	4.89	4.89	0.634	7.79	0.844	1.016	0.388	1	0.716	0.972	0.455	18.243	0.899	.;.;.;.;.;.;.;.;.;.;.;.;.;.;.;.;.;.;.;.;.;.;.;.;.;.;.	.	.	-0.568	0	0	0	0	-0.754332	LoF
chr3	11025466	C	A	chr3:11025466:C:A	chr3:11067152:C:A	CCA-A	0.00194596	CDS	ENST00000646702.1	8	1067	732	c.732C	c.732C>A	244	2	GCC	A	GCA	A	p.A244	p.A244A	A244A	Synonymous	TM5	TM5	.	.	.	.	.	.	.	.	.	.	.	.	.	.	.	.	.	.	.	.	.	.	.	.	.	.	.	.	.	.	.	.	.	.	.	.	.	.	.	.	.	.	.	.	.	.	.	.	.	.	.	.	.	.	.	.	.	.	.	.	.	.	.	.	.	.	.	.	.	.	.	.	.	.	.	.	.	.	.	.	.	.	.	.	.	.	.	.	.	.	.	.	.	.	.	.	.	.	.	.	.	.	.	.	.	.	.	.	0	0	0	0	.	.
chr3	11025466	C	G	chr3:11025466:C:G	chr3:11067152:C:G	CCA-G	0.00336801	CDS	ENST00000646702.1	8	1067	732	c.732C	c.732C>G	244	2	GCC	A	GCG	A	p.A244	p.A244A	A244A	Synonymous	TM5	TM5	.	.	.	.	.	.	.	.	.	.	.	.	.	.	.	.	.	.	.	.	.	.	.	.	.	.	.	.	.	.	.	.	.	.	.	.	.	.	.	.	.	.	.	.	.	.	.	.	.	.	.	.	.	.	.	.	.	.	.	.	.	.	.	.	.	.	.	.	.	.	.	.	.	.	.	.	.	.	.	.	.	.	.	.	.	.	.	.	.	.	.	.	.	.	.	.	.	.	.	.	.	.	.	.	.	.	.	.	0	0	0	0	.	.
chr3	11025466	C	T	chr3:11025466:C:T	chr3:11067152:C:T	CCA-T	0.00763416	CDS	ENST00000646702.1	8	1067	732	c.732C	c.732C>T	244	2	GCC	A	GCT	A	p.A244	p.A244A	A244A	Synonymous	TM5	TM5	.	.	.	.	.	.	.	.	.	.	.	.	.	.	.	.	.	.	.	.	.	.	.	.	.	.	.	.	.	.	.	.	.	.	.	.	.	.	.	.	.	.	.	.	.	.	.	.	.	.	.	.	.	.	.	.	.	.	.	.	.	.	.	.	.	.	.	.	.	.	.	.	.	.	.	.	.	.	.	.	.	.	.	.	.	.	.	.	.	.	.	.	.	.	.	.	.	.	.	.	.	.	.	.	.	.	.	.	0	0	0	0	.	.
chr3	11025467	A	C	chr3:11025467:A:C	chr3:11067153:A:C	CAC-C	0.0021705	CDS	ENST00000646702.1	8	1068	733	c.733A	c.733A>C	245	0	ACA	T	CCA	P	p.T245	p.T245P	T245P	Missense	TM5	TM5	0.006	0.614	D	0.015	0.616	D	0.723	0.424	P	0.565	0.497	P	0	0.629	D	1	0.81	D	2.3	0.657	M	-1.05	0.767	T	-3.91	0.73	D	0.753	0.752	0.023	0.827	D	0.477	0.8	T	0.942	0.946	D	0.23	0.882	D	0.892	0.97	0.847	0.95	0.973	0.973	1.928	0.931	0.716	0.695	T	0.476	0.807	T	0.361	0.874	D	0.281	0.872	D	0.989	0.796	D	0.987	0.954	D	.;.;.;.;.;.;.;.;.;.;.;.;.;.;.;.;.;.;.;.;.;.;.;.;.;.;.;	.;.;.;.;.;.;.;.;.;.;.;.;.;.;.;.;.;.;.;.;.;.;.;.;.;.;.;	4.489	0.911	32	0.993	0.579	0.997	0.992	D	0.98	0.998	D	0.503	0.673	0.523	0.696	1	0.748	0.554	0.289	0	.	.	4.89	4.89	0.634	9.187	0.94	1.298	0.875	1	0.716	0.96	0.432	14.67	0.685	.;.;.;.;.;.;.;.;.;.;.;.;.;.;.;.;.;.;.;.;.;.;.;.;.;.;.	.	.	-0.709	0	0	0	0	-0.659919	LoF
chr3	11025467	A	G	chr3:11025467:A:G	chr3:11067153:A:G	CAC-G	0.00516428	CDS	ENST00000646702.1	8	1068	733	c.733A	c.733A>G	245	0	ACA	T	GCA	A	p.T245	p.T245A	T245A	Missense	TM5	TM5	0.02	0.496	D	0.056	0.466	T	0.071	0.239	B	0.16	0.348	B	0	0.629	D	1	0.81	D	3.935	0.964	H	-0.98	0.758	T	-2.47	0.539	N	0.906	0.907	-0.103	0.8	T	0.464	0.793	T	0.893	0.898	D	0.111	0.789	D	0.798	0.935	0.784	0.908	0.982	0.982	1.154	0.793	0.723	0.704	T	0.582	0.863	D	0.369	0.88	D	0.292	0.878	D	0.895	0.547	D	0.989	0.965	D	.;.;.;.;.;.;.;.;.;.;.;.;.;.;.;.;.;.;.;.;.;.;.;.;.;.;.;	.;.;.;.;.;.;.;.;.;.;.;.;.;.;.;.;.;.;.;.;.;.;.;.;.;.;.;	3.042	0.53	23.5	0.994	0.623	0.997	0.989	D	0.939	0.938	D	0.28	0.551	0.361	0.591	1	0.748	0.554	0.289	0	.	.	4.89	4.89	0.634	9.187	0.94	1.298	0.875	1	0.716	0.96	0.432	14.67	0.685	.;.;.;.;.;.;.;.;.;.;.;.;.;.;.;.;.;.;.;.;.;.;.;.;.;.;.	.	.	-0.448	0	0	0	0	-0.389704	Typical
chr3	11025467	A	T	chr3:11025467:A:T	chr3:11067153:A:T	CAC-T	0.00127236	CDS	ENST00000646702.1	8	1068	733	c.733A	c.733A>T	245	0	ACA	T	TCA	S	p.T245	p.T245S	T245S	Missense	TM5	TM5	0.051	0.393	T	0.047	0.489	D	0.155	0.282	B	0.226	0.381	B	0	0.629	D	1	0.81	D	2.69	0.787	M	-1.01	0.762	T	-2.32	0.515	N	0.856	0.852	-0.187	0.78	T	0.431	0.773	T	0.895	0.907	D	0.121	0.802	D	0.739	0.911	0.811	0.927	0.958	0.958	0.957	0.729	0.733	0.719	T	0.499	0.82	T	0.227	0.764	D	0.088	0.761	D	0.963	0.664	D	0.935	0.782	D	.;.;.;.;.;.;.;.;.;.;.;.;.;.;.;.;.;.;.;.;.;.;.;.;.;.;.;	.;.;.;.;.;.;.;.;.;.;.;.;.;.;.;.;.;.;.;.;.;.;.;.;.;.;.;	2.932	0.506	23.3	0.988	0.46	0.997	0.991	D	0.952	0.966	D	0.225	0.524	0.329	0.572	1	0.748	0.554	0.289	0	.	.	4.89	4.89	0.634	9.187	0.94	1.298	0.875	1	0.716	0.96	0.432	14.67	0.685	.;.;.;.;.;.;.;.;.;.;.;.;.;.;.;.;.;.;.;.;.;.;.;.;.;.;.	.	.	-0.335	0	0	0	0	-0.516673	LoF
chr3	11025468	C	A	chr3:11025468:C:A	chr3:11067154:C:A	ACA-A	0.00306863	CDS	ENST00000646702.1	8	1069	734	c.734C	c.734C>A	245	1	ACA	T	AAA	K	p.T245	p.T245K	T245K	Missense	TM5	TM5	0.005	0.632	D	0.011	0.648	D	0.155	0.282	B	0.289	0.407	B	0	0.629	D	1	0.81	D	3.585	0.936	H	-1.02	0.763	T	-3.43	0.674	D	0.961	0.971	0.358	0.885	D	0.636	0.873	D	0.942	0.944	D	0.39	0.932	D	0.852	0.955	0.83	0.94	0.966	0.966	1.445	0.86	0.807	0.83	D	0.732	0.925	D	0.383	0.889	D	0.312	0.887	D	0.988	0.787	D	0.992	0.975	D	.;.;.;.;.;.;.;.;.;.;.;.;.;.;.;.;.;.;.;.;.;.;.;.;.;.;.;	.;.;.;.;.;.;.;.;.;.;.;.;.;.;.;.;.;.;.;.;.;.;.;.;.;.;.;	3.088	0.54	23.6	0.983	0.397	0.996	0.982	D	0.95	0.963	D	0.449	0.642	0.475	0.663	1	0.748	0.554	0.289	0	.	.	4.89	4.89	0.634	7.79	0.844	1.016	0.388	1	0.716	0.941	0.408	18.243	0.899	.;.;.;.;.;.;.;.;.;.;.;.;.;.;.;.;.;.;.;.;.;.;.;.;.;.;.	.	.	-1.308	0	0	0	0	-0.650152	LoF
chr3	11025468	C	G	chr3:11025468:C:G	chr3:11067154:C:G	ACA-G	0.00209565	CDS	ENST00000646702.1	8	1069	734	c.734C	c.734C>G	245	1	ACA	T	AGA	R	p.T245	p.T245R	T245R	Missense	TM5	TM5	0.003	0.682	D	0.008	0.679	D	0.392	0.346	B	0.401	0.445	B	0	0.629	D	1	0.81	D	3.585	0.936	H	-1.03	0.764	T	-3.44	0.675	D	0.974	0.985	0.363	0.885	D	0.612	0.863	D	0.949	0.952	D	0.364	0.926	D	0.842	0.951	0.845	0.949	0.976	0.976	1.587	0.885	0.793	0.809	T	0.733	0.925	D	0.39	0.893	D	0.322	0.892	D	0.99	0.802	D	0.994	0.98	D	.;.;.;.;.;.;.;.;.;.;.;.;.;.;.;.;.;.;.;.;.;.;.;.;.;.;.;	.;.;.;.;.;.;.;.;.;.;.;.;.;.;.;.;.;.;.;.;.;.;.;.;.;.;.;	2.987	0.517	23.4	0.988	0.467	0.996	0.983	D	0.948	0.96	D	0.514	0.679	0.522	0.695	1	0.748	0.554	0.289	0	.	.	4.89	4.89	0.634	7.79	0.844	1.016	0.388	1	0.716	0.941	0.408	18.243	0.899	.;.;.;.;.;.;.;.;.;.;.;.;.;.;.;.;.;.;.;.;.;.;.;.;.;.;.	.	.	-0.783	0	0	0	0	-0.66643	LoF
chr3	11025468	C	T	chr3:11025468:C:T	chr3:11067154:C:T	ACA-T	0.00935559	CDS	ENST00000646702.1	8	1069	734	c.734C	c.734C>T	245	1	ACA	T	ATA	I	p.T245	p.T245I	T245I	Missense	TM5	TM5	0.032	0.447	D	0.144	0.331	T	0.003	0.112	B	0.014	0.169	B	0	0.629	D	1	0.81	D	1.36	0.341	L	-0.93	0.752	T	-1.77	0.418	N	0.955	0.964	-0.638	0.632	T	0.29	0.661	T	0.819	0.865	D	0.044	0.612	D	0.573	0.829	0.786	0.909	0.97	0.969	1.1	0.777	0.827	0.861	D	0.259	0.63	T	0.327	0.849	D	0.231	0.847	D	0.959	0.654	D	0.994	0.98	D	.;.;.;.;.;.;.;.;.;.;.;.;.;.;.;.;.;.;.;.;.;.;.;.;.;.;.;	.;.;.;.;.;.;.;.;.;.;.;.;.;.;.;.;.;.;.;.;.;.;.;.;.;.;.;	3.418	0.62	24.5	0.993	0.574	0.996	0.978	D	0.946	0.956	D	0.026	0.431	0.194	0.495	1	0.748	0.554	0.289	0	.	.	4.89	4.89	0.634	7.79	0.844	1.016	0.388	1	0.716	0.941	0.408	18.243	0.899	.;.;.;.;.;.;.;.;.;.;.;.;.;.;.;.;.;.;.;.;.;.;.;.;.;.;.	.	.	0.015	0	0	0	0	-0.505821	LoF
chr3	11025469	A	C	chr3:11025469:A:C	chr3:11067155:A:C	CAT-C	0.00164658	CDS	ENST00000646702.1	8	1070	735	c.735A	c.735A>C	245	2	ACA	T	ACC	T	p.T245	p.T245T	T245T	Synonymous	TM5	TM5	.	.	.	.	.	.	.	.	.	.	.	.	.	.	.	.	.	.	.	.	.	.	.	.	.	.	.	.	.	.	.	.	.	.	.	.	.	.	.	.	.	.	.	.	.	.	.	.	.	.	.	.	.	.	.	.	.	.	.	.	.	.	.	.	.	.	.	.	.	.	.	.	.	.	.	.	.	.	.	.	.	.	.	.	.	.	.	.	.	.	.	.	.	.	.	.	.	.	.	.	.	.	.	.	.	.	.	.	0	0	0	0	.	.
chr3	11025469	A	G	chr3:11025469:A:G	chr3:11067155:A:G	CAT-G	0.0124991	CDS	ENST00000646702.1	8	1070	735	c.735A	c.735A>G	245	2	ACA	T	ACG	T	p.T245	p.T245T	T245T	Synonymous	TM5	TM5	.	.	.	.	.	.	.	.	.	.	.	.	.	.	.	.	.	.	.	.	.	.	.	.	.	.	.	.	.	.	.	.	.	.	.	.	.	.	.	.	.	.	.	.	.	.	.	.	.	.	.	.	.	.	.	.	.	.	.	.	.	.	.	.	.	.	.	.	.	.	.	.	.	.	.	.	.	.	.	.	.	.	.	.	.	.	.	.	.	.	.	.	.	.	.	.	.	.	.	.	.	.	.	.	.	.	.	.	0	0	0	0	.	.
chr3	11025469	A	T	chr3:11025469:A:T	chr3:11067155:A:T	CAT-T	0.00149689	CDS	ENST00000646702.1	8	1070	735	c.735A	c.735A>T	245	2	ACA	T	ACT	T	p.T245	p.T245T	T245T	Synonymous	TM5	TM5	.	.	.	.	.	.	.	.	.	.	.	.	.	.	.	.	.	.	.	.	.	.	.	.	.	.	.	.	.	.	.	.	.	.	.	.	.	.	.	.	.	.	.	.	.	.	.	.	.	.	.	.	.	.	.	.	.	.	.	.	.	.	.	.	.	.	.	.	.	.	.	.	.	.	.	.	.	.	.	.	.	.	.	.	.	.	.	.	.	.	.	.	.	.	.	.	.	.	.	.	.	.	.	.	.	.	.	.	0	0	0	0	.	.
chr3	11025470	T	A	chr3:11025470:T:A	chr3:11067156:T:A	ATA-A	0.000673602	CDS	ENST00000646702.1	8	1071	736	c.736T	c.736T>A	246	0	TAC	Y	AAC	N	p.Y246	p.Y246N	Y246N	Missense	TM5	TM5	0	0.913	D	0.001	0.834	D	0.733	0.427	P	0.568	0.498	P	0	0.629	D	1	0.81	D	2.48	0.721	M	-0.92	0.751	T	-6.22	0.904	D	0.906	0.907	-0.081	0.805	T	0.432	0.774	T	0.937	0.93	D	0.173	0.85	D	0.844	0.952	0.826	0.937	0.922	0.922	2.607	0.982	0.908	0.973	D	0.644	0.891	D	0.301	0.83	D	0.194	0.828	D	0.998	0.921	D	0.979	0.929	D	.;.;.;.;.;.;.;.;.;.;.;.;.;.;.;.;.;.;.;.;.;.;.;.;.;.;	.;.;.;.;.;.;.;.;.;.;.;.;.;.;.;.;.;.;.;.;.;.;.;.;.;.;	3.672	0.686	25.3	0.989	0.486	0.993	0.946	D	0.942	0.945	D	0.462	0.649	0.475	0.663	1	0.748	0.554	0.289	0	.	.	4.89	4.89	0.634	7.876	0.856	1.127	0.574	1	0.716	0.955	0.425	14.67	0.685	.;.;.;.;.;.;.;.;.;.;.;.;.;.;.;.;.;.;.;.;.;.;.;.;.;.	.	.	-1.055	0	0	0	0	-0.795569	LoF
chr3	11025470	T	C	chr3:11025470:T:C	chr3:11067156:T:C	ATA-C	0.00763416	CDS	ENST00000646702.1	8	1071	736	c.736T	c.736T>C	246	0	TAC	Y	CAC	H	p.Y246	p.Y246H	Y246H	Missense	TM5	TM5	0	0.913	D	0.016	0.61	D	0.006	0.136	B	0.029	0.215	B	0	0.629	D	1	0.81	D	2.48	0.721	M	-0.92	0.751	T	-3.98	0.738	D	0.848	0.844	-0.42	0.714	T	0.351	0.715	T	0.87	0.863	D	0.06	0.679	D	0.756	0.918	0.819	0.933	0.891	0.889	2.338	0.967	0.912	0.976	D	0.555	0.85	D	0.266	0.801	D	0.144	0.798	D	0.997	0.902	D	0.965	0.873	D	.;.;.;.;.;.;.;.;.;.;.;.;.;.;.;.;.;.;.;.;.;.;.;.;.;.;	.;.;.;.;.;.;.;.;.;.;.;.;.;.;.;.;.;.;.;.;.;.;.;.;.;.;	3.027	0.526	23.5	0.996	0.738	0.993	0.936	D	0.937	0.933	D	0.091	0.461	0.215	0.507	1	0.748	0.554	0.289	0	.	.	4.89	4.89	0.634	7.876	0.856	1.127	0.574	1	0.716	0.955	0.425	14.67	0.685	.;.;.;.;.;.;.;.;.;.;.;.;.;.;.;.;.;.;.;.;.;.;.;.;.;.	.	.	-0.769	0	0	0	0	-0.77495	LoF
chr3	11025470	T	G	chr3:11025470:T:G	chr3:11067156:T:G	ATA-G	0.000299379	CDS	ENST00000646702.1	8	1071	736	c.736T	c.736T>G	246	0	TAC	Y	GAC	D	p.Y246	p.Y246D	Y246D	Missense	TM5	TM5	0	0.913	D	0.001	0.834	D	0.848	0.468	P	0.789	0.577	P	0	0.629	D	1	0.81	D	2.48	0.721	M	-0.93	0.752	T	-6.4	0.912	D	0.834	0.83	0.035	0.83	D	0.488	0.805	T	0.96	0.954	D	0.204	0.869	D	0.891	0.969	0.864	0.96	0.959	0.958	2.647	0.984	0.906	0.971	D	0.573	0.859	D	0.378	0.885	D	0.305	0.884	D	0.997	0.908	D	0.935	0.759	D	.;.;.;.;.;.;.;.;.;.;.;.;.;.;.;.;.;.;.;.;.;.;.;.;.;.;	.;.;.;.;.;.;.;.;.;.;.;.;.;.;.;.;.;.;.;.;.;.;.;.;.;.;	3.818	0.727	25.9	0.991	0.527	0.994	0.949	D	0.942	0.945	D	0.561	0.708	0.545	0.71	1	0.748	0.554	0.289	0	.	.	4.89	4.89	0.634	7.876	0.856	1.127	0.574	1	0.716	0.955	0.425	14.67	0.685	.;.;.;.;.;.;.;.;.;.;.;.;.;.;.;.;.;.;.;.;.;.;.;.;.;.	.	.	-0.921	0	0	0	0	-0.781462	LoF
chr3	11025471	A	C	chr3:11025471:A:C	chr3:11067157:A:C	TAC-C	0.000598758	CDS	ENST00000646702.1	8	1072	737	c.737A	c.737A>C	246	1	TAC	Y	TCC	S	p.Y246	p.Y246S	Y246S	Missense	TM5	TM5	0.036	0.434	D	0.03	0.542	D	0.733	0.427	P	0.643	0.522	P	0	0.629	D	1	0.81	D	1.385	0.345	L	-0.9	0.749	T	-5.43	0.853	D	0.818	0.814	-0.291	0.752	T	0.361	0.722	T	0.866	0.858	D	0.083	0.739	D	0.691	0.889	0.795	0.916	0.836	0.835	2.285	0.963	0.883	0.944	D	0.551	0.848	D	0.204	0.743	D	0.055	0.739	D	0.988	0.786	D	0.934	0.755	D	.;.;.;.;.;.;.;.;.;.;.;.;.;.;.;.;.;.;.;.;.;.;.;.;.;.;	.;.;.;.;.;.;.;.;.;.;.;.;.;.;.;.;.;.;.;.;.;.;.;.;.;.;	3.552	0.654	24.9	0.988	0.471	0.989	0.888	D	0.912	0.871	D	0.36	0.593	0.413	0.623	0.998	0.359	0.554	0.289	0	.	.	4.89	4.89	0.634	5.861	0.693	1.298	0.875	1	0.716	0.974	0.46	14.67	0.685	.;.;.;.;.;.;.;.;.;.;.;.;.;.;.;.;.;.;.;.;.;.;.;.;.;.	.	.	-1.11	0	0	0	0	-0.649067	LoF
chr3	11025471	A	G	chr3:11025471:A:G	chr3:11067157:A:G	TAC-G	0.00389192	CDS	ENST00000646702.1	8	1072	737	c.737A	c.737A>G	246	1	TAC	Y	TGC	C	p.Y246	p.Y246C	Y246C	Missense	TM5	TM5	0	0.913	D	0.001	0.834	D	0.955	0.545	P	0.834	0.598	P	0	0.629	D	1	0.81	D	2.48	0.721	M	-0.93	0.752	T	-5.47	0.856	D	0.894	0.894	-0.039	0.814	T	0.457	0.789	T	0.93	0.924	D	0.159	0.839	D	0.863	0.959	0.819	0.933	0.905	0.904	2.305	0.965	0.909	0.974	D	0.559	0.852	D	0.327	0.85	D	0.232	0.848	D	0.992	0.819	D	0.963	0.864	D	.;.;.;.;.;.;.;.;.;.;.;.;.;.;.;.;.;.;.;.;.;.;.;.;.;.;	.;.;.;.;.;.;.;.;.;.;.;.;.;.;.;.;.;.;.;.;.;.;.;.;.;.;	3.716	0.698	25.5	0.998	0.909	0.99	0.893	D	0.927	0.908	D	0.564	0.709	0.552	0.716	0.998	0.359	0.554	0.289	0	.	.	4.89	4.89	0.634	5.861	0.693	1.298	0.875	1	0.716	0.974	0.46	14.67	0.685	.;.;.;.;.;.;.;.;.;.;.;.;.;.;.;.;.;.;.;.;.;.;.;.;.;.	.	.	-0.527	1	1	207976	4.81e-06	-0.684879	LoF
chr3	11025471	A	T	chr3:11025471:A:T	chr3:11067157:A:T	TAC-T	0.000898136	CDS	ENST00000646702.1	8	1072	737	c.737A	c.737A>T	246	1	TAC	Y	TTC	F	p.Y246	p.Y246F	Y246F	Missense	TM5	TM5	1	0.01	T	1	0.012	T	0.002	0.099	B	0.02	0.19	B	0	0.629	D	1	0.588	D	-0.48	0.027	N	-0.47	0.701	T	1.65	0.006	N	0.434	0.473	-0.841	0.526	T	0.07	0.287	T	0.437	0.579	T	0.013	0.319	T	0.261	0.577	0.683	0.821	0.546	0.542	0.943	0.723	0.876	0.934	D	0.116	0.435	T	-0.036	0.465	T	-0.29	0.458	T	0.787	0.455	D	0.949	0.805	D	.;.;.;.;.;.;.;.;.;.;.;.;.;.;.;.;.;.;.;.;.;.;.;.;.;.;	.;.;.;.;.;.;.;.;.;.;.;.;.;.;.;.;.;.;.;.;.;.;.;.;.;.;	1.585	0.232	16.28	0.189	0.006	0.985	0.839	D	0.898	0.841	D	-0.591	0.192	-0.266	0.292	0.998	0.359	0.554	0.289	0	.	.	4.89	4.89	0.634	5.861	0.693	1.298	0.875	1	0.716	0.974	0.46	14.67	0.685	.;.;.;.;.;.;.;.;.;.;.;.;.;.;.;.;.;.;.;.;.;.;.;.;.;.	.	.	0.226	0	0	0	0	-0.289866	Typical
chr3	11025472	C	A	chr3:11025472:C:A	chr3:11067158:C:A	ACC-A	0.00583789	CDS	ENST00000646702.1	8	1073	738	c.738C	c.738C>A	246	2	TAC	Y	TAA	X	p.Y246	p.Y246X	Y246X	PTV	TM5	TM5	.	.	.	.	.	.	.	.	.	.	.	.	0	0.629	D	1	0.81	A	.	.	.	.	.	.	.	.	.	0.937	0.943	.	.	.	.	.	.	.	.	.	.	.	.	.	.	.	.	.	.	.	.	.	.	.	.	.	.	0.625	0.994	D	0.66	0.994	D	.	.	.	.	.	.	.;Recessive;.;.;.;.;.;.;.;.;.;.;.;.;.;.;.;.;.;.;.;.;.;.;.;.;	.;High;.;.;.;.;.;.;.;.;.;.;.;.;.;.;.;.;.;.;.;.;.;.;.;.;	5.27	0.939	33	0.997	0.78	0.507	0.287	D	0.392	0.47	N	0.523	0.685	0.284	0.546	0.671	0.224	0.554	0.289	0	.	.	4.89	3.92	0.445	-0.303	0.082	0.118	0.173	0.28	0.251	0.979	0.474	6.451	0.211	.;.;.;.;.;.;.;.;.;.;.;.;.;.;.;.;.;.;.;.;.;.;.;.;.;.	.	.	.	0	0	0	0	.	.
chr3	11025472	C	G	chr3:11025472:C:G	chr3:11067158:C:G	ACC-G	0.0028441	CDS	ENST00000646702.1	8	1073	738	c.738C	c.738C>G	246	2	TAC	Y	TAG	X	p.Y246	p.Y246X	Y246X	PTV	TM5	TM5	.	.	.	.	.	.	.	.	.	.	.	.	0	0.629	D	1	0.81	A	.	.	.	.	.	.	.	.	.	0.937	0.943	.	.	.	.	.	.	.	.	.	.	.	.	.	.	.	.	.	.	.	.	.	.	.	.	.	.	0.625	0.994	D	0.66	0.994	D	.	.	.	.	.	.	.;Recessive;.;.;.;.;.;.;.;.;.;.;.;.;.;.;.;.;.;.;.;.;.;.;.;.;	.;High;.;.;.;.;.;.;.;.;.;.;.;.;.;.;.;.;.;.;.;.;.;.;.;.;	5.351	0.942	34	0.997	0.787	0.52	0.29	D	0.392	0.47	N	0.523	0.685	0.284	0.546	0.671	0.224	0.554	0.289	0	.	.	4.89	3.92	0.445	-0.303	0.082	0.118	0.173	0.28	0.251	0.979	0.474	6.451	0.211	.;.;.;.;.;.;.;.;.;.;.;.;.;.;.;.;.;.;.;.;.;.;.;.;.;.	.	.	.	0	0	0	0	.	.
chr3	11025472	C	T	chr3:11025472:C:T	chr3:11067158:C:T	ACC-T	0.0113015	CDS	ENST00000646702.1	8	1073	738	c.738C	c.738C>T	246	2	TAC	Y	TAT	Y	p.Y246	p.Y246Y	Y246Y	Synonymous	TM5	TM5	.	.	.	.	.	.	.	.	.	.	.	.	.	.	.	.	.	.	.	.	.	.	.	.	.	.	.	.	.	.	.	.	.	.	.	.	.	.	.	.	.	.	.	.	.	.	.	.	.	.	.	.	.	.	.	.	.	.	.	.	.	.	.	.	.	.	.	.	.	.	.	.	.	.	.	.	.	.	.	.	.	.	.	.	.	.	.	.	.	.	.	.	.	.	.	.	.	.	.	.	.	.	.	.	.	.	.	.	0	0	0	0	.	.
chr3	11025473	C	A	chr3:11025473:C:A	chr3:11067159:C:A	CCC-A	0.0028441	CDS	ENST00000646702.1	8	1074	739	c.739C	c.739C>A	247	0	CCC	P	ACC	T	p.P247	p.P247T	P247T	Missense	TM5	TM5	0	0.913	D	0	0.928	D	1	0.906	D	1	0.974	D	0	0.629	D	1	0.81	D	4.455	0.988	H	-2.01	0.855	D	-7.65	0.955	D	0.924	0.928	1.05	0.981	D	0.876	0.959	D	0.983	0.984	D	0.567	0.961	D	0.931	0.984	0.897	0.976	0.96	0.96	2.305	0.965	0.876	0.935	D	0.766	0.937	D	0.454	0.927	D	0.415	0.926	D	1	0.988	D	0.991	0.978	D	.;.;.;.;.;.;.;.;.;.;.;.;.;.;.;.;.;.;.;.;.;.;.;.;.;.;	.;.;.;.;.;.;.;.;.;.;.;.;.;.;.;.;.;.;.;.;.;.;.;.;.;.;	3.439	0.625	24.5	0.998	0.853	0.994	0.954	D	0.917	0.883	D	1.021	0.964	0.882	0.948	1	0.748	0.554	0.289	0	.	.	4.89	4.89	0.634	7.766	0.841	1.016	0.388	1	0.716	0.986	0.501	18.243	0.899	.;.;.;.;.;.;.;.;.;.;.;.;.;.;.;.;.;.;.;.;.;.;.;.;.;.	.	.	-2.271	0	0	0	0	-0.868278	LoF
chr3	11025473	C	G	chr3:11025473:C:G	chr3:11067159:C:G	CCC-G	0.00456553	CDS	ENST00000646702.1	8	1074	739	c.739C	c.739C>G	247	0	CCC	P	GCC	A	p.P247	p.P247A	P247A	Missense	TM5	TM5	0.001	0.785	D	0	0.928	D	1	0.906	D	1	0.974	D	0	0.629	D	1	0.81	D	3.76	0.951	H	-1.98	0.852	D	-7.65	0.955	D	0.869	0.866	1.011	0.974	D	0.862	0.954	D	0.98	0.98	D	0.643	0.97	D	0.927	0.983	0.878	0.967	0.925	0.924	2.167	0.954	0.859	0.909	D	0.776	0.941	D	0.415	0.907	D	0.358	0.906	D	0.999	0.965	D	0.99	0.977	D	.;.;.;.;.;.;.;.;.;.;.;.;.;.;.;.;.;.;.;.;.;.;.;.;.;.;	.;.;.;.;.;.;.;.;.;.;.;.;.;.;.;.;.;.;.;.;.;.;.;.;.;.;	3.332	0.598	24.2	0.995	0.703	0.994	0.957	D	0.925	0.905	D	0.985	0.953	0.859	0.935	1	0.748	0.554	0.289	0	.	.	4.89	4.89	0.634	7.766	0.841	1.016	0.388	1	0.716	0.986	0.501	18.243	0.899	.;.;.;.;.;.;.;.;.;.;.;.;.;.;.;.;.;.;.;.;.;.;.;.;.;.	.	.	-2.014	0	0	0	0	-0.843318	LoF
chr3	11025473	C	T	chr3:11025473:C:T	chr3:11067159:C:T	CCC-T	0.00980466	CDS	ENST00000646702.1	8	1074	739	c.739C	c.739C>T	247	0	CCC	P	TCC	S	p.P247	p.P247S	P247S	Missense	TM5	TM5	0	0.913	D	0	0.928	D	1	0.906	D	1	0.974	D	0	0.629	D	1	0.81	D	3.56	0.934	H	-1.99	0.853	D	-7.66	0.955	D	0.898	0.898	0.921	0.96	D	0.835	0.945	D	0.983	0.984	D	0.574	0.962	D	0.931	0.984	0.898	0.977	0.946	0.945	2.21	0.958	0.861	0.912	D	0.723	0.922	D	0.436	0.918	D	0.389	0.917	D	0.999	0.971	D	0.992	0.979	D	.;.;.;.;.;.;.;.;.;.;.;.;.;.;.;.;.;.;.;.;.;.;.;.;.;.;	.;.;.;.;.;.;.;.;.;.;.;.;.;.;.;.;.;.;.;.;.;.;.;.;.;.;	3.521	0.646	24.8	0.999	0.984	0.993	0.941	D	0.941	0.945	D	0.918	0.926	0.816	0.909	1	0.748	0.554	0.289	0	.	.	4.89	4.89	0.634	7.766	0.841	1.016	0.388	1	0.716	0.986	0.501	18.243	0.899	.;.;.;.;.;.;.;.;.;.;.;.;.;.;.;.;.;.;.;.;.;.;.;.;.;.	.	.	-2.3	0	0	0	0	-0.849829	LoF
chr3	11025474	C	A	chr3:11025474:C:A	chr3:11067160:C:A	CCC-A	0.0028441	CDS	ENST00000646702.1	8	1075	740	c.740C	c.740C>A	247	1	CCC	P	CAC	H	p.P247	p.P247H	P247H	Missense	TM5	TM5	0	0.913	D	0	0.928	D	1	0.906	D	1	0.974	D	0	0.629	D	1	0.81	D	4.455	0.988	H	-2.04	0.857	D	-8.6	0.975	D	0.924	0.928	1.05	0.981	D	0.876	0.959	D	0.983	0.984	D	0.572	0.961	D	0.913	0.977	0.892	0.974	0.945	0.945	2.339	0.967	0.883	0.944	D	0.816	0.955	D	0.455	0.927	D	0.416	0.926	D	1	0.984	D	0.985	0.962	D	.;.;.;.;.;.;.;.;.;.;.;.;.;.;.;.;.;.;.;.;.;.;.;.;.;.;	.;.;.;.;.;.;.;.;.;.;.;.;.;.;.;.;.;.;.;.;.;.;.;.;.;.;	3.651	0.68	25.2	0.997	0.809	0.994	0.954	D	0.93	0.916	D	1.023	0.964	0.884	0.948	1	0.748	0.554	0.289	0	.	.	4.89	4.89	0.634	7.766	0.841	1.016	0.388	1	0.716	0.989	0.518	18.243	0.899	.;.;.;.;.;.;.;.;.;.;.;.;.;.;.;.;.;.;.;.;.;.;.;.;.;.	.	.	-3.445	0	0	0	0	-0.863937	LoF
chr3	11025474	C	G	chr3:11025474:C:G	chr3:11067160:C:G	CCC-G	0.00456553	CDS	ENST00000646702.1	8	1075	740	c.740C	c.740C>G	247	1	CCC	P	CGC	R	p.P247	p.P247R	P247R	Missense	TM5	TM5	0.001	0.785	D	0	0.928	D	1	0.906	D	1	0.974	D	0	0.629	D	1	0.81	D	4.105	0.973	H	-2.02	0.855	D	-8.54	0.974	D	0.951	0.96	1.05	0.981	D	0.876	0.959	D	0.977	0.975	D	0.571	0.961	D	0.932	0.984	0.863	0.959	0.95	0.95	2.253	0.961	0.888	0.95	D	0.816	0.955	D	0.449	0.924	D	0.408	0.924	D	1	0.981	D	0.968	0.899	D	.;.;.;.;.;.;.;.;.;.;.;.;.;.;.;.;.;.;.;.;.;.;.;.;.;.;	.;.;.;.;.;.;.;.;.;.;.;.;.;.;.;.;.;.;.;.;.;.;.;.;.;.;	3.655	0.681	25.2	0.999	0.94	0.994	0.957	D	0.939	0.94	D	1.023	0.964	0.884	0.948	1	0.748	0.554	0.289	0	.	.	4.89	4.89	0.634	7.766	0.841	1.016	0.388	1	0.716	0.989	0.518	18.243	0.899	.;.;.;.;.;.;.;.;.;.;.;.;.;.;.;.;.;.;.;.;.;.;.;.;.;.	.	.	-2.348	0	0	0	0	-0.860681	LoF
chr3	11025474	C	T	chr3:11025474:C:T	chr3:11067160:C:T	CCC-T	0.00980466	CDS	ENST00000646702.1	8	1075	740	c.740C	c.740C>T	247	1	CCC	P	CTC	L	p.P247	p.P247L	P247L	Missense	TM5	TM5	0.006	0.614	D	0	0.928	D	1	0.906	D	1	0.974	D	0	0.629	D	1	0.81	D	4.455	0.988	H	-2.02	0.855	D	-9.57	0.985	D	0.925	0.929	0.811	0.945	D	0.803	0.933	D	0.975	0.973	D	0.523	0.955	D	0.927	0.983	0.859	0.957	0.958	0.958	2.221	0.958	0.888	0.95	D	0.61	0.876	D	0.436	0.918	D	0.388	0.917	D	1	0.995	D	0.994	0.985	D	.;.;.;.;.;.;.;.;.;.;.;.;.;.;.;.;.;.;.;.;.;.;.;.;.;.;	.;.;.;.;.;.;.;.;.;.;.;.;.;.;.;.;.;.;.;.;.;.;.;.;.;.;	3.751	0.708	25.6	0.999	0.931	0.993	0.941	D	0.941	0.945	D	0.863	0.898	0.782	0.885	1	0.748	0.554	0.289	0	.	.	4.89	4.89	0.634	7.766	0.841	1.016	0.388	1	0.716	0.989	0.518	18.243	0.899	.;.;.;.;.;.;.;.;.;.;.;.;.;.;.;.;.;.;.;.;.;.;.;.;.;.	.	.	-1.712	1	0	0	0	-0.875874	LoF
chr3	11025475	C	A	chr3:11025475:C:A	chr3:11067161:C:A	CCT-A	0.00209565	CDS	ENST00000646702.1	8	1076	741	c.741C	c.741C>A	247	2	CCC	P	CCA	P	p.P247	p.P247P	P247P	Synonymous	TM5	TM5	.	.	.	.	.	.	.	.	.	.	.	.	.	.	.	.	.	.	.	.	.	.	.	.	.	.	.	.	.	.	.	.	.	.	.	.	.	.	.	.	.	.	.	.	.	.	.	.	.	.	.	.	.	.	.	.	.	.	.	.	.	.	.	.	.	.	.	.	.	.	.	.	.	.	.	.	.	.	.	.	.	.	.	.	.	.	.	.	.	.	.	.	.	.	.	.	.	.	.	.	.	.	.	.	.	.	.	.	0	0	0	0	.	.
chr3	11025475	C	G	chr3:11025475:C:G	chr3:11067161:C:G	CCT-G	0.00471522	CDS	ENST00000646702.1	8	1076	741	c.741C	c.741C>G	247	2	CCC	P	CCG	P	p.P247	p.P247P	P247P	Synonymous	TM5	TM5	.	.	.	.	.	.	.	.	.	.	.	.	.	.	.	.	.	.	.	.	.	.	.	.	.	.	.	.	.	.	.	.	.	.	.	.	.	.	.	.	.	.	.	.	.	.	.	.	.	.	.	.	.	.	.	.	.	.	.	.	.	.	.	.	.	.	.	.	.	.	.	.	.	.	.	.	.	.	.	.	.	.	.	.	.	.	.	.	.	.	.	.	.	.	.	.	.	.	.	.	.	.	.	.	.	.	.	.	0	0	0	0	.	.
chr3	11025475	C	T	chr3:11025475:C:T	chr3:11067161:C:T	CCT-T	0.0114512	CDS	ENST00000646702.1	8	1076	741	c.741C	c.741C>T	247	2	CCC	P	CCT	P	p.P247	p.P247P	P247P	Synonymous	TM5	TM5	.	.	.	.	.	.	.	.	.	.	.	.	.	.	.	.	.	.	.	.	.	.	.	.	.	.	.	.	.	.	.	.	.	.	.	.	.	.	.	.	.	.	.	.	.	.	.	.	.	.	.	.	.	.	.	.	.	.	.	.	.	.	.	.	.	.	.	.	.	.	.	.	.	.	.	.	.	.	.	.	.	.	.	.	.	.	.	.	.	.	.	.	.	.	.	.	.	.	.	.	.	.	.	.	.	.	.	.	0	2	208052	9.61e-06	.	.
chr3	11025476	T	A	chr3:11025476:T:A	chr3:11067162:T:A	CTA-A	0.000598758	CDS	ENST00000646702.1	8	1077	742	c.742T	c.742T>A	248	0	TAC	Y	AAC	N	p.Y248	p.Y248N	Y248N	Missense	TM5	TM5	0	0.913	D	0	0.928	D	0.71	0.421	P	0.635	0.519	P	0	0.629	D	1	0.81	D	4.355	0.985	H	-1.6	0.822	D	-8.5	0.973	D	0.909	0.91	0.855	0.951	D	0.789	0.928	D	0.988	0.993	D	0.729	0.978	D	0.906	0.975	0.886	0.971	0.95	0.949	2.645	0.984	0.889	0.951	D	0.811	0.953	D	0.378	0.885	D	0.305	0.884	D	1	0.984	D	0.986	0.952	D	.;.;.;.;.;.;.;.;.;.;.;.;.;.;.;.;.;.;.;.;.;.;.;.;.;.;	.;.;.;.;.;.;.;.;.;.;.;.;.;.;.;.;.;.;.;.;.;.;.;.;.;.;	4.038	0.799	27.3	0.989	0.485	0.993	0.947	D	0.944	0.95	D	0.791	0.855	0.717	0.837	1	0.748	0.554	0.289	0	.	.	4.89	4.89	0.634	7.876	0.856	1.127	0.574	1	0.716	0.996	0.595	14.67	0.685	.;.;.;.;.;.;.;.;.;.;.;.;.;.;.;.;.;.;.;.;.;.;.;.;.;.	.	.	-1.554	0	0	0	0	-0.863937	LoF
chr3	11025476	T	C	chr3:11025476:T:C	chr3:11067162:T:C	CTA-C	0.00374224	CDS	ENST00000646702.1	8	1077	742	c.742T	c.742T>C	248	0	TAC	Y	CAC	H	p.Y248	p.Y248H	Y248H	Missense	TM5	TM5	0	0.913	D	0.013	0.631	D	0.023	0.189	B	0.084	0.293	B	0	0.629	D	1	0.81	D	3.46	0.923	M	-1.58	0.82	D	-4.75	0.803	D	0.917	0.92	0.487	0.904	D	0.719	0.904	D	0.981	0.982	D	0.541	0.957	D	0.906	0.975	0.886	0.971	0.946	0.945	2.447	0.973	0.89	0.953	D	0.803	0.95	D	0.421	0.911	D	0.367	0.91	D	0.997	0.916	D	0.975	0.912	D	.;.;.;.;.;.;.;.;.;.;.;.;.;.;.;.;.;.;.;.;.;.;.;.;.;.;	.;.;.;.;.;.;.;.;.;.;.;.;.;.;.;.;.;.;.;.;.;.;.;.;.;.;	3.429	0.623	24.5	0.997	0.82	0.993	0.937	D	0.948	0.96	D	0.428	0.63	0.462	0.655	1	0.748	0.554	0.289	0	.	.	4.89	4.89	0.634	7.876	0.856	1.127	0.574	1	0.716	0.996	0.595	14.67	0.685	.;.;.;.;.;.;.;.;.;.;.;.;.;.;.;.;.;.;.;.;.;.;.;.;.;.	.	.	-2.121	0	0	0	0	-0.790143	LoF
chr3	11025476	T	G	chr3:11025476:T:G	chr3:11067162:T:G	CTA-G	0.000523913	CDS	ENST00000646702.1	8	1077	742	c.742T	c.742T>G	248	0	TAC	Y	GAC	D	p.Y248	p.Y248D	Y248D	Missense	TM5	TM5	0	0.913	D	0	0.928	D	0.71	0.421	P	0.724	0.55	P	0	0.629	D	1	0.81	D	4.355	0.985	H	-1.61	0.823	D	-9.44	0.984	D	0.873	0.87	0.83	0.948	D	0.785	0.927	D	0.991	0.996	D	0.721	0.977	D	0.943	0.988	0.899	0.977	0.978	0.978	2.763	0.988	0.887	0.949	D	0.812	0.953	D	0.441	0.921	D	0.395	0.92	D	1	0.997	D	0.953	0.82	D	.;.;.;.;.;.;.;.;.;.;.;.;.;.;.;.;.;.;.;.;.;.;.;.;.;.;	.;.;.;.;.;.;.;.;.;.;.;.;.;.;.;.;.;.;.;.;.;.;.;.;.;.;	4.101	0.821	27.8	0.991	0.529	0.994	0.95	D	0.95	0.964	D	0.78	0.849	0.713	0.833	1	0.748	0.554	0.289	0	.	.	4.89	4.89	0.634	7.876	0.856	1.127	0.574	1	0.716	0.996	0.595	14.67	0.685	.;.;.;.;.;.;.;.;.;.;.;.;.;.;.;.;.;.;.;.;.;.;.;.;.;.	.	.	-1.982	0	0	0	0	-0.878044	LoF
chr3	11025477	A	C	chr3:11025477:A:C	chr3:11067163:A:C	TAC-C	0.000598758	CDS	ENST00000646702.1	8	1078	743	c.743A	c.743A>C	248	1	TAC	Y	TCC	S	p.Y248	p.Y248S	Y248S	Missense	TM5	TM5	0	0.913	D	0	0.928	D	0.01	0.155	B	0.053	0.257	B	0	0.629	D	1	0.81	D	3.805	0.954	H	-1.59	0.821	D	-8.47	0.972	D	0.89	0.889	0.464	0.9	D	0.712	0.901	D	0.99	0.995	D	0.652	0.971	D	0.869	0.961	0.915	0.984	0.951	0.95	1.891	0.927	0.853	0.901	D	0.791	0.946	D	0.44	0.92	D	0.395	0.919	D	0.999	0.967	D	0.917	0.703	D	.;.;.;.;.;.;.;.;.;.;.;.;.;.;.;.;.;.;.;.;.;.;.;.;.;.;	.;.;.;.;.;.;.;.;.;.;.;.;.;.;.;.;.;.;.;.;.;.;.;.;.;.;	3.387	0.612	24.4	0.976	0.35	0.996	0.977	D	0.954	0.971	D	0.451	0.643	0.492	0.674	1	0.748	0.554	0.289	0	.	.	4.89	4.89	0.634	9.158	0.939	1.298	0.875	1	0.716	0.998	0.659	14.67	0.685	.;.;.;.;.;.;.;.;.;.;.;.;.;.;.;.;.;.;.;.;.;.;.;.;.;.	.	.	-2.144	0	0	0	0	-0.845488	LoF
chr3	11025477	A	G	chr3:11025477:A:G	chr3:11067163:A:G	TAC-G	0.00389192	CDS	ENST00000646702.1	8	1078	743	c.743A	c.743A>G	248	1	TAC	Y	TGC	C	p.Y248	p.Y248C	Y248C	Missense	TM5	TM5	0	0.913	D	0	0.928	D	0.974	0.578	D	0.904	0.642	P	0	0.629	D	1	0.81	D	3.66	0.943	H	-1.62	0.823	D	-8.47	0.972	D	0.927	0.931	0.873	0.953	D	0.795	0.931	D	0.988	0.992	D	0.686	0.974	D	0.955	0.992	0.874	0.965	0.962	0.962	2.407	0.972	0.891	0.954	D	0.791	0.946	D	0.446	0.923	D	0.403	0.922	D	0.999	0.967	D	0.908	0.676	D	.;.;.;.;.;.;.;.;.;.;.;.;.;.;.;.;.;.;.;.;.;.;.;.;.;.;	.;.;.;.;.;.;.;.;.;.;.;.;.;.;.;.;.;.;.;.;.;.;.;.;.;.;	4.201	0.855	28.7	0.998	0.921	0.995	0.972	D	0.962	0.983	D	0.925	0.929	0.828	0.917	1	0.748	0.554	0.289	0	.	.	4.89	4.89	0.634	9.158	0.939	1.298	0.875	1	0.716	0.998	0.659	14.67	0.685	.;.;.;.;.;.;.;.;.;.;.;.;.;.;.;.;.;.;.;.;.;.;.;.;.;.	.	.	-1.071	0	0	0	0	-0.845488	LoF
chr3	11025477	A	T	chr3:11025477:A:T	chr3:11067163:A:T	TAC-T	0.000898136	CDS	ENST00000646702.1	8	1078	743	c.743A	c.743A>T	248	1	TAC	Y	TTC	F	p.Y248	p.Y248F	Y248F	Missense	TM5	TM5	0.119	0.28	T	0.081	0.417	T	0.739	0.429	P	0.739	0.557	P	0	0.629	D	1	0.81	D	2.565	0.75	M	-1.4	0.805	T	-3.61	0.695	D	0.713	0.716	0.316	0.878	D	0.633	0.871	D	0.962	0.956	D	0.098	0.769	D	0.764	0.921	0.875	0.966	0.891	0.89	2.075	0.945	0.844	0.887	D	0.565	0.855	D	0.108	0.651	D	-0.083	0.647	T	0.986	0.767	D	0.95	0.81	D	.;.;.;.;.;.;.;.;.;.;.;.;.;.;.;.;.;.;.;.;.;.;.;.;.;.;	.;.;.;.;.;.;.;.;.;.;.;.;.;.;.;.;.;.;.;.;.;.;.;.;.;.;	3.329	0.597	24.2	0.987	0.447	0.996	0.975	D	0.952	0.967	D	0.637	0.756	0.632	0.773	1	0.748	0.554	0.289	0	.	.	4.89	4.89	0.634	9.158	0.939	1.298	0.875	1	0.716	0.998	0.659	14.67	0.685	.;.;.;.;.;.;.;.;.;.;.;.;.;.;.;.;.;.;.;.;.;.;.;.;.;.	.	.	-0.717	0	0	0	0	-0.628448	LoF
chr3	11025478	C	A	chr3:11025478:C:A	chr3:11067164:C:A	ACA-A	0.00306863	CDS	ENST00000646702.1	8	1079	744	c.744C	c.744C>A	248	2	TAC	Y	TAA	X	p.Y248	p.Y248X	Y248X	PTV	TM5	TM5	.	.	.	.	.	.	.	.	.	.	.	.	0	0.629	D	1	0.81	A	.	.	.	.	.	.	.	.	.	0.916	0.919	.	.	.	.	.	.	.	.	.	.	.	.	.	.	.	.	.	.	.	.	.	.	.	.	.	.	0.625	0.994	D	0.66	0.994	D	.	.	.	.	.	.	.;Recessive;.;.;.;.;.;.;.;.;.;.;.;.;.;.;.;.;.;.;.;.;.;.;.;.;	.;High;.;.;.;.;.;.;.;.;.;.;.;.;.;.;.;.;.;.;.;.;.;.;.;.;	8.509	0.994	43	0.997	0.839	0.955	0.651	D	0.384	0.465	N	0.74	0.823	0.606	0.753	0.987	0.312	0.554	0.289	0	.	.	4.89	4.89	0.634	1.469	0.35	1.016	0.388	1	0.716	0.998	0.659	9.281	0.369	.;.;.;.;.;.;.;.;.;.;.;.;.;.;.;.;.;.;.;.;.;.;.;.;.;.	.	.	.	0	0	0	0	.	.
chr3	11025478	C	G	chr3:11025478:C:G	chr3:11067164:C:G	ACA-G	0.00209565	CDS	ENST00000646702.1	8	1079	744	c.744C	c.744C>G	248	2	TAC	Y	TAG	X	p.Y248	p.Y248X	Y248X	PTV	TM5	TM5	.	.	.	.	.	.	.	.	.	.	.	.	0	0.629	D	1	0.81	A	.	.	.	.	.	.	.	.	.	0.916	0.919	.	.	.	.	.	.	.	.	.	.	.	.	.	.	.	.	.	.	.	.	.	.	.	.	.	.	0.625	0.994	D	0.66	0.994	D	.	.	.	.	.	.	.;Recessive;.;.;.;.;.;.;.;.;.;.;.;.;.;.;.;.;.;.;.;.;.;.;.;.;	.;High;.;.;.;.;.;.;.;.;.;.;.;.;.;.;.;.;.;.;.;.;.;.;.;.;	8.459	0.993	43	0.997	0.839	0.958	0.661	D	0.399	0.475	N	0.74	0.823	0.606	0.753	0.987	0.312	0.554	0.289	0	.	.	4.89	4.89	0.634	1.469	0.35	1.016	0.388	1	0.716	0.998	0.659	9.281	0.369	.;.;.;.;.;.;.;.;.;.;.;.;.;.;.;.;.;.;.;.;.;.;.;.;.;.	.	.	.	0	0	0	0	.	.
chr3	11025478	C	T	chr3:11025478:C:T	chr3:11067164:C:T	ACA-T	0.00935559	CDS	ENST00000646702.1	8	1079	744	c.744C	c.744C>T	248	2	TAC	Y	TAT	Y	p.Y248	p.Y248Y	Y248Y	Synonymous	TM5	TM5	.	.	.	.	.	.	.	.	.	.	.	.	.	.	.	.	.	.	.	.	.	.	.	.	.	.	.	.	.	.	.	.	.	.	.	.	.	.	.	.	.	.	.	.	.	.	.	.	.	.	.	.	.	.	.	.	.	.	.	.	.	.	.	.	.	.	.	.	.	.	.	.	.	.	.	.	.	.	.	.	.	.	.	.	.	.	.	.	.	.	.	.	.	.	.	.	.	.	.	.	.	.	.	.	.	.	.	.	0	1	208060	4.81e-06	.	.
chr3	11025479	A	C	chr3:11025479:A:C	chr3:11067165:A:C	CAT-C	0.00164658	CDS	ENST00000646702.1	8	1080	745	c.745A	c.745A>C	249	0	ATC	I	CTC	L	p.I249	p.I249L	I249L	Missense	TM5	TM5	0.51	0.075	T	0.505	0.11	T	0.006	0.136	B	0.012	0.16	B	0.002	0.374	N	0.877	0.357	D	-0.355	0.031	N	-0.85	0.744	T	-0.45	0.148	N	0.376	0.418	-1.014	0.258	T	0.148	0.474	T	0.139	0.264	T	0.01	0.264	T	0.079	0.235	0.55	0.666	0.577	0.574	1.028	0.753	0.67	0.628	T	0.141	0.475	T	-0.083	0.392	T	-0.357	0.384	T	0.23	0.22	T	0.856	0.543	D	.;.;.;.;.;.;.;.;.;.;.;.;.;.;.;.;.;.;.;.;.;.;.;.;.;.;	.;.;.;.;.;.;.;.;.;.;.;.;.;.;.;.;.;.;.;.;.;.;.;.;.;.;	1.442	0.21	15.36	0.905	0.197	0.866	0.46	D	0.625	0.608	D	-0.537	0.209	-0.357	0.263	0.063	0.153	0.554	0.289	0	.	.	4.89	2.5	0.294	0.946	0.287	-0.056	0.13	1	0.716	0.997	0.62	3.762	0.081	.;.;.;.;.;.;.;.;.;.;.;.;.;.;.;.;.;.;.;.;.;.;.;.;.;.	.	.	-0.052	0	0	0	0	-0.034844	Typical
chr3	11025479	A	G	chr3:11025479:A:G	chr3:11067165:A:G	CAT-G	0.0124991	CDS	ENST00000646702.1	8	1080	745	c.745A	c.745A>G	249	0	ATC	I	GTC	V	p.I249	p.I249V	I249V	Missense	TM5	TM5	1	0.01	T	1	0.012	T	0	0.029	B	0.001	0.044	B	0.002	0.374	N	0.757	0.34	D	-0.53	0.025	N	-0.59	0.715	T	-0.08	0.082	N	0.219	0.245	-0.98	0.351	T	0.08	0.318	T	0.055	0.061	T	0.006	0.163	T	0.055	0.16	0.391	0.414	0.383	0.379	0.855	0.687	0.576	0.495	T	0.105	0.415	T	-0.179	0.238	T	-0.495	0.228	T	0.099	0.122	T	0.773	0.404	T	.;.;.;.;.;.;.;.;.;.;.;.;.;.;.;.;.;.;.;.;.;.;.;.;.;.;	.;.;.;.;.;.;.;.;.;.;.;.;.;.;.;.;.;.;.;.;.;.;.;.;.;.;	1.024	0.154	11.93	0.493	0.042	0.535	0.294	D	0.229	0.352	N	-0.78	0.138	-0.541	0.21	0.063	0.153	0.554	0.289	0	.	.	4.89	2.5	0.294	0.946	0.287	-0.056	0.13	1	0.716	0.997	0.62	3.762	0.081	.;.;.;.;.;.;.;.;.;.;.;.;.;.;.;.;.;.;.;.;.;.;.;.;.;.	.	.	-0.082	0	0	0	0	0.0715056	Typical
chr3	11025479	A	T	chr3:11025479:A:T	chr3:11067165:A:T	CAT-T	0.00149689	CDS	ENST00000646702.1	8	1080	745	c.745A	c.745A>T	249	0	ATC	I	TTC	F	p.I249	p.I249F	I249F	Missense	TM5	TM5	0.223	0.188	T	0.25	0.237	T	0	0.029	B	0.001	0.044	B	0.002	0.374	N	0.999	0.45	D	-0.33	0.035	N	-1.04	0.766	T	-0.81	0.223	N	0.384	0.425	-0.982	0.344	T	0.175	0.519	T	0.136	0.259	T	0.011	0.279	T	0.132	0.364	0.534	0.643	0.55	0.546	1.528	0.875	0.674	0.634	T	0.196	0.552	T	-0.093	0.376	T	-0.371	0.368	T	0.292	0.247	T	0.864	0.63	D	.;.;.;.;.;.;.;.;.;.;.;.;.;.;.;.;.;.;.;.;.;.;.;.;.;.;	.;.;.;.;.;.;.;.;.;.;.;.;.;.;.;.;.;.;.;.;.;.;.;.;.;.;	1.715	0.253	17.13	0.955	0.271	0.745	0.364	D	0.271	0.387	N	-0.5	0.221	-0.322	0.274	0.063	0.153	0.554	0.289	0	.	.	4.89	2.5	0.294	0.946	0.287	-0.056	0.13	1	0.716	0.997	0.62	3.762	0.081	.;.;.;.;.;.;.;.;.;.;.;.;.;.;.;.;.;.;.;.;.;.;.;.;.;.	.	.	-0.054	0	0	0	0	-0.0641444	Typical
chr3	11025480	T	A	chr3:11025480:T:A	chr3:11067166:T:A	ATC-A	0.00172143	CDS	ENST00000646702.1	8	1081	746	c.746T	c.746T>A	249	1	ATC	I	AAC	N	p.I249	p.I249N	I249N	Missense	TM5	TM5	0.001	0.785	D	0.002	0.794	D	0.076	0.243	B	0.073	0.281	B	0.002	0.374	N	1	0.483	D	2.58	0.754	M	-1.08	0.771	T	-4.5	0.781	D	0.701	0.705	-0.062	0.81	T	0.482	0.802	T	0.79	0.786	D	0.179	0.854	D	0.555	0.819	0.566	0.688	0.803	0.801	1.825	0.92	0.747	0.74	T	0.737	0.927	D	0.09	0.632	D	-0.108	0.627	T	0.987	0.774	D	0.968	0.883	D	.;.;.;.;.;.;.;.;.;.;.;.;.;.;.;.;.;.;.;.;.;.;.;.;.;.;	.;.;.;.;.;.;.;.;.;.;.;.;.;.;.;.;.;.;.;.;.;.;.;.;.;.;	3.368	0.607	24.3	0.988	0.472	0.993	0.947	D	0.95	0.964	D	0.266	0.544	0.362	0.592	1	0.748	0.554	0.289	0	.	.	4.89	4.89	0.634	7.876	0.856	1.127	0.574	1	0.716	0.999	0.704	14.67	0.685	.;.;.;.;.;.;.;.;.;.;.;.;.;.;.;.;.;.;.;.;.;.;.;.;.;.	.	.	-0.921	0	0	0	0	-0.636045	LoF
chr3	11025480	T	C	chr3:11025480:T:C	chr3:11067166:T:C	ATC-C	0.0041913	CDS	ENST00000646702.1	8	1081	746	c.746T	c.746T>C	249	1	ATC	I	ACC	T	p.I249	p.I249T	I249T	Missense	TM5	TM5	0.004	0.654	D	0.01	0.657	D	0	0.029	B	0.004	0.101	B	0.002	0.374	N	0.999	0.459	D	1.885	0.5	L	-1.05	0.767	T	-2.51	0.545	D	0.618	0.634	-0.126	0.795	T	0.47	0.796	T	0.724	0.738	D	0.127	0.809	D	0.539	0.809	0.592	0.721	0.741	0.738	1.262	0.821	0.768	0.771	T	0.59	0.867	D	0.067	0.604	T	-0.142	0.599	T	0.908	0.562	D	0.813	0.466	T	.;.;.;.;.;.;.;.;.;.;.;.;.;.;.;.;.;.;.;.;.;.;.;.;.;.;	.;.;.;.;.;.;.;.;.;.;.;.;.;.;.;.;.;.;.;.;.;.;.;.;.;.;	3.167	0.558	23.8	0.988	0.457	0.993	0.937	D	0.945	0.954	D	0.224	0.523	0.332	0.574	1	0.748	0.554	0.289	0	.	.	4.89	4.89	0.634	7.876	0.856	1.127	0.574	1	0.716	0.999	0.704	14.67	0.685	.;.;.;.;.;.;.;.;.;.;.;.;.;.;.;.;.;.;.;.;.;.;.;.;.;.	.	.	-0.369	0	0	0	0	-0.405982	Typical
chr3	11025480	T	G	chr3:11025480:T:G	chr3:11067166:T:G	ATC-G	0.00104783	CDS	ENST00000646702.1	8	1081	746	c.746T	c.746T>G	249	1	ATC	I	AGC	S	p.I249	p.I249S	I249S	Missense	TM5	TM5	0.001	0.785	D	0.003	0.765	D	0	0.029	B	0.002	0.069	B	0.002	0.374	N	1	0.487	D	1.885	0.5	L	-1.06	0.768	T	-3.41	0.671	D	0.674	0.682	-0.272	0.758	T	0.418	0.764	T	0.773	0.772	D	0.081	0.735	D	0.589	0.838	0.603	0.735	0.853	0.851	1.429	0.858	0.692	0.661	T	0.556	0.85	D	0.153	0.695	D	-0.018	0.692	D	0.978	0.72	D	0.959	0.846	D	.;.;.;.;.;.;.;.;.;.;.;.;.;.;.;.;.;.;.;.;.;.;.;.;.;.;	.;.;.;.;.;.;.;.;.;.;.;.;.;.;.;.;.;.;.;.;.;.;.;.;.;.;	3.551	0.654	24.9	0.988	0.469	0.994	0.95	D	0.95	0.964	D	0.165	0.495	0.294	0.552	1	0.748	0.554	0.289	0	.	.	4.89	4.89	0.634	7.876	0.856	1.127	0.574	1	0.716	0.999	0.704	14.67	0.685	.;.;.;.;.;.;.;.;.;.;.;.;.;.;.;.;.;.;.;.;.;.;.;.;.;.	.	.	-0.697	0	0	0	0	-0.577444	LoF
chr3	11025481	C	A	chr3:11025481:C:A	chr3:11067167:C:A	TCA-A	0.00157174	CDS	ENST00000646702.1	8	1082	747	c.747C	c.747C>A	249	2	ATC	I	ATA	I	p.I249	p.I249I	I249I	Synonymous	TM5	TM5	.	.	.	.	.	.	.	.	.	.	.	.	.	.	.	.	.	.	.	.	.	.	.	.	.	.	.	.	.	.	.	.	.	.	.	.	.	.	.	.	.	.	.	.	.	.	.	.	.	.	.	.	.	.	.	.	.	.	.	.	.	.	.	.	.	.	.	.	.	.	.	.	.	.	.	.	.	.	.	.	.	.	.	.	.	.	.	.	.	.	.	.	.	.	.	.	.	.	.	.	.	.	.	.	.	.	.	.	0	0	0	0	.	.
chr3	11025481	C	G	chr3:11025481:C:G	chr3:11067167:C:G	TCA-G	0.00209565	CDS	ENST00000646702.1	8	1082	747	c.747C	c.747C>G	249	2	ATC	I	ATG	M	p.I249	p.I249M	I249M	Missense	TM5	TM5	0.049	0.398	D	0.052	0.476	T	0.364	0.34	B	0.258	0.394	B	0.002	0.374	N	0.929	0.369	D	2.03	0.555	M	-1.05	0.767	T	-0.86	0.234	N	0.474	0.51	-0.385	0.725	T	0.352	0.715	T	0.337	0.509	T	0.098	0.769	D	0.283	0.605	0.602	0.733	0.772	0.77	1.074	0.769	0.637	0.581	T	0.413	0.767	T	-0.018	0.491	T	-0.264	0.484	T	0.394	0.287	T	0.837	0.508	T	.;.;.;.;.;.;.;.;.;.;.;.;.;.;.;.;.;.;.;.;.;.;.;.;.;.;	.;.;.;.;.;.;.;.;.;.;.;.;.;.;.;.;.;.;.;.;.;.;.;.;.;.;	2.449	0.401	22.3	0.972	0.328	0.936	0.586	D	0.67	0.637	D	-0.052	0.395	0.012	0.403	0.105	0.165	0.554	0.289	0	.	.	4.89	3.11	0.349	1.082	0.304	1.016	0.388	1	0.716	1	0.863	9.001	0.352	.;.;.;.;.;.;.;.;.;.;.;.;.;.;.;.;.;.;.;.;.;.;.;.;.;.	.	.	-0.144	0	0	0	0	-0.107552	Typical
chr3	11025481	C	T	chr3:11025481:C:T	chr3:11067167:C:T	TCA-T	0.00576304	CDS	ENST00000646702.1	8	1082	747	c.747C	c.747C>T	249	2	ATC	I	ATT	I	p.I249	p.I249I	I249I	Synonymous	TM5	TM5	.	.	.	.	.	.	.	.	.	.	.	.	.	.	.	.	.	.	.	.	.	.	.	.	.	.	.	.	.	.	.	.	.	.	.	.	.	.	.	.	.	.	.	.	.	.	.	.	.	.	.	.	.	.	.	.	.	.	.	.	.	.	.	.	.	.	.	.	.	.	.	.	.	.	.	.	.	.	.	.	.	.	.	.	.	.	.	.	.	.	.	.	.	.	.	.	.	.	.	.	.	.	.	.	.	.	.	.	0	0	0	0	.	.
chr3	11025482	A	C	chr3:11025482:A:C	chr3:11067168:A:C	CAT-C	0.00164658	CDS	ENST00000646702.1	8	1083	748	c.748A	c.748A>C	250	0	ATG	M	CTG	L	p.M250	p.M250L	M250L	Missense	TM5	TM5	0.266	0.163	T	0.317	0.193	T	0	0.029	B	0.009	0.143	B	0	0.843	D	1	0.81	D	1.585	0.399	L	-0.76	0.734	T	-1.03	0.271	N	0.784	0.781	-0.825	0.536	T	0.215	0.577	T	0.566	0.651	D	0.023	0.456	T	0.347	0.672	0.518	0.619	0.862	0.861	0.956	0.728	0.856	0.905	D	0.175	0.525	T	0.175	0.716	D	0.013	0.712	D	0.817	0.475	D	0.939	0.777	D	.;.;.;.;.;.;.;.;.;.;.;.;.;.;.;.;.;.;.;.;.;.;.;.;.;.;	.;.;.;.;.;.;.;.;.;.;.;.;.;.;.;.;.;.;.;.;.;.;.;.;.;.;	2.492	0.411	22.4	0.952	0.263	0.996	0.977	D	0.954	0.971	D	-0.069	0.388	0.146	0.47	1	0.748	0.554	0.289	0	.	.	4.89	4.89	0.634	9.158	0.939	1.298	0.875	1	0.716	1	0.863	14.67	0.685	.;.;.;.;.;.;.;.;.;.;.;.;.;.;.;.;.;.;.;.;.;.;.;.;.;.	.	.	-0.512	0	0	0	0	-0.31157	Typical
chr3	11025482	A	G	chr3:11025482:A:G	chr3:11067168:A:G	CAT-G	0.0124991	CDS	ENST00000646702.1	8	1083	748	c.748A	c.748A>G	250	0	ATG	M	GTG	V	p.M250	p.M250V	M250V	Missense	TM5	TM5	0.233	0.181	T	0.442	0.133	T	0.071	0.239	B	0.16	0.348	B	0	0.843	D	1	0.81	D	0.735	0.189	N	-0.51	0.706	T	-1.55	0.376	N	0.876	0.874	-0.835	0.53	T	0.211	0.571	T	0.608	0.673	D	0.031	0.532	D	0.506	0.79	0.488	0.572	0.841	0.84	1.051	0.762	0.824	0.857	D	0.239	0.607	T	0.295	0.826	D	0.186	0.824	D	0.825	0.481	D	0.947	0.8	D	.;.;.;.;.;.;.;.;.;.;.;.;.;.;.;.;.;.;.;.;.;.;.;.;.;.;	.;.;.;.;.;.;.;.;.;.;.;.;.;.;.;.;.;.;.;.;.;.;.;.;.;.;	2.441	0.399	22.2	0.935	0.234	0.995	0.972	D	0.952	0.967	D	-0.028	0.406	0.17	0.482	1	0.748	0.554	0.289	0	.	.	4.89	4.89	0.634	9.158	0.939	1.298	0.875	1	0.716	1	0.863	14.67	0.685	.;.;.;.;.;.;.;.;.;.;.;.;.;.;.;.;.;.;.;.;.;.;.;.;.;.	.	.	-0.977	0	0	0	0	-0.318081	Typical
chr3	11025482	A	T	chr3:11025482:A:T	chr3:11067168:A:T	CAT-T	0.00149689	CDS	ENST00000646702.1	8	1083	748	c.748A	c.748A>T	250	0	ATG	M	TTG	L	p.M250	p.M250L	M250L	Missense	TM5	TM5	0.266	0.163	T	0.317	0.193	T	0	0.029	B	0.009	0.143	B	0	0.843	D	1	0.81	D	1.585	0.399	L	-0.76	0.734	T	-1.03	0.271	N	0.784	0.781	-0.825	0.536	T	0.215	0.577	T	0.564	0.65	D	0.023	0.456	T	0.347	0.672	0.518	0.619	0.862	0.861	0.956	0.728	0.856	0.905	D	0.175	0.525	T	0.175	0.716	D	0.013	0.712	D	0.817	0.475	D	0.939	0.777	D	.;.;.;.;.;.;.;.;.;.;.;.;.;.;.;.;.;.;.;.;.;.;.;.;.;.;	.;.;.;.;.;.;.;.;.;.;.;.;.;.;.;.;.;.;.;.;.;.;.;.;.;.;	2.619	0.438	22.7	0.951	0.261	0.996	0.975	D	0.952	0.967	D	-0.069	0.388	0.146	0.47	1	0.748	0.554	0.289	0	.	.	4.89	4.89	0.634	9.158	0.939	1.298	0.875	1	0.716	1	0.863	14.67	0.685	.;.;.;.;.;.;.;.;.;.;.;.;.;.;.;.;.;.;.;.;.;.;.;.;.;.	.	.	-0.512	0	0	0	0	-0.31157	Typical
chr3	11025483	T	A	chr3:11025483:T:A	chr3:11067169:T:A	ATG-A	0.00179627	CDS	ENST00000646702.1	8	1084	749	c.749T	c.749T>A	250	1	ATG	M	AAG	K	p.M250	p.M250K	M250K	Missense	TM5	TM5	0	0.913	D	0.002	0.794	D	0.269	0.317	B	0.366	0.434	B	0	0.843	D	1	0.81	D	3.185	0.889	M	-0.97	0.757	T	-4.63	0.792	D	0.891	0.89	0.259	0.869	D	0.571	0.845	D	0.931	0.925	D	0.323	0.915	D	0.906	0.975	0.802	0.921	0.87	0.869	2.257	0.961	0.887	0.949	D	0.71	0.917	D	0.397	0.897	D	0.332	0.896	D	0.998	0.932	D	0.963	0.867	D	.;.;.;.;.;.;.;.;.;.;.;.;.;.;.;.;.;.;.;.;.;.;.;.;.;.;	.;.;.;.;.;.;.;.;.;.;.;.;.;.;.;.;.;.;.;.;.;.;.;.;.;.;	3.385	0.612	24.4	0.985	0.427	0.993	0.947	D	0.952	0.967	D	0.479	0.659	0.508	0.685	1	0.748	0.554	0.289	0	.	.	4.89	4.89	0.634	7.876	0.856	1.127	0.574	1	0.716	1	0.863	14.67	0.685	.;.;.;.;.;.;.;.;.;.;.;.;.;.;.;.;.;.;.;.;.;.;.;.;.;.	.	.	-2.816	0	0	0	0	-0.807506	LoF
chr3	11025483	T	C	chr3:11025483:T:C	chr3:11067169:T:C	ATG-C	0.0114512	CDS	ENST00000646702.1	8	1084	749	c.749T	c.749T>C	250	1	ATG	M	ACG	T	p.M250	p.M250T	M250T	Missense	TM5	TM5	0.013	0.539	D	0.019	0.592	D	0.155	0.282	B	0.226	0.381	B	0	0.843	D	1	0.81	D	2.98	0.855	M	-0.94	0.753	T	-3.95	0.735	D	0.864	0.861	-0.088	0.804	T	0.457	0.789	T	0.833	0.824	D	0.246	0.889	D	0.846	0.953	0.61	0.743	0.826	0.824	1.766	0.912	0.902	0.966	D	0.488	0.814	T	0.369	0.88	D	0.292	0.878	D	0.986	0.767	D	0.845	0.527	T	.;.;.;.;.;.;.;.;.;.;.;.;.;.;.;.;.;.;.;.;.;.;.;.;.;.;	.;.;.;.;.;.;.;.;.;.;.;.;.;.;.;.;.;.;.;.;.;.;.;.;.;.;	3.153	0.555	23.8	0.99	0.494	0.993	0.937	D	0.943	0.948	D	0.309	0.566	0.394	0.612	1	0.748	0.554	0.289	0	.	.	4.89	4.89	0.634	7.876	0.856	1.127	0.574	1	0.716	1	0.863	14.67	0.685	.;.;.;.;.;.;.;.;.;.;.;.;.;.;.;.;.;.;.;.;.;.;.;.;.;.	.	.	-1.701	0	0	0	0	-0.628448	LoF
chr3	11025483	T	G	chr3:11025483:T:G	chr3:11067169:T:G	ATG-G	0.00164658	CDS	ENST00000646702.1	8	1084	749	c.749T	c.749T>G	250	1	ATG	M	AGG	R	p.M250	p.M250R	M250R	Missense	TM5	TM5	0	0.913	D	0.001	0.834	D	0.723	0.424	P	0.565	0.497	P	0	0.843	D	1	0.81	D	2.98	0.855	M	-0.97	0.757	T	-4.84	0.81	D	0.89	0.889	0.276	0.872	D	0.546	0.833	D	0.946	0.939	D	0.359	0.925	D	0.921	0.98	0.83	0.94	0.897	0.896	2.392	0.971	0.879	0.939	D	0.712	0.918	D	0.391	0.894	D	0.325	0.893	D	0.998	0.932	D	0.962	0.86	D	.;.;.;.;.;.;.;.;.;.;.;.;.;.;.;.;.;.;.;.;.;.;.;.;.;.;	.;.;.;.;.;.;.;.;.;.;.;.;.;.;.;.;.;.;.;.;.;.;.;.;.;.;	4.086	0.816	27.6	0.985	0.428	0.994	0.95	D	0.953	0.969	D	0.633	0.753	0.618	0.762	1	0.748	0.554	0.289	0	.	.	4.89	4.89	0.634	7.876	0.856	1.127	0.574	1	0.716	1	0.863	14.67	0.685	.;.;.;.;.;.;.;.;.;.;.;.;.;.;.;.;.;.;.;.;.;.;.;.;.;.	.	.	-2.743	0	0	0	0	-0.807506	LoF
chr3	11025484	G	A	chr3:11025484:G:A	chr3:11067170:G:A	TGC-A	0.00755931	CDS	ENST00000646702.1	8	1085	750	c.750G	c.750G>A	250	2	ATG	M	ATA	I	p.M250	p.M250I	M250I	Missense	TM5	TM5	0.074	0.346	T	0.251	0.236	T	0.155	0.282	B	0.101	0.308	B	0	0.843	D	1	0.81	D	0.92	0.234	L	-0.75	0.733	T	-1.53	0.372	N	0.872	0.869	-0.61	0.644	T	0.287	0.659	T	0.64	0.69	D	0.052	0.647	D	0.522	0.799	0.471	0.545	0.915	0.914	1.266	0.822	0.858	0.909	D	0.233	0.599	T	0.32	0.845	D	0.222	0.843	D	0.943	0.617	D	0.94	0.84	D	.;.;.;.;.;.;.;.;.;.;.;.;.;.;.;.;.;.;.;.;.;.;.;.;.;.;	.;.;.;.;.;.;.;.;.;.;.;.;.;.;.;.;.;.;.;.;.;.;.;.;.;.;	3.492	0.639	24.7	0.993	0.596	0.995	0.972	D	0.942	0.947	D	0.165	0.495	0.339	0.578	1	0.748	0.554	0.289	0	.	.	4.89	4.89	0.634	9.822	0.983	1.164	0.718	1	0.716	1	0.863	18.243	0.899	.;.;.;.;.;.;.;.;.;.;.;.;.;.;.;.;.;.;.;.;.;.;.;.;.;.	.	.	-0.694	0	0	0	0	-0.465668	Typical
chr3	11025484	G	C	chr3:11025484:G:C	chr3:11067170:G:C	TGC-C	0.00269441	CDS	ENST00000646702.1	8	1085	750	c.750G	c.750G>C	250	2	ATG	M	ATC	I	p.M250	p.M250I	M250I	Missense	TM5	TM5	0.074	0.346	T	0.251	0.236	T	0.155	0.282	B	0.101	0.308	B	0	0.843	D	1	0.81	D	0.92	0.234	L	-0.75	0.733	T	-1.53	0.372	N	0.872	0.869	-0.61	0.644	T	0.287	0.659	T	0.644	0.692	D	0.051	0.643	D	0.522	0.799	0.471	0.545	0.914	0.914	1.266	0.822	0.858	0.909	D	0.233	0.599	T	0.32	0.845	D	0.222	0.843	D	0.936	0.605	D	0.94	0.84	D	.;.;.;.;.;.;.;.;.;.;.;.;.;.;.;.;.;.;.;.;.;.;.;.;.;.;	.;.;.;.;.;.;.;.;.;.;.;.;.;.;.;.;.;.;.;.;.;.;.;.;.;.;	3.184	0.562	23.8	0.993	0.594	0.996	0.98	D	0.947	0.956	D	0.165	0.495	0.339	0.578	1	0.748	0.554	0.289	0	.	.	4.89	4.89	0.634	9.822	0.983	1.164	0.718	1	0.716	1	0.863	18.243	0.899	.;.;.;.;.;.;.;.;.;.;.;.;.;.;.;.;.;.;.;.;.;.;.;.;.;.	.	.	-0.694	0	0	0	0	-0.452646	Typical
chr3	11025484	G	T	chr3:11025484:G:T	chr3:11067170:G:T	TGC-T	0.00291894	CDS	ENST00000646702.1	8	1085	750	c.750G	c.750G>T	250	2	ATG	M	ATT	I	p.M250	p.M250I	M250I	Missense	TM5	TM5	0.074	0.346	T	0.251	0.236	T	0.155	0.282	B	0.101	0.308	B	0	0.843	D	1	0.81	D	0.92	0.234	L	-0.75	0.733	T	-1.53	0.372	N	0.872	0.869	-0.61	0.644	T	0.287	0.659	T	0.641	0.691	D	0.051	0.643	D	0.522	0.799	0.471	0.545	0.915	0.914	1.266	0.822	0.858	0.909	D	0.233	0.599	T	0.32	0.845	D	0.222	0.843	D	0.936	0.605	D	0.94	0.84	D	.;.;.;.;.;.;.;.;.;.;.;.;.;.;.;.;.;.;.;.;.;.;.;.;.;.;	.;.;.;.;.;.;.;.;.;.;.;.;.;.;.;.;.;.;.;.;.;.;.;.;.;.;	3.398	0.615	24.4	0.993	0.572	0.996	0.979	D	0.944	0.951	D	0.165	0.495	0.339	0.578	1	0.748	0.554	0.289	0	.	.	4.89	4.89	0.634	9.822	0.983	1.164	0.718	1	0.716	1	0.863	18.243	0.899	.;.;.;.;.;.;.;.;.;.;.;.;.;.;.;.;.;.;.;.;.;.;.;.;.;.	.	.	-0.694	0	0	0	0	-0.452646	Typical
chr3	11025485	C	A	chr3:11025485:C:A	chr3:11067171:C:A	GCT-A	0.0021705	CDS	ENST00000646702.1	8	1086	751	c.751C	c.751C>A	251	0	CTG	L	ATG	M	p.L251	p.L251M	L251M	Missense	TM5	TM5	0.037	0.431	D	0.029	0.545	D	0.988	0.623	D	0.969	0.72	D	0	0.513	D	1	0.81	D	2.115	0.587	M	-1.62	0.823	D	-1.74	0.412	N	0.515	0.546	0.512	0.907	D	0.704	0.898	D	0.91	0.904	D	0.205	0.87	D	0.764	0.921	0.778	0.903	0.902	0.901	1.681	0.9	0.812	0.837	D	0.29	0.663	T	0.179	0.719	D	0.019	0.716	D	0.948	0.629	D	0.921	0.807	D	.;.;.;.;.;.;.;.;.;.;.;.;.;.;.;.;.;.;.;.;.;.;.;.;.;.;	.;.;.;.;.;.;.;.;.;.;.;.;.;.;.;.;.;.;.;.;.;.;.;.;.;.;	2.814	0.48	23	0.995	0.703	0.976	0.757	D	0.755	0.694	D	0.545	0.698	0.473	0.662	1	0.501	0.554	0.289	0	.	.	4.89	4.02	0.46	3.225	0.509	1.016	0.388	1	0.716	1	0.863	13.263	0.595	.;.;.;.;.;.;.;.;.;.;.;.;.;.;.;.;.;.;.;.;.;.;.;.;.;.	.	.	-0.671	0	0	0	0	-0.478691	Typical
chr3	11025485	C	G	chr3:11025485:C:G	chr3:11067171:C:G	GCT-G	0.00314348	CDS	ENST00000646702.1	8	1086	751	c.751C	c.751C>G	251	0	CTG	L	GTG	V	p.L251	p.L251V	L251V	Missense	TM5	TM5	0.001	0.785	D	0.001	0.834	D	0.887	0.488	P	0.817	0.589	P	0	0.513	D	1	0.81	D	3.18	0.888	M	-1.57	0.819	D	-2.8	0.592	D	0.729	0.73	0.563	0.914	D	0.703	0.898	D	0.959	0.952	D	0.438	0.941	D	0.878	0.964	0.823	0.935	0.959	0.959	2.031	0.941	0.791	0.806	T	0.548	0.846	D	0.332	0.853	D	0.24	0.851	D	0.972	0.697	D	0.988	0.982	D	.;.;.;.;.;.;.;.;.;.;.;.;.;.;.;.;.;.;.;.;.;.;.;.;.;.;	.;.;.;.;.;.;.;.;.;.;.;.;.;.;.;.;.;.;.;.;.;.;.;.;.;.;	3.139	0.552	23.7	0.999	0.938	0.98	0.791	D	0.805	0.73	D	0.515	0.68	0.451	0.648	1	0.501	0.554	0.289	0	.	.	4.89	4.02	0.46	3.225	0.509	1.016	0.388	1	0.716	1	0.863	13.263	0.595	.;.;.;.;.;.;.;.;.;.;.;.;.;.;.;.;.;.;.;.;.;.;.;.;.;.	.	.	-1.358	0	0	0	0	-0.552484	LoF
chr3	11025485	C	T	chr3:11025485:C:T	chr3:11067171:C:T	GCT-T	0.00958012	CDS	ENST00000646702.1	8	1086	751	c.751C	c.751C>T	251	0	CTG	L	TTG	L	p.L251	p.L251L	L251L	Synonymous	TM5	TM5	.	.	.	.	.	.	.	.	.	.	.	.	.	.	.	.	.	.	.	.	.	.	.	.	.	.	.	.	.	.	.	.	.	.	.	.	.	.	.	.	.	.	.	.	.	.	.	.	.	.	.	.	.	.	.	.	.	.	.	.	.	.	.	.	.	.	.	.	.	.	.	.	.	.	.	.	.	.	.	.	.	.	.	.	.	.	.	.	.	.	.	.	.	.	.	.	.	.	.	.	.	.	.	.	.	.	.	.	0	0	0	0	.	.
chr3	11025486	T	A	chr3:11025486:T:A	chr3:11067172:T:A	CTG-A	0.00209565	CDS	ENST00000646702.1	8	1087	752	c.752T	c.752T>A	251	1	CTG	L	CAG	Q	p.L251	p.L251Q	L251Q	Missense	TM5	TM5	0	0.913	D	0	0.928	D	0.99	0.634	D	0.954	0.694	D	0	0.513	D	1	0.81	D	4.28	0.982	H	-1.68	0.829	D	-5.59	0.865	D	0.881	0.879	0.961	0.966	D	0.829	0.943	D	0.982	0.982	D	0.722	0.978	D	0.952	0.991	0.848	0.951	0.987	0.987	2.21	0.958	0.834	0.872	D	0.789	0.945	D	0.445	0.922	D	0.401	0.921	D	0.999	0.961	D	0.989	0.984	D	.;.;.;.;.;.;.;.;.;.;.;.;.;.;.;.;.;.;.;.;.;.;.;.;.;.;	.;.;.;.;.;.;.;.;.;.;.;.;.;.;.;.;.;.;.;.;.;.;.;.;.;.;	4.604	0.92	32	0.996	0.73	0.993	0.947	D	0.944	0.95	D	0.968	0.947	0.845	0.927	1	0.748	0.554	0.289	0	.	.	4.89	4.89	0.634	7.876	0.856	1.127	0.574	1	0.716	1	0.863	14.67	0.685	.;.;.;.;.;.;.;.;.;.;.;.;.;.;.;.;.;.;.;.;.;.;.;.;.;.	.	.	-3.714	0	0	0	0	-0.838977	LoF
chr3	11025486	T	C	chr3:11025486:T:C	chr3:11067172:T:C	CTG-C	0.0117506	CDS	ENST00000646702.1	8	1087	752	c.752T	c.752T>C	251	1	CTG	L	CCG	P	p.L251	p.L251P	L251P	Missense	TM5	TM5	0	0.913	D	0	0.928	D	0.965	0.56	D	0.954	0.694	D	0	0.513	D	1	0.81	D	3.935	0.964	H	-1.68	0.829	D	-6.58	0.92	D	0.932	0.937	0.91	0.958	D	0.813	0.937	D	0.986	0.988	D	0.712	0.977	D	0.968	0.996	0.863	0.959	0.99	0.989	2.671	0.985	0.883	0.943	D	0.794	0.947	D	0.445	0.922	D	0.401	0.921	D	0.999	0.966	D	0.934	0.839	D	.;.;.;.;.;.;.;.;.;.;.;.;.;.;.;.;.;.;.;.;.;.;.;.;.;.;	.;.;.;.;.;.;.;.;.;.;.;.;.;.;.;.;.;.;.;.;.;.;.;.;.;.;	4.247	0.869	29.1	0.999	0.974	0.993	0.937	D	0.98	0.998	D	0.923	0.929	0.816	0.909	1	0.748	0.554	0.289	0	.	.	4.89	4.89	0.634	7.876	0.856	1.127	0.574	1	0.716	1	0.863	14.67	0.685	.;.;.;.;.;.;.;.;.;.;.;.;.;.;.;.;.;.;.;.;.;.;.;.;.;.	.	.	-4.051	1	0	0	0	-0.844403	LoF
chr3	11025486	T	G	chr3:11025486:T:G	chr3:11067172:T:G	CTG-G	0.00359254	CDS	ENST00000646702.1	8	1087	752	c.752T	c.752T>G	251	1	CTG	L	CGG	R	p.L251	p.L251R	L251R	Missense	TM5	TM5	0	0.913	D	0	0.928	D	0.965	0.56	D	0.954	0.694	D	0	0.513	D	1	0.81	D	4.28	0.982	H	-1.68	0.829	D	-5.65	0.87	D	0.932	0.937	0.96	0.965	D	0.831	0.943	D	0.984	0.986	D	0.726	0.978	D	0.963	0.995	0.861	0.958	0.986	0.986	2.565	0.98	0.868	0.923	D	0.79	0.945	D	0.444	0.922	D	0.401	0.921	D	0.999	0.961	D	0.987	0.98	D	.;.;.;.;.;.;.;.;.;.;.;.;.;.;.;.;.;.;.;.;.;.;.;.;.;.;	.;.;.;.;.;.;.;.;.;.;.;.;.;.;.;.;.;.;.;.;.;.;.;.;.;.;	4.192	0.852	28.6	0.998	0.858	0.994	0.95	D	0.954	0.971	D	0.961	0.944	0.84	0.924	1	0.748	0.554	0.289	0	.	.	4.89	4.89	0.634	7.876	0.856	1.127	0.574	1	0.716	1	0.863	14.67	0.685	.;.;.;.;.;.;.;.;.;.;.;.;.;.;.;.;.;.;.;.;.;.;.;.;.;.	.	.	-4.244	0	0	0	0	-0.838977	LoF
chr3	11025487	G	A	chr3:11025487:G:A	chr3:11067173:G:A	TGA-A	0.00658633	CDS	ENST00000646702.1	8	1088	753	c.753G	c.753G>A	251	2	CTG	L	CTA	L	p.L251	p.L251L	L251L	Synonymous	TM5	TM5	.	.	.	.	.	.	.	.	.	.	.	.	.	.	.	.	.	.	.	.	.	.	.	.	.	.	.	.	.	.	.	.	.	.	.	.	.	.	.	.	.	.	.	.	.	.	.	.	.	.	.	.	.	.	.	.	.	.	.	.	.	.	.	.	.	.	.	.	.	.	.	.	.	.	.	.	.	.	.	.	.	.	.	.	.	.	.	.	.	.	.	.	.	.	.	.	.	.	.	.	.	.	.	.	.	.	.	.	0	0	0	0	.	.
chr3	11025487	G	C	chr3:11025487:G:C	chr3:11067173:G:C	TGA-C	0.00239503	CDS	ENST00000646702.1	8	1088	753	c.753G	c.753G>C	251	2	CTG	L	CTC	L	p.L251	p.L251L	L251L	Synonymous	TM5	TM5	.	.	.	.	.	.	.	.	.	.	.	.	.	.	.	.	.	.	.	.	.	.	.	.	.	.	.	.	.	.	.	.	.	.	.	.	.	.	.	.	.	.	.	.	.	.	.	.	.	.	.	.	.	.	.	.	.	.	.	.	.	.	.	.	.	.	.	.	.	.	.	.	.	.	.	.	.	.	.	.	.	.	.	.	.	.	.	.	.	.	.	.	.	.	.	.	.	.	.	.	.	.	.	.	.	.	.	.	0	1	208078	4.81e-06	.	.
chr3	11025487	G	T	chr3:11025487:G:T	chr3:11067173:G:T	TGA-T	0.00172143	CDS	ENST00000646702.1	8	1088	753	c.753G	c.753G>T	251	2	CTG	L	CTT	L	p.L251	p.L251L	L251L	Synonymous	TM5	TM5	.	.	.	.	.	.	.	.	.	.	.	.	.	.	.	.	.	.	.	.	.	.	.	.	.	.	.	.	.	.	.	.	.	.	.	.	.	.	.	.	.	.	.	.	.	.	.	.	.	.	.	.	.	.	.	.	.	.	.	.	.	.	.	.	.	.	.	.	.	.	.	.	.	.	.	.	.	.	.	.	.	.	.	.	.	.	.	.	.	.	.	.	.	.	.	.	.	.	.	.	.	.	.	.	.	.	.	.	0	0	0	0	.	.
chr3	11025488	A	C	chr3:11025488:A:C	chr3:11067174:A:C	GAT-C	0.000823292	CDS	ENST00000646702.1	8	1089	754	c.754A	c.754A>C	252	0	ATC	I	CTC	L	p.I252	p.I252L	I252L	Missense	TM5	TM5	1	0.01	T	1	0.012	T	0	0.029	B	0.001	0.044	B	0.002	0.377	N	0.71	0.3	N	-0.305	0.036	N	-0.78	0.736	T	-0.3	0.119	N	0.402	0.443	-0.966	0.38	T	0.105	0.384	T	0.079	0.126	T	0.012	0.302	T	0.117	0.332	0.435	0.486	0.597	0.594	1.012	0.748	0.704	0.677	T	0.103	0.411	T	-0.097	0.368	T	-0.378	0.36	T	0.151	0.172	T	0.826	0.488	T	.;.;.;.;.;.;.;.;.;.;.;.;.;.;.;.;.;.;.;.;.;.;.;.;.;.;	.;.;.;.;.;.;.;.;.;.;.;.;.;.;.;.;.;.;.;.;.;.;.;.;.;.;	1.809	0.27	17.8	0.878	0.175	0.676	0.335	D	0.267	0.384	N	-0.672	0.168	-0.424	0.243	0.222	0.184	0.554	0.289	0	.	.	4.89	3.72	0.419	1.087	0.305	1.298	0.875	0.981	0.354	1	0.863	4.904	0.131	.;.;.;.;.;.;.;.;.;.;.;.;.;.;.;.;.;.;.;.;.;.;.;.;.;.	.	.	-0.028	0	0	0	0	0.0172456	Typical
chr3	11025488	A	G	chr3:11025488:A:G	chr3:11067174:A:G	GAT-G	0.00479006	CDS	ENST00000646702.1	8	1089	754	c.754A	c.754A>G	252	0	ATC	I	GTC	V	p.I252	p.I252V	I252V	Missense	TM5	TM5	0.828	0.029	T	0.922	0.029	T	0	0.029	B	0.001	0.044	B	0.002	0.377	N	0.849	0.285	N	0.135	0.087	N	-0.85	0.744	T	-0.14	0.091	N	0.209	0.233	-0.971	0.369	T	0.141	0.46	T	0.106	0.196	T	0.012	0.305	T	0.092	0.271	0.448	0.508	0.585	0.581	0.857	0.688	0.615	0.55	T	0.112	0.427	T	-0.147	0.288	T	-0.449	0.278	T	0.081	0.102	T	0.81	0.46	T	.;.;.;.;.;.;.;.;.;.;.;.;.;.;.;.;.;.;.;.;.;.;.;.;.;.;	.;.;.;.;.;.;.;.;.;.;.;.;.;.;.;.;.;.;.;.;.;.;.;.;.;.;	1.513	0.221	15.82	0.538	0.05	0.854	0.445	D	0.499	0.533	N	-0.578	0.196	-0.365	0.26	0.222	0.184	0.554	0.289	0	.	.	4.89	3.72	0.419	1.087	0.305	1.298	0.875	0.981	0.354	1	0.863	4.904	0.131	.;.;.;.;.;.;.;.;.;.;.;.;.;.;.;.;.;.;.;.;.;.;.;.;.;.	.	.	-0.21	0	0	0	0	0.0932096	Typical
chr3	11025488	A	T	chr3:11025488:A:T	chr3:11067174:A:T	GAT-T	0.00269441	CDS	ENST00000646702.1	8	1089	754	c.754A	c.754A>T	252	0	ATC	I	TTC	F	p.I252	p.I252F	I252F	Missense	TM5	TM5	0.421	0.098	T	0.47	0.122	T	0	0.029	B	0.001	0.044	B	0.002	0.377	N	0.974	0.39	D	-0.425	0.029	N	-0.98	0.758	T	-0.34	0.127	N	0.352	0.394	-0.991	0.323	T	0.142	0.463	T	0.121	0.229	T	0.017	0.385	T	0.143	0.387	0.484	0.566	0.597	0.594	1.529	0.876	0.703	0.676	T	0.115	0.434	T	-0.108	0.351	T	-0.393	0.342	T	0.228	0.219	T	0.901	0.655	D	.;.;.;.;.;.;.;.;.;.;.;.;.;.;.;.;.;.;.;.;.;.;.;.;.;.;	.;.;.;.;.;.;.;.;.;.;.;.;.;.;.;.;.;.;.;.;.;.;.;.;.;.;	1.991	0.304	19.19	0.945	0.25	0.761	0.373	D	0.285	0.398	N	-0.483	0.226	-0.272	0.29	0.222	0.184	0.554	0.289	0	.	.	4.89	3.72	0.419	1.087	0.305	1.298	0.875	0.981	0.354	1	0.863	4.904	0.131	.;.;.;.;.;.;.;.;.;.;.;.;.;.;.;.;.;.;.;.;.;.;.;.;.;.	.	.	-0.002	0	0	0	0	-0.0337588	Typical
chr3	11025489	T	A	chr3:11025489:T:A	chr3:11067175:T:A	ATC-A	0.00172143	CDS	ENST00000646702.1	8	1090	755	c.755T	c.755T>A	252	1	ATC	I	AAC	N	p.I252	p.I252N	I252N	Missense	TM5	TM5	0.003	0.682	D	0.014	0.624	D	0.78	0.443	P	0.416	0.45	B	0.002	0.377	N	0.994	0.421	D	2.74	0.801	M	-1.06	0.768	T	-3.41	0.671	D	0.645	0.657	0.167	0.853	D	0.499	0.81	T	0.82	0.812	D	0.239	0.886	D	0.634	0.861	0.505	0.599	0.856	0.855	2.183	0.956	0.775	0.781	T	0.726	0.923	D	0.082	0.623	D	-0.12	0.618	T	0.969	0.686	D	0.97	0.893	D	.;.;.;.;.;.;.;.;.;.;.;.;.;.;.;.;.;.;.;.;.;.;.;.;.;.;	.;.;.;.;.;.;.;.;.;.;.;.;.;.;.;.;.;.;.;.;.;.;.;.;.;.;	3.58	0.662	25	0.99	0.5	0.993	0.947	D	0.952	0.968	D	0.563	0.708	0.571	0.729	1	0.748	0.554	0.289	0	.	.	4.89	4.89	0.634	7.876	0.856	1.127	0.574	1	0.716	1	0.863	14.67	0.685	.;.;.;.;.;.;.;.;.;.;.;.;.;.;.;.;.;.;.;.;.;.;.;.;.;.	.	.	-0.831	0	0	0	0	-0.540547	LoF
chr3	11025489	T	C	chr3:11025489:T:C	chr3:11067175:T:C	ATC-C	0.0041913	CDS	ENST00000646702.1	8	1090	755	c.755T	c.755T>C	252	1	ATC	I	ACC	T	p.I252	p.I252T	I252T	Missense	TM5	TM5	0.519	0.073	T	0.518	0.105	T	0.033	0.203	B	0.049	0.251	B	0.002	0.377	N	0.98	0.396	D	0.065	0.082	N	-0.99	0.759	T	-0.94	0.251	N	0.57	0.593	-0.856	0.516	T	0.175	0.519	T	0.341	0.512	T	0.033	0.546	D	0.256	0.571	0.511	0.608	0.512	0.509	1.275	0.824	0.793	0.809	T	0.166	0.513	T	0.015	0.537	T	-0.217	0.531	T	0.666	0.392	D	0.94	0.773	D	.;.;.;.;.;.;.;.;.;.;.;.;.;.;.;.;.;.;.;.;.;.;.;.;.;.;	.;.;.;.;.;.;.;.;.;.;.;.;.;.;.;.;.;.;.;.;.;.;.;.;.;.;	2.692	0.454	22.8	0.971	0.323	0.993	0.937	D	0.948	0.958	D	-0.194	0.334	0.047	0.419	1	0.748	0.554	0.289	0	.	.	4.89	4.89	0.634	7.876	0.856	1.127	0.574	1	0.716	1	0.863	14.67	0.685	.;.;.;.;.;.;.;.;.;.;.;.;.;.;.;.;.;.;.;.;.;.;.;.;.;.	.	.	-0.376	0	0	0	0	-0.221498	Typical
chr3	11025489	T	G	chr3:11025489:T:G	chr3:11067175:T:G	ATC-G	0.00104783	CDS	ENST00000646702.1	8	1090	755	c.755T	c.755T>G	252	1	ATC	I	AGC	S	p.I252	p.I252S	I252S	Missense	TM5	TM5	0.006	0.614	D	0.06	0.457	T	0.14	0.275	B	0.09	0.299	B	0.002	0.377	N	0.995	0.426	D	1.35	0.335	L	-1.04	0.766	T	-2.41	0.529	N	0.644	0.656	-0.385	0.725	T	0.349	0.714	T	0.637	0.688	D	0.089	0.753	D	0.551	0.816	0.469	0.542	0.768	0.766	1.549	0.879	0.723	0.705	T	0.515	0.829	D	0.081	0.622	D	-0.121	0.617	T	0.947	0.625	D	0.905	0.666	D	.;.;.;.;.;.;.;.;.;.;.;.;.;.;.;.;.;.;.;.;.;.;.;.;.;.;	.;.;.;.;.;.;.;.;.;.;.;.;.;.;.;.;.;.;.;.;.;.;.;.;.;.;	3.525	0.647	24.8	0.991	0.532	0.994	0.95	D	0.952	0.968	D	0.135	0.481	0.281	0.544	1	0.748	0.554	0.289	0	.	.	4.89	4.89	0.634	7.876	0.856	1.127	0.574	1	0.716	1	0.863	14.67	0.685	.;.;.;.;.;.;.;.;.;.;.;.;.;.;.;.;.;.;.;.;.;.;.;.;.;.	.	.	-0.778	0	0	0	0	-0.47435	Typical
chr3	11025490	C	A	chr3:11025490:C:A	chr3:11067176:C:A	TCA-A	0.00157174	CDS	ENST00000646702.1	8	1091	756	c.756C	c.756C>A	252	2	ATC	I	ATA	I	p.I252	p.I252I	I252I	Synonymous	TM5	TM5	.	.	.	.	.	.	.	.	.	.	.	.	.	.	.	.	.	.	.	.	.	.	.	.	.	.	.	.	.	.	.	.	.	.	.	.	.	.	.	.	.	.	.	.	.	.	.	.	.	.	.	.	.	.	.	.	.	.	.	.	.	.	.	.	.	.	.	.	.	.	.	.	.	.	.	.	.	.	.	.	.	.	.	.	.	.	.	.	.	.	.	.	.	.	.	.	.	.	.	.	.	.	.	.	.	.	.	.	0	0	0	0	.	.
chr3	11025490	C	G	chr3:11025490:C:G	chr3:11067176:C:G	TCA-G	0.00209565	CDS	ENST00000646702.1	8	1091	756	c.756C	c.756C>G	252	2	ATC	I	ATG	M	p.I252	p.I252M	I252M	Missense	TM5	TM5	0.058	0.378	T	0.08	0.419	T	0.006	0.136	B	0.012	0.16	B	0.002	0.377	N	0.591	0.31	N	2.045	0.56	M	-1.05	0.767	T	-0.74	0.208	N	0.354	0.396	-0.652	0.626	T	0.282	0.654	T	0.234	0.405	T	0.037	0.572	D	0.169	0.436	0.433	0.483	0.733	0.731	1.072	0.768	0.665	0.621	T	0.367	0.732	T	-0.051	0.443	T	-0.311	0.435	T	0.29	0.246	T	0.881	0.601	D	.;.;.;.;.;.;.;.;.;.;.;.;.;.;.;.;.;.;.;.;.;.;.;.;.;.;	.;.;.;.;.;.;.;.;.;.;.;.;.;.;.;.;.;.;.;.;.;.;.;.;.;.;	1.853	0.278	18.13	0.987	0.442	0.892	0.496	D	0.606	0.596	D	-0.193	0.334	-0.053	0.374	0.326	0.194	0.554	0.289	0	.	.	4.89	4.02	0.46	1.01	0.295	0.121	0.175	1	0.716	1	0.863	3.884	0.086	.;.;.;.;.;.;.;.;.;.;.;.;.;.;.;.;.;.;.;.;.;.;.;.;.;.	.	.	-0.142	0	0	0	0	-0.0630592	Typical
chr3	11025490	C	T	chr3:11025490:C:T	chr3:11067176:C:T	TCA-T	0.00576304	CDS	ENST00000646702.1	8	1091	756	c.756C	c.756C>T	252	2	ATC	I	ATT	I	p.I252	p.I252I	I252I	Synonymous	TM5	TM5	.	.	.	.	.	.	.	.	.	.	.	.	.	.	.	.	.	.	.	.	.	.	.	.	.	.	.	.	.	.	.	.	.	.	.	.	.	.	.	.	.	.	.	.	.	.	.	.	.	.	.	.	.	.	.	.	.	.	.	.	.	.	.	.	.	.	.	.	.	.	.	.	.	.	.	.	.	.	.	.	.	.	.	.	.	.	.	.	.	.	.	.	.	.	.	.	.	.	.	.	.	.	.	.	.	.	.	.	0	1	208078	4.81e-06	.	.
chr3	11025491	A	C	chr3:11025491:A:C	chr3:11067177:A:C	CAT-C	0.00164658	CDS	ENST00000646702.1	8	1092	757	c.757A	c.757A>C	253	0	ATC	I	CTC	L	p.I253	p.I253L	I253L	Missense	TM5	TM5	0.025	0.473	D	0.039	0.511	D	0.002	0.099	B	0.012	0.16	B	0	0.629	D	1	0.588	D	2.635	0.771	M	-0.96	0.756	T	-1.79	0.422	N	0.744	0.744	-0.468	0.698	T	0.354	0.717	T	0.655	0.698	D	0.028	0.507	D	0.483	0.775	0.655	0.793	0.809	0.807	1.307	0.831	0.838	0.877	D	0.279	0.652	T	0.066	0.603	T	-0.143	0.598	T	0.904	0.558	D	0.931	0.745	D	.;.;.;.;.;.;.;.;.;.;.;.;.;.;.;.;.;.;.;.;.;.;.;.;.;.;	.;.;.;.;.;.;.;.;.;.;.;.;.;.;.;.;.;.;.;.;.;.;.;.;.;.;	3.085	0.539	23.6	0.981	0.379	0.991	0.906	D	0.912	0.873	D	0.04	0.437	0.146	0.469	0.884	0.257	0.554	0.289	0	.	.	4.89	3.74	0.421	6.228	0.722	1.298	0.875	1	0.716	1	0.863	10.357	0.432	.;.;.;.;.;.;.;.;.;.;.;.;.;.;.;.;.;.;.;.;.;.;.;.;.;.	.	.	-0.303	0	0	0	0	-0.401642	Typical
chr3	11025491	A	G	chr3:11025491:A:G	chr3:11067177:A:G	CAT-G	0.0124991	CDS	ENST00000646702.1	8	1092	757	c.757A	c.757A>G	253	0	ATC	I	GTC	V	p.I253	p.I253V	I253V	Missense	TM5	TM5	0.942	0.022	T	0.833	0.037	T	0.139	0.275	B	0.209	0.373	B	0	0.629	D	1	0.588	D	1.23	0.307	L	-0.73	0.731	T	-0.17	0.096	N	0.434	0.473	-0.968	0.376	T	0.184	0.533	T	0.373	0.537	T	0.009	0.242	T	0.193	0.477	0.482	0.563	0.628	0.625	0.884	0.699	0.784	0.796	T	0.124	0.449	T	-0.061	0.428	T	-0.325	0.42	T	0.587	0.359	D	0.824	0.485	T	.;.;.;.;.;.;.;.;.;.;.;.;.;.;.;.;.;.;.;.;.;.;.;.;.;.;	.;.;.;.;.;.;.;.;.;.;.;.;.;.;.;.;.;.;.;.;.;.;.;.;.;.;	1.825	0.273	17.92	0.849	0.155	0.985	0.839	D	0.904	0.854	D	-0.211	0.327	-0.039	0.38	0.884	0.257	0.554	0.289	0	.	.	4.89	3.74	0.421	6.228	0.722	1.298	0.875	1	0.716	1	0.863	10.357	0.432	.;.;.;.;.;.;.;.;.;.;.;.;.;.;.;.;.;.;.;.;.;.;.;.;.;.	.	.	-0.512	0	0	0	0	-0.185687	Typical
chr3	11025491	A	T	chr3:11025491:A:T	chr3:11067177:A:T	CAT-T	0.00149689	CDS	ENST00000646702.1	8	1092	757	c.757A	c.757A>T	253	0	ATC	I	TTC	F	p.I253	p.I253F	I253F	Missense	TM5	TM5	0.001	0.785	D	0.001	0.834	D	0.733	0.427	P	0.664	0.529	P	0	0.629	D	1	0.81	D	2.985	0.856	M	-1.08	0.771	T	-3.63	0.697	D	0.879	0.877	0.135	0.848	D	0.559	0.839	D	0.831	0.823	D	0.244	0.888	D	0.819	0.943	0.617	0.751	0.87	0.868	2.452	0.974	0.843	0.885	D	0.494	0.818	T	0.234	0.771	D	0.098	0.768	D	0.988	0.782	D	0.952	0.818	D	.;.;.;.;.;.;.;.;.;.;.;.;.;.;.;.;.;.;.;.;.;.;.;.;.;.;	.;.;.;.;.;.;.;.;.;.;.;.;.;.;.;.;.;.;.;.;.;.;.;.;.;.;	3.883	0.747	26.3	0.988	0.472	0.99	0.9	D	0.908	0.863	D	0.503	0.672	0.468	0.659	0.884	0.257	0.554	0.289	0	.	.	4.89	3.74	0.421	6.228	0.722	1.298	0.875	1	0.716	1	0.863	10.357	0.432	.;.;.;.;.;.;.;.;.;.;.;.;.;.;.;.;.;.;.;.;.;.;.;.;.;.	.	.	-0.291	0	0	0	0	-0.644726	LoF
chr3	11025492	T	A	chr3:11025492:T:A	chr3:11067178:T:A	ATC-A	0.00172143	CDS	ENST00000646702.1	8	1093	758	c.758T	c.758T>A	253	1	ATC	I	AAC	N	p.I253	p.I253N	I253N	Missense	TM5	TM5	0	0.913	D	0.001	0.834	D	0.579	0.388	P	0.583	0.503	P	0	0.629	D	1	0.81	D	4.025	0.969	H	-1.1	0.773	T	-6	0.895	D	0.913	0.915	0.597	0.919	D	0.681	0.89	D	0.915	0.909	D	0.583	0.963	D	0.862	0.959	0.689	0.826	0.9	0.899	2.437	0.973	0.883	0.944	D	0.756	0.933	D	0.264	0.799	D	0.141	0.796	D	0.999	0.96	D	0.979	0.926	D	.;.;.;.;.;.;.;.;.;.;.;.;.;.;.;.;.;.;.;.;.;.;.;.;.;.;	.;.;.;.;.;.;.;.;.;.;.;.;.;.;.;.;.;.;.;.;.;.;.;.;.;.;	4.08	0.814	27.6	0.994	0.648	0.993	0.947	D	0.95	0.964	D	0.683	0.785	0.648	0.784	1	0.748	0.554	0.289	0	.	.	4.89	4.89	0.634	7.876	0.856	1.127	0.574	1	0.716	1	0.863	14.67	0.685	.;.;.;.;.;.;.;.;.;.;.;.;.;.;.;.;.;.;.;.;.;.;.;.;.;.	.	.	-1.76	0	0	0	0	-0.837892	LoF
chr3	11025492	T	C	chr3:11025492:T:C	chr3:11067178:T:C	ATC-C	0.0041913	CDS	ENST00000646702.1	8	1093	758	c.758T	c.758T>C	253	1	ATC	I	ACC	T	p.I253	p.I253T	I253T	Missense	TM5	TM5	0.02	0.496	D	0.02	0.586	D	0.006	0.136	B	0.02	0.19	B	0	0.629	D	1	0.81	D	2.475	0.719	M	-1.06	0.768	T	-3.74	0.71	D	0.916	0.919	-0.269	0.759	T	0.422	0.767	T	0.771	0.771	D	0.083	0.741	D	0.721	0.903	0.686	0.824	0.819	0.817	1.3	0.83	0.888	0.95	D	0.514	0.829	D	0.225	0.763	D	0.086	0.76	D	0.99	0.803	D	0.934	0.751	D	.;.;.;.;.;.;.;.;.;.;.;.;.;.;.;.;.;.;.;.;.;.;.;.;.;.;	.;.;.;.;.;.;.;.;.;.;.;.;.;.;.;.;.;.;.;.;.;.;.;.;.;.;	3.39	0.613	24.4	0.994	0.622	0.993	0.937	D	0.945	0.954	D	0.16	0.493	0.291	0.55	1	0.748	0.554	0.289	0	.	.	4.89	4.89	0.634	7.876	0.856	1.127	0.574	1	0.716	1	0.863	14.67	0.685	.;.;.;.;.;.;.;.;.;.;.;.;.;.;.;.;.;.;.;.;.;.;.;.;.;.	.	.	-1.021	0	0	0	0	-0.667516	LoF
chr3	11025492	T	G	chr3:11025492:T:G	chr3:11067178:T:G	ATC-G	0.00104783	CDS	ENST00000646702.1	8	1093	758	c.758T	c.758T>G	253	1	ATC	I	AGC	S	p.I253	p.I253S	I253S	Missense	TM5	TM5	0.001	0.785	D	0.001	0.834	D	0.006	0.136	B	0.02	0.19	B	0	0.629	D	1	0.81	D	2.825	0.822	M	-1.08	0.771	T	-4.99	0.822	D	0.863	0.86	-0.139	0.792	T	0.465	0.793	T	0.853	0.845	D	0.232	0.883	D	0.813	0.941	0.688	0.826	0.842	0.84	1.503	0.871	0.847	0.892	D	0.558	0.852	D	0.328	0.851	D	0.234	0.849	D	0.995	0.868	D	0.972	0.899	D	.;.;.;.;.;.;.;.;.;.;.;.;.;.;.;.;.;.;.;.;.;.;.;.;.;.;	.;.;.;.;.;.;.;.;.;.;.;.;.;.;.;.;.;.;.;.;.;.;.;.;.;.;	3.527	0.648	24.8	0.991	0.522	0.994	0.95	D	0.95	0.964	D	0.221	0.522	0.331	0.574	1	0.748	0.554	0.289	0	.	.	4.89	4.89	0.634	7.876	0.856	1.127	0.574	1	0.716	1	0.863	14.67	0.685	.;.;.;.;.;.;.;.;.;.;.;.;.;.;.;.;.;.;.;.;.;.;.;.;.;.	.	.	-1.521	0	0	0	0	-0.738054	LoF
chr3	11025493	C	A	chr3:11025493:C:A	chr3:11067179:C:A	TCC-A	0.00254472	CDS	ENST00000646702.1	8	1094	759	c.759C	c.759C>A	253	2	ATC	I	ATA	I	p.I253	p.I253I	I253I	Synonymous	TM5	TM5	.	.	.	.	.	.	.	.	.	.	.	.	.	.	.	.	.	.	.	.	.	.	.	.	.	.	.	.	.	.	.	.	.	.	.	.	.	.	.	.	.	.	.	.	.	.	.	.	.	.	.	.	.	.	.	.	.	.	.	.	.	.	.	.	.	.	.	.	.	.	.	.	.	.	.	.	.	.	.	.	.	.	.	.	.	.	.	.	.	.	.	.	.	.	.	.	.	.	.	.	.	.	.	.	.	.	.	.	0	0	0	0	.	.
chr3	11025493	C	G	chr3:11025493:C:G	chr3:11067179:C:G	TCC-G	0.00359254	CDS	ENST00000646702.1	8	1094	759	c.759C	c.759C>G	253	2	ATC	I	ATG	M	p.I253	p.I253M	I253M	Missense	TM5	TM5	0.017	0.512	D	0.002	0.794	D	0.733	0.427	P	0.73	0.553	P	0	0.629	D	1	0.588	D	3.22	0.894	M	-1.06	0.768	T	-2.32	0.515	N	0.828	0.824	-0.082	0.805	T	0.52	0.821	D	0.716	0.733	D	0.19	0.861	D	0.61	0.849	0.664	0.802	0.937	0.936	2.075	0.945	0.818	0.847	D	0.606	0.875	D	0.084	0.625	D	-0.117	0.621	T	0.956	0.648	D	0.909	0.677	D	.;.;.;.;.;.;.;.;.;.;.;.;.;.;.;.;.;.;.;.;.;.;.;.;.;.;	.;.;.;.;.;.;.;.;.;.;.;.;.;.;.;.;.;.;.;.;.;.;.;.;.;.;	3.05	0.531	23.5	0.995	0.708	0.893	0.497	D	0.518	0.544	D	0.192	0.508	0.113	0.452	0.031	0.14	0.554	0.289	0	.	.	4.89	0.695	0.172	0.2	0.171	1.016	0.388	0.979	0.352	1	0.863	7.659	0.276	.;.;.;.;.;.;.;.;.;.;.;.;.;.;.;.;.;.;.;.;.;.;.;.;.;.	.	.	-0.452	0	0	0	0	-0.49931	LoF
chr3	11025493	C	T	chr3:11025493:C:T	chr3:11067179:C:T	TCC-T	0.00913105	CDS	ENST00000646702.1	8	1094	759	c.759C	c.759C>T	253	2	ATC	I	ATT	I	p.I253	p.I253I	I253I	Synonymous	TM5	TM5	.	.	.	.	.	.	.	.	.	.	.	.	.	.	.	.	.	.	.	.	.	.	.	.	.	.	.	.	.	.	.	.	.	.	.	.	.	.	.	.	.	.	.	.	.	.	.	.	.	.	.	.	.	.	.	.	.	.	.	.	.	.	.	.	.	.	.	.	.	.	.	.	.	.	.	.	.	.	.	.	.	.	.	.	.	.	.	.	.	.	.	.	.	.	.	.	.	.	.	.	.	.	.	.	.	.	.	.	0	0	0	0	.	.
chr3	11025494	C	A	chr3:11025494:C:A	chr3:11067180:C:A	CCT-A	0.00209565	CDS	ENST00000646702.1	8	1095	760	c.760C	c.760C>A	254	0	CTG	L	ATG	M	p.L254	p.L254M	L254M	Missense	TM5	TM5	0.001	0.785	D	0.002	0.794	D	0.931	0.519	P	0.918	0.654	D	0	0.497	D	1	0.81	D	3.585	0.936	H	-1.54	0.816	D	-1.92	0.447	N	0.811	0.807	0.529	0.909	D	0.701	0.897	D	0.921	0.915	D	0.278	0.901	D	0.742	0.912	0.81	0.926	0.971	0.97	2.128	0.951	0.806	0.828	D	0.456	0.795	T	0.266	0.801	D	0.144	0.798	D	0.989	0.789	D	0.889	0.81	D	.;.;.;.;.;.;.;.;.;.;.;.;.;.;.;.;.;.;.;.;.;.;.;.;.;.;	.;.;.;.;.;.;.;.;.;.;.;.;.;.;.;.;.;.;.;.;.;.;.;.;.;.;	3.363	0.606	24.3	0.997	0.8	0.963	0.683	D	0.797	0.724	D	0.725	0.813	0.648	0.785	1	0.449	0.554	0.289	0	.	.	4.89	4.89	0.634	2.479	0.449	1.016	0.388	1	0.716	1	0.863	9.281	0.369	.;.;.;.;.;.;.;.;.;.;.;.;.;.;.;.;.;.;.;.;.;.;.;.;.;.	.	.	-0.959	0	0	0	0	-0.652323	LoF
chr3	11025494	C	G	chr3:11025494:C:G	chr3:11067180:C:G	CCT-G	0.00471522	CDS	ENST00000646702.1	8	1095	760	c.760C	c.760C>G	254	0	CTG	L	GTG	V	p.L254	p.L254V	L254V	Missense	TM5	TM5	0.001	0.785	D	0.013	0.631	D	0.027	0.196	B	0.077	0.285	B	0	0.497	D	1	0.81	D	2.78	0.811	M	-1.49	0.812	T	-2.89	0.607	D	0.897	0.897	0.074	0.837	D	0.554	0.837	D	0.93	0.923	D	0.325	0.916	D	0.708	0.897	0.824	0.936	0.97	0.969	1.386	0.849	0.781	0.79	T	0.591	0.867	D	0.321	0.846	D	0.224	0.844	D	0.98	0.733	D	0.946	0.798	D	.;.;.;.;.;.;.;.;.;.;.;.;.;.;.;.;.;.;.;.;.;.;.;.;.;.;	.;.;.;.;.;.;.;.;.;.;.;.;.;.;.;.;.;.;.;.;.;.;.;.;.;.;	2.526	0.418	22.5	0.996	0.764	0.964	0.692	D	0.812	0.735	D	0.213	0.518	0.289	0.549	1	0.449	0.554	0.289	0	.	.	4.89	4.89	0.634	2.479	0.449	1.016	0.388	1	0.716	1	0.863	9.281	0.369	.;.;.;.;.;.;.;.;.;.;.;.;.;.;.;.;.;.;.;.;.;.;.;.;.;.	.	.	-1.731	0	0	0	0	-0.591552	LoF
chr3	11025494	C	T	chr3:11025494:C:T	chr3:11067180:C:T	CCT-T	0.0114512	CDS	ENST00000646702.1	8	1095	760	c.760C	c.760C>T	254	0	CTG	L	TTG	L	p.L254	p.L254L	L254L	Synonymous	TM5	TM5	.	.	.	.	.	.	.	.	.	.	.	.	.	.	.	.	.	.	.	.	.	.	.	.	.	.	.	.	.	.	.	.	.	.	.	.	.	.	.	.	.	.	.	.	.	.	.	.	.	.	.	.	.	.	.	.	.	.	.	.	.	.	.	.	.	.	.	.	.	.	.	.	.	.	.	.	.	.	.	.	.	.	.	.	.	.	.	.	.	.	.	.	.	.	.	.	.	.	.	.	.	.	.	.	.	.	.	.	0	0	0	0	.	.
chr3	11025495	T	A	chr3:11025495:T:A	chr3:11067181:T:A	CTG-A	0.00209565	CDS	ENST00000646702.1	8	1096	761	c.761T	c.761T>A	254	1	CTG	L	CAG	Q	p.L254	p.L254Q	L254Q	Missense	TM5	TM5	0	0.913	D	0	0.928	D	0.997	0.707	D	0.969	0.72	D	0	0.497	D	1	0.81	D	3.73	0.949	H	-1.59	0.821	D	-5.75	0.878	D	0.876	0.874	0.916	0.959	D	0.814	0.937	D	0.977	0.976	D	0.75	0.98	D	0.971	0.997	0.849	0.951	0.991	0.991	2.225	0.959	0.814	0.841	D	0.796	0.947	D	0.442	0.921	D	0.398	0.92	D	0.998	0.941	D	0.983	0.945	D	.;.;.;.;.;.;.;.;.;.;.;.;.;.;.;.;.;.;.;.;.;.;.;.;.;.;	.;.;.;.;.;.;.;.;.;.;.;.;.;.;.;.;.;.;.;.;.;.;.;.;.;.;	4.219	0.86	28.8	0.996	0.734	0.993	0.947	D	0.944	0.95	D	0.94	0.936	0.827	0.916	1	0.748	0.554	0.289	0	.	.	4.89	4.89	0.634	7.876	0.856	1.127	0.574	1	0.716	1	0.863	14.67	0.685	.;.;.;.;.;.;.;.;.;.;.;.;.;.;.;.;.;.;.;.;.;.;.;.;.;.	.	.	-3.578	0	0	0	0	-0.817273	LoF
chr3	11025495	T	C	chr3:11025495:T:C	chr3:11067181:T:C	CTG-C	0.0117506	CDS	ENST00000646702.1	8	1096	761	c.761T	c.761T>C	254	1	CTG	L	CCG	P	p.L254	p.L254P	L254P	Missense	TM5	TM5	0	0.913	D	0	0.928	D	0.99	0.634	D	0.954	0.694	D	0	0.497	D	1	0.81	D	3.93	0.963	H	-1.6	0.822	D	-6.73	0.926	D	0.976	0.987	0.961	0.966	D	0.829	0.943	D	0.981	0.981	D	0.772	0.982	D	0.949	0.99	0.857	0.956	0.993	0.993	2.671	0.985	0.872	0.928	D	0.799	0.949	D	0.443	0.921	D	0.398	0.92	D	0.998	0.927	D	0.972	0.9	D	.;.;.;.;.;.;.;.;.;.;.;.;.;.;.;.;.;.;.;.;.;.;.;.;.;.;	.;.;.;.;.;.;.;.;.;.;.;.;.;.;.;.;.;.;.;.;.;.;.;.;.;.;	4.264	0.873	29.3	0.999	0.974	0.993	0.937	D	0.98	0.998	D	0.97	0.947	0.846	0.928	1	0.748	0.554	0.289	0	.	.	4.89	4.89	0.634	7.876	0.856	1.127	0.574	1	0.716	1	0.863	14.67	0.685	.;.;.;.;.;.;.;.;.;.;.;.;.;.;.;.;.;.;.;.;.;.;.;.;.;.	.	.	-4.082	0	0	0	0	-0.80208	LoF
chr3	11025495	T	G	chr3:11025495:T:G	chr3:11067181:T:G	CTG-G	0.00359254	CDS	ENST00000646702.1	8	1096	761	c.761T	c.761T>G	254	1	CTG	L	CGG	R	p.L254	p.L254R	L254R	Missense	TM5	TM5	0	0.913	D	0	0.928	D	0.965	0.56	D	0.954	0.694	D	0	0.497	D	1	0.81	D	4.275	0.982	H	-1.59	0.821	D	-5.72	0.875	D	0.963	0.973	0.96	0.965	D	0.831	0.943	D	0.984	0.986	D	0.76	0.981	D	0.956	0.993	0.885	0.971	0.991	0.991	2.578	0.98	0.855	0.904	D	0.796	0.948	D	0.442	0.921	D	0.396	0.92	D	0.999	0.961	D	0.98	0.933	D	.;.;.;.;.;.;.;.;.;.;.;.;.;.;.;.;.;.;.;.;.;.;.;.;.;.;	.;.;.;.;.;.;.;.;.;.;.;.;.;.;.;.;.;.;.;.;.;.;.;.;.;.;	4.195	0.853	28.6	0.998	0.861	0.994	0.95	D	0.954	0.971	D	0.963	0.945	0.841	0.925	1	0.748	0.554	0.289	0	.	.	4.89	4.89	0.634	7.876	0.856	1.127	0.574	1	0.716	1	0.863	14.67	0.685	.;.;.;.;.;.;.;.;.;.;.;.;.;.;.;.;.;.;.;.;.;.;.;.;.;.	.	.	-4.041	0	0	0	0	-0.838977	LoF
chr3	11025496	G	A	chr3:11025496:G:A	chr3:11067182:G:A	TGT-A	0.00860714	CDS	ENST00000646702.1	8	1097	762	c.762G	c.762G>A	254	2	CTG	L	CTA	L	p.L254	p.L254L	L254L	Synonymous	TM5	TM5	.	.	.	.	.	.	.	.	.	.	.	.	.	.	.	.	.	.	.	.	.	.	.	.	.	.	.	.	.	.	.	.	.	.	.	.	.	.	.	.	.	.	.	.	.	.	.	.	.	.	.	.	.	.	.	.	.	.	.	.	.	.	.	.	.	.	.	.	.	.	.	.	.	.	.	.	.	.	.	.	.	.	.	.	.	.	.	.	.	.	.	.	.	.	.	.	.	.	.	.	.	.	.	.	.	.	.	.	0	0	0	0	.	.
chr3	11025496	G	C	chr3:11025496:G:C	chr3:11067182:G:C	TGT-C	0.00291894	CDS	ENST00000646702.1	8	1097	762	c.762G	c.762G>C	254	2	CTG	L	CTC	L	p.L254	p.L254L	L254L	Synonymous	TM5	TM5	.	.	.	.	.	.	.	.	.	.	.	.	.	.	.	.	.	.	.	.	.	.	.	.	.	.	.	.	.	.	.	.	.	.	.	.	.	.	.	.	.	.	.	.	.	.	.	.	.	.	.	.	.	.	.	.	.	.	.	.	.	.	.	.	.	.	.	.	.	.	.	.	.	.	.	.	.	.	.	.	.	.	.	.	.	.	.	.	.	.	.	.	.	.	.	.	.	.	.	.	.	.	.	.	.	.	.	.	0	0	0	0	.	.
chr3	11025496	G	T	chr3:11025496:G:T	chr3:11067182:G:T	TGT-T	0.00261956	CDS	ENST00000646702.1	8	1097	762	c.762G	c.762G>T	254	2	CTG	L	CTT	L	p.L254	p.L254L	L254L	Synonymous	TM5	TM5	.	.	.	.	.	.	.	.	.	.	.	.	.	.	.	.	.	.	.	.	.	.	.	.	.	.	.	.	.	.	.	.	.	.	.	.	.	.	.	.	.	.	.	.	.	.	.	.	.	.	.	.	.	.	.	.	.	.	.	.	.	.	.	.	.	.	.	.	.	.	.	.	.	.	.	.	.	.	.	.	.	.	.	.	.	.	.	.	.	.	.	.	.	.	.	.	.	.	.	.	.	.	.	.	.	.	.	.	0	0	0	0	.	.
chr3	11025497	T	A	chr3:11025497:T:A	chr3:11067183:T:A	GTT-A	0.000972981	CDS	ENST00000646702.1	8	1098	763	c.763T	c.763T>A	255	0	TTC	F	ATC	I	p.F255	p.F255I	F255I	Missense	TM5	TM5	0.003	0.682	D	0.009	0.668	D	0.955	0.545	P	0.811	0.587	P	0	0.629	D	1	0.81	D	2.455	0.712	M	-0.8	0.738	T	0.42	0.034	N	0.859	0.856	-0.102	0.801	T	0.43	0.772	T	0.842	0.834	D	0.12	0.8	D	0.58	0.833	0.591	0.72	0.855	0.853	2.082	0.946	0.829	0.865	D	0.133	0.463	T	0.261	0.796	D	0.138	0.794	D	0.956	0.647	D	0.919	0.708	D	.;.;.;.;.;.;.;.;.;.;.;.;.;.;.;.;.;.;.;.;.;.;.;.;.;.;	.;.;.;.;.;.;.;.;.;.;.;.;.;.;.;.;.;.;.;.;.;.;.;.;.;.;	4.014	0.791	27.1	0.991	0.533	0.993	0.947	D	0.948	0.96	D	0.584	0.722	0.596	0.746	1	0.748	0.554	0.289	0	.	.	4.89	4.89	0.634	6.133	0.714	1.127	0.574	1	0.716	1	0.863	14.67	0.685	.;.;.;.;.;.;.;.;.;.;.;.;.;.;.;.;.;.;.;.;.;.;.;.;.;.	.	.	-0.222	0	0	0	0	-0.498224	LoF
chr3	11025497	T	C	chr3:11025497:T:C	chr3:11067183:T:C	GTT-C	0.00471522	CDS	ENST00000646702.1	8	1098	763	c.763T	c.763T>C	255	0	TTC	F	CTC	L	p.F255	p.F255L	F255L	Missense	TM5	TM5	1	0.01	T	1	0.012	T	0.118	0.266	B	0.083	0.292	B	0	0.629	D	1	0.81	D	0.28	0.1	N	-0.27	0.674	T	1.98	0.004	N	0.653	0.664	-0.918	0.458	T	0.092	0.352	T	0.669	0.706	D	0.026	0.491	D	0.406	0.722	0.637	0.774	0.898	0.897	1.203	0.806	0.852	0.899	D	0.119	0.44	T	0.242	0.779	D	0.11	0.776	D	0.796	0.461	D	0.84	0.515	T	.;.;.;.;.;.;.;.;.;.;.;.;.;.;.;.;.;.;.;.;.;.;.;.;.;.;	.;.;.;.;.;.;.;.;.;.;.;.;.;.;.;.;.;.;.;.;.;.;.;.;.;.;	2.308	0.37	21.6	0.795	0.128	0.993	0.937	D	0.953	0.97	D	-0.35	0.273	-0.078	0.363	1	0.748	0.554	0.289	0	.	.	4.89	4.89	0.634	6.133	0.714	1.127	0.574	1	0.716	1	0.863	14.67	0.685	.;.;.;.;.;.;.;.;.;.;.;.;.;.;.;.;.;.;.;.;.;.;.;.;.;.	.	.	0.138	0	0	0	0	-0.296377	Typical
chr3	11025497	T	G	chr3:11025497:T:G	chr3:11067183:T:G	GTT-G	0.0013472	CDS	ENST00000646702.1	8	1098	763	c.763T	c.763T>G	255	0	TTC	F	GTC	V	p.F255	p.F255V	F255V	Missense	TM5	TM5	0.002	0.722	D	0.037	0.517	D	0.955	0.545	P	0.755	0.562	P	0	0.629	D	1	0.81	D	2.51	0.731	M	-0.76	0.734	T	-0.54	0.166	N	0.753	0.752	-0.084	0.805	T	0.435	0.775	T	0.833	0.825	D	0.183	0.857	D	0.636	0.863	0.591	0.72	0.91	0.91	2.017	0.94	0.823	0.854	D	0.161	0.505	T	0.343	0.86	D	0.255	0.859	D	0.943	0.618	D	0.919	0.709	D	.;.;.;.;.;.;.;.;.;.;.;.;.;.;.;.;.;.;.;.;.;.;.;.;.;.;	.;.;.;.;.;.;.;.;.;.;.;.;.;.;.;.;.;.;.;.;.;.;.;.;.;.;	3.997	0.785	27	0.99	0.493	0.994	0.95	D	0.954	0.971	D	0.585	0.722	0.595	0.746	1	0.748	0.554	0.289	0	.	.	4.89	4.89	0.634	6.133	0.714	1.127	0.574	1	0.716	1	0.863	14.67	0.685	.;.;.;.;.;.;.;.;.;.;.;.;.;.;.;.;.;.;.;.;.;.;.;.;.;.	.	.	-0.849	0	0	0	0	-0.466754	Typical
chr3	11025498	T	A	chr3:11025498:T:A	chr3:11067184:T:A	TTC-A	0.000823292	CDS	ENST00000646702.1	8	1099	764	c.764T	c.764T>A	255	1	TTC	F	TAC	Y	p.F255	p.F255Y	F255Y	Missense	TM5	TM5	0.002	0.722	D	0.001	0.834	D	0.989	0.628	D	0.92	0.655	D	0	0.629	D	1	0.81	D	3.26	0.899	M	-0.92	0.751	T	-1.33	0.332	N	0.705	0.709	0.462	0.9	D	0.625	0.868	D	0.913	0.906	D	0.188	0.86	D	0.804	0.937	0.776	0.902	0.965	0.965	2.209	0.957	0.841	0.882	D	0.5	0.821	T	0.251	0.787	D	0.123	0.784	D	0.98	0.732	D	0.875	0.586	D	.;.;.;.;.;.;.;.;.;.;.;.;.;.;.;.;.;.;.;.;.;.;.;.;.;.;	.;.;.;.;.;.;.;.;.;.;.;.;.;.;.;.;.;.;.;.;.;.;.;.;.;.;	4.13	0.831	28	0.997	0.797	0.993	0.947	D	0.952	0.968	D	0.826	0.877	0.753	0.864	1	0.748	0.554	0.289	0	.	.	4.89	4.89	0.634	7.876	0.856	1.127	0.574	1	0.716	1	0.863	14.67	0.685	.;.;.;.;.;.;.;.;.;.;.;.;.;.;.;.;.;.;.;.;.;.;.;.;.;.	.	.	-1.097	0	0	0	0	-0.590466	LoF
chr3	11025498	T	C	chr3:11025498:T:C	chr3:11067184:T:C	TTC-C	0.00344286	CDS	ENST00000646702.1	8	1099	764	c.764T	c.764T>C	255	1	TTC	F	TCC	S	p.F255	p.F255S	F255S	Missense	TM5	TM5	0	0.913	D	0	0.928	D	0.997	0.707	D	0.95	0.688	D	0	0.629	D	1	0.81	D	3.26	0.899	M	-0.93	0.752	T	-3.03	0.627	D	0.874	0.872	0.477	0.902	D	0.633	0.872	D	0.936	0.929	D	0.36	0.925	D	0.887	0.968	0.778	0.903	0.984	0.984	2.746	0.987	0.831	0.867	D	0.603	0.873	D	0.399	0.899	D	0.335	0.897	D	0.997	0.906	D	0.94	0.773	D	.;.;.;.;.;.;.;.;.;.;.;.;.;.;.;.;.;.;.;.;.;.;.;.;.;.;	.;.;.;.;.;.;.;.;.;.;.;.;.;.;.;.;.;.;.;.;.;.;.;.;.;.;	4.413	0.903	31	0.999	0.957	0.993	0.937	D	0.957	0.977	D	0.837	0.883	0.761	0.87	1	0.748	0.554	0.289	0	.	.	4.89	4.89	0.634	7.876	0.856	1.127	0.574	1	0.716	1	0.863	14.67	0.685	.;.;.;.;.;.;.;.;.;.;.;.;.;.;.;.;.;.;.;.;.;.;.;.;.;.	.	.	-1.027	0	0	0	0	-0.779291	LoF
chr3	11025498	T	G	chr3:11025498:T:G	chr3:11067184:T:G	TTC-G	0.00202081	CDS	ENST00000646702.1	8	1099	764	c.764T	c.764T>G	255	1	TTC	F	TGC	C	p.F255	p.F255C	F255C	Missense	TM5	TM5	0.029	0.458	D	0.024	0.566	D	1	0.906	D	0.983	0.758	D	0	0.629	D	1	0.81	D	3.06	0.869	M	-0.94	0.753	T	-2.28	0.508	N	0.883	0.881	0.371	0.887	D	0.611	0.862	D	0.926	0.919	D	0.24	0.887	D	0.806	0.938	0.784	0.908	0.897	0.896	2.553	0.979	0.85	0.895	D	0.443	0.787	T	0.371	0.881	D	0.295	0.88	D	0.986	0.768	D	0.889	0.618	D	.;.;.;.;.;.;.;.;.;.;.;.;.;.;.;.;.;.;.;.;.;.;.;.;.;.;	.;.;.;.;.;.;.;.;.;.;.;.;.;.;.;.;.;.;.;.;.;.;.;.;.;.;	4.297	0.882	29.6	0.995	0.699	0.994	0.95	D	0.964	0.985	D	0.806	0.865	0.741	0.855	1	0.748	0.554	0.289	0	.	.	4.89	4.89	0.634	7.876	0.856	1.127	0.574	1	0.716	1	0.863	14.67	0.685	.;.;.;.;.;.;.;.;.;.;.;.;.;.;.;.;.;.;.;.;.;.;.;.;.;.	.	.	-0.846	0	0	0	0	-0.629534	LoF
chr3	11025499	C	A	chr3:11025499:C:A	chr3:11067185:C:A	TCT-A	0.00306863	CDS	ENST00000646702.1	8	1100	765	c.765C	c.765C>A	255	2	TTC	F	TTA	L	p.F255	p.F255L	F255L	Missense	TM5	TM5	1	0.01	T	1	0.012	T	0.118	0.266	B	0.083	0.292	B	0	0.629	D	1	0.588	D	0.28	0.1	N	-0.27	0.674	T	1.98	0.004	N	0.653	0.664	-0.967	0.378	T	0.081	0.319	T	0.495	0.612	T	0.03	0.52	D	0.359	0.683	0.637	0.774	0.959	0.958	1.203	0.806	0.852	0.899	D	0.119	0.44	T	0.217	0.755	D	0.074	0.752	D	0.589	0.36	D	0.84	0.515	T	.;.;.;.;.;.;.;.;.;.;.;.;.;.;.;.;.;.;.;.;.;.;.;.;.;.;	.;.;.;.;.;.;.;.;.;.;.;.;.;.;.;.;.;.;.;.;.;.;.;.;.;.;	1.674	0.246	16.85	0.855	0.16	0.966	0.7	D	0.716	0.668	D	-0.592	0.192	-0.343	0.267	0.742	0.232	0.554	0.289	0	.	.	4.89	4.02	0.46	1.202	0.319	0.119	0.174	1	0.716	0.998	0.659	9.566	0.386	.;.;.;.;.;.;.;.;.;.;.;.;.;.;.;.;.;.;.;.;.;.;.;.;.;.	.	.	0.138	0	0	0	0	-0.186772	Typical
chr3	11025499	C	G	chr3:11025499:C:G	chr3:11067185:C:G	TCT-G	0.00456553	CDS	ENST00000646702.1	8	1100	765	c.765C	c.765C>G	255	2	TTC	F	TTG	L	p.F255	p.F255L	F255L	Missense	TM5	TM5	1	0.01	T	1	0.012	T	0.118	0.266	B	0.083	0.292	B	0	0.629	D	1	0.588	D	0.28	0.1	N	-0.27	0.674	T	1.98	0.004	N	0.653	0.664	-0.967	0.378	T	0.081	0.319	T	0.498	0.614	T	0.029	0.515	D	0.359	0.683	0.637	0.774	0.958	0.957	1.203	0.806	0.852	0.899	D	0.119	0.44	T	0.217	0.755	D	0.074	0.752	D	0.589	0.36	D	0.84	0.515	T	.;.;.;.;.;.;.;.;.;.;.;.;.;.;.;.;.;.;.;.;.;.;.;.;.;.;	.;.;.;.;.;.;.;.;.;.;.;.;.;.;.;.;.;.;.;.;.;.;.;.;.;.;	1.665	0.245	16.79	0.84	0.151	0.968	0.709	D	0.722	0.672	D	-0.592	0.192	-0.343	0.267	0.742	0.232	0.554	0.289	0	.	.	4.89	4.02	0.46	1.202	0.319	0.119	0.174	1	0.716	0.998	0.659	9.566	0.386	.;.;.;.;.;.;.;.;.;.;.;.;.;.;.;.;.;.;.;.;.;.;.;.;.;.	.	.	0.138	0	0	0	0	-0.186772	Typical
chr3	11025499	C	T	chr3:11025499:C:T	chr3:11067185:C:T	TCT-T	0.0063618	CDS	ENST00000646702.1	8	1100	765	c.765C	c.765C>T	255	2	TTC	F	TTT	F	p.F255	p.F255F	F255F	Synonymous	TM5	TM5	.	.	.	.	.	.	.	.	.	.	.	.	.	.	.	.	.	.	.	.	.	.	.	.	.	.	.	.	.	.	.	.	.	.	.	.	.	.	.	.	.	.	.	.	.	.	.	.	.	.	.	.	.	.	.	.	.	.	.	.	.	.	.	.	.	.	.	.	.	.	.	.	.	.	.	.	.	.	.	.	.	.	.	.	.	.	.	.	.	.	.	.	.	.	.	.	.	.	.	.	.	.	.	.	.	.	.	.	0	0	0	0	.	.
chr3	11025500	T	A	chr3:11025500:T:A	chr3:11067186:T:A	CTT-A	0.00119751	CDS	ENST00000646702.1	8	1101	766	c.766T	c.766T>A	256	0	TTC	F	ATC	I	p.F256	p.F256I	F256I	Missense	TM5	TM5	1	0.01	T	1	0.012	T	0.001	0.075	B	0.006	0.121	B	0	0.629	D	0.999	0.464	D	-0.44	0.028	N	-0.44	0.698	T	2.67	0.002	N	0.485	0.519	-0.915	0.463	T	0.077	0.308	T	0.282	0.458	T	0.014	0.338	T	0.154	0.408	0.412	0.449	0.315	0.311	1.375	0.846	0.776	0.783	T	0.103	0.411	T	-0.082	0.393	T	-0.356	0.385	T	0.777	0.449	D	0.868	0.571	D	.;.;.;.;.;.;.;.;.;.;.;.;.;.;.;.;.;.;.;.;.;.;.;.;.;.;	.;.;.;.;.;.;.;.;.;.;.;.;.;.;.;.;.;.;.;.;.;.;.;.;.;.;	2.033	0.313	19.51	0.87	0.169	0.971	0.728	D	0.719	0.67	D	-0.587	0.193	-0.288	0.285	0.998	0.359	0.554	0.289	0	.	.	4.89	4.89	0.634	2.367	0.439	1.127	0.574	1	0.716	0.998	0.659	14.67	0.685	.;.;.;.;.;.;.;.;.;.;.;.;.;.;.;.;.;.;.;.;.;.;.;.;.;.	.	.	0.091	0	0	0	0	-0.283355	Typical
chr3	11025500	T	C	chr3:11025500:T:C	chr3:11067186:T:C	CTT-C	0.00516428	CDS	ENST00000646702.1	8	1101	766	c.766T	c.766T>C	256	0	TTC	F	CTC	L	p.F256	p.F256L	F256L	Missense	TM5	TM5	0.027	0.465	D	0.096	0.393	T	0.001	0.075	B	0.006	0.121	B	0	0.629	D	0.999	0.465	D	0.965	0.24	L	-0.64	0.721	T	1.07	0.013	N	0.607	0.624	-0.721	0.594	T	0.237	0.604	T	0.459	0.592	T	0.023	0.456	T	0.29	0.613	0.469	0.542	0.755	0.753	1.234	0.814	0.804	0.826	D	0.107	0.418	T	0.009	0.529	T	-0.225	0.523	T	0.624	0.374	D	0.873	0.584	D	.;.;.;.;.;.;.;.;.;.;.;.;.;.;.;.;.;.;.;.;.;.;.;.;.;.;	.;.;.;.;.;.;.;.;.;.;.;.;.;.;.;.;.;.;.;.;.;.;.;.;.;.;	3.178	0.561	23.8	0.995	0.679	0.976	0.755	D	0.751	0.692	D	-0.124	0.364	0.053	0.422	0.998	0.359	0.554	0.289	0	.	.	4.89	4.89	0.634	2.367	0.439	1.127	0.574	1	0.716	0.998	0.659	14.67	0.685	.;.;.;.;.;.;.;.;.;.;.;.;.;.;.;.;.;.;.;.;.;.;.;.;.;.	.	.	-0.049	0	0	0	0	-0.201965	Typical
chr3	11025500	T	G	chr3:11025500:T:G	chr3:11067186:T:G	CTT-G	0.00261956	CDS	ENST00000646702.1	8	1101	766	c.766T	c.766T>G	256	0	TTC	F	GTC	V	p.F256	p.F256V	F256V	Missense	TM5	TM5	0.541	0.068	T	0.453	0.128	T	0.025	0.192	B	0.069	0.278	B	0	0.629	D	1	0.48	D	0.055	0.082	N	-0.39	0.692	T	2.15	0.003	N	0.519	0.549	-0.955	0.401	T	0.141	0.461	T	0.378	0.54	T	0.016	0.372	T	0.235	0.542	0.432	0.482	0.554	0.55	1.302	0.83	0.758	0.757	T	0.103	0.411	T	0.011	0.531	T	-0.222	0.525	T	0.569	0.352	D	0.869	0.572	D	.;.;.;.;.;.;.;.;.;.;.;.;.;.;.;.;.;.;.;.;.;.;.;.;.;.;	.;.;.;.;.;.;.;.;.;.;.;.;.;.;.;.;.;.;.;.;.;.;.;.;.;.;	2.416	0.394	22.2	0.974	0.339	0.975	0.751	D	0.742	0.686	D	-0.302	0.291	-0.076	0.364	0.998	0.359	0.554	0.289	0	.	.	4.89	4.89	0.634	2.367	0.439	1.127	0.574	1	0.716	0.998	0.659	14.67	0.685	.;.;.;.;.;.;.;.;.;.;.;.;.;.;.;.;.;.;.;.;.;.;.;.;.;.	.	.	-0.194	0	0	0	0	-0.17809	Typical
chr3	11025501	T	A	chr3:11025501:T:A	chr3:11067187:T:A	TTC-A	0.000823292	CDS	ENST00000646702.1	8	1102	767	c.767T	c.767T>A	256	1	TTC	F	TAC	Y	p.F256	p.F256Y	F256Y	Missense	TM5	TM5	0	0.913	D	0.001	0.834	D	0.001	0.075	B	0.009	0.143	B	0	0.629	D	0.998	0.45	D	2.575	0.753	M	-0.85	0.744	T	-0.93	0.249	N	0.513	0.544	-0.327	0.742	T	0.386	0.741	T	0.597	0.667	D	0.046	0.621	D	0.349	0.674	0.513	0.611	0.805	0.803	1.155	0.794	0.794	0.811	T	0.223	0.587	T	0.035	0.564	T	-0.187	0.559	T	0.954	0.641	D	0.909	0.679	D	.;.;.;.;.;.;.;.;.;.;.;.;.;.;.;.;.;.;.;.;.;.;.;.;.;.;	.;.;.;.;.;.;.;.;.;.;.;.;.;.;.;.;.;.;.;.;.;.;.;.;.;.;	3.233	0.574	23.9	0.991	0.534	0.98	0.787	D	0.862	0.78	D	0.093	0.461	0.217	0.508	0.998	0.364	0.554	0.289	0	.	.	4.89	4.89	0.634	5.144	0.647	1.127	0.574	1	0.716	0.997	0.62	14.67	0.685	.;.;.;.;.;.;.;.;.;.;.;.;.;.;.;.;.;.;.;.;.;.;.;.;.;.	.	.	-0.268	0	0	0	0	-0.491713	Typical
chr3	11025501	T	C	chr3:11025501:T:C	chr3:11067187:T:C	TTC-C	0.00344286	CDS	ENST00000646702.1	8	1102	767	c.767T	c.767T>C	256	1	TTC	F	TCC	S	p.F256	p.F256S	F256S	Missense	TM5	TM5	0	0.913	D	0.001	0.834	D	0.269	0.317	B	0.274	0.4	B	0	0.629	D	1	0.494	D	2.92	0.843	M	-0.84	0.743	T	-2.05	0.47	N	0.771	0.769	-0.115	0.797	T	0.434	0.775	T	0.75	0.755	D	0.097	0.767	D	0.68	0.884	0.646	0.783	0.832	0.831	2.082	0.946	0.778	0.787	T	0.361	0.727	T	0.192	0.731	D	0.037	0.728	D	0.982	0.745	D	0.936	0.762	D	.;.;.;.;.;.;.;.;.;.;.;.;.;.;.;.;.;.;.;.;.;.;.;.;.;.;	.;.;.;.;.;.;.;.;.;.;.;.;.;.;.;.;.;.;.;.;.;.;.;.;.;.;	3.623	0.673	25.1	0.998	0.896	0.979	0.779	D	0.864	0.783	D	0.25	0.536	0.327	0.572	0.998	0.364	0.554	0.289	0	.	.	4.89	4.89	0.634	5.144	0.647	1.127	0.574	1	0.716	0.997	0.62	14.67	0.685	.;.;.;.;.;.;.;.;.;.;.;.;.;.;.;.;.;.;.;.;.;.;.;.;.;.	.	.	-0.335	1	0	0	0	-0.604574	LoF
chr3	11025501	T	G	chr3:11025501:T:G	chr3:11067187:T:G	TTC-G	0.00202081	CDS	ENST00000646702.1	8	1102	767	c.767T	c.767T>G	256	1	TTC	F	TGC	C	p.F256	p.F256C	F256C	Missense	TM5	TM5	0.012	0.547	D	0.012	0.639	D	0.003	0.112	B	0.014	0.169	B	0	0.629	D	1	0.502	D	1.565	0.396	L	-0.86	0.745	T	-1.25	0.316	N	0.409	0.45	-0.443	0.706	T	0.346	0.711	T	0.564	0.65	D	0.033	0.548	D	0.31	0.635	0.577	0.702	0.455	0.451	1.446	0.861	0.799	0.818	T	0.342	0.711	T	0.001	0.518	T	-0.236	0.512	T	0.917	0.575	D	0.884	0.609	D	.;.;.;.;.;.;.;.;.;.;.;.;.;.;.;.;.;.;.;.;.;.;.;.;.;.;	.;.;.;.;.;.;.;.;.;.;.;.;.;.;.;.;.;.;.;.;.;.;.;.;.;.;	3.403	0.616	24.4	0.977	0.357	0.962	0.681	D	0.849	0.766	D	0.044	0.439	0.186	0.491	0.998	0.364	0.554	0.289	0	.	.	4.89	4.89	0.634	5.144	0.647	1.127	0.574	1	0.716	0.997	0.62	14.67	0.685	.;.;.;.;.;.;.;.;.;.;.;.;.;.;.;.;.;.;.;.;.;.;.;.;.;.	.	.	-0.18	0	0	0	0	-0.42009	Typical
chr3	11025502	C	A	chr3:11025502:C:A	chr3:11067188:C:A	TCC-A	0.00254472	CDS	ENST00000646702.1	8	1103	768	c.768C	c.768C>A	256	2	TTC	F	TTA	L	p.F256	p.F256L	F256L	Missense	TM5	TM5	0.027	0.465	D	0.096	0.393	T	0.001	0.075	B	0.006	0.121	B	0	0.629	D	1	0.588	D	0.965	0.24	L	-0.64	0.721	T	1.07	0.013	N	0.607	0.624	-0.708	0.601	T	0.253	0.623	T	0.571	0.653	D	0.03	0.523	D	0.267	0.585	0.469	0.542	0.745	0.743	1.234	0.814	0.804	0.826	D	0.107	0.418	T	0.027	0.553	T	-0.199	0.547	T	0.921	0.58	D	0.873	0.584	D	.;.;.;.;.;.;.;.;.;.;.;.;.;.;.;.;.;.;.;.;.;.;.;.;.;.;	.;.;.;.;.;.;.;.;.;.;.;.;.;.;.;.;.;.;.;.;.;.;.;.;.;.;	3.193	0.564	23.8	0.997	0.79	0.989	0.886	D	0.872	0.794	D	0.012	0.424	0.195	0.496	1	0.518	0.554	0.289	0	.	.	4.89	4.89	0.634	5.999	0.703	1.016	0.388	1	0.716	0.992	0.541	18.243	0.899	.;.;.;.;.;.;.;.;.;.;.;.;.;.;.;.;.;.;.;.;.;.;.;.;.;.	.	.	-0.049	0	0	0	0	-0.425516	Typical
chr3	11025502	C	G	chr3:11025502:C:G	chr3:11067188:C:G	TCC-G	0.00359254	CDS	ENST00000646702.1	8	1103	768	c.768C	c.768C>G	256	2	TTC	F	TTG	L	p.F256	p.F256L	F256L	Missense	TM5	TM5	0.027	0.465	D	0.096	0.393	T	0.001	0.075	B	0.006	0.121	B	0	0.629	D	1	0.588	D	0.965	0.24	L	-0.64	0.721	T	1.07	0.013	N	0.607	0.624	-0.708	0.601	T	0.253	0.623	T	0.571	0.653	D	0.03	0.526	D	0.267	0.585	0.469	0.542	0.744	0.742	1.234	0.814	0.804	0.826	D	0.107	0.418	T	0.027	0.553	T	-0.199	0.547	T	0.919	0.577	D	0.873	0.584	D	.;.;.;.;.;.;.;.;.;.;.;.;.;.;.;.;.;.;.;.;.;.;.;.;.;.;	.;.;.;.;.;.;.;.;.;.;.;.;.;.;.;.;.;.;.;.;.;.;.;.;.;.;	3.205	0.567	23.9	0.996	0.753	0.99	0.893	D	0.875	0.799	D	0.012	0.424	0.195	0.496	1	0.518	0.554	0.289	0	.	.	4.89	4.89	0.634	5.999	0.703	1.016	0.388	1	0.716	0.992	0.541	18.243	0.899	.;.;.;.;.;.;.;.;.;.;.;.;.;.;.;.;.;.;.;.;.;.;.;.;.;.	.	.	-0.049	0	0	0	0	-0.42226	Typical
chr3	11025502	C	T	chr3:11025502:C:T	chr3:11067188:C:T	TCC-T	0.00913105	CDS	ENST00000646702.1	8	1103	768	c.768C	c.768C>T	256	2	TTC	F	TTT	F	p.F256	p.F256F	F256F	Synonymous	TM5	TM5	.	.	.	.	.	.	.	.	.	.	.	.	.	.	.	.	.	.	.	.	.	.	.	.	.	.	.	.	.	.	.	.	.	.	.	.	.	.	.	.	.	.	.	.	.	.	.	.	.	.	.	.	.	.	.	.	.	.	.	.	.	.	.	.	.	.	.	.	.	.	.	.	.	.	.	.	.	.	.	.	.	.	.	.	.	.	.	.	.	.	.	.	.	.	.	.	.	.	.	.	.	.	.	.	.	.	.	.	0	0	0	0	.	.
chr3	11025503	C	A	chr3:11025503:C:A	chr3:11067189:C:A	CCG-A	0.0035177	CDS	ENST00000646702.1	8	1104	769	c.769C	c.769C>A	257	0	CGT	R	AGT	S	p.R257	p.R257S	R257S	Missense	Extracellular_TM5-6	TM5	0	0.913	D	0.012	0.639	D	0.058	0.23	B	0.13	0.329	B	0	0.629	D	1	0.81	D	3.29	0.903	M	-1.22	0.788	T	-5.48	0.857	D	0.944	0.951	0.316	0.878	D	0.628	0.869	D	0.97	0.966	D	0.532	0.956	D	0.847	0.953	0.876	0.966	0.974	0.974	2.268	0.963	0.793	0.809	T	0.791	0.946	D	0.408	0.904	D	0.348	0.903	D	0.999	0.957	D	0.984	0.945	D	.;.;.;.;.;.;.;.;.;.;.;.;.;.;.;.;.;.;.;.;.;.;.;.;.;.;	.;.;.;.;.;.;.;.;.;.;.;.;.;.;.;.;.;.;.;.;.;.;.;.;.;.;	3.413	0.619	24.4	0.998	0.857	0.994	0.954	D	0.953	0.969	D	0.451	0.643	0.501	0.68	1	0.748	0.554	0.289	0	.	.	4.89	4.89	0.634	7.766	0.841	1.016	0.388	1	0.716	0.979	0.474	18.243	0.899	.;.;.;.;.;.;.;.;.;.;.;.;.;.;.;.;.;.;.;.;.;.;.;.;.;.	.	.	-1.16	0	0	0	0	-0.834636	LoF
chr3	11025503	C	G	chr3:11025503:C:G	chr3:11067189:C:G	CCG-G	0.00434099	CDS	ENST00000646702.1	8	1104	769	c.769C	c.769C>G	257	0	CGT	R	GGT	G	p.R257	p.R257G	R257G	Missense	Extracellular_TM5-6	TM5	0.001	0.785	D	0.001	0.834	D	0.666	0.411	P	0.567	0.498	P	0	0.629	D	1	0.81	D	3.98	0.966	H	-1.24	0.79	T	-6.46	0.914	D	0.939	0.946	0.7	0.932	D	0.706	0.899	D	0.98	0.979	D	0.647	0.97	D	0.912	0.977	0.882	0.969	0.967	0.967	2.436	0.973	0.785	0.796	T	0.804	0.95	D	0.413	0.907	D	0.356	0.905	D	0.999	0.968	D	0.985	0.947	D	.;.;.;.;.;.;.;.;.;.;.;.;.;.;.;.;.;.;.;.;.;.;.;.;.;.;	.;.;.;.;.;.;.;.;.;.;.;.;.;.;.;.;.;.;.;.;.;.;.;.;.;.;	3.883	0.747	26.3	0.999	0.965	0.994	0.957	D	0.967	0.99	D	0.779	0.848	0.729	0.846	1	0.748	0.554	0.289	0	.	.	4.89	4.89	0.634	7.766	0.841	1.016	0.388	1	0.716	0.979	0.474	18.243	0.899	.;.;.;.;.;.;.;.;.;.;.;.;.;.;.;.;.;.;.;.;.;.;.;.;.;.	.	.	-1.84	0	0	0	0	-0.846574	LoF
chr3	11025503	C	T	chr3:11025503:C:T	chr3:11067189:C:T	CCG-T	0.0586782	CDS	ENST00000646702.1	8	1104	769	c.769C	c.769C>T	257	0	CGT	R	TGT	C	p.R257	p.R257C	R257C	Missense	Extracellular_TM5-6	TM5	0	0.913	D	0	0.928	D	0.068	0.237	B	0.011	0.155	B	0	0.629	D	1	0.81	D	3.52	0.93	H	-1.25	0.791	T	-7.42	0.948	D	0.941	0.948	0.286	0.873	D	0.611	0.862	D	0.973	0.97	D	0.404	0.935	D	0.832	0.948	0.886	0.971	0.921	0.92	1.471	0.865	0.841	0.883	D	0.815	0.954	D	0.338	0.857	D	0.356	0.905	D	0.991	0.811	D	0.994	0.98	D	.;.;.;.;.;.;.;.;.;.;.;.;.;.;.;.;.;.;.;.;.;.;.;.;.;.;	.;.;.;.;.;.;.;.;.;.;.;.;.;.;.;.;.;.;.;.;.;.;.;.;.;.;	3.558	0.656	24.9	0.998	0.88	0.993	0.941	D	0.964	0.986	D	0.44	0.637	0.491	0.674	1	0.748	0.554	0.289	0	.	.	4.89	4.89	0.634	7.766	0.841	1.016	0.388	1	0.716	0.979	0.474	18.243	0.899	.;.;.;.;.;.;.;.;.;.;.;.;.;.;.;.;.;.;.;.;.;.;.;.;.;.	.	.	-1.142	0	4	208084	1.92e-05	-0.676197	LoF
chr3	11025504	G	A	chr3:11025504:G:A	chr3:11067190:G:A	CGT-A	0.0416137	CDS	ENST00000646702.1	8	1105	770	c.770G	c.770G>A	257	1	CGT	R	CAT	H	p.R257	p.R257H	R257H	Missense	Extracellular_TM5-6	TM5	0.028	0.461	D	0.034	0.527	D	0.997	0.707	D	0.908	0.645	P	0	0.629	D	1	0.81	D	3.045	0.867	M	-1.23	0.789	T	-3.97	0.737	D	0.925	0.929	0.515	0.908	D	0.672	0.887	D	0.958	0.952	D	0.273	0.9	D	0.884	0.967	0.895	0.976	0.979	0.979	2.392	0.971	0.804	0.825	D	0.732	0.925	D	0.26	0.795	D	0.317	0.89	D	0.968	0.682	D	0.963	0.86	D	.;.;.;.;.;.;.;.;.;.;.;.;.;.;.;.;.;.;.;.;.;.;.;.;.;.;	.;.;.;.;.;.;.;.;.;.;.;.;.;.;.;.;.;.;.;.;.;.;.;.;.;.;	4.288	0.879	29.5	0.999	0.998	0.995	0.972	D	0.952	0.967	D	0.899	0.917	0.836	0.922	1	0.748	0.554	0.289	0	.	.	4.89	4.89	0.634	9.822	0.983	1.164	0.718	1	0.716	0.945	0.413	18.243	0.899	.;.;.;.;.;.;.;.;.;.;.;.;.;.;.;.;.;.;.;.;.;.;.;.;.;.	.	.	-1.392	1	1	208094	4.81e-06	-0.536206	LoF
chr3	11025504	G	C	chr3:11025504:G:C	chr3:11067190:G:C	CGT-C	0.00194596	CDS	ENST00000646702.1	8	1105	770	c.770G	c.770G>C	257	1	CGT	R	CCT	P	p.R257	p.R257P	R257P	Missense	Extracellular_TM5-6	TM5	0.001	0.785	D	0.001	0.834	D	0.934	0.522	P	0.897	0.636	P	0	0.629	D	1	0.81	D	4.325	0.984	H	-1.24	0.79	T	-6.38	0.911	D	0.947	0.955	0.91	0.958	D	0.785	0.927	D	0.978	0.976	D	0.733	0.979	D	0.911	0.977	0.866	0.961	0.985	0.985	2.574	0.98	0.816	0.845	D	0.815	0.954	D	0.419	0.91	D	0.365	0.909	D	0.997	0.904	D	0.985	0.949	D	.;.;.;.;.;.;.;.;.;.;.;.;.;.;.;.;.;.;.;.;.;.;.;.;.;.;	.;.;.;.;.;.;.;.;.;.;.;.;.;.;.;.;.;.;.;.;.;.;.;.;.;.;	4.462	0.909	32	0.998	0.863	0.996	0.98	D	0.981	0.999	D	1.042	0.969	0.927	0.967	1	0.748	0.554	0.289	0	.	.	4.89	4.89	0.634	9.822	0.983	1.164	0.718	1	0.716	0.945	0.413	18.243	0.899	.;.;.;.;.;.;.;.;.;.;.;.;.;.;.;.;.;.;.;.;.;.;.;.;.;.	.	.	-2.409	0	0	0	0	-0.777121	LoF
chr3	11025504	G	T	chr3:11025504:G:T	chr3:11067190:G:T	CGT-T	0.00209565	CDS	ENST00000646702.1	8	1105	770	c.770G	c.770G>T	257	1	CGT	R	CTT	L	p.R257	p.R257L	R257L	Missense	Extracellular_TM5-6	TM5	0.001	0.785	D	0.001	0.834	D	0.499	0.371	P	0.567	0.498	P	0	0.629	D	1	0.81	D	3.98	0.966	H	-1.16	0.781	T	-6.53	0.917	D	0.933	0.938	0.684	0.93	D	0.723	0.905	D	0.98	0.979	D	0.67	0.972	D	0.909	0.976	0.885	0.971	0.967	0.967	2.372	0.97	0.807	0.831	D	0.732	0.925	D	0.413	0.906	D	0.355	0.905	D	0.998	0.924	D	0.88	0.597	D	.;.;.;.;.;.;.;.;.;.;.;.;.;.;.;.;.;.;.;.;.;.;.;.;.;.;	.;.;.;.;.;.;.;.;.;.;.;.;.;.;.;.;.;.;.;.;.;.;.;.;.;.;	4.212	0.858	28.8	0.999	0.945	0.996	0.979	D	0.956	0.974	D	0.781	0.849	0.746	0.859	1	0.748	0.554	0.289	0	.	.	4.89	4.89	0.634	9.822	0.983	1.164	0.718	1	0.716	0.945	0.413	18.243	0.899	.;.;.;.;.;.;.;.;.;.;.;.;.;.;.;.;.;.;.;.;.;.;.;.;.;.	.	.	0.199	0	0	0	0	-0.798825	LoF
chr3	11025505	T	A	chr3:11025505:T:A	chr3:11067191:T:A	GTG-A	0.00179627	CDS	ENST00000646702.1	8	1106	771	c.771T	c.771T>A	257	2	CGT	R	CGA	R	p.R257	p.R257R	R257R	Synonymous	Extracellular_TM5-6	TM5	.	.	.	.	.	.	.	.	.	.	.	.	.	.	.	.	.	.	.	.	.	.	.	.	.	.	.	.	.	.	.	.	.	.	.	.	.	.	.	.	.	.	.	.	.	.	.	.	.	.	.	.	.	.	.	.	.	.	.	.	.	.	.	.	.	.	.	.	.	.	.	.	.	.	.	.	.	.	.	.	.	.	.	.	.	.	.	.	.	.	.	.	.	.	.	.	.	.	.	.	.	.	.	.	.	.	.	.	0	0	0	0	.	.
chr3	11025505	T	C	chr3:11025505:T:C	chr3:11067191:T:C	GTG-C	0.00538882	CDS	ENST00000646702.1	8	1106	771	c.771T	c.771T>C	257	2	CGT	R	CGC	R	p.R257	p.R257R	R257R	Synonymous	Extracellular_TM5-6	TM5	.	.	.	.	.	.	.	.	.	.	.	.	.	.	.	.	.	.	.	.	.	.	.	.	.	.	.	.	.	.	.	.	.	.	.	.	.	.	.	.	.	.	.	.	.	.	.	.	.	.	.	.	.	.	.	.	.	.	.	.	.	.	.	.	.	.	.	.	.	.	.	.	.	.	.	.	.	.	.	.	.	.	.	.	.	.	.	.	.	.	.	.	.	.	.	.	.	.	.	.	.	.	.	.	.	.	.	.	0	0	0	0	.	.
chr3	11025505	T	G	chr3:11025505:T:G	chr3:11067191:T:G	GTG-G	0.00194596	CDS	ENST00000646702.1	8	1106	771	c.771T	c.771T>G	257	2	CGT	R	CGG	R	p.R257	p.R257R	R257R	Synonymous	Extracellular_TM5-6	TM5	.	.	.	.	.	.	.	.	.	.	.	.	.	.	.	.	.	.	.	.	.	.	.	.	.	.	.	.	.	.	.	.	.	.	.	.	.	.	.	.	.	.	.	.	.	.	.	.	.	.	.	.	.	.	.	.	.	.	.	.	.	.	.	.	.	.	.	.	.	.	.	.	.	.	.	.	.	.	.	.	.	.	.	.	.	.	.	.	.	.	.	.	.	.	.	.	.	.	.	.	.	.	.	.	.	.	.	.	0	0	0	0	.	.
chr3	11025506	G	A	chr3:11025506:G:A	chr3:11067192:G:A	TGG-A	0.00808323	CDS	ENST00000646702.1	8	1107	772	c.772G	c.772G>A	258	0	GGA	G	AGA	R	p.G258	p.G258R	G258R	Missense	Extracellular_TM5-6	TM5	0	0.913	D	0.001	0.834	D	0.871	0.479	P	0.853	0.608	P	0	0.629	D	1	0.81	D	3.945	0.964	H	-1.32	0.798	T	-7.68	0.956	D	0.985	0.994	0.855	0.951	D	0.783	0.926	D	0.985	0.988	D	0.684	0.974	D	0.907	0.975	0.876	0.966	0.98	0.979	2.347	0.968	0.869	0.924	D	0.782	0.942	D	0.429	0.915	D	0.378	0.914	D	1	0.983	D	0.992	0.975	D	.;.;.;.;.;.;.;.;.;.;.;.;.;.;.;.;.;.;.;.;.;.;.;.;.;.;	.;.;.;.;.;.;.;.;.;.;.;.;.;.;.;.;.;.;.;.;.;.;.;.;.;.;	5.035	0.933	33	0.999	0.997	0.995	0.972	D	0.961	0.981	D	0.957	0.942	0.868	0.94	1	0.748	0.554	0.289	0	.	.	4.89	4.89	0.634	9.822	0.983	1.164	0.718	1	0.716	0.88	0.366	18.243	0.899	.;.;.;.;.;.;.;.;.;.;.;.;.;.;.;.;.;.;.;.;.;.;.;.;.;.	.	.	-2.09	0	0	0	0	-0.862852	LoF
chr3	11025506	G	C	chr3:11025506:G:C	chr3:11067192:G:C	TGG-C	0.00232019	CDS	ENST00000646702.1	8	1107	772	c.772G	c.772G>C	258	0	GGA	G	CGA	R	p.G258	p.G258R	G258R	Missense	Extracellular_TM5-6	TM5	0	0.913	D	0.001	0.834	D	0.871	0.479	P	0.853	0.608	P	0	0.629	D	1	0.81	D	3.945	0.964	H	-1.32	0.798	T	-7.68	0.956	D	0.985	0.994	0.855	0.951	D	0.783	0.926	D	0.986	0.989	D	0.667	0.972	D	0.907	0.975	0.876	0.966	0.979	0.979	2.347	0.968	0.869	0.924	D	0.782	0.942	D	0.429	0.915	D	0.378	0.914	D	1	0.983	D	0.992	0.975	D	.;.;.;.;.;.;.;.;.;.;.;.;.;.;.;.;.;.;.;.;.;.;.;.;.;.;	.;.;.;.;.;.;.;.;.;.;.;.;.;.;.;.;.;.;.;.;.;.;.;.;.;.;	4.151	0.838	28.2	0.999	0.997	0.996	0.98	D	0.962	0.983	D	0.957	0.942	0.868	0.94	1	0.748	0.554	0.289	0	.	.	4.89	4.89	0.634	9.822	0.983	1.164	0.718	1	0.716	0.88	0.366	18.243	0.899	.;.;.;.;.;.;.;.;.;.;.;.;.;.;.;.;.;.;.;.;.;.;.;.;.;.	.	.	-2.09	0	0	0	0	-0.862852	LoF
chr3	11025506	G	T	chr3:11025506:G:T	chr3:11067192:G:T	TGG-T	0.00246987	CDS	ENST00000646702.1	8	1107	772	c.772G	c.772G>T	258	0	GGA	G	TGA	X	p.G258	p.G258X	G258X	PTV	Extracellular_TM5-6	TM5	.	.	.	.	.	.	.	.	.	.	.	.	0	0.629	D	1	0.81	A	.	.	.	.	.	.	.	.	.	0.985	0.994	.	.	.	.	.	.	.	.	.	.	.	.	.	.	.	.	.	.	.	.	.	.	.	.	.	.	0.625	0.994	D	0.66	0.994	D	.	.	.	.	.	.	.;Recessive;.;.;.;.;.;.;.;.;.;.;.;.;.;.;.;.;.;.;.;.;.;.;.;.;	.;High;.;.;.;.;.;.;.;.;.;.;.;.;.;.;.;.;.;.;.;.;.;.;.;.;	8.59	0.994	44	0.994	0.62	0.996	0.979	D	0.407	0.479	N	1.171	0.992	1.01	0.988	1	0.748	0.554	0.289	0	.	.	4.89	4.89	0.634	9.822	0.983	1.164	0.718	1	0.716	0.88	0.366	18.243	0.899	.;.;.;.;.;.;.;.;.;.;.;.;.;.;.;.;.;.;.;.;.;.;.;.;.;.	.	.	.	0	0	0	0	.	.
chr3	11025507	G	A	chr3:11025507:G:A	chr3:11067193:G:A	GGA-A	0.00725994	CDS	ENST00000646702.1	8	1108	773	c.773G	c.773G>A	258	1	GGA	G	GAA	E	p.G258	p.G258E	G258E	Missense	Extracellular_TM5-6	TM5	0	0.913	D	0.001	0.834	D	0.06	0.231	B	0.168	0.352	B	0	0.629	D	1	0.81	D	4.295	0.982	H	-1.29	0.795	T	-7.64	0.955	D	0.984	0.993	0.523	0.909	D	0.717	0.903	D	0.985	0.987	D	0.577	0.962	D	0.857	0.957	0.889	0.973	0.969	0.969	2.043	0.943	0.862	0.914	D	0.796	0.947	D	0.424	0.912	D	0.371	0.911	D	1	0.983	D	0.959	0.844	D	.;.;.;.;.;.;.;.;.;.;.;.;.;.;.;.;.;.;.;.;.;.;.;.;.;.;	.;.;.;.;.;.;.;.;.;.;.;.;.;.;.;.;.;.;.;.;.;.;.;.;.;.;	3.523	0.647	24.8	0.997	0.809	0.995	0.972	D	0.961	0.981	D	0.559	0.707	0.589	0.742	1	0.748	0.554	0.289	0	.	.	4.89	4.89	0.634	9.822	0.983	1.164	0.718	1	0.716	0.892	0.372	18.243	0.899	.;.;.;.;.;.;.;.;.;.;.;.;.;.;.;.;.;.;.;.;.;.;.;.;.;.	.	.	-3.795	0	0	0	0	-0.862852	LoF
chr3	11025507	G	C	chr3:11025507:G:C	chr3:11067193:G:C	GGA-C	0.00426615	CDS	ENST00000646702.1	8	1108	773	c.773G	c.773G>C	258	1	GGA	G	GCA	A	p.G258	p.G258A	G258A	Missense	Extracellular_TM5-6	TM5	0.029	0.458	D	0.046	0.491	D	0.659	0.409	P	0.7	0.542	P	0	0.629	D	1	0.81	D	2.235	0.632	M	-1.21	0.786	T	-5.76	0.878	D	0.888	0.887	0.216	0.862	D	0.58	0.849	D	0.974	0.971	D	0.138	0.82	D	0.838	0.95	0.897	0.976	0.942	0.941	2.223	0.959	0.823	0.856	D	0.565	0.855	D	0.326	0.849	D	0.23	0.847	D	0.995	0.87	D	0.983	0.943	D	.;.;.;.;.;.;.;.;.;.;.;.;.;.;.;.;.;.;.;.;.;.;.;.;.;.;	.;.;.;.;.;.;.;.;.;.;.;.;.;.;.;.;.;.;.;.;.;.;.;.;.;.;	4.586	0.919	32	0.998	0.907	0.996	0.98	D	0.956	0.974	D	0.654	0.767	0.67	0.801	1	0.748	0.554	0.289	0	.	.	4.89	4.89	0.634	9.822	0.983	1.164	0.718	1	0.716	0.892	0.372	18.243	0.899	.;.;.;.;.;.;.;.;.;.;.;.;.;.;.;.;.;.;.;.;.;.;.;.;.;.	.	.	-0.929	0	0	0	0	-0.740224	LoF
chr3	11025507	G	T	chr3:11025507:G:T	chr3:11067193:G:T	GGA-T	0.00239503	CDS	ENST00000646702.1	8	1108	773	c.773G	c.773G>T	258	1	GGA	G	GTA	V	p.G258	p.G258V	G258V	Missense	Extracellular_TM5-6	TM5	0	0.913	D	0	0.928	D	0.931	0.519	P	0.918	0.654	D	0	0.629	D	1	0.81	D	4.295	0.982	H	-1.31	0.797	T	-8.66	0.976	D	0.976	0.987	0.779	0.941	D	0.764	0.92	D	0.988	0.991	D	0.588	0.963	D	0.895	0.971	0.894	0.975	0.986	0.986	2.4	0.972	0.829	0.863	D	0.578	0.861	D	0.429	0.915	D	0.378	0.914	D	1	0.979	D	0.962	0.857	D	.;.;.;.;.;.;.;.;.;.;.;.;.;.;.;.;.;.;.;.;.;.;.;.;.;.;	.;.;.;.;.;.;.;.;.;.;.;.;.;.;.;.;.;.;.;.;.;.;.;.;.;.;	4.913	0.93	33	0.998	0.899	0.996	0.979	D	0.961	0.981	D	0.949	0.939	0.868	0.94	1	0.748	0.554	0.289	0	.	.	4.89	4.89	0.634	9.822	0.983	1.164	0.718	1	0.716	0.892	0.372	18.243	0.899	.;.;.;.;.;.;.;.;.;.;.;.;.;.;.;.;.;.;.;.;.;.;.;.;.;.	.	.	-1.586	0	0	0	0	-0.858511	LoF
chr3	11025508	A	C	chr3:11025508:A:C	chr3:11067194:A:C	GAG-C	0.000972981	CDS	ENST00000646702.1	8	1109	774	c.774A	c.774A>C	258	2	GGA	G	GGC	G	p.G258	p.G258G	G258G	Synonymous	Extracellular_TM5-6	TM5	.	.	.	.	.	.	.	.	.	.	.	.	.	.	.	.	.	.	.	.	.	.	.	.	.	.	.	.	.	.	.	.	.	.	.	.	.	.	.	.	.	.	.	.	.	.	.	.	.	.	.	.	.	.	.	.	.	.	.	.	.	.	.	.	.	.	.	.	.	.	.	.	.	.	.	.	.	.	.	.	.	.	.	.	.	.	.	.	.	.	.	.	.	.	.	.	.	.	.	.	.	.	.	.	.	.	.	.	0	0	0	0	.	.
chr3	11025508	A	G	chr3:11025508:A:G	chr3:11067194:A:G	GAG-G	0.00441584	CDS	ENST00000646702.1	8	1109	774	c.774A	c.774A>G	258	2	GGA	G	GGG	G	p.G258	p.G258G	G258G	Synonymous	Extracellular_TM5-6	TM5	.	.	.	.	.	.	.	.	.	.	.	.	.	.	.	.	.	.	.	.	.	.	.	.	.	.	.	.	.	.	.	.	.	.	.	.	.	.	.	.	.	.	.	.	.	.	.	.	.	.	.	.	.	.	.	.	.	.	.	.	.	.	.	.	.	.	.	.	.	.	.	.	.	.	.	.	.	.	.	.	.	.	.	.	.	.	.	.	.	.	.	.	.	.	.	.	.	.	.	.	.	.	.	.	.	.	.	.	0	0	0	0	.	.
chr3	11025508	A	T	chr3:11025508:A:T	chr3:11067194:A:T	GAG-T	0.00142205	CDS	ENST00000646702.1	8	1109	774	c.774A	c.774A>T	258	2	GGA	G	GGT	G	p.G258	p.G258G	G258G	Synonymous	Extracellular_TM5-6	TM5	.	.	.	.	.	.	.	.	.	.	.	.	.	.	.	.	.	.	.	.	.	.	.	.	.	.	.	.	.	.	.	.	.	.	.	.	.	.	.	.	.	.	.	.	.	.	.	.	.	.	.	.	.	.	.	.	.	.	.	.	.	.	.	.	.	.	.	.	.	.	.	.	.	.	.	.	.	.	.	.	.	.	.	.	.	.	.	.	.	.	.	.	.	.	.	.	.	.	.	.	.	.	.	.	.	.	.	.	0	0	0	0	.	.
chr3	11025509	G	A	chr3:11025509:G:A	chr3:11067195:G:A	AGT-A	0.00688571	CDS	ENST00000646702.1	8	1110	775	c.775G	c.775G>A	259	0	GTG	V	ATG	M	p.V259	p.V259M	V259M	Missense	Extracellular_TM5-6	TM5	0.001	0.785	D	0.002	0.794	D	0.733	0.427	P	0.73	0.553	P	0	0.629	D	1	0.548	D	2.83	0.824	M	-1.2	0.785	T	-2.17	0.49	N	0.389	0.43	0.217	0.862	D	0.571	0.845	D	0.837	0.829	D	0.125	0.806	D	0.678	0.883	0.794	0.915	0.859	0.858	2.089	0.947	0.709	0.684	T	0.309	0.681	T	0.019	0.542	T	-0.211	0.536	T	0.981	0.738	D	0.933	0.763	D	.;.;.;.;.;.;.;.;.;.;.;.;.;.;.;.;.;.;.;.;.;.;.;.;.;.;	.;.;.;.;.;.;.;.;.;.;.;.;.;.;.;.;.;.;.;.;.;.;.;.;.;.;	3.675	0.687	25.3	0.999	0.975	0.944	0.61	D	0.604	0.595	D	0.546	0.698	0.531	0.701	0.968	0.29	0.554	0.289	0	.	.	4.89	4.89	0.634	3.275	0.513	1.164	0.718	1	0.716	0.891	0.371	11.684	0.507	.;.;.;.;.;.;.;.;.;.;.;.;.;.;.;.;.;.;.;.;.;.;.;.;.;.	.	.	-0.193	0	0	0	0	-0.596978	LoF
chr3	11025509	G	C	chr3:11025509:G:C	chr3:11067195:G:C	AGT-C	0.00261956	CDS	ENST00000646702.1	8	1110	775	c.775G	c.775G>C	259	0	GTG	V	CTG	L	p.V259	p.V259L	V259L	Missense	Extracellular_TM5-6	TM5	0.368	0.116	T	0.285	0.213	T	0.002	0.099	B	0.012	0.16	B	0	0.629	D	1	0.548	D	0.915	0.233	L	-0.89	0.748	T	-1.87	0.437	N	0.579	0.601	-0.857	0.515	T	0.195	0.55	T	0.606	0.672	D	0.024	0.47	T	0.206	0.498	0.76	0.889	0.612	0.609	1.032	0.755	0.683	0.647	T	0.236	0.604	T	-0.018	0.491	T	-0.264	0.485	T	0.833	0.488	D	0.941	0.792	D	.;.;.;.;.;.;.;.;.;.;.;.;.;.;.;.;.;.;.;.;.;.;.;.;.;.;	.;.;.;.;.;.;.;.;.;.;.;.;.;.;.;.;.;.;.;.;.;.;.;.;.;.;	2.279	0.364	21.4	0.992	0.54	0.975	0.754	D	0.79	0.719	D	-0.199	0.332	0.016	0.405	0.968	0.29	0.554	0.289	0	.	.	4.89	4.89	0.634	3.275	0.513	1.164	0.718	1	0.716	0.891	0.371	11.684	0.507	.;.;.;.;.;.;.;.;.;.;.;.;.;.;.;.;.;.;.;.;.;.;.;.;.;.	.	.	-0.16	0	0	0	0	-0.325678	Typical
chr3	11025509	G	T	chr3:11025509:G:T	chr3:11067195:G:T	AGT-T	0.00164658	CDS	ENST00000646702.1	8	1110	775	c.775G	c.775G>T	259	0	GTG	V	TTG	L	p.V259	p.V259L	V259L	Missense	Extracellular_TM5-6	TM5	0.368	0.116	T	0.285	0.213	T	0.002	0.099	B	0.012	0.16	B	0	0.629	D	1	0.548	D	0.915	0.233	L	-0.89	0.748	T	-1.87	0.437	N	0.579	0.601	-0.857	0.515	T	0.195	0.55	T	0.605	0.671	D	0.024	0.47	T	0.206	0.498	0.76	0.889	0.614	0.611	1.032	0.755	0.683	0.647	T	0.236	0.604	T	-0.018	0.491	T	-0.264	0.485	T	0.833	0.488	D	0.941	0.792	D	.;.;.;.;.;.;.;.;.;.;.;.;.;.;.;.;.;.;.;.;.;.;.;.;.;.;	.;.;.;.;.;.;.;.;.;.;.;.;.;.;.;.;.;.;.;.;.;.;.;.;.;.;	2.246	0.357	21.2	0.991	0.536	0.974	0.743	D	0.78	0.712	D	-0.199	0.332	0.016	0.405	0.968	0.29	0.554	0.289	0	.	.	4.89	4.89	0.634	3.275	0.513	1.164	0.718	1	0.716	0.891	0.371	11.684	0.507	.;.;.;.;.;.;.;.;.;.;.;.;.;.;.;.;.;.;.;.;.;.;.;.;.;.	.	.	-0.16	0	0	0	0	-0.325678	Typical
chr3	11025510	T	A	chr3:11025510:T:A	chr3:11067196:T:A	GTG-A	0.00179627	CDS	ENST00000646702.1	8	1111	776	c.776T	c.776T>A	259	1	GTG	V	GAG	E	p.V259	p.V259E	V259E	Missense	Extracellular_TM5-6	TM5	0	0.913	D	0.001	0.834	D	0.944	0.532	P	0.847	0.605	P	0	0.629	D	1	0.81	D	3.8	0.954	H	-1.23	0.789	T	-5.2	0.837	D	0.913	0.915	0.672	0.928	D	0.7	0.897	D	0.979	0.977	D	0.432	0.94	D	0.94	0.987	0.898	0.977	0.958	0.958	2.629	0.983	0.686	0.652	T	0.743	0.929	D	0.408	0.904	D	0.349	0.903	D	0.998	0.941	D	0.931	0.753	D	.;.;.;.;.;.;.;.;.;.;.;.;.;.;.;.;.;.;.;.;.;.;.;.;.;.;	.;.;.;.;.;.;.;.;.;.;.;.;.;.;.;.;.;.;.;.;.;.;.;.;.;.;	4.109	0.824	27.8	0.991	0.515	0.993	0.947	D	0.952	0.968	D	0.837	0.883	0.752	0.863	1	0.748	0.554	0.289	0	.	.	4.89	4.89	0.634	7.876	0.856	1.127	0.574	1	0.716	0.879	0.365	14.67	0.685	.;.;.;.;.;.;.;.;.;.;.;.;.;.;.;.;.;.;.;.;.;.;.;.;.;.	.	.	-1.047	0	0	0	0	-0.817273	LoF
chr3	11025510	T	C	chr3:11025510:T:C	chr3:11067196:T:C	GTG-C	0.00538882	CDS	ENST00000646702.1	8	1111	776	c.776T	c.776T>C	259	1	GTG	V	GCG	A	p.V259	p.V259A	V259A	Missense	Extracellular_TM5-6	TM5	0.026	0.469	D	0.094	0.396	T	0.139	0.275	B	0.209	0.373	B	0	0.629	D	1	0.588	D	1.78	0.462	L	-1.16	0.781	T	-3.26	0.654	D	0.748	0.747	-0.301	0.75	T	0.41	0.759	T	0.872	0.865	D	0.053	0.653	D	0.591	0.839	0.833	0.942	0.697	0.694	1.802	0.917	0.7	0.671	T	0.447	0.789	T	0.077	0.617	D	-0.127	0.612	T	0.985	0.759	D	0.514	0.175	T	.;.;.;.;.;.;.;.;.;.;.;.;.;.;.;.;.;.;.;.;.;.;.;.;.;.;	.;.;.;.;.;.;.;.;.;.;.;.;.;.;.;.;.;.;.;.;.;.;.;.;.;.;	2.819	0.481	23.1	0.998	0.889	0.993	0.937	D	0.943	0.949	D	0.172	0.499	0.296	0.553	1	0.748	0.554	0.289	0	.	.	4.89	4.89	0.634	7.876	0.856	1.127	0.574	1	0.716	0.879	0.365	14.67	0.685	.;.;.;.;.;.;.;.;.;.;.;.;.;.;.;.;.;.;.;.;.;.;.;.;.;.	.	.	-0.586	0	0	0	0	-0.619767	LoF
chr3	11025510	T	G	chr3:11025510:T:G	chr3:11067196:T:G	GTG-G	0.00194596	CDS	ENST00000646702.1	8	1111	776	c.776T	c.776T>G	259	1	GTG	V	GGG	G	p.V259	p.V259G	V259G	Missense	Extracellular_TM5-6	TM5	0	0.913	D	0	0.928	D	0.733	0.427	P	0.643	0.522	P	0	0.629	D	1	0.81	D	3.8	0.954	H	-1.23	0.789	T	-6.12	0.901	D	0.648	0.659	0.573	0.915	D	0.664	0.883	D	0.959	0.953	D	0.406	0.935	D	0.931	0.984	0.825	0.937	0.949	0.949	2.318	0.966	0.594	0.52	T	0.722	0.922	D	0.381	0.888	D	0.31	0.887	D	0.998	0.942	D	0.756	0.394	T	.;.;.;.;.;.;.;.;.;.;.;.;.;.;.;.;.;.;.;.;.;.;.;.;.;.;	.;.;.;.;.;.;.;.;.;.;.;.;.;.;.;.;.;.;.;.;.;.;.;.;.;.;	4.11	0.824	27.8	0.997	0.836	0.994	0.95	D	0.956	0.974	D	0.715	0.806	0.667	0.799	1	0.748	0.554	0.289	0	.	.	4.89	4.89	0.634	7.876	0.856	1.127	0.574	1	0.716	0.879	0.365	14.67	0.685	.;.;.;.;.;.;.;.;.;.;.;.;.;.;.;.;.;.;.;.;.;.;.;.;.;.	.	.	-1.251	0	0	0	0	-0.818358	LoF
chr3	11025511	G	A	chr3:11025511:G:A	chr3:11067197:G:A	TGA-A	0.00658633	CDS	ENST00000646702.1	8	1112	777	c.777G	c.777G>A	259	2	GTG	V	GTA	V	p.V259	p.V259V	V259V	Synonymous	Extracellular_TM5-6	TM5	.	.	.	.	.	.	.	.	.	.	.	.	.	.	.	.	.	.	.	.	.	.	.	.	.	.	.	.	.	.	.	.	.	.	.	.	.	.	.	.	.	.	.	.	.	.	.	.	.	.	.	.	.	.	.	.	.	.	.	.	.	.	.	.	.	.	.	.	.	.	.	.	.	.	.	.	.	.	.	.	.	.	.	.	.	.	.	.	.	.	.	.	.	.	.	.	.	.	.	.	.	.	.	.	.	.	.	.	0	0	0	0	.	.
chr3	11025511	G	C	chr3:11025511:G:C	chr3:11067197:G:C	TGA-C	0.00239503	CDS	ENST00000646702.1	8	1112	777	c.777G	c.777G>C	259	2	GTG	V	GTC	V	p.V259	p.V259V	V259V	Synonymous	Extracellular_TM5-6	TM5	.	.	.	.	.	.	.	.	.	.	.	.	.	.	.	.	.	.	.	.	.	.	.	.	.	.	.	.	.	.	.	.	.	.	.	.	.	.	.	.	.	.	.	.	.	.	.	.	.	.	.	.	.	.	.	.	.	.	.	.	.	.	.	.	.	.	.	.	.	.	.	.	.	.	.	.	.	.	.	.	.	.	.	.	.	.	.	.	.	.	.	.	.	.	.	.	.	.	.	.	.	.	.	.	.	.	.	.	0	0	0	0	.	.
chr3	11025511	G	T	chr3:11025511:G:T	chr3:11067197:G:T	TGA-T	0.00172143	CDS	ENST00000646702.1	8	1112	777	c.777G	c.777G>T	259	2	GTG	V	GTT	V	p.V259	p.V259V	V259V	Synonymous	Extracellular_TM5-6	TM5	.	.	.	.	.	.	.	.	.	.	.	.	.	.	.	.	.	.	.	.	.	.	.	.	.	.	.	.	.	.	.	.	.	.	.	.	.	.	.	.	.	.	.	.	.	.	.	.	.	.	.	.	.	.	.	.	.	.	.	.	.	.	.	.	.	.	.	.	.	.	.	.	.	.	.	.	.	.	.	.	.	.	.	.	.	.	.	.	.	.	.	.	.	.	.	.	.	.	.	.	.	.	.	.	.	.	.	.	0	0	0	0	.	.
chr3	11025512	A	C	chr3:11025512:A:C	chr3:11067198:A:C	GAC-C	0.00104783	CDS	ENST00000646702.1	8	1113	778	c.778A	c.778A>C	260	0	ACG	T	CCG	P	p.T260	p.T260P	T260P	Missense	Extracellular_TM5-6	EL3	0.001	0.785	D	0.001	0.834	D	0.01	0.155	B	0.009	0.143	B	0	0.629	D	1	0.81	D	3.89	0.961	H	-1.29	0.795	T	-5.26	0.841	D	0.694	0.699	0.258	0.869	D	0.623	0.867	D	0.976	0.974	D	0.263	0.896	D	0.824	0.945	0.906	0.98	0.949	0.948	1.34	0.838	0.671	0.63	T	0.795	0.947	D	0.393	0.895	D	0.327	0.894	D	0.996	0.881	D	0.934	0.752	D	.;.;.;.;.;.;.;.;.;.;.;.;.;.;.;.;.;.;.;.;.;.;.;.;.;.;	.;.;.;.;.;.;.;.;.;.;.;.;.;.;.;.;.;.;.;.;.;.;.;.;.;.;	3.14	0.552	23.7	0.994	0.642	0.973	0.741	D	0.958	0.978	D	0.298	0.561	0.359	0.59	0.998	0.371	0.554	0.289	0	.	.	4.98	4.98	0.657	5.959	0.701	1.298	0.875	1	0.716	0.794	0.333	14.841	0.699	.;.;.;.;.;.;.;.;.;.;.;.;.;.;.;.;.;.;.;.;.;.;.;.;.;.	.	.	-0.803	0	0	0	0	-0.752161	LoF
chr3	11025512	A	G	chr3:11025512:A:G	chr3:11067198:A:G	GAC-G	0.00299379	CDS	ENST00000646702.1	8	1113	778	c.778A	c.778A>G	260	0	ACG	T	GCG	A	p.T260	p.T260A	T260A	Missense	Extracellular_TM5-6	EL3	0.002	0.722	D	0.002	0.794	D	0.224	0.304	B	0.332	0.421	B	0	0.629	D	1	0.81	D	3.69	0.945	H	-1.25	0.791	T	-4.25	0.761	D	0.704	0.708	0.378	0.888	D	0.631	0.871	D	0.968	0.964	D	0.259	0.894	D	0.874	0.963	0.892	0.974	0.962	0.962	1.806	0.917	0.679	0.641	T	0.748	0.931	D	0.256	0.791	D	0.13	0.789	D	0.996	0.883	D	0.947	0.795	D	.;.;.;.;.;.;.;.;.;.;.;.;.;.;.;.;.;.;.;.;.;.;.;.;.;.;	.;.;.;.;.;.;.;.;.;.;.;.;.;.;.;.;.;.;.;.;.;.;.;.;.;.;	3.158	0.556	23.8	0.998	0.901	0.974	0.746	D	0.882	0.81	D	0.441	0.637	0.46	0.654	0.998	0.371	0.554	0.289	0	.	.	4.98	4.98	0.657	5.959	0.701	1.298	0.875	1	0.716	0.794	0.333	14.841	0.699	.;.;.;.;.;.;.;.;.;.;.;.;.;.;.;.;.;.;.;.;.;.;.;.;.;.	.	.	-0.505	0	0	0	0	-0.754332	LoF
chr3	11025512	A	T	chr3:11025512:A:T	chr3:11067198:A:T	GAC-T	0.0013472	CDS	ENST00000646702.1	8	1113	778	c.778A	c.778A>T	260	0	ACG	T	TCG	S	p.T260	p.T260S	T260S	Missense	Extracellular_TM5-6	EL3	0.058	0.378	T	0.06	0.457	T	0.018	0.178	B	0.037	0.231	B	0	0.629	D	1	0.588	D	2.12	0.588	M	-1.2	0.785	T	-3.22	0.649	D	0.388	0.429	-0.181	0.782	T	0.458	0.79	T	0.903	0.896	D	0.069	0.705	D	0.591	0.839	0.887	0.972	0.868	0.866	1.16	0.795	0.681	0.645	T	0.553	0.849	D	0.021	0.546	T	-0.207	0.54	T	0.952	0.637	D	0.854	0.539	D	.;.;.;.;.;.;.;.;.;.;.;.;.;.;.;.;.;.;.;.;.;.;.;.;.;.;	.;.;.;.;.;.;.;.;.;.;.;.;.;.;.;.;.;.;.;.;.;.;.;.;.;.;	2.417	0.394	22.2	0.994	0.606	0.96	0.673	D	0.873	0.795	D	0.154	0.49	0.265	0.535	0.998	0.371	0.554	0.289	0	.	.	4.98	4.98	0.657	5.959	0.701	1.298	0.875	1	0.716	0.794	0.333	14.841	0.699	.;.;.;.;.;.;.;.;.;.;.;.;.;.;.;.;.;.;.;.;.;.;.;.;.;.	.	.	-0.47	0	0	0	0	-0.487372	Typical
chr3	11025513	C	A	chr3:11025513:C:A	chr3:11067199:C:A	ACG-A	0.00187112	CDS	ENST00000646702.1	8	1114	779	c.779C	c.779C>A	260	1	ACG	T	AAG	K	p.T260	p.T260K	T260K	Missense	Extracellular_TM5-6	EL3	0.001	0.785	D	0.001	0.834	D	0.926	0.515	P	0.764	0.566	P	0	0.629	D	1	0.81	D	3.89	0.961	H	-1.27	0.793	T	-5.14	0.833	D	0.826	0.822	0.762	0.939	D	0.722	0.905	D	0.982	0.983	D	0.495	0.951	D	0.876	0.964	0.901	0.978	0.924	0.923	2.308	0.965	0.758	0.757	T	0.777	0.941	D	0.329	0.851	D	0.235	0.849	D	0.999	0.949	D	0.96	0.847	D	.;.;.;.;.;.;.;.;.;.;.;.;.;.;.;.;.;.;.;.;.;.;.;.;.;.;	.;.;.;.;.;.;.;.;.;.;.;.;.;.;.;.;.;.;.;.;.;.;.;.;.;.;	3.625	0.673	25.1	0.995	0.666	0.983	0.815	D	0.868	0.788	D	0.862	0.898	0.771	0.877	1	0.518	0.554	0.289	0	.	.	4.98	4.98	0.657	5.983	0.702	1.016	0.388	1	0.716	0.655	0.3	18.45	0.906	.;.;.;.;.;.;.;.;.;.;.;.;.;.;.;.;.;.;.;.;.;.;.;.;.;.	.	.	-0.189	0	0	0	0	-0.825955	LoF
chr3	11025513	C	G	chr3:11025513:C:G	chr3:11067199:C:G	ACG-G	0.00157174	CDS	ENST00000646702.1	8	1114	779	c.779C	c.779C>G	260	1	ACG	T	AGG	R	p.T260	p.T260R	T260R	Missense	Extracellular_TM5-6	EL3	0	0.913	D	0	0.928	D	0.926	0.515	P	0.873	0.62	P	0	0.629	D	1	0.81	D	3.69	0.945	H	-1.26	0.792	T	-5.19	0.836	D	0.857	0.853	0.802	0.944	D	0.75	0.915	D	0.978	0.976	D	0.498	0.951	D	0.834	0.948	0.886	0.971	0.903	0.902	2.271	0.963	0.747	0.74	T	0.749	0.931	D	0.242	0.778	D	0.109	0.775	D	0.998	0.931	D	0.966	0.876	D	.;.;.;.;.;.;.;.;.;.;.;.;.;.;.;.;.;.;.;.;.;.;.;.;.;.;	.;.;.;.;.;.;.;.;.;.;.;.;.;.;.;.;.;.;.;.;.;.;.;.;.;.;	3.714	0.697	25.5	0.995	0.683	0.981	0.797	D	0.871	0.792	D	0.895	0.915	0.794	0.894	1	0.518	0.554	0.289	0	.	.	4.98	4.98	0.657	5.983	0.702	1.016	0.388	1	0.716	0.655	0.3	18.45	0.906	.;.;.;.;.;.;.;.;.;.;.;.;.;.;.;.;.;.;.;.;.;.;.;.;.;.	.	.	-0.311	0	0	0	0	-0.806421	LoF
chr3	11025513	C	T	chr3:11025513:C:T	chr3:11067199:C:T	ACG-T	0.0412394	CDS	ENST00000646702.1	8	1114	779	c.779C	c.779C>T	260	1	ACG	T	ATG	M	p.T260	p.T260M	T260M	Missense	Extracellular_TM5-6	EL3	0.029	0.458	D	0.03	0.542	D	0.998	0.732	D	0.937	0.673	D	0	0.629	D	1	0.81	D	2.74	0.801	M	-1.25	0.791	T	-4.86	0.812	D	0.689	0.695	0.482	0.903	D	0.673	0.887	D	0.964	0.958	D	0.182	0.856	D	0.795	0.934	0.878	0.967	0.852	0.85	2.212	0.958	0.733	0.719	T	0.637	0.888	D	0.059	0.595	T	0.084	0.758	D	0.929	0.592	D	0.963	0.863	D	.;.;.;.;.;.;.;.;.;.;.;.;.;.;.;.;.;.;.;.;.;.;.;.;.;.;	.;.;.;.;.;.;.;.;.;.;.;.;.;.;.;.;.;.;.;.;.;.;.;.;.;.;	3.677	0.687	25.3	0.999	0.993	0.98	0.785	D	0.864	0.783	D	0.803	0.863	0.736	0.851	1	0.518	0.554	0.289	0	.	.	4.98	4.98	0.657	5.983	0.702	1.016	0.388	1	0.716	0.655	0.3	18.45	0.906	.;.;.;.;.;.;.;.;.;.;.;.;.;.;.;.;.;.;.;.;.;.;.;.;.;.	.	.	-0.158	0	8	229336	3.49e-05	-0.438538	Typical
chr3	11025514	G	A	chr3:11025514:G:A	chr3:11067200:G:A	CGC-A	0.0387696	CDS	ENST00000646702.1	8	1115	780	c.780G	c.780G>A	260	2	ACG	T	ACA	T	p.T260	p.T260T	T260T	Synonymous	Extracellular_TM5-6	EL3	.	.	.	.	.	.	.	.	.	.	.	.	.	.	.	.	.	.	.	.	.	.	.	.	.	.	.	.	.	.	.	.	.	.	.	.	.	.	.	.	.	.	.	.	.	.	.	.	.	.	.	.	.	.	.	.	.	.	.	.	.	.	.	.	.	.	.	.	.	.	.	.	.	.	.	.	.	.	.	.	.	.	.	.	.	.	.	.	.	.	.	.	.	.	.	.	.	.	.	.	.	.	.	.	.	.	.	.	1	1398	229310	0.00609655	.	.
chr3	11025514	G	C	chr3:11025514:G:C	chr3:11067200:G:C	CGC-C	0.00269441	CDS	ENST00000646702.1	8	1115	780	c.780G	c.780G>C	260	2	ACG	T	ACC	T	p.T260	p.T260T	T260T	Synonymous	Extracellular_TM5-6	EL3	.	.	.	.	.	.	.	.	.	.	.	.	.	.	.	.	.	.	.	.	.	.	.	.	.	.	.	.	.	.	.	.	.	.	.	.	.	.	.	.	.	.	.	.	.	.	.	.	.	.	.	.	.	.	.	.	.	.	.	.	.	.	.	.	.	.	.	.	.	.	.	.	.	.	.	.	.	.	.	.	.	.	.	.	.	.	.	.	.	.	.	.	.	.	.	.	.	.	.	.	.	.	.	.	.	.	.	.	0	0	0	0	.	.
chr3	11025514	G	T	chr3:11025514:G:T	chr3:11067200:G:T	CGC-T	0.00336801	CDS	ENST00000646702.1	8	1115	780	c.780G	c.780G>T	260	2	ACG	T	ACT	T	p.T260	p.T260T	T260T	Synonymous	Extracellular_TM5-6	EL3	.	.	.	.	.	.	.	.	.	.	.	.	.	.	.	.	.	.	.	.	.	.	.	.	.	.	.	.	.	.	.	.	.	.	.	.	.	.	.	.	.	.	.	.	.	.	.	.	.	.	.	.	.	.	.	.	.	.	.	.	.	.	.	.	.	.	.	.	.	.	.	.	.	.	.	.	.	.	.	.	.	.	.	.	.	.	.	.	.	.	.	.	.	.	.	.	.	.	.	.	.	.	.	.	.	.	.	.	0	0	0	0	.	.
chr3	11025515	C	A	chr3:11025515:C:A	chr3:11067201:C:A	GCT-A	0.0021705	CDS	ENST00000646702.1	8	1116	781	c.781C	c.781C>A	261	0	CTG	L	ATG	M	p.L261	p.L261M	L261M	Missense	Extracellular_TM5-6	EL3	0.001	0.785	D	0.002	0.794	D	0.988	0.623	D	0.969	0.72	D	0	0.513	D	1	0.81	D	4.06	0.971	H	-1.86	0.843	D	-1.92	0.447	N	0.8	0.796	0.895	0.956	D	0.834	0.944	D	0.975	0.972	D	0.352	0.923	D	0.834	0.948	0.874	0.965	0.964	0.963	2.145	0.953	0.731	0.716	T	0.475	0.806	T	0.271	0.805	D	0.152	0.803	D	0.994	0.849	D	0.966	0.912	D	.;.;.;.;.;.;.;.;.;.;.;.;.;.;.;.;.;.;.;.;.;.;.;.;.;.;	.;.;.;.;.;.;.;.;.;.;.;.;.;.;.;.;.;.;.;.;.;.;.;.;.;.;	3.572	0.66	24.9	0.997	0.798	0.984	0.821	D	0.883	0.812	D	0.928	0.931	0.815	0.908	1	0.748	0.554	0.289	0	.	.	4.98	4.98	0.657	6.032	0.706	0.123	0.176	1	0.716	0.297	0.24	12.821	0.571	.;.;.;.;.;.;.;.;.;.;.;.;.;.;.;.;.;.;.;.;.;.;.;.;.;.	.	.	-1.238	0	0	0	0	-0.717435	LoF
chr3	11025515	C	G	chr3:11025515:C:G	chr3:11067201:C:G	GCT-G	0.00314348	CDS	ENST00000646702.1	8	1116	781	c.781C	c.781C>G	261	0	CTG	L	GTG	V	p.L261	p.L261V	L261V	Missense	Extracellular_TM5-6	EL3	0.001	0.785	D	0.001	0.834	D	0.794	0.448	P	0.625	0.516	P	0	0.513	D	1	0.81	D	4.06	0.971	H	-1.8	0.839	D	-2.88	0.605	D	0.861	0.858	0.746	0.937	D	0.753	0.916	D	0.98	0.979	D	0.482	0.949	D	0.867	0.96	0.87	0.963	0.987	0.987	2.093	0.947	0.706	0.68	T	0.749	0.931	D	0.406	0.903	D	0.346	0.902	D	0.997	0.911	D	0.991	0.977	D	.;.;.;.;.;.;.;.;.;.;.;.;.;.;.;.;.;.;.;.;.;.;.;.;.;.;	.;.;.;.;.;.;.;.;.;.;.;.;.;.;.;.;.;.;.;.;.;.;.;.;.;.;	3.445	0.627	24.5	0.998	0.927	0.985	0.83	D	0.892	0.829	D	0.792	0.856	0.718	0.837	1	0.748	0.554	0.289	0	.	.	4.98	4.98	0.657	6.032	0.706	0.123	0.176	1	0.716	0.297	0.24	12.821	0.571	.;.;.;.;.;.;.;.;.;.;.;.;.;.;.;.;.;.;.;.;.;.;.;.;.;.	.	.	-1.877	0	0	0	0	-0.784717	LoF
chr3	11025515	C	T	chr3:11025515:C:T	chr3:11067201:C:T	GCT-T	0.00958012	CDS	ENST00000646702.1	8	1116	781	c.781C	c.781C>T	261	0	CTG	L	TTG	L	p.L261	p.L261L	L261L	Synonymous	Extracellular_TM5-6	EL3	.	.	.	.	.	.	.	.	.	.	.	.	.	.	.	.	.	.	.	.	.	.	.	.	.	.	.	.	.	.	.	.	.	.	.	.	.	.	.	.	.	.	.	.	.	.	.	.	.	.	.	.	.	.	.	.	.	.	.	.	.	.	.	.	.	.	.	.	.	.	.	.	.	.	.	.	.	.	.	.	.	.	.	.	.	.	.	.	.	.	.	.	.	.	.	.	.	.	.	.	.	.	.	.	.	.	.	.	0	1	208070	4.81e-06	.	.
chr3	11025516	T	A	chr3:11025516:T:A	chr3:11067202:T:A	CTG-A	0.00209565	CDS	ENST00000646702.1	8	1117	782	c.782T	c.782T>A	261	1	CTG	L	CAG	Q	p.L261	p.L261Q	L261Q	Missense	Extracellular_TM5-6	EL3	0	0.913	D	0	0.928	D	0.931	0.519	P	0.938	0.673	D	0	0.513	D	1	0.81	D	3.86	0.958	H	-1.9	0.846	D	-5.76	0.878	D	0.96	0.97	0.904	0.957	D	0.823	0.941	D	0.985	0.987	D	0.476	0.948	D	0.957	0.993	0.88	0.968	0.994	0.994	2.21	0.958	0.748	0.742	T	0.761	0.935	D	0.447	0.923	D	0.404	0.922	D	0.999	0.954	D	0.981	0.978	D	.;.;.;.;.;.;.;.;.;.;.;.;.;.;.;.;.;.;.;.;.;.;.;.;.;.;	.;.;.;.;.;.;.;.;.;.;.;.;.;.;.;.;.;.;.;.;.;.;.;.;.;.;	4.042	0.801	27.3	0.996	0.742	0.989	0.887	D	0.947	0.956	D	0.863	0.898	0.77	0.876	1	0.748	0.554	0.289	0	.	.	4.98	4.98	0.657	7.876	0.856	1.127	0.574	1	0.716	0.297	0.24	14.841	0.699	.;.;.;.;.;.;.;.;.;.;.;.;.;.;.;.;.;.;.;.;.;.;.;.;.;.	.	.	-3.445	0	0	0	0	-0.831381	LoF
chr3	11025516	T	C	chr3:11025516:T:C	chr3:11067202:T:C	CTG-C	0.0117506	CDS	ENST00000646702.1	8	1117	782	c.782T	c.782T>C	261	1	CTG	L	CCG	P	p.L261	p.L261P	L261P	Missense	Extracellular_TM5-6	EL3	0	0.913	D	0	0.928	D	0.931	0.519	P	0.938	0.673	D	0	0.513	D	1	0.81	D	4.41	0.987	H	-1.91	0.847	D	-6.72	0.926	D	0.921	0.924	0.972	0.967	D	0.846	0.949	D	0.987	0.991	D	0.529	0.956	D	0.956	0.993	0.885	0.971	0.994	0.994	2.654	0.985	0.815	0.843	D	0.817	0.955	D	0.447	0.923	D	0.404	0.923	D	0.999	0.972	D	0.986	0.962	D	.;.;.;.;.;.;.;.;.;.;.;.;.;.;.;.;.;.;.;.;.;.;.;.;.;.;	.;.;.;.;.;.;.;.;.;.;.;.;.;.;.;.;.;.;.;.;.;.;.;.;.;.;	4.141	0.835	28.1	0.999	0.973	0.988	0.867	D	0.981	0.998	D	0.921	0.928	0.807	0.903	1	0.748	0.554	0.289	0	.	.	4.98	4.98	0.657	7.876	0.856	1.127	0.574	1	0.716	0.297	0.24	14.841	0.699	.;.;.;.;.;.;.;.;.;.;.;.;.;.;.;.;.;.;.;.;.;.;.;.;.;.	.	.	-3.611	0	0	0	0	-0.850914	LoF
chr3	11025516	T	G	chr3:11025516:T:G	chr3:11067202:T:G	CTG-G	0.00359254	CDS	ENST00000646702.1	8	1117	782	c.782T	c.782T>G	261	1	CTG	L	CGG	R	p.L261	p.L261R	L261R	Missense	Extracellular_TM5-6	EL3	0	0.913	D	0	0.928	D	0.931	0.519	P	0.891	0.632	P	0	0.513	D	1	0.81	D	4.41	0.987	H	-1.9	0.846	D	-5.76	0.878	D	0.984	0.993	0.999	0.972	D	0.854	0.951	D	0.985	0.987	D	0.57	0.961	D	0.941	0.988	0.873	0.965	0.992	0.992	2.559	0.979	0.795	0.812	T	0.767	0.937	D	0.446	0.923	D	0.403	0.922	D	0.999	0.967	D	0.99	0.974	D	.;.;.;.;.;.;.;.;.;.;.;.;.;.;.;.;.;.;.;.;.;.;.;.;.;.;	.;.;.;.;.;.;.;.;.;.;.;.;.;.;.;.;.;.;.;.;.;.;.;.;.;.;	4.079	0.814	27.6	0.998	0.864	0.99	0.894	D	0.957	0.975	D	0.944	0.938	0.821	0.912	1	0.748	0.554	0.289	0	.	.	4.98	4.98	0.657	7.876	0.856	1.127	0.574	1	0.716	0.297	0.24	14.841	0.699	.;.;.;.;.;.;.;.;.;.;.;.;.;.;.;.;.;.;.;.;.;.;.;.;.;.	.	.	-3.283	0	0	0	0	-0.845488	LoF
chr3	11025517	G	A	chr3:11025517:G:A	chr3:11067203:G:A	TGC-A	0.00755931	CDS	ENST00000646702.1	8	1118	783	c.783G	c.783G>A	261	2	CTG	L	CTA	L	p.L261	p.L261L	L261L	Synonymous	Extracellular_TM5-6	EL3	.	.	.	.	.	.	.	.	.	.	.	.	.	.	.	.	.	.	.	.	.	.	.	.	.	.	.	.	.	.	.	.	.	.	.	.	.	.	.	.	.	.	.	.	.	.	.	.	.	.	.	.	.	.	.	.	.	.	.	.	.	.	.	.	.	.	.	.	.	.	.	.	.	.	.	.	.	.	.	.	.	.	.	.	.	.	.	.	.	.	.	.	.	.	.	.	.	.	.	.	.	.	.	.	.	.	.	.	0	0	0	0	.	.
chr3	11025517	G	C	chr3:11025517:G:C	chr3:11067203:G:C	TGC-C	0.00269441	CDS	ENST00000646702.1	8	1118	783	c.783G	c.783G>C	261	2	CTG	L	CTC	L	p.L261	p.L261L	L261L	Synonymous	Extracellular_TM5-6	EL3	.	.	.	.	.	.	.	.	.	.	.	.	.	.	.	.	.	.	.	.	.	.	.	.	.	.	.	.	.	.	.	.	.	.	.	.	.	.	.	.	.	.	.	.	.	.	.	.	.	.	.	.	.	.	.	.	.	.	.	.	.	.	.	.	.	.	.	.	.	.	.	.	.	.	.	.	.	.	.	.	.	.	.	.	.	.	.	.	.	.	.	.	.	.	.	.	.	.	.	.	.	.	.	.	.	.	.	.	0	1	208084	4.81e-06	.	.
chr3	11025517	G	T	chr3:11025517:G:T	chr3:11067203:G:T	TGC-T	0.00291894	CDS	ENST00000646702.1	8	1118	783	c.783G	c.783G>T	261	2	CTG	L	CTT	L	p.L261	p.L261L	L261L	Synonymous	Extracellular_TM5-6	EL3	.	.	.	.	.	.	.	.	.	.	.	.	.	.	.	.	.	.	.	.	.	.	.	.	.	.	.	.	.	.	.	.	.	.	.	.	.	.	.	.	.	.	.	.	.	.	.	.	.	.	.	.	.	.	.	.	.	.	.	.	.	.	.	.	.	.	.	.	.	.	.	.	.	.	.	.	.	.	.	.	.	.	.	.	.	.	.	.	.	.	.	.	.	.	.	.	.	.	.	.	.	.	.	.	.	.	.	.	0	0	0	0	.	.
chr3	11025518	C	A	chr3:11025518:C:A	chr3:11067204:C:A	GCC-A	0.0035177	CDS	ENST00000646702.1	8	1119	784	c.784C	c.784C>A	262	0	CCC	P	ACC	T	p.P262	p.P262T	P262T	Missense	Extracellular_TM5-6	EL3	0.001	0.785	D	0.002	0.794	D	0.871	0.479	P	0.737	0.556	P	0	0.629	D	1	0.81	D	3.725	0.948	H	-1.15	0.78	T	-7.06	0.939	D	0.85	0.846	0.566	0.914	D	0.67	0.886	D	0.96	0.954	D	0.382	0.93	D	0.893	0.97	0.768	0.895	0.955	0.954	2.229	0.959	0.758	0.756	T	0.682	0.907	D	0.385	0.891	D	0.316	0.889	D	0.998	0.922	D	0.969	0.902	D	.;.;.;.;.;.;.;.;.;.;.;.;.;.;.;.;.;.;.;.;.;.;.;.;.;.;	.;.;.;.;.;.;.;.;.;.;.;.;.;.;.;.;.;.;.;.;.;.;.;.;.;.;	3.431	0.623	24.5	0.998	0.924	0.991	0.911	D	0.932	0.922	D	0.807	0.865	0.749	0.861	1	0.748	0.554	0.289	0	.	.	4.98	4.98	0.657	7.766	0.841	1.016	0.388	1	0.716	0.26	0.233	18.45	0.906	.;.;.;.;.;.;.;.;.;.;.;.;.;.;.;.;.;.;.;.;.;.;.;.;.;.	.	.	-1.165	0	0	0	0	-0.796654	LoF
chr3	11025518	C	G	chr3:11025518:C:G	chr3:11067204:C:G	GCC-G	0.00299379	CDS	ENST00000646702.1	8	1119	784	c.784C	c.784C>G	262	0	CCC	P	GCC	A	p.P262	p.P262A	P262A	Missense	Extracellular_TM5-6	EL3	0.001	0.785	D	0.004	0.742	D	0.659	0.409	P	0.419	0.45	B	0	0.629	D	1	0.81	D	4.07	0.972	H	-1.15	0.78	T	-7.07	0.939	D	0.794	0.79	0.629	0.923	D	0.667	0.885	D	0.966	0.961	D	0.54	0.957	D	0.836	0.949	0.785	0.908	0.921	0.921	1.984	0.937	0.726	0.709	T	0.739	0.928	D	0.257	0.793	D	0.132	0.79	D	0.999	0.962	D	0.982	0.944	D	.;.;.;.;.;.;.;.;.;.;.;.;.;.;.;.;.;.;.;.;.;.;.;.;.;.;	.;.;.;.;.;.;.;.;.;.;.;.;.;.;.;.;.;.;.;.;.;.;.;.;.;.;	2.785	0.474	23	0.997	0.801	0.991	0.917	D	0.932	0.923	D	0.737	0.821	0.694	0.819	1	0.748	0.554	0.289	0	.	.	4.98	4.98	0.657	7.766	0.841	1.016	0.388	1	0.716	0.26	0.233	18.45	0.906	.;.;.;.;.;.;.;.;.;.;.;.;.;.;.;.;.;.;.;.;.;.;.;.;.;.	.	.	-1.15	0	0	0	0	-0.840062	LoF
chr3	11025518	C	T	chr3:11025518:C:T	chr3:11067204:C:T	GCC-T	0.007709	CDS	ENST00000646702.1	8	1119	784	c.784C	c.784C>T	262	0	CCC	P	TCC	S	p.P262	p.P262S	P262S	Missense	Extracellular_TM5-6	EL3	0.001	0.785	D	0.002	0.794	D	0.027	0.196	B	0.083	0.292	B	0	0.629	D	1	0.81	D	3.52	0.93	H	-1.11	0.775	T	-6.97	0.935	D	0.822	0.818	0.12	0.845	D	0.567	0.843	D	0.929	0.922	D	0.274	0.9	D	0.765	0.922	0.746	0.877	0.929	0.928	1.388	0.849	0.735	0.722	T	0.618	0.88	D	0.262	0.797	D	0.139	0.794	D	0.993	0.832	D	0.972	0.91	D	.;.;.;.;.;.;.;.;.;.;.;.;.;.;.;.;.;.;.;.;.;.;.;.;.;.;	.;.;.;.;.;.;.;.;.;.;.;.;.;.;.;.;.;.;.;.;.;.;.;.;.;.;	2.866	0.491	23.1	0.999	0.932	0.989	0.882	D	0.945	0.952	D	0.358	0.592	0.434	0.637	1	0.748	0.554	0.289	0	.	.	4.98	4.98	0.657	7.766	0.841	1.016	0.388	1	0.716	0.26	0.233	18.45	0.906	.;.;.;.;.;.;.;.;.;.;.;.;.;.;.;.;.;.;.;.;.;.;.;.;.;.	.	.	-1.145	2	0	0	0	-0.698986	LoF
chr3	11025519	C	A	chr3:11025519:C:A	chr3:11067205:C:A	CCC-A	0.0028441	CDS	ENST00000646702.1	8	1120	785	c.785C	c.785C>A	262	1	CCC	P	CAC	H	p.P262	p.P262H	P262H	Missense	Extracellular_TM5-6	EL3	0.012	0.547	D	0.009	0.668	D	0.99	0.634	D	0.938	0.673	D	0	0.629	D	1	0.81	D	2.75	0.804	M	-1.18	0.783	T	-7.86	0.961	D	0.836	0.832	0.546	0.912	D	0.685	0.891	D	0.957	0.951	D	0.239	0.886	D	0.803	0.937	0.778	0.903	0.905	0.904	2.312	0.966	0.771	0.776	T	0.752	0.932	D	0.328	0.85	D	0.233	0.848	D	0.997	0.895	D	0.92	0.725	D	.;.;.;.;.;.;.;.;.;.;.;.;.;.;.;.;.;.;.;.;.;.;.;.;.;.;	.;.;.;.;.;.;.;.;.;.;.;.;.;.;.;.;.;.;.;.;.;.;.;.;.;.;	3.667	0.685	25.3	0.997	0.814	0.991	0.911	D	0.936	0.931	D	0.854	0.893	0.779	0.883	1	0.748	0.554	0.289	0	.	.	4.98	4.98	0.657	7.766	0.841	1.016	0.388	1	0.716	0.212	0.224	18.45	0.906	.;.;.;.;.;.;.;.;.;.;.;.;.;.;.;.;.;.;.;.;.;.;.;.;.;.	.	.	-0.507	0	0	0	0	-0.767354	LoF
chr3	11025519	C	G	chr3:11025519:C:G	chr3:11067205:C:G	CCC-G	0.00456553	CDS	ENST00000646702.1	8	1120	785	c.785C	c.785C>G	262	1	CCC	P	CGC	R	p.P262	p.P262R	P262R	Missense	Extracellular_TM5-6	EL3	0	0.913	D	0.001	0.834	D	0.931	0.519	P	0.857	0.611	P	0	0.629	D	1	0.81	D	2.975	0.854	M	-1.16	0.781	T	-7.84	0.96	D	0.889	0.888	0.553	0.913	D	0.678	0.889	D	0.958	0.952	D	0.325	0.916	D	0.886	0.967	0.761	0.89	0.968	0.968	2.212	0.958	0.779	0.788	T	0.688	0.909	D	0.398	0.898	D	0.334	0.897	D	0.999	0.956	D	0.964	0.882	D	.;.;.;.;.;.;.;.;.;.;.;.;.;.;.;.;.;.;.;.;.;.;.;.;.;.;	.;.;.;.;.;.;.;.;.;.;.;.;.;.;.;.;.;.;.;.;.;.;.;.;.;.;	3.67	0.685	25.3	0.999	0.944	0.991	0.917	D	0.945	0.952	D	0.82	0.873	0.755	0.865	1	0.748	0.554	0.289	0	.	.	4.98	4.98	0.657	7.766	0.841	1.016	0.388	1	0.716	0.212	0.224	18.45	0.906	.;.;.;.;.;.;.;.;.;.;.;.;.;.;.;.;.;.;.;.;.;.;.;.;.;.	.	.	-0.685	0	0	0	0	-0.833551	LoF
chr3	11025519	C	T	chr3:11025519:C:T	chr3:11067205:C:T	CCC-T	0.00980466	CDS	ENST00000646702.1	8	1120	785	c.785C	c.785C>T	262	1	CCC	P	CTC	L	p.P262	p.P262L	P262L	Missense	Extracellular_TM5-6	EL3	0	0.913	D	0.014	0.624	D	0.027	0.196	B	0.083	0.292	B	0	0.629	D	1	0.81	D	3.38	0.914	M	-1.19	0.784	T	-8.98	0.98	D	0.881	0.879	0.239	0.866	D	0.608	0.861	D	0.971	0.967	D	0.38	0.93	D	0.811	0.94	0.815	0.93	0.938	0.938	2.132	0.952	0.787	0.799	T	0.751	0.932	D	0.406	0.903	D	0.346	0.902	D	0.998	0.924	D	0.989	0.968	D	.;.;.;.;.;.;.;.;.;.;.;.;.;.;.;.;.;.;.;.;.;.;.;.;.;.;	.;.;.;.;.;.;.;.;.;.;.;.;.;.;.;.;.;.;.;.;.;.;.;.;.;.;	3.067	0.535	23.6	0.997	0.805	0.989	0.882	D	0.945	0.952	D	0.409	0.619	0.461	0.654	1	0.748	0.554	0.289	0	.	.	4.98	4.98	0.657	7.766	0.841	1.016	0.388	1	0.716	0.212	0.224	18.45	0.906	.;.;.;.;.;.;.;.;.;.;.;.;.;.;.;.;.;.;.;.;.;.;.;.;.;.	.	.	-1.055	0	0	0	0	-0.798825	LoF
chr3	11025520	C	A	chr3:11025520:C:A	chr3:11067206:C:A	CCG-A	0.0035177	CDS	ENST00000646702.1	8	1121	786	c.786C	c.786C>A	262	2	CCC	P	CCA	P	p.P262	p.P262P	P262P	Synonymous	Extracellular_TM5-6	EL3	.	.	.	.	.	.	.	.	.	.	.	.	.	.	.	.	.	.	.	.	.	.	.	.	.	.	.	.	.	.	.	.	.	.	.	.	.	.	.	.	.	.	.	.	.	.	.	.	.	.	.	.	.	.	.	.	.	.	.	.	.	.	.	.	.	.	.	.	.	.	.	.	.	.	.	.	.	.	.	.	.	.	.	.	.	.	.	.	.	.	.	.	.	.	.	.	.	.	.	.	.	.	.	.	.	.	.	.	0	0	0	0	.	.
chr3	11025520	C	G	chr3:11025520:C:G	chr3:11067206:C:G	CCG-G	0.00434099	CDS	ENST00000646702.1	8	1121	786	c.786C	c.786C>G	262	2	CCC	P	CCG	P	p.P262	p.P262P	P262P	Synonymous	Extracellular_TM5-6	EL3	.	.	.	.	.	.	.	.	.	.	.	.	.	.	.	.	.	.	.	.	.	.	.	.	.	.	.	.	.	.	.	.	.	.	.	.	.	.	.	.	.	.	.	.	.	.	.	.	.	.	.	.	.	.	.	.	.	.	.	.	.	.	.	.	.	.	.	.	.	.	.	.	.	.	.	.	.	.	.	.	.	.	.	.	.	.	.	.	.	.	.	.	.	.	.	.	.	.	.	.	.	.	.	.	.	.	.	.	0	0	0	0	.	.
chr3	11025520	C	T	chr3:11025520:C:T	chr3:11067206:C:T	CCG-T	0.0586782	CDS	ENST00000646702.1	8	1121	786	c.786C	c.786C>T	262	2	CCC	P	CCT	P	p.P262	p.P262P	P262P	Synonymous	Extracellular_TM5-6	EL3	.	.	.	.	.	.	.	.	.	.	.	.	.	.	.	.	.	.	.	.	.	.	.	.	.	.	.	.	.	.	.	.	.	.	.	.	.	.	.	.	.	.	.	.	.	.	.	.	.	.	.	.	.	.	.	.	.	.	.	.	.	.	.	.	.	.	.	.	.	.	.	.	.	.	.	.	.	.	.	.	.	.	.	.	.	.	.	.	.	.	.	.	.	.	.	.	.	.	.	.	.	.	.	.	.	.	.	.	1	2	208070	9.61e-06	.	.
chr3	11025521	G	A	chr3:11025521:G:A	chr3:11067207:G:A	CGG-A	0.0598758	CDS	ENST00000646702.1	8	1122	787	c.787G	c.787G>A	263	0	GGG	G	AGG	R	p.G263	p.G263R	G263R	Missense	Extracellular_TM5-6	EL3	0	0.913	D	0.001	0.834	D	0.987	0.619	D	0.941	0.677	D	0	0.843	D	1	0.81	D	4.41	0.987	H	-2.29	0.876	D	-7.77	0.958	D	0.982	0.992	1.063	0.984	D	0.889	0.963	D	0.988	0.992	D	0.463	0.945	D	0.906	0.975	0.908	0.981	0.987	0.987	2.366	0.969	0.78	0.79	T	0.787	0.944	D	0.462	0.93	D	0.427	0.929	D	1	0.986	D	0.993	0.98	D	.;.;.;.;.;.;.;.;.;.;.;.;.;.;.;.;.;.;.;.;.;.;.;.;.;.;	.;.;.;.;.;.;.;.;.;.;.;.;.;.;.;.;.;.;.;.;.;.;.;.;.;.;	4.096	0.819	27.7	0.999	0.997	0.993	0.941	D	0.962	0.983	D	1.028	0.965	0.882	0.947	1	0.748	0.554	0.289	0	.	.	4.98	4.98	0.657	9.822	0.983	1.164	0.718	1	0.716	0.387	0.255	18.45	0.906	.;.;.;.;.;.;.;.;.;.;.;.;.;.;.;.;.;.;.;.;.;.;.;.;.;.	.	.	-1.81	1	0	0	0	-0.866107	LoF
chr3	11025521	G	C	chr3:11025521:G:C	chr3:11067207:G:C	CGG-C	0.00396677	CDS	ENST00000646702.1	8	1122	787	c.787G	c.787G>C	263	0	GGG	G	CGG	R	p.G263	p.G263R	G263R	Missense	Extracellular_TM5-6	EL3	0	0.913	D	0.001	0.834	D	0.972	0.574	D	0.966	0.713	D	0	0.843	D	1	0.81	D	4.41	0.987	H	-2.29	0.876	D	-7.77	0.958	D	0.982	0.992	1.065	0.985	D	0.893	0.965	D	0.988	0.991	D	0.429	0.939	D	0.897	0.971	0.908	0.981	0.988	0.988	2.366	0.969	0.78	0.79	T	0.787	0.944	D	0.463	0.93	D	0.427	0.93	D	1	0.986	D	0.993	0.98	D	.;.;.;.;.;.;.;.;.;.;.;.;.;.;.;.;.;.;.;.;.;.;.;.;.;.;	.;.;.;.;.;.;.;.;.;.;.;.;.;.;.;.;.;.;.;.;.;.;.;.;.;.;	4.048	0.803	27.3	0.999	0.996	0.994	0.959	D	0.963	0.985	D	1.031	0.966	0.884	0.949	1	0.748	0.554	0.289	0	.	.	4.98	4.98	0.657	9.822	0.983	1.164	0.718	1	0.716	0.387	0.255	18.45	0.906	.;.;.;.;.;.;.;.;.;.;.;.;.;.;.;.;.;.;.;.;.;.;.;.;.;.	.	.	-1.81	0	0	0	0	-0.866107	LoF
chr3	11025521	G	T	chr3:11025521:G:T	chr3:11067207:G:T	CGG-T	0.00276925	CDS	ENST00000646702.1	8	1122	787	c.787G	c.787G>T	263	0	GGG	G	TGG	W	p.G263	p.G263W	G263W	Missense	Extracellular_TM5-6	EL3	0	0.913	D	0	0.928	D	0.999	0.779	D	0.997	0.863	D	0	0.843	D	1	0.81	D	4.065	0.971	H	-2.31	0.877	D	-7.75	0.958	D	0.955	0.964	1.039	0.979	D	0.883	0.961	D	0.98	0.98	D	0.602	0.965	D	0.933	0.985	0.851	0.953	0.969	0.969	2.36	0.969	0.766	0.768	T	0.726	0.923	D	0.466	0.932	D	0.432	0.931	D	0.999	0.97	D	0.99	0.973	D	.;.;.;.;.;.;.;.;.;.;.;.;.;.;.;.;.;.;.;.;.;.;.;.;.;.;	.;.;.;.;.;.;.;.;.;.;.;.;.;.;.;.;.;.;.;.;.;.;.;.;.;.;	4.269	0.875	29.3	0.996	0.764	0.994	0.956	D	0.968	0.991	D	1.011	0.961	0.873	0.943	1	0.748	0.554	0.289	0	.	.	4.98	4.98	0.657	9.822	0.983	1.164	0.718	1	0.716	0.387	0.255	18.45	0.906	.;.;.;.;.;.;.;.;.;.;.;.;.;.;.;.;.;.;.;.;.;.;.;.;.;.	.	.	-1.323	0	0	0	0	-0.848744	LoF
chr3	11025522	G	A	chr3:11025522:G:A	chr3:11067208:G:A	GGG-A	0.0100292	CDS	ENST00000646702.1	8	1123	788	c.788G	c.788G>A	263	1	GGG	G	GAG	E	p.G263	p.G263E	G263E	Missense	Extracellular_TM5-6	EL3	0.001	0.785	D	0.001	0.834	D	0.931	0.519	P	0.891	0.632	P	0	0.843	D	1	0.81	D	4.41	0.987	H	-2.28	0.875	D	-7.77	0.958	D	0.971	0.982	1.018	0.975	D	0.872	0.957	D	0.986	0.988	D	0.593	0.964	D	0.924	0.981	0.882	0.969	0.99	0.99	2.452	0.974	0.772	0.778	T	0.787	0.944	D	0.456	0.927	D	0.417	0.927	D	1	0.983	D	0.989	0.971	D	.;.;.;.;.;.;.;.;.;.;.;.;.;.;.;.;.;.;.;.;.;.;.;.;.;.;	.;.;.;.;.;.;.;.;.;.;.;.;.;.;.;.;.;.;.;.;.;.;.;.;.;.;	3.935	0.764	26.6	0.998	0.886	0.993	0.941	D	0.962	0.983	D	0.964	0.945	0.842	0.925	1	0.748	0.554	0.289	0	.	.	4.98	4.98	0.657	9.822	0.983	1.164	0.718	1	0.716	0.478	0.269	18.45	0.906	.;.;.;.;.;.;.;.;.;.;.;.;.;.;.;.;.;.;.;.;.;.;.;.;.;.	.	.	-2.306	0	0	0	0	-0.862852	LoF
chr3	11025522	G	C	chr3:11025522:G:C	chr3:11067208:G:C	GGG-C	0.00254472	CDS	ENST00000646702.1	8	1123	788	c.788G	c.788G>C	263	1	GGG	G	GCG	A	p.G263	p.G263A	G263A	Missense	Extracellular_TM5-6	EL3	0	0.913	D	0.001	0.834	D	0.659	0.409	P	0.7	0.542	P	0	0.843	D	1	0.81	D	3.86	0.958	H	-2.24	0.872	D	-5.83	0.884	D	0.925	0.929	0.97	0.967	D	0.859	0.953	D	0.984	0.986	D	0.556	0.959	D	0.914	0.978	0.888	0.972	0.997	0.997	2.223	0.959	0.705	0.678	T	0.792	0.946	D	0.458	0.928	D	0.42	0.927	D	0.999	0.944	D	0.957	0.975	D	.;.;.;.;.;.;.;.;.;.;.;.;.;.;.;.;.;.;.;.;.;.;.;.;.;.;	.;.;.;.;.;.;.;.;.;.;.;.;.;.;.;.;.;.;.;.;.;.;.;.;.;.;	3.724	0.7	25.5	0.998	0.905	0.994	0.959	D	0.958	0.977	D	0.828	0.878	0.747	0.859	1	0.748	0.554	0.289	0	.	.	4.98	4.98	0.657	9.822	0.983	1.164	0.718	1	0.716	0.478	0.269	18.45	0.906	.;.;.;.;.;.;.;.;.;.;.;.;.;.;.;.;.;.;.;.;.;.;.;.;.;.	.	.	-2.051	0	0	0	0	-0.820529	LoF
chr3	11025522	G	T	chr3:11025522:G:T	chr3:11067208:G:T	GGG-T	0.00299379	CDS	ENST00000646702.1	8	1123	788	c.788G	c.788G>T	263	1	GGG	G	GTG	V	p.G263	p.G263V	G263V	Missense	Extracellular_TM5-6	EL3	0	0.913	D	0	0.928	D	0.931	0.519	P	0.918	0.654	D	0	0.843	D	1	0.81	D	4.41	0.987	H	-2.29	0.876	D	-8.74	0.977	D	0.992	0.998	1.056	0.983	D	0.889	0.963	D	0.984	0.985	D	0.496	0.951	D	0.894	0.97	0.87	0.963	0.995	0.994	2.4	0.972	0.715	0.693	T	0.806	0.951	D	0.462	0.93	D	0.426	0.929	D	1	0.979	D	0.99	0.973	D	.;.;.;.;.;.;.;.;.;.;.;.;.;.;.;.;.;.;.;.;.;.;.;.;.;.;	.;.;.;.;.;.;.;.;.;.;.;.;.;.;.;.;.;.;.;.;.;.;.;.;.;.;	3.9	0.753	26.3	0.998	0.891	0.994	0.956	D	0.963	0.985	D	1.009	0.96	0.871	0.942	1	0.748	0.554	0.289	0	.	.	4.98	4.98	0.657	9.822	0.983	1.164	0.718	1	0.716	0.478	0.269	18.45	0.906	.;.;.;.;.;.;.;.;.;.;.;.;.;.;.;.;.;.;.;.;.;.;.;.;.;.	.	.	-2.746	0	0	0	0	-0.858511	LoF
chr3	11025523	G	A	chr3:11025523:G:A	chr3:11067209:G:A	GGG-A	0.0100292	CDS	ENST00000646702.1	8	1124	789	c.789G	c.789G>A	263	2	GGG	G	GGA	G	p.G263	p.G263G	G263G	Synonymous	Extracellular_TM5-6	EL3	.	.	.	.	.	.	.	.	.	.	.	.	.	.	.	.	.	.	.	.	.	.	.	.	.	.	.	.	.	.	.	.	.	.	.	.	.	.	.	.	.	.	.	.	.	.	.	.	.	.	.	.	.	.	.	.	.	.	.	.	.	.	.	.	.	.	.	.	.	.	.	.	.	.	.	.	.	.	.	.	.	.	.	.	.	.	.	.	.	.	.	.	.	.	.	.	.	.	.	.	.	.	.	.	.	.	.	.	1	3	229328	1.31e-05	.	.
chr3	11025523	G	C	chr3:11025523:G:C	chr3:11067209:G:C	GGG-C	0.00254472	CDS	ENST00000646702.1	8	1124	789	c.789G	c.789G>C	263	2	GGG	G	GGC	G	p.G263	p.G263G	G263G	Synonymous	Extracellular_TM5-6	EL3	.	.	.	.	.	.	.	.	.	.	.	.	.	.	.	.	.	.	.	.	.	.	.	.	.	.	.	.	.	.	.	.	.	.	.	.	.	.	.	.	.	.	.	.	.	.	.	.	.	.	.	.	.	.	.	.	.	.	.	.	.	.	.	.	.	.	.	.	.	.	.	.	.	.	.	.	.	.	.	.	.	.	.	.	.	.	.	.	.	.	.	.	.	.	.	.	.	.	.	.	.	.	.	.	.	.	.	.	0	0	0	0	.	.
chr3	11025523	G	T	chr3:11025523:G:T	chr3:11067209:G:T	GGG-T	0.00299379	CDS	ENST00000646702.1	8	1124	789	c.789G	c.789G>T	263	2	GGG	G	GGT	G	p.G263	p.G263G	G263G	Synonymous	Extracellular_TM5-6	EL3	.	.	.	.	.	.	.	.	.	.	.	.	.	.	.	.	.	.	.	.	.	.	.	.	.	.	.	.	.	.	.	.	.	.	.	.	.	.	.	.	.	.	.	.	.	.	.	.	.	.	.	.	.	.	.	.	.	.	.	.	.	.	.	.	.	.	.	.	.	.	.	.	.	.	.	.	.	.	.	.	.	.	.	.	.	.	.	.	.	.	.	.	.	.	.	.	.	.	.	.	.	.	.	.	.	.	.	.	1	2	208084	9.61e-06	.	.
chr3	11025524	G	A	chr3:11025524:G:A	chr3:11067210:G:A	GGC-A	0.00950528	CDS	ENST00000646702.1	8	1125	790	c.790G	c.790G>A	264	0	GCC	A	ACC	T	p.A264	p.A264T	A264T	Missense	Extracellular_TM5-6	EL3	0	0.913	D	0.001	0.834	D	0.931	0.519	P	0.799	0.581	P	0	0.629	D	1	0.81	D	4.02	0.969	H	-1.36	0.801	T	-3.86	0.725	D	0.911	0.913	0.813	0.946	D	0.76	0.918	D	0.986	0.988	D	0.614	0.966	D	0.921	0.98	0.882	0.969	0.978	0.978	2.108	0.949	0.7	0.671	T	0.744	0.929	D	0.424	0.912	D	0.371	0.911	D	0.999	0.962	D	0.873	0.585	D	.;.;.;.;.;.;.;.;.;.;.;.;.;.;.;.;.;.;.;.;.;.;.;.;.;.;	.;.;.;.;.;.;.;.;.;.;.;.;.;.;.;.;.;.;.;.;.;.;.;.;.;.;	4.019	0.793	27.1	0.999	0.995	0.993	0.941	D	0.944	0.95	D	0.955	0.942	0.868	0.94	1	0.748	0.554	0.289	0	.	.	4.98	4.98	0.657	9.822	0.983	1.164	0.718	1	0.716	0.829	0.345	18.45	0.906	.;.;.;.;.;.;.;.;.;.;.;.;.;.;.;.;.;.;.;.;.;.;.;.;.;.	.	.	-1.882	0	0	0	0	-0.840062	LoF
chr3	11025524	G	C	chr3:11025524:G:C	chr3:11067210:G:C	GGC-C	0.00254472	CDS	ENST00000646702.1	8	1125	790	c.790G	c.790G>C	264	0	GCC	A	CCC	P	p.A264	p.A264P	A264P	Missense	Extracellular_TM5-6	EL3	0.003	0.682	D	0.002	0.794	D	0.965	0.56	D	0.919	0.655	D	0	0.629	D	1	0.81	D	3.815	0.955	H	-1.39	0.804	T	-4.84	0.81	D	0.906	0.907	0.954	0.965	D	0.818	0.939	D	0.983	0.984	D	0.414	0.937	D	0.919	0.98	0.869	0.963	0.977	0.977	2.447	0.973	0.752	0.747	T	0.756	0.934	D	0.42	0.91	D	0.365	0.909	D	0.997	0.915	D	0.985	0.952	D	.;.;.;.;.;.;.;.;.;.;.;.;.;.;.;.;.;.;.;.;.;.;.;.;.;.;	.;.;.;.;.;.;.;.;.;.;.;.;.;.;.;.;.;.;.;.;.;.;.;.;.;.;	4.08	0.814	27.6	0.998	0.88	0.994	0.959	D	0.981	0.999	D	1.057	0.973	0.936	0.97	1	0.748	0.554	0.289	0	.	.	4.98	4.98	0.657	9.822	0.983	1.164	0.718	1	0.716	0.829	0.345	18.45	0.906	.;.;.;.;.;.;.;.;.;.;.;.;.;.;.;.;.;.;.;.;.;.;.;.;.;.	.	.	-3.063	0	0	0	0	-0.789058	LoF
chr3	11025524	G	T	chr3:11025524:G:T	chr3:11067210:G:T	GGC-T	0.00464037	CDS	ENST00000646702.1	8	1125	790	c.790G	c.790G>T	264	0	GCC	A	TCC	S	p.A264	p.A264S	A264S	Missense	Extracellular_TM5-6	EL3	0.023	0.482	D	0.072	0.433	T	0.659	0.409	P	0.549	0.492	P	0	0.629	D	1	0.81	D	2.3	0.657	M	-1.3	0.796	T	-2.9	0.608	D	0.776	0.773	0.276	0.872	D	0.592	0.854	D	0.952	0.945	D	0.142	0.824	D	0.773	0.925	0.831	0.94	0.929	0.929	1.993	0.938	0.667	0.625	T	0.546	0.846	D	0.223	0.761	D	0.083	0.758	D	0.992	0.818	D	0.969	0.892	D	.;.;.;.;.;.;.;.;.;.;.;.;.;.;.;.;.;.;.;.;.;.;.;.;.;.;	.;.;.;.;.;.;.;.;.;.;.;.;.;.;.;.;.;.;.;.;.;.;.;.;.;.;	3.723	0.7	25.5	0.998	0.856	0.994	0.956	D	0.954	0.971	D	0.626	0.748	0.648	0.785	1	0.748	0.554	0.289	0	.	.	4.98	4.98	0.657	9.822	0.983	1.164	0.718	1	0.716	0.829	0.345	18.45	0.906	.;.;.;.;.;.;.;.;.;.;.;.;.;.;.;.;.;.;.;.;.;.;.;.;.;.	.	.	-0.862	0	0	0	0	-0.683794	LoF
chr3	11025525	C	A	chr3:11025525:C:A	chr3:11067211:C:A	GCC-A	0.0035177	CDS	ENST00000646702.1	8	1126	791	c.791C	c.791C>A	264	1	GCC	A	GAC	D	p.A264	p.A264D	A264D	Missense	Extracellular_TM5-6	EL3	0	0.913	D	0.001	0.834	D	0.027	0.196	B	0.083	0.292	B	0	0.629	D	1	0.81	D	4.365	0.985	H	-1.4	0.805	T	-5.8	0.881	D	0.956	0.965	0.474	0.902	D	0.707	0.899	D	0.981	0.981	D	0.495	0.951	D	0.851	0.955	0.865	0.961	0.965	0.965	1.838	0.921	0.781	0.791	T	0.798	0.948	D	0.424	0.912	D	0.372	0.911	D	0.998	0.936	D	0.981	0.938	D	.;.;.;.;.;.;.;.;.;.;.;.;.;.;.;.;.;.;.;.;.;.;.;.;.;.;	.;.;.;.;.;.;.;.;.;.;.;.;.;.;.;.;.;.;.;.;.;.;.;.;.;.;	3.076	0.537	23.6	0.997	0.776	0.991	0.911	D	0.946	0.955	D	0.49	0.665	0.523	0.695	1	0.748	0.554	0.289	0	.	.	4.98	4.98	0.657	7.766	0.841	1.016	0.388	1	0.716	0.928	0.397	18.45	0.906	.;.;.;.;.;.;.;.;.;.;.;.;.;.;.;.;.;.;.;.;.;.;.;.;.;.	.	.	-4.041	0	0	0	0	-0.811847	LoF
chr3	11025525	C	G	chr3:11025525:C:G	chr3:11067211:C:G	GCC-G	0.00299379	CDS	ENST00000646702.1	8	1126	791	c.791C	c.791C>G	264	1	GCC	A	GGC	G	p.A264	p.A264G	A264G	Missense	Extracellular_TM5-6	EL3	0.002	0.722	D	0.004	0.742	D	0.794	0.448	P	0.549	0.492	P	0	0.629	D	1	0.81	D	3.815	0.955	H	-1.37	0.802	T	-3.88	0.727	D	0.741	0.741	0.658	0.926	D	0.694	0.894	D	0.977	0.976	D	0.478	0.948	D	0.901	0.973	0.865	0.961	0.921	0.92	2.089	0.947	0.69	0.657	T	0.705	0.915	D	0.269	0.804	D	0.149	0.801	D	0.997	0.908	D	0.984	0.948	D	.;.;.;.;.;.;.;.;.;.;.;.;.;.;.;.;.;.;.;.;.;.;.;.;.;.;	.;.;.;.;.;.;.;.;.;.;.;.;.;.;.;.;.;.;.;.;.;.;.;.;.;.;	3.781	0.716	25.7	0.998	0.874	0.991	0.917	D	0.95	0.964	D	0.764	0.838	0.721	0.84	1	0.748	0.554	0.289	0	.	.	4.98	4.98	0.657	7.766	0.841	1.016	0.388	1	0.716	0.928	0.397	18.45	0.906	.;.;.;.;.;.;.;.;.;.;.;.;.;.;.;.;.;.;.;.;.;.;.;.;.;.	.	.	-1.785	0	0	0	0	-0.781462	LoF
chr3	11025525	C	T	chr3:11025525:C:T	chr3:11067211:C:T	GCC-T	0.007709	CDS	ENST00000646702.1	8	1126	791	c.791C	c.791C>T	264	1	GCC	A	GTC	V	p.A264	p.A264V	A264V	Missense	Extracellular_TM5-6	EL3	0	0.913	D	0.001	0.834	D	0.931	0.519	P	0.845	0.604	P	0	0.629	D	1	0.81	D	4.02	0.969	H	-1.33	0.799	T	-3.86	0.725	D	0.9	0.9	0.875	0.953	D	0.784	0.927	D	0.984	0.985	D	0.662	0.972	D	0.932	0.984	0.87	0.963	0.956	0.955	2.146	0.953	0.718	0.698	T	0.705	0.915	D	0.402	0.901	D	0.34	0.899	D	0.999	0.958	D	0.98	0.967	D	.;.;.;.;.;.;.;.;.;.;.;.;.;.;.;.;.;.;.;.;.;.;.;.;.;.;	.;.;.;.;.;.;.;.;.;.;.;.;.;.;.;.;.;.;.;.;.;.;.;.;.;.;	3.835	0.732	26	0.999	0.989	0.989	0.882	D	0.948	0.959	D	0.941	0.936	0.842	0.926	1	0.748	0.554	0.289	0	.	.	4.98	4.98	0.657	7.766	0.841	1.016	0.388	1	0.716	0.928	0.397	18.45	0.906	.;.;.;.;.;.;.;.;.;.;.;.;.;.;.;.;.;.;.;.;.;.;.;.;.;.	.	.	-1.587	0	0	0	0	-0.835722	LoF
chr3	11025526	C	A	chr3:11025526:C:A	chr3:11067212:C:A	CCA-A	0.00194596	CDS	ENST00000646702.1	8	1127	792	c.792C	c.792C>A	264	2	GCC	A	GCA	A	p.A264	p.A264A	A264A	Synonymous	Extracellular_TM5-6	EL3	.	.	.	.	.	.	.	.	.	.	.	.	.	.	.	.	.	.	.	.	.	.	.	.	.	.	.	.	.	.	.	.	.	.	.	.	.	.	.	.	.	.	.	.	.	.	.	.	.	.	.	.	.	.	.	.	.	.	.	.	.	.	.	.	.	.	.	.	.	.	.	.	.	.	.	.	.	.	.	.	.	.	.	.	.	.	.	.	.	.	.	.	.	.	.	.	.	.	.	.	.	.	.	.	.	.	.	.	0	0	0	0	.	.
chr3	11025526	C	G	chr3:11025526:C:G	chr3:11067212:C:G	CCA-G	0.00336801	CDS	ENST00000646702.1	8	1127	792	c.792C	c.792C>G	264	2	GCC	A	GCG	A	p.A264	p.A264A	A264A	Synonymous	Extracellular_TM5-6	EL3	.	.	.	.	.	.	.	.	.	.	.	.	.	.	.	.	.	.	.	.	.	.	.	.	.	.	.	.	.	.	.	.	.	.	.	.	.	.	.	.	.	.	.	.	.	.	.	.	.	.	.	.	.	.	.	.	.	.	.	.	.	.	.	.	.	.	.	.	.	.	.	.	.	.	.	.	.	.	.	.	.	.	.	.	.	.	.	.	.	.	.	.	.	.	.	.	.	.	.	.	.	.	.	.	.	.	.	.	0	0	0	0	.	.
chr3	11025526	C	T	chr3:11025526:C:T	chr3:11067212:C:T	CCA-T	0.00763416	CDS	ENST00000646702.1	8	1127	792	c.792C	c.792C>T	264	2	GCC	A	GCT	A	p.A264	p.A264A	A264A	Synonymous	Extracellular_TM5-6	EL3	.	.	.	.	.	.	.	.	.	.	.	.	.	.	.	.	.	.	.	.	.	.	.	.	.	.	.	.	.	.	.	.	.	.	.	.	.	.	.	.	.	.	.	.	.	.	.	.	.	.	.	.	.	.	.	.	.	.	.	.	.	.	.	.	.	.	.	.	.	.	.	.	.	.	.	.	.	.	.	.	.	.	.	.	.	.	.	.	.	.	.	.	.	.	.	.	.	.	.	.	.	.	.	.	.	.	.	.	0	0	0	0	.	.
chr3	11025527	A	C	chr3:11025527:A:C	chr3:11067213:A:C	CAA-C	0.00202081	CDS	ENST00000646702.1	8	1128	793	c.793A	c.793A>C	265	0	AAG	K	CAG	Q	p.K265	p.K265Q	K265Q	Missense	Extracellular_TM5-6	EL3	0.291	0.149	T	0.311	0.197	T	0.14	0.275	B	0.15	0.342	B	0.493	0.12	N	0.838	0.367	D	1.32	0.33	L	-0.83	0.742	T	-0.02	0.073	N	0.407	0.448	-0.907	0.472	T	0.226	0.591	T	0.164	0.307	T	0.04	0.59	D	0.104	0.301	0.336	0.325	0.852	0.851	1.187	0.802	0.426	0.287	T	0.104	0.413	T	-0.106	0.354	T	-0.391	0.345	T	0.265	0.235	T	0.83	0.505	T	.;.;.;.;.;.;.;.;.;.;.;.;.;.;.;.;.;.;.;.;.;.;.;.;.;.;	.;.;.;.;.;.;.;.;.;.;.;.;.;.;.;.;.;.;.;.;.;.;.;.;.;.;	2.092	0.324	19.95	0.964	0.296	0.95	0.631	D	0.751	0.692	D	-0.319	0.284	-0.184	0.321	0.394	0.201	0.487	0.14	0	.	.	4.98	2.53	0.296	3.534	0.533	1.298	0.875	0.998	0.413	0.983	0.487	7.535	0.269	.;.;.;.;.;.;.;.;.;.;.;.;.;.;.;.;.;.;.;.;.;.;.;.;.;.	.	.	0.032	0	0	0	0	-0.051122	Typical
chr3	11025527	A	G	chr3:11025527:A:G	chr3:11067213:A:G	CAA-G	0.00389192	CDS	ENST00000646702.1	8	1128	793	c.793A	c.793A>G	265	0	AAG	K	GAG	E	p.K265	p.K265E	K265E	Missense	Extracellular_TM5-6	EL3	0.293	0.148	T	0.308	0.198	T	0.033	0.203	B	0.077	0.285	B	0.493	0.12	N	0.901	0.378	D	0.975	0.245	L	-0.8	0.738	T	-0.36	0.13	N	0.421	0.461	-0.976	0.359	T	0.192	0.544	T	0.154	0.291	T	0.032	0.542	D	0.111	0.318	0.338	0.328	0.709	0.706	1.449	0.861	0.469	0.346	T	0.098	0.401	T	-0.072	0.411	T	-0.341	0.403	T	0.308	0.253	T	0.861	0.565	D	.;.;.;.;.;.;.;.;.;.;.;.;.;.;.;.;.;.;.;.;.;.;.;.;.;.;	.;.;.;.;.;.;.;.;.;.;.;.;.;.;.;.;.;.;.;.;.;.;.;.;.;.;	2.162	0.339	20.6	0.994	0.636	0.949	0.629	D	0.741	0.685	D	-0.453	0.236	-0.281	0.287	0.394	0.201	0.487	0.14	0	.	.	4.98	2.53	0.296	3.534	0.533	1.298	0.875	0.998	0.413	0.983	0.487	7.535	0.269	.;.;.;.;.;.;.;.;.;.;.;.;.;.;.;.;.;.;.;.;.;.;.;.;.;.	.	.	0.057	0	0	0	0	-0.0706556	Typical
chr3	11025527	A	T	chr3:11025527:A:T	chr3:11067213:A:T	CAA-T	0.000299379	CDS	ENST00000646702.1	8	1128	793	c.793A	c.793A>T	265	0	AAG	K	TAG	X	p.K265	p.K265X	K265X	PTV	Extracellular_TM5-6	EL3	.	.	.	.	.	.	.	.	.	.	.	.	0.493	0.12	N	1	0.81	A	.	.	.	.	.	.	.	.	.	0.955	0.964	.	.	.	.	.	.	.	.	.	.	.	.	.	.	.	.	.	.	.	.	.	.	.	.	.	.	0.625	0.994	D	0.66	0.994	D	.	.	.	.	.	.	.;Recessive;.;.;.;.;.;.;.;.;.;.;.;.;.;.;.;.;.;.;.;.;.;.;.;.;	.;High;.;.;.;.;.;.;.;.;.;.;.;.;.;.;.;.;.;.;.;.;.;.;.;.;	7.651	0.981	39	0.995	0.703	0.945	0.612	D	0.148	0.272	N	0.634	0.753	0.449	0.646	0.394	0.201	0.487	0.14	0	.	.	4.98	2.53	0.296	3.534	0.533	1.298	0.875	0.998	0.413	0.983	0.487	7.535	0.269	.;.;.;.;.;.;.;.;.;.;.;.;.;.;.;.;.;.;.;.;.;.;.;.;.;.	.	.	.	0	0	0	0	.	.
chr3	11025528	A	C	chr3:11025528:A:C	chr3:11067214:A:C	AAG-C	0.00187112	CDS	ENST00000646702.1	8	1129	794	c.794A	c.794A>C	265	1	AAG	K	ACG	T	p.K265	p.K265T	K265T	Missense	Extracellular_TM5-6	EL3	0.391	0.108	T	0.407	0.147	T	0.033	0.203	B	0.077	0.285	B	0.493	0.12	N	0.657	0.346	D	0.375	0.121	N	-0.79	0.737	T	0.11	0.057	N	0.403	0.444	-0.973	0.366	T	0.139	0.458	T	0.087	0.148	T	0.034	0.556	D	0.047	0.133	0.336	0.325	0.74	0.738	1.196	0.804	0.481	0.362	T	0.088	0.38	T	-0.116	0.338	T	-0.404	0.329	T	0.091	0.113	T	0.839	0.522	T	.;.;.;.;.;.;.;.;.;.;.;.;.;.;.;.;.;.;.;.;.;.;.;.;.;.;	.;.;.;.;.;.;.;.;.;.;.;.;.;.;.;.;.;.;.;.;.;.;.;.;.;.;	1.291	0.189	14.32	0.986	0.435	0.732	0.358	D	0.32	0.423	N	-0.688	0.164	-0.537	0.211	0.008	0.115	0.487	0.14	0	.	.	4.98	-0.142	0.128	0.114	0.154	0.259	0.267	0.765	0.293	0.987	0.506	1.663	0.026	.;.;.;.;.;.;.;.;.;.;.;.;.;.;.;.;.;.;.;.;.;.;.;.;.;.	.	.	-0.228	0	0	0	0	0.0812724	Typical
chr3	11025528	A	G	chr3:11025528:A:G	chr3:11067214:A:G	AAG-G	0.00523913	CDS	ENST00000646702.1	8	1129	794	c.794A	c.794A>G	265	1	AAG	K	AGG	R	p.K265	p.K265R	K265R	Missense	Extracellular_TM5-6	EL3	0.363	0.118	T	0.37	0.165	T	0	0.029	B	0.004	0.101	B	0.493	0.12	N	0.771	0.309	N	0.195	0.091	N	-0.81	0.739	T	-0.13	0.09	N	0.196	0.216	-0.979	0.353	T	0.125	0.43	T	0.077	0.122	T	0.034	0.557	D	0.075	0.223	0.328	0.312	0.734	0.732	0.84	0.68	0.407	0.26	T	0.097	0.399	T	-0.229	0.168	T	-0.566	0.158	T	0.08	0.1	T	0.655	0.274	T	.;.;.;.;.;.;.;.;.;.;.;.;.;.;.;.;.;.;.;.;.;.;.;.;.;.;	.;.;.;.;.;.;.;.;.;.;.;.;.;.;.;.;.;.;.;.;.;.;.;.;.;.;	1.503	0.219	15.75	0.985	0.428	0.642	0.323	D	0.229	0.353	N	-0.717	0.155	-0.556	0.206	0.008	0.115	0.487	0.14	0	.	.	4.98	-0.142	0.128	0.114	0.154	0.259	0.267	0.765	0.293	0.987	0.506	1.663	0.026	.;.;.;.;.;.;.;.;.;.;.;.;.;.;.;.;.;.;.;.;.;.;.;.;.;.	.	.	-0.035	0	0	0	0	0.09538	Typical
chr3	11025528	A	T	chr3:11025528:A:T	chr3:11067214:A:T	AAG-T	0.000898136	CDS	ENST00000646702.1	8	1129	794	c.794A	c.794A>T	265	1	AAG	K	ATG	M	p.K265	p.K265M	K265M	Missense	Extracellular_TM5-6	EL3	0.243	0.175	T	0.229	0.252	T	0.015	0.171	B	0.029	0.215	B	0.493	0.12	N	0.811	0.363	D	0.135	0.087	N	-0.76	0.734	T	0.75	0.02	N	0.358	0.4	-1.036	0.184	T	0.106	0.388	T	0.081	0.132	T	0.023	0.46	T	0.088	0.26	0.326	0.309	0.738	0.736	1.337	0.838	0.423	0.282	T	0.082	0.366	T	-0.112	0.344	T	-0.399	0.335	T	0.098	0.122	T	0.813	0.474	T	.;.;.;.;.;.;.;.;.;.;.;.;.;.;.;.;.;.;.;.;.;.;.;.;.;.;	.;.;.;.;.;.;.;.;.;.;.;.;.;.;.;.;.;.;.;.;.;.;.;.;.;.;	1.477	0.215	15.59	0.974	0.337	0.61	0.314	D	0.203	0.33	N	-0.729	0.152	-0.549	0.208	0.008	0.115	0.487	0.14	0	.	.	4.98	-0.142	0.128	0.114	0.154	0.259	0.267	0.765	0.293	0.987	0.506	1.663	0.026	.;.;.;.;.;.;.;.;.;.;.;.;.;.;.;.;.;.;.;.;.;.;.;.;.;.	.	.	0.022	0	0	0	0	0.0715056	Typical
chr3	11025529	G	A	chr3:11025529:G:A	chr3:11067215:G:A	AGG-A	0.0123494	CDS	ENST00000646702.1	8	1130	795	c.795G	c.795G>A	265	2	AAG	K	AAA	K	p.K265	p.K265K	K265K	Synonymous	Extracellular_TM5-6	EL3	.	.	.	.	.	.	.	.	.	.	.	.	.	.	.	.	.	.	.	.	.	.	.	.	.	.	.	.	.	.	.	.	.	.	.	.	.	.	.	.	.	.	.	.	.	.	.	.	.	.	.	.	.	.	.	.	.	.	.	.	.	.	.	.	.	.	.	.	.	.	.	.	.	.	.	.	.	.	.	.	.	.	.	.	.	.	.	.	.	.	.	.	.	.	.	.	.	.	.	.	.	.	.	.	.	.	.	.	0	2	208082	9.61e-06	.	.
chr3	11025529	G	C	chr3:11025529:G:C	chr3:11067215:G:C	AGG-C	0.00456553	CDS	ENST00000646702.1	8	1130	795	c.795G	c.795G>C	265	2	AAG	K	AAC	N	p.K265	p.K265N	K265N	Missense	Extracellular_TM5-6	EL3	0.303	0.144	T	0.321	0.191	T	0.076	0.243	B	0.112	0.316	B	0.493	0.12	N	0.995	0.44	D	1.87	0.496	L	-0.83	0.742	T	-0.36	0.13	N	0.405	0.446	-0.869	0.506	T	0.243	0.611	T	0.128	0.243	T	0.039	0.584	D	0.063	0.186	0.357	0.359	0.868	0.867	1.284	0.826	0.493	0.379	T	0.121	0.443	T	-0.133	0.311	T	-0.428	0.302	T	0.13	0.154	T	0.867	0.579	D	.;.;.;.;.;.;.;.;.;.;.;.;.;.;.;.;.;.;.;.;.;.;.;.;.;.;	.;.;.;.;.;.;.;.;.;.;.;.;.;.;.;.;.;.;.;.;.;.;.;.;.;.;	2.169	0.34	20.6	0.992	0.561	0.863	0.456	D	0.433	0.495	N	-0.324	0.282	-0.176	0.324	0.022	0.134	0.487	0.14	0	.	.	4.98	3.15	0.353	0.6	0.238	0.221	0.244	0.821	0.3	0.991	0.532	10.01	0.412	.;.;.;.;.;.;.;.;.;.;.;.;.;.;.;.;.;.;.;.;.;.;.;.;.;.	.	.	-0.12	0	0	0	0	0.0367792	Typical
chr3	11025529	G	T	chr3:11025529:G:T	chr3:11067215:G:T	AGG-T	0.00254472	CDS	ENST00000646702.1	8	1130	795	c.795G	c.795G>T	265	2	AAG	K	AAT	N	p.K265	p.K265N	K265N	Missense	Extracellular_TM5-6	EL3	0.303	0.144	T	0.321	0.191	T	0.076	0.243	B	0.112	0.316	B	0.493	0.12	N	0.995	0.44	D	1.87	0.496	L	-0.83	0.742	T	-0.36	0.13	N	0.405	0.446	-0.869	0.506	T	0.243	0.611	T	0.119	0.224	T	0.041	0.597	D	0.063	0.186	0.357	0.359	0.867	0.866	1.284	0.826	0.493	0.379	T	0.121	0.443	T	-0.133	0.311	T	-0.428	0.301	T	0.127	0.151	T	0.867	0.579	D	.;.;.;.;.;.;.;.;.;.;.;.;.;.;.;.;.;.;.;.;.;.;.;.;.;.;	.;.;.;.;.;.;.;.;.;.;.;.;.;.;.;.;.;.;.;.;.;.;.;.;.;.;	2.214	0.35	21	0.994	0.607	0.83	0.422	D	0.311	0.417	N	-0.324	0.282	-0.176	0.324	0.022	0.134	0.487	0.14	0	.	.	4.98	3.15	0.353	0.6	0.238	0.221	0.244	0.821	0.3	0.991	0.532	10.01	0.412	.;.;.;.;.;.;.;.;.;.;.;.;.;.;.;.;.;.;.;.;.;.;.;.;.;.	.	.	-0.12	0	0	0	0	0.0400348	Typical
chr3	11025530	G	A	chr3:11025530:G:A	chr3:11067216:G:A	GGA-A	0.00725994	CDS	ENST00000646702.1	8	1131	796	c.796G	c.796G>A	266	0	GAG	E	AAG	K	p.E266	p.E266K	E266K	Missense	Extracellular_TM5-6	EL3	0.162	0.235	T	0.251	0.236	T	0.739	0.429	P	0.403	0.446	B	0	0.497	D	1	0.81	D	1.46	0.368	L	-0.8	0.738	T	-1.87	0.437	N	0.514	0.545	-0.392	0.723	T	0.368	0.728	T	0.702	0.725	D	0.057	0.669	D	0.306	0.631	0.509	0.605	0.613	0.61	1.794	0.915	0.743	0.734	T	0.303	0.676	T	0.042	0.574	T	-0.177	0.568	T	0.981	0.734	D	0.913	0.696	D	.;.;.;.;.;.;.;.;.;.;.;.;.;.;.;.;.;.;.;.;.;.;.;.;.;.;	.;.;.;.;.;.;.;.;.;.;.;.;.;.;.;.;.;.;.;.;.;.;.;.;.;.;	3.052	0.532	23.5	0.999	0.974	0.993	0.941	D	0.955	0.973	D	0.507	0.675	0.57	0.728	1	0.748	0.487	0.14	0	.	.	4.98	4.98	0.657	7.882	0.857	1.164	0.718	1	0.716	0.997	0.62	18.45	0.906	.;.;.;.;.;.;.;.;.;.;.;.;.;.;.;.;.;.;.;.;.;.;.;.;.;.	.	.	-0.152	0	0	0	0	-0.592637	LoF
chr3	11025530	G	C	chr3:11025530:G:C	chr3:11067216:G:C	GGA-C	0.00426615	CDS	ENST00000646702.1	8	1131	796	c.796G	c.796G>C	266	0	GAG	E	CAG	Q	p.E266	p.E266Q	E266Q	Missense	Extracellular_TM5-6	EL3	0.357	0.12	T	0.292	0.209	T	0.909	0.502	P	0.751	0.561	P	0	0.497	D	1	0.81	D	1.52	0.384	L	-0.87	0.746	T	-1.42	0.35	N	0.387	0.428	-0.305	0.748	T	0.457	0.789	T	0.687	0.716	D	0.056	0.663	D	0.322	0.648	0.444	0.501	0.832	0.831	1.203	0.806	0.644	0.591	T	0.23	0.595	T	-0.003	0.512	T	-0.242	0.506	T	0.958	0.652	D	0.873	0.587	D	.;.;.;.;.;.;.;.;.;.;.;.;.;.;.;.;.;.;.;.;.;.;.;.;.;.;	.;.;.;.;.;.;.;.;.;.;.;.;.;.;.;.;.;.;.;.;.;.;.;.;.;.;	3.245	0.577	24	0.991	0.516	0.994	0.959	D	0.952	0.966	D	0.636	0.754	0.655	0.79	1	0.748	0.487	0.14	0	.	.	4.98	4.98	0.657	7.882	0.857	1.164	0.718	1	0.716	0.997	0.62	18.45	0.906	.;.;.;.;.;.;.;.;.;.;.;.;.;.;.;.;.;.;.;.;.;.;.;.;.;.	.	.	-0.074	0	0	0	0	-0.50365	LoF
chr3	11025530	G	T	chr3:11025530:G:T	chr3:11067216:G:T	GGA-T	0.00239503	CDS	ENST00000646702.1	8	1131	796	c.796G	c.796G>T	266	0	GAG	E	TAG	X	p.E266	p.E266X	E266X	PTV	Extracellular_TM5-6	EL3	.	.	.	.	.	.	.	.	.	.	.	.	0	0.497	D	1	0.81	A	.	.	.	.	.	.	.	.	.	0.952	0.961	.	.	.	.	.	.	.	.	.	.	.	.	.	.	.	.	.	.	.	.	.	.	.	.	.	.	0.625	0.994	D	0.66	0.994	D	.	.	.	.	.	.	.;Recessive;.;.;.;.;.;.;.;.;.;.;.;.;.;.;.;.;.;.;.;.;.;.;.;.;	.;High;.;.;.;.;.;.;.;.;.;.;.;.;.;.;.;.;.;.;.;.;.;.;.;.;	8.529	0.994	43	0.998	0.894	0.994	0.956	D	0.416	0.484	N	1.145	0.989	0.994	0.985	1	0.748	0.487	0.14	0	.	.	4.98	4.98	0.657	7.882	0.857	1.164	0.718	1	0.716	0.997	0.62	18.45	0.906	.;.;.;.;.;.;.;.;.;.;.;.;.;.;.;.;.;.;.;.;.;.;.;.;.;.	.	.	.	0	0	0	0	.	.
chr3	11025531	A	C	chr3:11025531:A:C	chr3:11067217:A:C	GAG-C	0.000972981	CDS	ENST00000646702.1	8	1132	797	c.797A	c.797A>C	266	1	GAG	E	GCG	A	p.E266	p.E266A	E266A	Missense	Extracellular_TM5-6	EL3	0.085	0.328	T	0.181	0.293	T	0.739	0.429	P	0.489	0.473	P	0	0.497	D	1	0.81	D	1.38	0.343	L	-0.87	0.746	T	-3.49	0.681	D	0.545	0.572	-0.254	0.763	T	0.4	0.752	T	0.733	0.744	D	0.07	0.709	D	0.559	0.821	0.471	0.545	0.669	0.667	1.736	0.908	0.657	0.61	T	0.479	0.808	T	0.039	0.569	T	-0.182	0.563	T	0.991	0.814	D	0.939	0.775	D	.;.;.;.;.;.;.;.;.;.;.;.;.;.;.;.;.;.;.;.;.;.;.;.;.;.;	.;.;.;.;.;.;.;.;.;.;.;.;.;.;.;.;.;.;.;.;.;.;.;.;.;.;	3.468	0.633	24.6	0.991	0.513	0.993	0.947	D	0.939	0.938	D	0.496	0.668	0.538	0.706	1	0.748	0.487	0.14	0	.	.	4.98	4.98	0.657	9.158	0.939	1.298	0.875	1	0.716	0.998	0.659	14.841	0.699	.;.;.;.;.;.;.;.;.;.;.;.;.;.;.;.;.;.;.;.;.;.;.;.;.;.	.	.	-0.344	0	0	0	0	-0.679453	LoF
chr3	11025531	A	G	chr3:11025531:A:G	chr3:11067217:A:G	GAG-G	0.00441584	CDS	ENST00000646702.1	8	1132	797	c.797A	c.797A>G	266	1	GAG	E	GGG	G	p.E266	p.E266G	E266G	Missense	Extracellular_TM5-6	EL3	0.023	0.482	D	0.037	0.517	D	0.739	0.429	P	0.403	0.446	B	0	0.497	D	1	0.81	D	2.56	0.748	M	-0.93	0.752	T	-4.11	0.75	D	0.634	0.647	0.056	0.834	D	0.461	0.791	T	0.759	0.762	D	0.126	0.807	D	0.614	0.851	0.488	0.572	0.754	0.752	1.837	0.921	0.624	0.563	T	0.527	0.836	D	0.093	0.635	D	-0.104	0.631	T	0.997	0.903	D	0.864	0.568	D	.;.;.;.;.;.;.;.;.;.;.;.;.;.;.;.;.;.;.;.;.;.;.;.;.;.;	.;.;.;.;.;.;.;.;.;.;.;.;.;.;.;.;.;.;.;.;.;.;.;.;.;.;	3.95	0.769	26.7	0.999	0.971	0.993	0.94	D	0.954	0.971	D	0.6	0.732	0.609	0.756	1	0.748	0.487	0.14	0	.	.	4.98	4.98	0.657	9.158	0.939	1.298	0.875	1	0.716	0.998	0.659	14.841	0.699	.;.;.;.;.;.;.;.;.;.;.;.;.;.;.;.;.;.;.;.;.;.;.;.;.;.	.	.	-0.989	0	0	0	0	-0.776036	LoF
chr3	11025531	A	T	chr3:11025531:A:T	chr3:11067217:A:T	GAG-T	0.00142205	CDS	ENST00000646702.1	8	1132	797	c.797A	c.797A>T	266	1	GAG	E	GTG	V	p.E266	p.E266V	E266V	Missense	Extracellular_TM5-6	EL3	0.052	0.391	T	0.048	0.486	D	0.953	0.543	P	0.807	0.585	P	0	0.497	D	1	0.81	D	2.28	0.649	M	-0.94	0.753	T	-4.05	0.745	D	0.655	0.665	0.054	0.833	D	0.494	0.808	T	0.774	0.773	D	0.106	0.781	D	0.714	0.9	0.519	0.621	0.775	0.773	1.477	0.866	0.639	0.584	T	0.505	0.824	D	0.117	0.661	D	-0.07	0.656	T	0.995	0.865	D	0.918	0.71	D	.;.;.;.;.;.;.;.;.;.;.;.;.;.;.;.;.;.;.;.;.;.;.;.;.;.;	.;.;.;.;.;.;.;.;.;.;.;.;.;.;.;.;.;.;.;.;.;.;.;.;.;.;	4.302	0.883	29.6	0.989	0.481	0.993	0.942	D	0.952	0.966	D	0.694	0.792	0.681	0.809	1	0.748	0.487	0.14	0	.	.	4.98	4.98	0.657	9.158	0.939	1.298	0.875	1	0.716	0.998	0.659	14.841	0.699	.;.;.;.;.;.;.;.;.;.;.;.;.;.;.;.;.;.;.;.;.;.;.;.;.;.	.	.	-0.299	0	0	0	0	-0.734798	LoF
chr3	11025532	G	A	chr3:11025532:G:A	chr3:11067218:G:A	AGG-A	0.0123494	CDS	ENST00000646702.1	8	1133	798	c.798G	c.798G>A	266	2	GAG	E	GAA	E	p.E266	p.E266E	E266E	Synonymous	Extracellular_TM5-6	EL3	.	.	.	.	.	.	.	.	.	.	.	.	.	.	.	.	.	.	.	.	.	.	.	.	.	.	.	.	.	.	.	.	.	.	.	.	.	.	.	.	.	.	.	.	.	.	.	.	.	.	.	.	.	.	.	.	.	.	.	.	.	.	.	.	.	.	.	.	.	.	.	.	.	.	.	.	.	.	.	.	.	.	.	.	.	.	.	.	.	.	.	.	.	.	.	.	.	.	.	.	.	.	.	.	.	.	.	.	1	1	208088	4.81e-06	.	.
chr3	11025532	G	C	chr3:11025532:G:C	chr3:11067218:G:C	AGG-C	0.00456553	CDS	ENST00000646702.1	8	1133	798	c.798G	c.798G>C	266	2	GAG	E	GAC	D	p.E266	p.E266D	E266D	Missense	Extracellular_TM5-6	EL3	0.46	0.087	T	0.919	0.029	T	0.004	0.122	B	0.009	0.143	B	0	0.497	D	0.997	0.452	D	-0.15	0.044	N	-0.81	0.739	T	-0.75	0.21	N	0.316	0.356	-1.07	0.095	T	0.147	0.472	T	0.178	0.329	T	0.016	0.37	T	0.077	0.229	0.415	0.454	0.54	0.536	0.952	0.727	0.654	0.606	T	0.169	0.516	T	-0.196	0.214	T	-0.519	0.204	T	0.293	0.247	T	0.837	0.517	T	.;.;.;.;.;.;.;.;.;.;.;.;.;.;.;.;.;.;.;.;.;.;.;.;.;.;	.;.;.;.;.;.;.;.;.;.;.;.;.;.;.;.;.;.;.;.;.;.;.;.;.;.;	0.461	0.087	6.094	0.881	0.177	0.396	0.263	N	0.496	0.531	N	-0.918	0.104	-0.782	0.149	0.009	0.117	0.487	0.14	0	.	.	4.98	1.27	0.206	-0.248	0.089	0.219	0.243	0.683	0.285	0.999	0.704	4.317	0.104	.;.;.;.;.;.;.;.;.;.;.;.;.;.;.;.;.;.;.;.;.;.;.;.;.;.	.	.	-0.102	0	0	0	0	-0.0641444	Typical
chr3	11025532	G	T	chr3:11025532:G:T	chr3:11067218:G:T	AGG-T	0.00254472	CDS	ENST00000646702.1	8	1133	798	c.798G	c.798G>T	266	2	GAG	E	GAT	D	p.E266	p.E266D	E266D	Missense	Extracellular_TM5-6	EL3	0.46	0.087	T	0.919	0.029	T	0.004	0.122	B	0.009	0.143	B	0	0.497	D	0.997	0.452	D	-0.15	0.044	N	-0.81	0.739	T	-0.75	0.21	N	0.316	0.356	-1.07	0.095	T	0.147	0.472	T	0.16	0.3	T	0.015	0.362	T	0.077	0.229	0.415	0.454	0.537	0.534	0.952	0.727	0.654	0.606	T	0.169	0.516	T	-0.196	0.214	T	-0.519	0.204	T	0.293	0.247	T	0.837	0.517	T	.;.;.;.;.;.;.;.;.;.;.;.;.;.;.;.;.;.;.;.;.;.;.;.;.;.;	.;.;.;.;.;.;.;.;.;.;.;.;.;.;.;.;.;.;.;.;.;.;.;.;.;.;	0.443	0.085	5.895	0.882	0.178	0.296	0.239	N	0.28	0.394	N	-0.918	0.104	-0.782	0.149	0.009	0.117	0.487	0.14	0	.	.	4.98	1.27	0.206	-0.248	0.089	0.219	0.243	0.683	0.285	0.999	0.704	4.317	0.104	.;.;.;.;.;.;.;.;.;.;.;.;.;.;.;.;.;.;.;.;.;.;.;.;.;.	.	.	-0.102	0	0	0	0	-0.0641444	Typical
chr3	11025533	G	A	chr3:11025533:G:A	chr3:11067219:G:A	GGG-A	0.0100292	CDS	ENST00000646702.1	8	1134	799	c.799G	c.799G>A	267	0	GGC	G	AGC	S	p.G267	p.G267S	G267S	Missense	Extracellular_TM5-6	EL3	0.001	0.785	D	0.003	0.765	D	0.931	0.519	P	0.793	0.578	P	0	0.505	N	1	0.81	D	4.06	0.971	H	-1.85	0.843	D	-5.76	0.878	D	0.966	0.976	0.897	0.956	D	0.819	0.939	D	0.99	0.994	D	0.553	0.959	D	0.891	0.969	0.98	0.998	0.987	0.986	2.155	0.953	0.811	0.836	D	0.765	0.937	D	0.379	0.886	D	0.306	0.885	D	0.996	0.888	D	0.874	0.964	D	.;.;.;.;.;.;.;.;.;.;.;.;.;.;.;.;.;.;.;.;.;.;.;.;.;.;	.;.;.;.;.;.;.;.;.;.;.;.;.;.;.;.;.;.;.;.;.;.;.;.;.;.;	4.08	0.814	27.6	0.998	0.889	0.99	0.902	D	0.959	0.979	D	0.718	0.808	0.616	0.761	1	0.463	0.487	0.14	0	.	.	4.98	4.11	0.473	9.822	0.983	1.164	0.718	1	0.716	1	0.863	13.623	0.616	.;.;.;.;.;.;.;.;.;.;.;.;.;.;.;.;.;.;.;.;.;.;.;.;.;.	.	.	-2.549	0	0	0	0	-0.759758	LoF
chr3	11025533	G	C	chr3:11025533:G:C	chr3:11067219:G:C	GGG-C	0.00254472	CDS	ENST00000646702.1	8	1134	799	c.799G	c.799G>C	267	0	GGC	G	CGC	R	p.G267	p.G267R	G267R	Missense	Extracellular_TM5-6	EL3	0.001	0.785	D	0.001	0.834	D	0.965	0.56	D	0.938	0.673	D	0	0.505	D	1	0.81	D	4.06	0.971	H	-1.89	0.846	D	-7.68	0.956	D	0.991	0.998	0.974	0.968	D	0.86	0.953	D	0.992	0.997	D	0.671	0.973	D	0.883	0.966	0.978	0.998	0.988	0.988	2.365	0.969	0.858	0.908	D	0.813	0.954	D	0.431	0.916	D	0.381	0.915	D	0.999	0.946	D	0.979	0.941	D	.;.;.;.;.;.;.;.;.;.;.;.;.;.;.;.;.;.;.;.;.;.;.;.;.;.;	.;.;.;.;.;.;.;.;.;.;.;.;.;.;.;.;.;.;.;.;.;.;.;.;.;.;	4.172	0.845	28.4	0.999	0.963	0.993	0.937	D	0.963	0.985	D	0.808	0.866	0.677	0.806	1	0.463	0.487	0.14	0	.	.	4.98	4.11	0.473	9.822	0.983	1.164	0.718	1	0.716	1	0.863	13.623	0.616	.;.;.;.;.;.;.;.;.;.;.;.;.;.;.;.;.;.;.;.;.;.;.;.;.;.	.	.	-3.072	0	0	0	0	-0.822699	LoF
chr3	11025533	G	T	chr3:11025533:G:T	chr3:11067219:G:T	GGG-T	0.00299379	CDS	ENST00000646702.1	8	1134	799	c.799G	c.799G>T	267	0	GGC	G	TGC	C	p.G267	p.G267C	G267C	Missense	Extracellular_TM5-6	EL3	0	0.913	D	0.001	0.834	D	0.997	0.707	D	0.969	0.72	D	0	0.505	D	1	0.81	D	4.405	0.987	H	-1.92	0.848	D	-8.67	0.976	D	0.954	0.963	0.98	0.969	D	0.862	0.954	D	0.992	0.997	D	0.641	0.969	D	0.887	0.968	0.957	0.995	0.984	0.984	2.256	0.961	0.838	0.877	D	0.815	0.954	D	0.438	0.919	D	0.391	0.918	D	0.999	0.967	D	0.979	0.941	D	.;.;.;.;.;.;.;.;.;.;.;.;.;.;.;.;.;.;.;.;.;.;.;.;.;.;	.;.;.;.;.;.;.;.;.;.;.;.;.;.;.;.;.;.;.;.;.;.;.;.;.;.;	4.279	0.877	29.4	0.997	0.841	0.992	0.931	D	0.967	0.99	D	0.826	0.877	0.69	0.816	1	0.463	0.487	0.14	0	.	.	4.98	4.11	0.473	9.822	0.983	1.164	0.718	1	0.716	1	0.863	13.623	0.616	.;.;.;.;.;.;.;.;.;.;.;.;.;.;.;.;.;.;.;.;.;.;.;.;.;.	.	.	-2.796	0	0	0	0	-0.845488	LoF
chr3	11025534	G	A	chr3:11025534:G:A	chr3:11067220:G:A	GGC-A	0.00950528	CDS	ENST00000646702.1	8	1135	800	c.800G	c.800G>A	267	1	GGC	G	GAC	D	p.G267	p.G267D	G267D	Missense	Extracellular_TM5-6	EL3	0.001	0.785	D	0.001	0.834	D	0.931	0.519	P	0.918	0.654	D	0	0.505	D	1	0.81	D	4.06	0.971	H	-1.89	0.846	D	-6.72	0.926	D	0.988	0.996	1.042	0.979	D	0.874	0.958	D	0.991	0.996	D	0.564	0.96	D	0.931	0.984	0.965	0.997	0.99	0.99	2.459	0.974	0.866	0.919	D	0.815	0.954	D	0.439	0.92	D	0.393	0.919	D	0.999	0.964	D	0.884	0.644	D	.;.;.;.;.;.;.;.;.;.;.;.;.;.;.;.;.;.;.;.;.;.;.;.;.;.;	.;.;.;.;.;.;.;.;.;.;.;.;.;.;.;.;.;.;.;.;.;.;.;.;.;.;	4.054	0.805	27.4	0.999	0.952	0.993	0.941	D	0.962	0.983	D	1.076	0.977	0.959	0.977	1	0.748	0.487	0.14	0	.	.	4.98	4.98	0.657	9.822	0.983	1.164	0.718	1	0.716	1	0.863	18.45	0.906	.;.;.;.;.;.;.;.;.;.;.;.;.;.;.;.;.;.;.;.;.;.;.;.;.;.	.	.	-4.18	0	0	0	0	-0.842233	LoF
chr3	11025534	G	C	chr3:11025534:G:C	chr3:11067220:G:C	GGC-C	0.00254472	CDS	ENST00000646702.1	8	1135	800	c.800G	c.800G>C	267	1	GGC	G	GCC	A	p.G267	p.G267A	G267A	Missense	Extracellular_TM5-6	EL3	0.001	0.785	D	0.005	0.722	D	0.659	0.409	P	0.625	0.516	P	0	0.505	D	1	0.81	D	3.365	0.913	M	-1.76	0.836	D	-5.77	0.879	D	0.97	0.981	0.78	0.942	D	0.769	0.921	D	0.99	0.995	D	0.58	0.962	D	0.906	0.975	0.982	0.998	0.988	0.988	2.223	0.959	0.814	0.841	D	0.659	0.897	D	0.428	0.914	D	0.377	0.913	D	0.998	0.918	D	0.914	0.724	D	.;.;.;.;.;.;.;.;.;.;.;.;.;.;.;.;.;.;.;.;.;.;.;.;.;.;	.;.;.;.;.;.;.;.;.;.;.;.;.;.;.;.;.;.;.;.;.;.;.;.;.;.;	3.829	0.731	26	0.998	0.915	0.994	0.959	D	0.958	0.977	D	0.824	0.876	0.787	0.889	1	0.748	0.487	0.14	0	.	.	4.98	4.98	0.657	9.822	0.983	1.164	0.718	1	0.716	1	0.863	18.45	0.906	.;.;.;.;.;.;.;.;.;.;.;.;.;.;.;.;.;.;.;.;.;.;.;.;.;.	.	.	-2.097	0	0	0	0	-0.792314	LoF
chr3	11025534	G	T	chr3:11025534:G:T	chr3:11067220:G:T	GGC-T	0.00464037	CDS	ENST00000646702.1	8	1135	800	c.800G	c.800G>T	267	1	GGC	G	GTC	V	p.G267	p.G267V	G267V	Missense	Extracellular_TM5-6	EL3	0	0.913	D	0.001	0.834	D	0.871	0.479	P	0.853	0.608	P	0	0.505	D	1	0.81	D	4.405	0.987	H	-1.9	0.846	D	-8.67	0.976	D	0.995	0.999	0.986	0.97	D	0.852	0.951	D	0.992	0.997	D	0.64	0.969	D	0.955	0.992	0.938	0.991	0.989	0.989	2.4	0.972	0.82	0.851	D	0.793	0.946	D	0.444	0.922	D	0.4	0.921	D	1	0.979	D	0.984	0.955	D	.;.;.;.;.;.;.;.;.;.;.;.;.;.;.;.;.;.;.;.;.;.;.;.;.;.;	.;.;.;.;.;.;.;.;.;.;.;.;.;.;.;.;.;.;.;.;.;.;.;.;.;.;	4.004	0.787	27	0.998	0.902	0.994	0.956	D	0.963	0.985	D	1.002	0.958	0.91	0.96	1	0.748	0.487	0.14	0	.	.	4.98	4.98	0.657	9.822	0.983	1.164	0.718	1	0.716	1	0.863	18.45	0.906	.;.;.;.;.;.;.;.;.;.;.;.;.;.;.;.;.;.;.;.;.;.;.;.;.;.	.	.	-2.297	0	0	0	0	-0.858511	LoF
chr3	11025535	C	A	chr3:11025535:C:A	chr3:11067221:C:A	GCA-A	0.0028441	CDS	ENST00000646702.1	8	1136	801	c.801C	c.801C>A	267	2	GGC	G	GGA	G	p.G267	p.G267G	G267G	Synonymous	Extracellular_TM5-6	EL3	.	.	.	.	.	.	.	.	.	.	.	.	.	.	.	.	.	.	.	.	.	.	.	.	.	.	.	.	.	.	.	.	.	.	.	.	.	.	.	.	.	.	.	.	.	.	.	.	.	.	.	.	.	.	.	.	.	.	.	.	.	.	.	.	.	.	.	.	.	.	.	.	.	.	.	.	.	.	.	.	.	.	.	.	.	.	.	.	.	.	.	.	.	.	.	.	.	.	.	.	.	.	.	.	.	.	.	.	0	0	0	0	.	.
chr3	11025535	C	G	chr3:11025535:C:G	chr3:11067221:C:G	GCA-G	0.00254472	CDS	ENST00000646702.1	8	1136	801	c.801C	c.801C>G	267	2	GGC	G	GGG	G	p.G267	p.G267G	G267G	Synonymous	Extracellular_TM5-6	EL3	.	.	.	.	.	.	.	.	.	.	.	.	.	.	.	.	.	.	.	.	.	.	.	.	.	.	.	.	.	.	.	.	.	.	.	.	.	.	.	.	.	.	.	.	.	.	.	.	.	.	.	.	.	.	.	.	.	.	.	.	.	.	.	.	.	.	.	.	.	.	.	.	.	.	.	.	.	.	.	.	.	.	.	.	.	.	.	.	.	.	.	.	.	.	.	.	.	.	.	.	.	.	.	.	.	.	.	.	0	0	0	0	.	.
chr3	11025535	C	T	chr3:11025535:C:T	chr3:11067221:C:T	GCA-T	0.00681087	CDS	ENST00000646702.1	8	1136	801	c.801C	c.801C>T	267	2	GGC	G	GGT	G	p.G267	p.G267G	G267G	Synonymous	Extracellular_TM5-6	EL3	.	.	.	.	.	.	.	.	.	.	.	.	.	.	.	.	.	.	.	.	.	.	.	.	.	.	.	.	.	.	.	.	.	.	.	.	.	.	.	.	.	.	.	.	.	.	.	.	.	.	.	.	.	.	.	.	.	.	.	.	.	.	.	.	.	.	.	.	.	.	.	.	.	.	.	.	.	.	.	.	.	.	.	.	.	.	.	.	.	.	.	.	.	.	.	.	.	.	.	.	.	.	.	.	.	.	.	.	1	128	229338	0.000558128	.	.
chr3	11025536	A	C	chr3:11025536:A:C	chr3:11067222:A:C	CAT-C	0.00164658	CDS	ENST00000646702.1	8	1137	802	c.802A	c.802A>C	268	0	ATC	I	CTC	L	p.I268	p.I268L	I268L	Missense	Extracellular_TM5-6	EL3	0.167	0.231	T	0.256	0.233	T	0.224	0.304	B	0.332	0.421	B	0	0.629	D	1	0.81	D	1.78	0.462	L	-1.15	0.78	T	-1.38	0.342	N	0.786	0.783	-0.402	0.72	T	0.366	0.727	T	0.824	0.816	D	0.035	0.558	D	0.506	0.79	0.734	0.867	0.769	0.767	1.042	0.758	0.806	0.829	D	0.21	0.57	T	0.066	0.603	T	-0.144	0.598	T	0.938	0.609	D	0.948	0.813	D	.;.;.;.;.;.;.;.;.;.;.;.;.;.;.;.;.;.;.;.;.;.;.;.;.;.;	.;.;.;.;.;.;.;.;.;.;.;.;.;.;.;.;.;.;.;.;.;.;.;.;.;.;	2.712	0.459	22.9	0.982	0.392	0.987	0.857	D	0.935	0.93	D	0.15	0.488	0.288	0.549	0.995	0.341	0.487	0.14	0	.	.	4.98	4.98	0.657	7.346	0.786	1.298	0.875	1	0.716	1	0.863	14.841	0.699	.;.;.;.;.;.;.;.;.;.;.;.;.;.;.;.;.;.;.;.;.;.;.;.;.;.	.	.	-0.512	0	0	0	0	-0.456987	Typical
chr3	11025536	A	G	chr3:11025536:A:G	chr3:11067222:A:G	CAT-G	0.0124991	CDS	ENST00000646702.1	8	1137	802	c.802A	c.802A>G	268	0	ATC	I	GTC	V	p.I268	p.I268V	I268V	Missense	Extracellular_TM5-6	EL3	0.092	0.317	T	0.178	0.296	T	0.018	0.178	B	0.037	0.231	B	0	0.629	D	1	0.81	D	1.465	0.369	L	-1.1	0.773	T	-0.86	0.234	N	0.413	0.453	-0.432	0.71	T	0.374	0.732	T	0.76	0.763	D	0.027	0.501	D	0.382	0.703	0.709	0.845	0.741	0.738	0.905	0.708	0.754	0.751	T	0.195	0.551	T	-0.06	0.429	T	-0.324	0.421	T	0.933	0.599	D	0.923	0.734	D	.;.;.;.;.;.;.;.;.;.;.;.;.;.;.;.;.;.;.;.;.;.;.;.;.;.;	.;.;.;.;.;.;.;.;.;.;.;.;.;.;.;.;.;.;.;.;.;.;.;.;.;.;	2.343	0.378	21.8	0.995	0.706	0.984	0.819	D	0.932	0.922	D	0.094	0.462	0.245	0.524	0.995	0.341	0.487	0.14	0	.	.	4.98	4.98	0.657	7.346	0.786	1.298	0.875	1	0.716	1	0.863	14.841	0.699	.;.;.;.;.;.;.;.;.;.;.;.;.;.;.;.;.;.;.;.;.;.;.;.;.;.	.	.	-0.939	0	0	0	0	-0.446135	Typical
chr3	11025536	A	T	chr3:11025536:A:T	chr3:11067222:A:T	CAT-T	0.00149689	CDS	ENST00000646702.1	8	1137	802	c.802A	c.802A>T	268	0	ATC	I	TTC	F	p.I268	p.I268F	I268F	Missense	Extracellular_TM5-6	EL3	0	0.913	D	0.001	0.834	D	0.908	0.501	P	0.835	0.599	P	0	0.629	D	1	0.81	D	3.805	0.954	H	-1.38	0.803	T	-3.59	0.692	D	0.928	0.933	0.626	0.922	D	0.703	0.898	D	0.927	0.92	D	0.275	0.9	D	0.939	0.987	0.757	0.886	0.956	0.955	2.551	0.979	0.815	0.842	D	0.565	0.855	D	0.401	0.899	D	0.338	0.898	D	0.998	0.933	D	0.979	0.932	D	.;.;.;.;.;.;.;.;.;.;.;.;.;.;.;.;.;.;.;.;.;.;.;.;.;.;	.;.;.;.;.;.;.;.;.;.;.;.;.;.;.;.;.;.;.;.;.;.;.;.;.;.;	3.92	0.759	26.5	0.989	0.484	0.986	0.846	D	0.932	0.922	D	0.781	0.849	0.72	0.839	0.995	0.341	0.487	0.14	0	.	.	4.98	4.98	0.657	7.346	0.786	1.298	0.875	1	0.716	1	0.863	14.841	0.699	.;.;.;.;.;.;.;.;.;.;.;.;.;.;.;.;.;.;.;.;.;.;.;.;.;.	.	.	-0.498	0	0	0	0	-0.808592	LoF
chr3	11025537	T	A	chr3:11025537:T:A	chr3:11067223:T:A	ATC-A	0.00172143	CDS	ENST00000646702.1	8	1138	803	c.803T	c.803T>A	268	1	ATC	I	AAC	N	p.I268	p.I268N	I268N	Missense	Extracellular_TM5-6	EL3	0	0.913	D	0	0.928	D	0.908	0.501	P	0.875	0.621	P	0	0.629	D	1	0.81	D	4.15	0.976	H	-1.41	0.806	T	-6.41	0.912	D	0.962	0.972	0.855	0.951	D	0.78	0.925	D	0.982	0.983	D	0.634	0.969	D	0.923	0.981	0.87	0.963	0.938	0.938	2.74	0.987	0.853	0.901	D	0.796	0.948	D	0.293	0.824	D	0.183	0.821	D	0.999	0.949	D	0.985	0.954	D	.;.;.;.;.;.;.;.;.;.;.;.;.;.;.;.;.;.;.;.;.;.;.;.;.;.;	.;.;.;.;.;.;.;.;.;.;.;.;.;.;.;.;.;.;.;.;.;.;.;.;.;.;	4.155	0.84	28.2	0.994	0.65	0.989	0.887	D	0.953	0.968	D	0.906	0.921	0.807	0.903	1	0.748	0.487	0.14	0	.	.	4.98	4.98	0.657	7.876	0.856	1.127	0.574	1	0.716	1	0.863	14.841	0.699	.;.;.;.;.;.;.;.;.;.;.;.;.;.;.;.;.;.;.;.;.;.;.;.;.;.	.	.	-1.893	0	0	0	0	-0.825955	LoF
chr3	11025537	T	C	chr3:11025537:T:C	chr3:11067223:T:C	ATC-C	0.0041913	CDS	ENST00000646702.1	8	1138	803	c.803T	c.803T>C	268	1	ATC	I	ACC	T	p.I268	p.I268T	I268T	Missense	Extracellular_TM5-6	EL3	0	0.913	D	0.012	0.639	D	0.83	0.461	P	0.711	0.545	P	0	0.629	D	1	0.81	D	3.805	0.954	H	-1.38	0.803	T	-4.44	0.776	D	0.966	0.976	0.714	0.933	D	0.723	0.905	D	0.978	0.976	D	0.523	0.955	D	0.946	0.989	0.865	0.961	0.968	0.967	2.096	0.948	0.863	0.915	D	0.762	0.936	D	0.421	0.911	D	0.367	0.909	D	0.999	0.949	D	0.979	0.931	D	.;.;.;.;.;.;.;.;.;.;.;.;.;.;.;.;.;.;.;.;.;.;.;.;.;.;	.;.;.;.;.;.;.;.;.;.;.;.;.;.;.;.;.;.;.;.;.;.;.;.;.;.;	3.988	0.782	26.9	0.998	0.922	0.988	0.867	D	0.946	0.956	D	0.797	0.859	0.733	0.849	1	0.748	0.487	0.14	0	.	.	4.98	4.98	0.657	7.876	0.856	1.127	0.574	1	0.716	1	0.863	14.841	0.699	.;.;.;.;.;.;.;.;.;.;.;.;.;.;.;.;.;.;.;.;.;.;.;.;.;.	.	.	-1.789	0	0	0	0	-0.825955	LoF
chr3	11025537	T	G	chr3:11025537:T:G	chr3:11067223:T:G	ATC-G	0.00104783	CDS	ENST00000646702.1	8	1138	803	c.803T	c.803T>G	268	1	ATC	I	AGC	S	p.I268	p.I268S	I268S	Missense	Extracellular_TM5-6	EL3	0	0.913	D	0	0.928	D	0.83	0.461	P	0.635	0.519	P	0	0.629	D	1	0.81	D	3.805	0.954	H	-1.4	0.805	T	-5.45	0.855	D	0.959	0.969	0.757	0.939	D	0.73	0.908	D	0.986	0.989	D	0.525	0.955	D	0.944	0.989	0.905	0.98	0.971	0.971	2.342	0.968	0.822	0.853	D	0.767	0.937	D	0.422	0.911	D	0.368	0.91	D	0.999	0.945	D	0.98	0.936	D	.;.;.;.;.;.;.;.;.;.;.;.;.;.;.;.;.;.;.;.;.;.;.;.;.;.;	.;.;.;.;.;.;.;.;.;.;.;.;.;.;.;.;.;.;.;.;.;.;.;.;.;.;	4.103	0.822	27.8	0.995	0.684	0.99	0.894	D	0.953	0.968	D	0.812	0.869	0.741	0.855	1	0.748	0.487	0.14	0	.	.	4.98	4.98	0.657	7.876	0.856	1.127	0.574	1	0.716	1	0.863	14.841	0.699	.;.;.;.;.;.;.;.;.;.;.;.;.;.;.;.;.;.;.;.;.;.;.;.;.;.	.	.	-2.129	0	0	0	0	-0.821614	LoF
chr3	11025538	C	A	chr3:11025538:C:A	chr3:11067224:C:A	TCC-A	0.00254472	CDS	ENST00000646702.1	8	1139	804	c.804C	c.804C>A	268	2	ATC	I	ATA	I	p.I268	p.I268I	I268I	Synonymous	Extracellular_TM5-6	EL3	.	.	.	.	.	.	.	.	.	.	.	.	.	.	.	.	.	.	.	.	.	.	.	.	.	.	.	.	.	.	.	.	.	.	.	.	.	.	.	.	.	.	.	.	.	.	.	.	.	.	.	.	.	.	.	.	.	.	.	.	.	.	.	.	.	.	.	.	.	.	.	.	.	.	.	.	.	.	.	.	.	.	.	.	.	.	.	.	.	.	.	.	.	.	.	.	.	.	.	.	.	.	.	.	.	.	.	.	0	0	0	0	.	.
chr3	11025538	C	G	chr3:11025538:C:G	chr3:11067224:C:G	TCC-G	0.00359254	CDS	ENST00000646702.1	8	1139	804	c.804C	c.804C>G	268	2	ATC	I	ATG	M	p.I268	p.I268M	I268M	Missense	Extracellular_TM5-6	EL3	0	0.913	D	0.001	0.834	D	0.908	0.501	P	0.904	0.642	P	0	0.629	D	1	0.588	D	3.255	0.899	M	-1.37	0.802	T	-2.42	0.531	N	0.894	0.894	0.389	0.889	D	0.653	0.879	D	0.907	0.9	D	0.164	0.843	D	0.74	0.911	0.785	0.908	0.92	0.92	2.101	0.948	0.786	0.799	T	0.603	0.873	D	0.217	0.755	D	0.074	0.752	D	0.989	0.797	D	0.973	0.911	D	.;.;.;.;.;.;.;.;.;.;.;.;.;.;.;.;.;.;.;.;.;.;.;.;.;.;	.;.;.;.;.;.;.;.;.;.;.;.;.;.;.;.;.;.;.;.;.;.;.;.;.;.;	3.46	0.631	24.6	0.997	0.814	0.939	0.596	D	0.678	0.643	D	0.668	0.776	0.615	0.76	0.439	0.204	0.487	0.14	0	.	.	4.98	4.98	0.657	1.628	0.367	1.016	0.388	1	0.716	1	0.863	9.435	0.378	.;.;.;.;.;.;.;.;.;.;.;.;.;.;.;.;.;.;.;.;.;.;.;.;.;.	.	.	-0.481	0	0	0	0	-0.661004	LoF
chr3	11025538	C	T	chr3:11025538:C:T	chr3:11067224:C:T	TCC-T	0.00913105	CDS	ENST00000646702.1	8	1139	804	c.804C	c.804C>T	268	2	ATC	I	ATT	I	p.I268	p.I268I	I268I	Synonymous	Extracellular_TM5-6	EL3	.	.	.	.	.	.	.	.	.	.	.	.	.	.	.	.	.	.	.	.	.	.	.	.	.	.	.	.	.	.	.	.	.	.	.	.	.	.	.	.	.	.	.	.	.	.	.	.	.	.	.	.	.	.	.	.	.	.	.	.	.	.	.	.	.	.	.	.	.	.	.	.	.	.	.	.	.	.	.	.	.	.	.	.	.	.	.	.	.	.	.	.	.	.	.	.	.	.	.	.	.	.	.	.	.	.	.	.	0	0	0	0	.	.
chr3	11025539	C	A	chr3:11025539:C:A	chr3:11067225:C:A	CCT-A	0.00209565	CDS	ENST00000646702.1	8	1140	805	c.805C	c.805C>A	269	0	CTC	L	ATC	I	p.L269	p.L269I	L269I	Missense	Extracellular_TM5-6	EL3	0.465	0.086	T	0.403	0.149	T	0.866	0.476	P	0.397	0.444	B	0	0.537	D	1	0.524	D	1.515	0.383	L	-0.84	0.743	T	-0.43	0.144	N	0.466	0.502	-0.775	0.566	T	0.24	0.608	T	0.411	0.562	T	0.018	0.399	T	0.194	0.479	0.333	0.32	0.712	0.71	1.185	0.801	0.734	0.722	T	0.132	0.461	T	-0.024	0.482	T	-0.273	0.475	T	0.764	0.441	D	0.873	0.581	D	.;.;.;.;.;.;.;.;.;.;.;.;.;.;.;.;.;.;.;.;.;.;.;.;.;.;	.;.;.;.;.;.;.;.;.;.;.;.;.;.;.;.;.;.;.;.;.;.;.;.;.;.;	2.074	0.321	19.82	0.97	0.319	0.939	0.596	D	0.712	0.666	D	0.198	0.511	0.278	0.542	0.959	0.284	0.487	0.14	0	.	.	4.98	4.98	0.657	2.293	0.432	1.016	0.388	1	0.716	1	0.863	9.435	0.378	.;.;.;.;.;.;.;.;.;.;.;.;.;.;.;.;.;.;.;.;.;.;.;.;.;.	.	.	-0.029	0	0	0	0	-0.274673	Typical
chr3	11025539	C	G	chr3:11025539:C:G	chr3:11067225:C:G	CCT-G	0.00471522	CDS	ENST00000646702.1	8	1140	805	c.805C	c.805C>G	269	0	CTC	L	GTC	V	p.L269	p.L269V	L269V	Missense	Extracellular_TM5-6	EL3	0.543	0.067	T	0.507	0.109	T	0.039	0.211	B	0.052	0.256	B	0	0.537	D	1	0.537	D	1.215	0.305	L	-0.83	0.742	T	-0.19	0.1	N	0.605	0.623	-0.808	0.547	T	0.251	0.62	T	0.339	0.51	T	0.019	0.407	T	0.278	0.599	0.362	0.367	0.78	0.778	1.059	0.764	0.689	0.655	T	0.122	0.446	T	0.001	0.518	T	-0.236	0.512	T	0.405	0.291	T	0.891	0.635	D	.;.;.;.;.;.;.;.;.;.;.;.;.;.;.;.;.;.;.;.;.;.;.;.;.;.;	.;.;.;.;.;.;.;.;.;.;.;.;.;.;.;.;.;.;.;.;.;.;.;.;.;.;	1.854	0.278	18.14	0.952	0.263	0.946	0.616	D	0.727	0.675	D	-0.132	0.36	0.041	0.416	0.959	0.284	0.487	0.14	0	.	.	4.98	4.98	0.657	2.293	0.432	1.016	0.388	1	0.716	1	0.863	9.435	0.378	.;.;.;.;.;.;.;.;.;.;.;.;.;.;.;.;.;.;.;.;.;.;.;.;.;.	.	.	-0.258	0	0	0	0	-0.111893	Typical
chr3	11025539	C	T	chr3:11025539:C:T	chr3:11067225:C:T	CCT-T	0.0114512	CDS	ENST00000646702.1	8	1140	805	c.805C	c.805C>T	269	0	CTC	L	TTC	F	p.L269	p.L269F	L269F	Missense	Extracellular_TM5-6	EL3	0.704	0.041	T	0.701	0.057	T	0.978	0.588	D	0.882	0.626	P	0	0.537	D	1	0.588	D	2.61	0.763	M	-0.88	0.747	T	-1.39	0.344	N	0.65	0.661	-0.355	0.734	T	0.441	0.779	T	0.478	0.602	T	0.035	0.563	D	0.396	0.714	0.326	0.309	0.852	0.851	1.822	0.92	0.725	0.707	T	0.301	0.673	T	0.07	0.608	D	-0.138	0.603	T	0.961	0.659	D	0.894	0.64	D	.;.;.;.;.;.;.;.;.;.;.;.;.;.;.;.;.;.;.;.;.;.;.;.;.;.;	.;.;.;.;.;.;.;.;.;.;.;.;.;.;.;.;.;.;.;.;.;.;.;.;.;.;	2.647	0.445	22.7	0.996	0.751	0.857	0.448	D	0.499	0.533	N	0.441	0.637	0.433	0.636	0.959	0.284	0.487	0.14	0	.	.	4.98	4.98	0.657	2.293	0.432	1.016	0.388	1	0.716	1	0.863	9.435	0.378	.;.;.;.;.;.;.;.;.;.;.;.;.;.;.;.;.;.;.;.;.;.;.;.;.;.	.	.	-0.128	0	0	0	0	-0.511247	LoF
chr3	11025540	T	A	chr3:11025540:T:A	chr3:11067226:T:A	CTC-A	0.00157174	CDS	ENST00000646702.1	8	1141	806	c.806T	c.806T>A	269	1	CTC	L	CAC	H	p.L269	p.L269H	L269H	Missense	Extracellular_TM5-6	EL3	0.541	0.068	T	0.54	0.098	T	0.997	0.707	D	0.933	0.668	D	0	0.537	D	1	0.588	D	2.375	0.684	M	-0.87	0.746	T	-1.56	0.378	N	0.777	0.774	-0.208	0.775	T	0.487	0.805	T	0.661	0.701	D	0.072	0.714	D	0.512	0.793	0.337	0.326	0.923	0.922	2.3	0.965	0.786	0.798	T	0.235	0.602	T	0.174	0.715	D	0.012	0.711	D	0.942	0.615	D	0.892	0.629	D	.;.;.;.;.;.;.;.;.;.;.;.;.;.;.;.;.;.;.;.;.;.;.;.;.;.;	.;.;.;.;.;.;.;.;.;.;.;.;.;.;.;.;.;.;.;.;.;.;.;.;.;.;	3.191	0.564	23.8	0.972	0.327	0.978	0.775	D	0.893	0.831	D	0.573	0.715	0.55	0.714	0.992	0.327	0.487	0.14	0	.	.	4.98	4.98	0.657	4.849	0.626	1.127	0.574	1	0.716	1	0.863	10.929	0.464	.;.;.;.;.;.;.;.;.;.;.;.;.;.;.;.;.;.;.;.;.;.;.;.;.;.	.	.	-0.238	1	0	0	0	-0.463498	Typical
chr3	11025540	T	C	chr3:11025540:T:C	chr3:11067226:T:C	CTC-C	0.00396677	CDS	ENST00000646702.1	8	1141	806	c.806T	c.806T>C	269	1	CTC	L	CCC	P	p.L269	p.L269P	L269P	Missense	Extracellular_TM5-6	EL3	0.213	0.194	T	0.206	0.271	T	0.989	0.628	D	0.912	0.648	D	0	0.537	D	1	0.81	D	3.07	0.871	M	-0.87	0.746	T	-1.81	0.426	N	0.911	0.913	0.006	0.824	D	0.534	0.827	D	0.752	0.757	D	0.152	0.833	D	0.606	0.847	0.426	0.472	0.96	0.959	2.504	0.977	0.812	0.838	D	0.49	0.815	T	0.324	0.848	D	0.228	0.846	D	0.985	0.759	D	0.934	0.759	D	.;.;.;.;.;.;.;.;.;.;.;.;.;.;.;.;.;.;.;.;.;.;.;.;.;.;	.;.;.;.;.;.;.;.;.;.;.;.;.;.;.;.;.;.;.;.;.;.;.;.;.;.;	3.583	0.663	25	0.999	0.935	0.976	0.76	D	0.956	0.975	D	0.672	0.778	0.628	0.77	0.992	0.327	0.487	0.14	0	.	.	4.98	4.98	0.657	4.849	0.626	1.127	0.574	1	0.716	1	0.863	10.929	0.464	.;.;.;.;.;.;.;.;.;.;.;.;.;.;.;.;.;.;.;.;.;.;.;.;.;.	.	.	-1.32	0	0	0	0	-0.619767	LoF
chr3	11025540	T	G	chr3:11025540:T:G	chr3:11067226:T:G	CTC-G	0.00104783	CDS	ENST00000646702.1	8	1141	806	c.806T	c.806T>G	269	1	CTC	L	CGC	R	p.L269	p.L269R	L269R	Missense	Extracellular_TM5-6	EL3	0.385	0.11	T	0.354	0.173	T	0.085	0.249	B	0.076	0.284	B	0	0.537	D	1	0.588	D	0.765	0.193	N	-0.79	0.737	T	-0.38	0.134	N	0.604	0.622	-0.836	0.529	T	0.208	0.567	T	0.4	0.555	T	0.019	0.414	T	0.302	0.627	0.391	0.414	0.64	0.637	1.456	0.863	0.785	0.796	T	0.094	0.394	T	0.028	0.554	T	-0.198	0.548	T	0.712	0.413	D	0.882	0.612	D	.;.;.;.;.;.;.;.;.;.;.;.;.;.;.;.;.;.;.;.;.;.;.;.;.;.;	.;.;.;.;.;.;.;.;.;.;.;.;.;.;.;.;.;.;.;.;.;.;.;.;.;.;	2.603	0.435	22.6	0.984	0.411	0.976	0.756	D	0.9	0.845	D	-0.119	0.366	0.082	0.436	0.992	0.327	0.487	0.14	0	.	.	4.98	4.98	0.657	4.849	0.626	1.127	0.574	1	0.716	1	0.863	10.929	0.464	.;.;.;.;.;.;.;.;.;.;.;.;.;.;.;.;.;.;.;.;.;.;.;.;.;.	.	.	-0.215	0	0	0	0	-0.244288	Typical
chr3	11025541	C	A	chr3:11025541:C:A	chr3:11067227:C:A	TCT-A	0.00306863	CDS	ENST00000646702.1	8	1142	807	c.807C	c.807C>A	269	2	CTC	L	CTA	L	p.L269	p.L269L	L269L	Synonymous	Extracellular_TM5-6	EL3	.	.	.	.	.	.	.	.	.	.	.	.	.	.	.	.	.	.	.	.	.	.	.	.	.	.	.	.	.	.	.	.	.	.	.	.	.	.	.	.	.	.	.	.	.	.	.	.	.	.	.	.	.	.	.	.	.	.	.	.	.	.	.	.	.	.	.	.	.	.	.	.	.	.	.	.	.	.	.	.	.	.	.	.	.	.	.	.	.	.	.	.	.	.	.	.	.	.	.	.	.	.	.	.	.	.	.	.	0	0	0	0	.	.
chr3	11025541	C	G	chr3:11025541:C:G	chr3:11067227:C:G	TCT-G	0.00456553	CDS	ENST00000646702.1	8	1142	807	c.807C	c.807C>G	269	2	CTC	L	CTG	L	p.L269	p.L269L	L269L	Synonymous	Extracellular_TM5-6	EL3	.	.	.	.	.	.	.	.	.	.	.	.	.	.	.	.	.	.	.	.	.	.	.	.	.	.	.	.	.	.	.	.	.	.	.	.	.	.	.	.	.	.	.	.	.	.	.	.	.	.	.	.	.	.	.	.	.	.	.	.	.	.	.	.	.	.	.	.	.	.	.	.	.	.	.	.	.	.	.	.	.	.	.	.	.	.	.	.	.	.	.	.	.	.	.	.	.	.	.	.	.	.	.	.	.	.	.	.	0	0	0	0	.	.
chr3	11025541	C	T	chr3:11025541:C:T	chr3:11067227:C:T	TCT-T	0.0063618	CDS	ENST00000646702.1	8	1142	807	c.807C	c.807C>T	269	2	CTC	L	CTT	L	p.L269	p.L269L	L269L	Synonymous	Extracellular_TM5-6	EL3	.	.	.	.	.	.	.	.	.	.	.	.	.	.	.	.	.	.	.	.	.	.	.	.	.	.	.	.	.	.	.	.	.	.	.	.	.	.	.	.	.	.	.	.	.	.	.	.	.	.	.	.	.	.	.	.	.	.	.	.	.	.	.	.	.	.	.	.	.	.	.	.	.	.	.	.	.	.	.	.	.	.	.	.	.	.	.	.	.	.	.	.	.	.	.	.	.	.	.	.	.	.	.	.	.	.	.	.	0	19	208104	9.13e-05	.	.
chr3	11025542	T	A	chr3:11025542:T:A	chr3:11067228:T:A	CTT-A	0.00119751	CDS	ENST00000646702.1	8	1143	808	c.808T	c.808T>A	270	0	TTC	F	ATC	I	p.F270	p.F270I	F270I	Missense	Extracellular_TM5-6	EL3	0.001	0.785	D	0.002	0.794	D	0.83	0.461	P	0.771	0.569	P	0	0.629	D	1	0.81	D	3.265	0.9	M	-1.08	0.771	T	-5.45	0.855	D	0.936	0.942	0.579	0.916	D	0.673	0.887	D	0.919	0.913	D	0.298	0.908	D	0.937	0.986	0.739	0.871	0.965	0.965	2.455	0.974	0.85	0.895	D	0.77	0.938	D	0.392	0.894	D	0.325	0.893	D	0.998	0.933	D	0.947	0.797	D	.;.;.;.;.;.;.;.;.;.;.;.;.;.;.;.;.;.;.;.;.;.;.;.;.;.;	.;.;.;.;.;.;.;.;.;.;.;.;.;.;.;.;.;.;.;.;.;.;.;.;.;.;	4.064	0.808	27.5	0.992	0.544	0.989	0.887	D	0.945	0.952	D	0.778	0.847	0.722	0.84	1	0.748	0.487	0.14	0	.	.	4.98	4.98	0.657	7.876	0.856	1.127	0.574	1	0.716	1	0.863	14.841	0.699	.;.;.;.;.;.;.;.;.;.;.;.;.;.;.;.;.;.;.;.;.;.;.;.;.;.	.	.	-0.422	0	0	0	0	-0.808592	LoF
chr3	11025542	T	C	chr3:11025542:T:C	chr3:11067228:T:C	CTT-C	0.00516428	CDS	ENST00000646702.1	8	1143	808	c.808T	c.808T>C	270	0	TTC	F	CTC	L	p.F270	p.F270L	F270L	Missense	Extracellular_TM5-6	EL3	0.011	0.555	D	0.011	0.648	D	0.583	0.389	P	0.43	0.454	B	0	0.629	D	1	0.81	D	2.985	0.856	M	-1.03	0.764	T	-5.45	0.855	D	0.958	0.968	0.071	0.836	D	0.496	0.809	T	0.903	0.897	D	0.099	0.77	D	0.892	0.97	0.761	0.89	0.957	0.957	2.005	0.939	0.862	0.915	D	0.576	0.86	D	0.367	0.878	D	0.289	0.876	D	0.998	0.917	D	0.969	0.889	D	.;.;.;.;.;.;.;.;.;.;.;.;.;.;.;.;.;.;.;.;.;.;.;.;.;.;	.;.;.;.;.;.;.;.;.;.;.;.;.;.;.;.;.;.;.;.;.;.;.;.;.;.;	3.586	0.663	25	0.998	0.915	0.988	0.867	D	0.956	0.975	D	0.487	0.663	0.524	0.696	1	0.748	0.487	0.14	0	.	.	4.98	4.98	0.657	7.876	0.856	1.127	0.574	1	0.716	1	0.863	14.841	0.699	.;.;.;.;.;.;.;.;.;.;.;.;.;.;.;.;.;.;.;.;.;.;.;.;.;.	.	.	-0.61	0	0	0	0	-0.791228	LoF
chr3	11025542	T	G	chr3:11025542:T:G	chr3:11067228:T:G	CTT-G	0.00261956	CDS	ENST00000646702.1	8	1143	808	c.808T	c.808T>G	270	0	TTC	F	GTC	V	p.F270	p.F270V	F270V	Missense	Extracellular_TM5-6	EL3	0.001	0.785	D	0.002	0.794	D	0.83	0.461	P	0.635	0.519	P	0	0.629	D	1	0.81	D	3.61	0.938	H	-1.07	0.769	T	-6.26	0.906	D	0.886	0.885	0.574	0.915	D	0.654	0.88	D	0.929	0.922	D	0.391	0.932	D	0.932	0.984	0.747	0.878	0.948	0.947	2.237	0.96	0.834	0.871	D	0.727	0.923	D	0.397	0.897	D	0.332	0.896	D	0.998	0.927	D	0.968	0.883	D	.;.;.;.;.;.;.;.;.;.;.;.;.;.;.;.;.;.;.;.;.;.;.;.;.;.;	.;.;.;.;.;.;.;.;.;.;.;.;.;.;.;.;.;.;.;.;.;.;.;.;.;.;	4.019	0.793	27.1	0.989	0.483	0.99	0.894	D	0.954	0.971	D	0.759	0.835	0.707	0.829	1	0.748	0.487	0.14	0	.	.	4.98	4.98	0.657	7.876	0.856	1.127	0.574	1	0.716	1	0.863	14.841	0.699	.;.;.;.;.;.;.;.;.;.;.;.;.;.;.;.;.;.;.;.;.;.;.;.;.;.	.	.	-1.313	0	0	0	0	-0.80208	LoF
chr3	11025543	T	A	chr3:11025543:T:A	chr3:11067229:T:A	TTC-A	0.000823292	CDS	ENST00000646702.1	8	1144	809	c.809T	c.809T>A	270	1	TTC	F	TAC	Y	p.F270	p.F270Y	F270Y	Missense	Extracellular_TM5-6	EL3	0.353	0.122	T	0.469	0.123	T	0.908	0.501	P	0.739	0.557	P	0	0.629	D	1	0.81	D	1.27	0.321	L	-0.91	0.75	T	-1.79	0.422	N	0.779	0.776	-0.488	0.691	T	0.346	0.711	T	0.77	0.77	D	0.021	0.432	T	0.565	0.824	0.797	0.917	0.865	0.864	1.286	0.827	0.855	0.904	D	0.297	0.669	T	0.134	0.677	D	-0.046	0.673	D	0.92	0.579	D	0.913	0.689	D	.;.;.;.;.;.;.;.;.;.;.;.;.;.;.;.;.;.;.;.;.;.;.;.;.;.;	.;.;.;.;.;.;.;.;.;.;.;.;.;.;.;.;.;.;.;.;.;.;.;.;.;.;	3.314	0.594	24.2	0.95	0.26	0.989	0.887	D	0.953	0.968	D	0.429	0.631	0.485	0.67	1	0.748	0.487	0.14	0	.	.	4.98	4.98	0.657	7.876	0.856	1.127	0.574	1	0.716	1	0.863	14.841	0.699	.;.;.;.;.;.;.;.;.;.;.;.;.;.;.;.;.;.;.;.;.;.;.;.;.;.	.	.	0.056	0	0	0	0	-0.424431	Typical
chr3	11025543	T	C	chr3:11025543:T:C	chr3:11067229:T:C	TTC-C	0.00344286	CDS	ENST00000646702.1	8	1144	809	c.809T	c.809T>C	270	1	TTC	F	TCC	S	p.F270	p.F270S	F270S	Missense	Extracellular_TM5-6	EL3	0.011	0.555	D	0.013	0.631	D	0.01	0.155	B	0.053	0.257	B	0	0.629	D	1	0.81	D	3.265	0.9	M	-1.09	0.772	T	-7.22	0.943	D	0.991	0.998	0.083	0.839	D	0.549	0.835	D	0.923	0.916	D	0.191	0.862	D	0.814	0.941	0.797	0.917	0.925	0.924	1.872	0.925	0.847	0.892	D	0.709	0.917	D	0.375	0.884	D	0.301	0.883	D	0.998	0.931	D	0.964	0.864	D	.;.;.;.;.;.;.;.;.;.;.;.;.;.;.;.;.;.;.;.;.;.;.;.;.;.;	.;.;.;.;.;.;.;.;.;.;.;.;.;.;.;.;.;.;.;.;.;.;.;.;.;.;	3.626	0.674	25.1	0.997	0.79	0.988	0.867	D	0.956	0.975	D	0.324	0.574	0.402	0.617	1	0.748	0.487	0.14	0	.	.	4.98	4.98	0.657	7.876	0.856	1.127	0.574	1	0.716	1	0.863	14.841	0.699	.;.;.;.;.;.;.;.;.;.;.;.;.;.;.;.;.;.;.;.;.;.;.;.;.;.	.	.	-1.115	1	0	0	0	-0.806421	LoF
chr3	11025543	T	G	chr3:11025543:T:G	chr3:11067229:T:G	TTC-G	0.00202081	CDS	ENST00000646702.1	8	1144	809	c.809T	c.809T>G	270	1	TTC	F	TGC	C	p.F270	p.F270C	F270C	Missense	Extracellular_TM5-6	EL3	0	0.913	D	0.001	0.834	D	0.974	0.578	D	0.904	0.642	P	0	0.629	D	1	0.81	D	3.96	0.965	H	-1.14	0.778	T	-7.22	0.943	D	0.963	0.973	0.78	0.942	D	0.737	0.91	D	0.948	0.941	D	0.558	0.96	D	0.939	0.987	0.773	0.899	0.957	0.957	2.535	0.978	0.861	0.913	D	0.795	0.947	D	0.408	0.904	D	0.349	0.903	D	0.999	0.966	D	0.926	0.728	D	.;.;.;.;.;.;.;.;.;.;.;.;.;.;.;.;.;.;.;.;.;.;.;.;.;.;	.;.;.;.;.;.;.;.;.;.;.;.;.;.;.;.;.;.;.;.;.;.;.;.;.;.;	4.264	0.873	29.3	0.995	0.694	0.99	0.894	D	0.964	0.986	D	0.917	0.926	0.815	0.908	1	0.748	0.487	0.14	0	.	.	4.98	4.98	0.657	7.876	0.856	1.127	0.574	1	0.716	1	0.863	14.841	0.699	.;.;.;.;.;.;.;.;.;.;.;.;.;.;.;.;.;.;.;.;.;.;.;.;.;.	.	.	-1.161	0	0	0	0	-0.844403	LoF
chr3	11025544	C	A	chr3:11025544:C:A	chr3:11067230:C:A	TCT-A	0.00306863	CDS	ENST00000646702.1	8	1145	810	c.810C	c.810C>A	270	2	TTC	F	TTA	L	p.F270	p.F270L	F270L	Missense	Extracellular_TM5-6	EL3	0.011	0.555	D	0.011	0.648	D	0.583	0.389	P	0.43	0.454	B	0	0.629	D	1	0.81	D	2.985	0.856	M	-1.03	0.764	T	-5.45	0.855	D	0.958	0.968	-0.119	0.797	T	0.465	0.793	T	0.861	0.853	D	0.112	0.789	D	0.759	0.919	0.761	0.89	0.961	0.961	2.005	0.939	0.862	0.915	D	0.576	0.86	D	0.327	0.849	D	0.232	0.847	D	0.995	0.864	D	0.969	0.889	D	.;.;.;.;.;.;.;.;.;.;.;.;.;.;.;.;.;.;.;.;.;.;.;.;.;.;	.;.;.;.;.;.;.;.;.;.;.;.;.;.;.;.;.;.;.;.;.;.;.;.;.;.;	2.741	0.465	22.9	0.997	0.84	0.96	0.669	D	0.726	0.675	D	0.045	0.439	0.055	0.423	0.609	0.218	0.487	0.14	0	.	.	4.98	3.21	0.359	2.73	0.47	1.016	0.388	1	0.716	1	0.863	11.478	0.496	.;.;.;.;.;.;.;.;.;.;.;.;.;.;.;.;.;.;.;.;.;.;.;.;.;.	.	.	-0.61	0	0	0	0	-0.733713	LoF
chr3	11025544	C	G	chr3:11025544:C:G	chr3:11067230:C:G	TCT-G	0.00456553	CDS	ENST00000646702.1	8	1145	810	c.810C	c.810C>G	270	2	TTC	F	TTG	L	p.F270	p.F270L	F270L	Missense	Extracellular_TM5-6	EL3	0.011	0.555	D	0.011	0.648	D	0.583	0.389	P	0.43	0.454	B	0	0.629	D	1	0.81	D	2.985	0.856	M	-1.03	0.764	T	-5.45	0.855	D	0.958	0.968	-0.119	0.797	T	0.465	0.793	T	0.863	0.855	D	0.116	0.795	D	0.759	0.919	0.761	0.89	0.96	0.96	2.005	0.939	0.862	0.915	D	0.576	0.86	D	0.327	0.849	D	0.232	0.847	D	0.995	0.864	D	0.969	0.889	D	.;.;.;.;.;.;.;.;.;.;.;.;.;.;.;.;.;.;.;.;.;.;.;.;.;.;	.;.;.;.;.;.;.;.;.;.;.;.;.;.;.;.;.;.;.;.;.;.;.;.;.;.;	2.714	0.459	22.9	0.997	0.818	0.962	0.681	D	0.732	0.679	D	0.045	0.439	0.055	0.423	0.609	0.218	0.487	0.14	0	.	.	4.98	3.21	0.359	2.73	0.47	1.016	0.388	1	0.716	1	0.863	11.478	0.496	.;.;.;.;.;.;.;.;.;.;.;.;.;.;.;.;.;.;.;.;.;.;.;.;.;.	.	.	-0.61	0	0	0	0	-0.733713	LoF
chr3	11025544	C	T	chr3:11025544:C:T	chr3:11067230:C:T	TCT-T	0.0063618	CDS	ENST00000646702.1	8	1145	810	c.810C	c.810C>T	270	2	TTC	F	TTT	F	p.F270	p.F270F	F270F	Synonymous	Extracellular_TM5-6	EL3	.	.	.	.	.	.	.	.	.	.	.	.	.	.	.	.	.	.	.	.	.	.	.	.	.	.	.	.	.	.	.	.	.	.	.	.	.	.	.	.	.	.	.	.	.	.	.	.	.	.	.	.	.	.	.	.	.	.	.	.	.	.	.	.	.	.	.	.	.	.	.	.	.	.	.	.	.	.	.	.	.	.	.	.	.	.	.	.	.	.	.	.	.	.	.	.	.	.	.	.	.	.	.	.	.	.	.	.	0	0	0	0	.	.
chr3	11025545	T	A	chr3:11025545:T:A	chr3:11067231:T:A	CTA-A	0.000598758	CDS	ENST00000646702.1	8	1146	811	c.811T	c.811T>A	271	0	TAC	Y	AAC	N	p.Y271	p.Y271N	Y271N	Missense	Extracellular_TM5-6	EL3	0	0.913	D	0	0.928	D	0.71	0.421	P	0.724	0.55	P	0	0.629	D	1	0.81	D	4.095	0.973	H	-1.09	0.772	T	-8.67	0.976	D	0.975	0.986	0.721	0.934	D	0.725	0.906	D	0.973	0.97	D	0.54	0.957	D	0.9	0.973	0.814	0.929	0.947	0.946	2.645	0.984	0.809	0.834	D	0.797	0.948	D	0.379	0.886	D	0.307	0.885	D	0.999	0.976	D	0.982	0.992	D	.;.;.;.;.;.;.;.;.;.;.;.;.;.;.;.;.;.;.;.;.;.;.;.;.;.;	.;.;.;.;.;.;.;.;.;.;.;.;.;.;.;.;.;.;.;.;.;.;.;.;.;.;	4.075	0.812	27.5	0.991	0.534	0.989	0.887	D	0.947	0.956	D	0.806	0.865	0.735	0.851	1	0.748	0.487	0.14	0	.	.	4.98	4.98	0.657	7.876	0.856	1.127	0.574	1	0.716	1	0.863	14.841	0.699	.;.;.;.;.;.;.;.;.;.;.;.;.;.;.;.;.;.;.;.;.;.;.;.;.;.	.	.	-3.45	0	0	0	0	-0.855255	LoF
chr3	11025545	T	C	chr3:11025545:T:C	chr3:11067231:T:C	CTA-C	0.00374224	CDS	ENST00000646702.1	8	1146	811	c.811T	c.811T>C	271	0	TAC	Y	CAC	H	p.Y271	p.Y271H	Y271H	Missense	Extracellular_TM5-6	EL3	0	0.913	D	0	0.928	D	0.908	0.501	P	0.875	0.621	P	0	0.629	D	1	0.81	D	4.095	0.973	H	-1.09	0.772	T	-4.82	0.809	D	0.981	0.991	0.717	0.934	D	0.721	0.904	D	0.967	0.961	D	0.407	0.935	D	0.93	0.984	0.829	0.939	0.973	0.972	2.447	0.973	0.815	0.843	D	0.789	0.945	D	0.404	0.902	D	0.343	0.9	D	0.999	0.962	D	0.969	0.99	D	.;.;.;.;.;.;.;.;.;.;.;.;.;.;.;.;.;.;.;.;.;.;.;.;.;.;	.;.;.;.;.;.;.;.;.;.;.;.;.;.;.;.;.;.;.;.;.;.;.;.;.;.;	4.135	0.833	28.1	0.999	0.937	0.988	0.867	D	0.949	0.961	D	0.872	0.903	0.783	0.886	1	0.748	0.487	0.14	0	.	.	4.98	4.98	0.657	7.876	0.856	1.127	0.574	1	0.716	1	0.863	14.841	0.699	.;.;.;.;.;.;.;.;.;.;.;.;.;.;.;.;.;.;.;.;.;.;.;.;.;.	.	.	-3.877	0	0	0	0	-0.840062	LoF
chr3	11025545	T	G	chr3:11025545:T:G	chr3:11067231:T:G	CTA-G	0.000523913	CDS	ENST00000646702.1	8	1146	811	c.811T	c.811T>G	271	0	TAC	Y	GAC	D	p.Y271	p.Y271D	Y271D	Missense	Extracellular_TM5-6	EL3	0	0.913	D	0	0.928	D	0.71	0.421	P	0.724	0.55	P	0	0.629	D	1	0.81	D	4.095	0.973	H	-1.1	0.773	T	-9.63	0.985	D	0.937	0.943	0.721	0.934	D	0.725	0.906	D	0.986	0.988	D	0.543	0.958	D	0.908	0.976	0.872	0.964	0.969	0.968	2.763	0.988	0.804	0.825	D	0.798	0.948	D	0.405	0.902	D	0.343	0.901	D	1	0.995	D	0.942	0.983	D	.;.;.;.;.;.;.;.;.;.;.;.;.;.;.;.;.;.;.;.;.;.;.;.;.;.;	.;.;.;.;.;.;.;.;.;.;.;.;.;.;.;.;.;.;.;.;.;.;.;.;.;.;	4.102	0.821	27.8	0.994	0.612	0.99	0.894	D	0.953	0.968	D	0.806	0.865	0.735	0.851	1	0.748	0.487	0.14	0	.	.	4.98	4.98	0.657	7.876	0.856	1.127	0.574	1	0.716	1	0.863	14.841	0.699	.;.;.;.;.;.;.;.;.;.;.;.;.;.;.;.;.;.;.;.;.;.;.;.;.;.	.	.	-3.459	0	0	0	0	-0.875874	LoF
chr3	11025546	A	C	chr3:11025546:A:C	chr3:11067232:A:C	TAC-C	0.000598758	CDS	ENST00000646702.1	8	1147	812	c.812A	c.812A>C	271	1	TAC	Y	TCC	S	p.Y271	p.Y271S	Y271S	Missense	Extracellular_TM5-6	EL3	0	0.913	D	0	0.928	D	0.01	0.155	B	0.053	0.257	B	0	0.629	D	1	0.81	D	3.745	0.95	H	-1.07	0.769	T	-8.67	0.976	D	0.938	0.944	0.253	0.868	D	0.611	0.862	D	0.978	0.977	D	0.419	0.938	D	0.825	0.945	0.857	0.956	0.943	0.943	1.891	0.927	0.761	0.76	T	0.776	0.94	D	0.404	0.901	D	0.342	0.9	D	0.999	0.973	D	0.962	0.989	D	.;.;.;.;.;.;.;.;.;.;.;.;.;.;.;.;.;.;.;.;.;.;.;.;.;.;	.;.;.;.;.;.;.;.;.;.;.;.;.;.;.;.;.;.;.;.;.;.;.;.;.;.;	3.391	0.613	24.4	0.979	0.366	0.993	0.947	D	0.954	0.971	D	0.439	0.636	0.489	0.673	1	0.748	0.487	0.14	0	.	.	4.98	4.98	0.657	9.158	0.939	1.298	0.875	1	0.716	1	0.863	14.841	0.699	.;.;.;.;.;.;.;.;.;.;.;.;.;.;.;.;.;.;.;.;.;.;.;.;.;.	.	.	-3.335	0	0	0	0	-0.852	LoF
chr3	11025546	A	G	chr3:11025546:A:G	chr3:11067232:A:G	TAC-G	0.00389192	CDS	ENST00000646702.1	8	1147	812	c.812A	c.812A>G	271	1	TAC	Y	TGC	C	p.Y271	p.Y271C	Y271C	Missense	Extracellular_TM5-6	EL3	0	0.913	D	0	0.928	D	0.974	0.578	D	0.904	0.642	P	0	0.629	D	1	0.81	D	4.095	0.973	H	-1.1	0.773	T	-8.66	0.976	D	0.968	0.979	0.805	0.945	D	0.745	0.913	D	0.975	0.973	D	0.591	0.964	D	0.923	0.981	0.812	0.928	0.973	0.973	2.407	0.972	0.809	0.834	D	0.798	0.948	D	0.41	0.905	D	0.351	0.903	D	1	0.979	D	0.98	0.992	D	.;.;.;.;.;.;.;.;.;.;.;.;.;.;.;.;.;.;.;.;.;.;.;.;.;.;	.;.;.;.;.;.;.;.;.;.;.;.;.;.;.;.;.;.;.;.;.;.;.;.;.;.;	4.198	0.854	28.6	0.998	0.925	0.993	0.94	D	0.962	0.983	D	0.972	0.948	0.863	0.937	1	0.748	0.487	0.14	0	.	.	4.98	4.98	0.657	9.158	0.939	1.298	0.875	1	0.716	1	0.863	14.841	0.699	.;.;.;.;.;.;.;.;.;.;.;.;.;.;.;.;.;.;.;.;.;.;.;.;.;.	.	.	-2.697	1	0	0	0	-0.858511	LoF
chr3	11025546	A	T	chr3:11025546:A:T	chr3:11067232:A:T	TAC-T	0.000898136	CDS	ENST00000646702.1	8	1147	812	c.812A	c.812A>T	271	1	TAC	Y	TTC	F	p.Y271	p.Y271F	Y271F	Missense	Extracellular_TM5-6	EL3	0.026	0.469	D	0.075	0.428	T	0.583	0.389	P	0.513	0.48	P	0	0.629	D	1	0.81	D	1.42	0.357	L	-0.94	0.753	T	-3.85	0.724	D	0.672	0.68	-0.258	0.762	T	0.389	0.743	T	0.928	0.921	D	0.03	0.527	D	0.632	0.86	0.83	0.94	0.834	0.832	2.075	0.945	0.744	0.736	T	0.534	0.839	D	0.07	0.609	D	-0.137	0.604	T	0.994	0.858	D	0.963	0.965	D	.;.;.;.;.;.;.;.;.;.;.;.;.;.;.;.;.;.;.;.;.;.;.;.;.;.;	.;.;.;.;.;.;.;.;.;.;.;.;.;.;.;.;.;.;.;.;.;.;.;.;.;.;	3.764	0.712	25.7	0.988	0.459	0.993	0.942	D	0.952	0.966	D	0.431	0.631	0.5	0.68	1	0.748	0.487	0.14	0	.	.	4.98	4.98	0.657	9.158	0.939	1.298	0.875	1	0.716	1	0.863	14.841	0.699	.;.;.;.;.;.;.;.;.;.;.;.;.;.;.;.;.;.;.;.;.;.;.;.;.;.	.	.	-1.035	0	0	0	0	-0.727202	LoF
chr3	11025547	C	A	chr3:11025547:C:A	chr3:11067233:C:A	ACA-A	0.00306863	CDS	ENST00000646702.1	8	1148	813	c.813C	c.813C>A	271	2	TAC	Y	TAA	X	p.Y271	p.Y271X	Y271X	PTV	Extracellular_TM5-6	EL3	.	.	.	.	.	.	.	.	.	.	.	.	0	0.629	D	1	0.81	A	.	.	.	.	.	.	.	.	.	0.97	0.981	.	.	.	.	.	.	.	.	.	.	.	.	.	.	.	.	.	.	.	.	.	.	.	.	.	.	0.625	0.994	D	0.66	0.994	D	.	.	.	.	.	.	.;Recessive;.;.;.;.;.;.;.;.;.;.;.;.;.;.;.;.;.;.;.;.;.;.;.;.;	.;High;.;.;.;.;.;.;.;.;.;.;.;.;.;.;.;.;.;.;.;.;.;.;.;.;	7.235	0.974	37	0.997	0.813	0.914	0.534	D	0.46	0.51	N	0.537	0.693	0.368	0.596	0.037	0.143	0.487	0.14	0	.	.	4.98	3.19	0.357	0.887	0.279	1.016	0.388	1	0.716	1	0.863	7.797	0.283	.;.;.;.;.;.;.;.;.;.;.;.;.;.;.;.;.;.;.;.;.;.;.;.;.;.	.	.	.	0	0	0	0	.	.
chr3	11025547	C	G	chr3:11025547:C:G	chr3:11067233:C:G	ACA-G	0.00209565	CDS	ENST00000646702.1	8	1148	813	c.813C	c.813C>G	271	2	TAC	Y	TAG	X	p.Y271	p.Y271X	Y271X	PTV	Extracellular_TM5-6	EL3	.	.	.	.	.	.	.	.	.	.	.	.	0	0.629	D	1	0.81	A	.	.	.	.	.	.	.	.	.	0.97	0.981	.	.	.	.	.	.	.	.	.	.	.	.	.	.	.	.	.	.	.	.	.	.	.	.	.	.	0.625	0.994	D	0.66	0.994	D	.	.	.	.	.	.	.;Recessive;.;.;.;.;.;.;.;.;.;.;.;.;.;.;.;.;.;.;.;.;.;.;.;.;	.;High;.;.;.;.;.;.;.;.;.;.;.;.;.;.;.;.;.;.;.;.;.;.;.;.;	7.158	0.973	37	0.997	0.807	0.919	0.545	D	0.46	0.51	N	0.537	0.693	0.368	0.596	0.037	0.143	0.487	0.14	0	.	.	4.98	3.19	0.357	0.887	0.279	1.016	0.388	1	0.716	1	0.863	7.797	0.283	.;.;.;.;.;.;.;.;.;.;.;.;.;.;.;.;.;.;.;.;.;.;.;.;.;.	.	.	.	0	0	0	0	.	.
chr3	11025547	C	T	chr3:11025547:C:T	chr3:11067233:C:T	ACA-T	0.00935559	CDS	ENST00000646702.1	8	1148	813	c.813C	c.813C>T	271	2	TAC	Y	TAT	Y	p.Y271	p.Y271Y	Y271Y	Synonymous	Extracellular_TM5-6	EL3	.	.	.	.	.	.	.	.	.	.	.	.	.	.	.	.	.	.	.	.	.	.	.	.	.	.	.	.	.	.	.	.	.	.	.	.	.	.	.	.	.	.	.	.	.	.	.	.	.	.	.	.	.	.	.	.	.	.	.	.	.	.	.	.	.	.	.	.	.	.	.	.	.	.	.	.	.	.	.	.	.	.	.	.	.	.	.	.	.	.	.	.	.	.	.	.	.	.	.	.	.	.	.	.	.	.	.	.	0	0	0	0	.	.
chr3	11025548	A	C	chr3:11025548:A:C	chr3:11067234:A:C	CAT-C	0.00164658	CDS	ENST00000646702.1	8	1149	814	c.814A	c.814A>C	272	0	ATC	I	CTC	L	p.I272	p.I272L	I272L	Missense	Extracellular_TM5-6	EL3	1	0.01	T	1	0.012	T	0	0.029	B	0.006	0.121	B	0	0.505	D	1	0.588	D	-0.4	0.03	N	-0.31	0.68	T	0.26	0.044	N	0.409	0.45	-0.998	0.306	T	0.083	0.327	T	0.119	0.225	T	0.018	0.404	T	0.124	0.347	0.605	0.737	0.527	0.524	1.022	0.752	0.66	0.613	T	0.095	0.396	T	-0.077	0.403	T	-0.348	0.395	T	0.228	0.219	T	0.863	0.561	D	.;.;.;.;.;.;.;.;.;.;.;.;.;.;.;.;.;.;.;.;.;.;.;.;.;.;	.;.;.;.;.;.;.;.;.;.;.;.;.;.;.;.;.;.;.;.;.;.;.;.;.;.;	1.558	0.228	16.1	0.699	0.091	0.95	0.632	D	0.742	0.686	D	-0.686	0.164	-0.458	0.233	0.094	0.162	0.487	0.14	0	.	.	4.98	2.57	0.299	2.31	0.434	1.298	0.875	1	0.716	0.998	0.659	8.594	0.329	.;.;.;.;.;.;.;.;.;.;.;.;.;.;.;.;.;.;.;.;.;.;.;.;.;.	.	.	0.049	0	0	0	0	-0.0337588	Typical
chr3	11025548	A	G	chr3:11025548:A:G	chr3:11067234:A:G	CAT-G	0.0124991	CDS	ENST00000646702.1	8	1149	814	c.814A	c.814A>G	272	0	ATC	I	GTC	V	p.I272	p.I272V	I272V	Missense	Extracellular_TM5-6	EL3	0.13	0.267	T	0.176	0.298	T	0	0.029	B	0.006	0.121	B	0	0.505	N	1	0.588	D	1.015	0.254	L	-0.85	0.744	T	-0.63	0.185	N	0.201	0.222	-0.917	0.46	T	0.206	0.564	T	0.18	0.331	T	0.019	0.419	T	0.105	0.303	.	.	0.578	0.574	0.866	0.692	0.575	0.493	T	0.155	0.497	T	-0.103	0.359	T	-0.386	0.35	T	0.349	0.27	T	0.846	0.526	T	.;.;.;.;.;.;.;.;.;.;.;.;.;.;.;.;.;.;.;.;.;.;.;.;.;.;	.;.;.;.;.;.;.;.;.;.;.;.;.;.;.;.;.;.;.;.;.;.;.;.;.;.;	1.86	0.279	18.18	0.988	0.46	0.926	0.561	D	0.607	0.597	D	-0.371	0.265	-0.218	0.309	0.094	0.162	0.487	0.14	0	.	.	4.98	2.57	0.299	2.31	0.434	1.298	0.875	1	0.716	0.998	0.659	8.594	0.329	.;.;.;.;.;.;.;.;.;.;.;.;.;.;.;.;.;.;.;.;.;.;.;.;.;.	.	.	-0.26	0	0	0	0	-0.089104	Typical
chr3	11025548	A	T	chr3:11025548:A:T	chr3:11067234:A:T	CAT-T	0.00149689	CDS	ENST00000646702.1	8	1149	814	c.814A	c.814A>T	272	0	ATC	I	TTC	F	p.I272	p.I272F	I272F	Missense	Extracellular_TM5-6	EL3	0.002	0.722	D	0.003	0.765	D	0.003	0.112	B	0.009	0.143	B	0	0.505	D	1	0.81	D	0.915	0.233	L	-0.76	0.734	T	-2.71	0.578	D	0.744	0.744	-0.833	0.531	T	0.221	0.584	T	0.533	0.633	D	0.071	0.712	D	0.464	0.763	0.684	0.822	0.829	0.827	1.584	0.884	0.665	0.621	T	0.44	0.785	T	0.037	0.567	T	-0.184	0.562	T	0.937	0.607	D	0.868	0.572	D	.;.;.;.;.;.;.;.;.;.;.;.;.;.;.;.;.;.;.;.;.;.;.;.;.;.;	.;.;.;.;.;.;.;.;.;.;.;.;.;.;.;.;.;.;.;.;.;.;.;.;.;.;	2.677	0.451	22.8	0.983	0.402	0.941	0.603	D	0.732	0.679	D	-0.313	0.286	-0.172	0.326	0.094	0.162	0.487	0.14	0	.	.	4.98	2.57	0.299	2.31	0.434	1.298	0.875	1	0.716	0.998	0.659	8.594	0.329	.;.;.;.;.;.;.;.;.;.;.;.;.;.;.;.;.;.;.;.;.;.;.;.;.;.	.	.	-0.095	0	0	0	0	-0.454816	Typical
chr3	11025549	T	A	chr3:11025549:T:A	chr3:11067235:T:A	ATC-A	0.00172143	CDS	ENST00000646702.1	8	1150	815	c.815T	c.815T>A	272	1	ATC	I	AAC	N	p.I272	p.I272N	I272N	Missense	Extracellular_TM5-6	EL3	0	0.913	D	0.001	0.834	D	0.723	0.424	P	0.562	0.496	P	0	0.505	D	1	0.81	D	3.285	0.903	M	-0.97	0.757	T	-5.39	0.85	D	0.934	0.94	0.312	0.877	D	0.558	0.839	D	0.916	0.909	D	0.319	0.914	D	0.826	0.945	0.767	0.894	0.856	0.854	2.631	0.983	0.738	0.726	T	0.685	0.908	D	0.219	0.757	D	0.076	0.753	D	0.998	0.943	D	0.979	0.93	D	.;.;.;.;.;.;.;.;.;.;.;.;.;.;.;.;.;.;.;.;.;.;.;.;.;.;	.;.;.;.;.;.;.;.;.;.;.;.;.;.;.;.;.;.;.;.;.;.;.;.;.;.;	4.035	0.798	27.2	0.995	0.654	0.989	0.887	D	0.953	0.968	D	0.652	0.765	0.631	0.772	1	0.748	0.487	0.14	0	.	.	4.98	4.98	0.657	7.876	0.856	1.127	0.574	1	0.716	0.995	0.577	14.841	0.699	.;.;.;.;.;.;.;.;.;.;.;.;.;.;.;.;.;.;.;.;.;.;.;.;.;.	.	.	-0.592	0	0	0	0	-0.819444	LoF
chr3	11025549	T	C	chr3:11025549:T:C	chr3:11067235:T:C	ATC-C	0.0041913	CDS	ENST00000646702.1	8	1150	815	c.815T	c.815T>C	272	1	ATC	I	ACC	T	p.I272	p.I272T	I272T	Missense	Extracellular_TM5-6	EL3	0.001	0.785	D	0.003	0.765	D	0.269	0.317	B	0.16	0.348	B	0	0.505	D	1	0.81	D	3.285	0.903	M	-0.94	0.753	T	-3.32	0.661	D	0.846	0.842	0.047	0.832	D	0.485	0.804	T	0.923	0.916	D	0.206	0.87	D	0.82	0.943	0.812	0.928	0.77	0.768	1.674	0.899	0.751	0.746	T	0.545	0.845	D	0.219	0.757	D	0.077	0.754	D	0.992	0.82	D	0.97	0.897	D	.;.;.;.;.;.;.;.;.;.;.;.;.;.;.;.;.;.;.;.;.;.;.;.;.;.;	.;.;.;.;.;.;.;.;.;.;.;.;.;.;.;.;.;.;.;.;.;.;.;.;.;.;	3.277	0.585	24.1	0.996	0.759	0.988	0.867	D	0.946	0.956	D	0.401	0.615	0.454	0.65	1	0.748	0.487	0.14	0	.	.	4.98	4.98	0.657	7.876	0.856	1.127	0.574	1	0.716	0.995	0.577	14.841	0.699	.;.;.;.;.;.;.;.;.;.;.;.;.;.;.;.;.;.;.;.;.;.;.;.;.;.	.	.	-0.361	0	0	0	0	-0.685964	LoF
chr3	11025549	T	G	chr3:11025549:T:G	chr3:11067235:T:G	ATC-G	0.00104783	CDS	ENST00000646702.1	8	1150	815	c.815T	c.815T>G	272	1	ATC	I	AGC	S	p.I272	p.I272S	I272S	Missense	Extracellular_TM5-6	EL3	0	0.913	D	0.001	0.834	D	0.269	0.317	B	0.34	0.424	B	0	0.505	D	1	0.81	D	2.94	0.847	M	-0.95	0.754	T	-4.38	0.771	D	0.881	0.879	0.178	0.855	D	0.542	0.831	D	0.937	0.93	D	0.243	0.888	D	0.898	0.972	0.807	0.924	0.916	0.915	2.001	0.938	0.673	0.633	T	0.608	0.876	D	0.359	0.872	D	0.278	0.87	D	0.998	0.938	D	0.972	0.903	D	.;.;.;.;.;.;.;.;.;.;.;.;.;.;.;.;.;.;.;.;.;.;.;.;.;.;	.;.;.;.;.;.;.;.;.;.;.;.;.;.;.;.;.;.;.;.;.;.;.;.;.;.;	3.547	0.653	24.9	0.993	0.577	0.99	0.894	D	0.953	0.968	D	0.455	0.645	0.492	0.675	1	0.748	0.487	0.14	0	.	.	4.98	4.98	0.657	7.876	0.856	1.127	0.574	1	0.716	0.995	0.577	14.841	0.699	.;.;.;.;.;.;.;.;.;.;.;.;.;.;.;.;.;.;.;.;.;.;.;.;.;.	.	.	-0.853	0	0	0	0	-0.814018	LoF
chr3	11025550	C	A	chr3:11025550:C:A	chr3:11067236:C:A	TCA-A	0.00157174	CDS	ENST00000646702.1	8	1151	816	c.816C	c.816C>A	272	2	ATC	I	ATA	I	p.I272	p.I272I	I272I	Synonymous	Extracellular_TM5-6	EL3	.	.	.	.	.	.	.	.	.	.	.	.	.	.	.	.	.	.	.	.	.	.	.	.	.	.	.	.	.	.	.	.	.	.	.	.	.	.	.	.	.	.	.	.	.	.	.	.	.	.	.	.	.	.	.	.	.	.	.	.	.	.	.	.	.	.	.	.	.	.	.	.	.	.	.	.	.	.	.	.	.	.	.	.	.	.	.	.	.	.	.	.	.	.	.	.	.	.	.	.	.	.	.	.	.	.	.	.	0	0	0	0	.	.
chr3	11025550	C	G	chr3:11025550:C:G	chr3:11067236:C:G	TCA-G	0.00209565	CDS	ENST00000646702.1	8	1151	816	c.816C	c.816C>G	272	2	ATC	I	ATG	M	p.I272	p.I272M	I272M	Missense	Extracellular_TM5-6	EL3	0.013	0.539	D	0.015	0.616	D	0.563	0.384	P	0.484	0.472	P	0	0.505	D	1	0.588	D	2.39	0.689	M	-0.9	0.749	T	-1.07	0.279	N	0.668	0.676	-0.42	0.714	T	0.381	0.738	T	0.44	0.58	T	0.054	0.658	D	0.441	0.747	0.646	0.783	0.849	0.847	1.702	0.903	0.623	0.562	T	0.236	0.603	T	0.018	0.541	T	-0.212	0.535	T	0.897	0.549	D	0.941	0.78	D	.;.;.;.;.;.;.;.;.;.;.;.;.;.;.;.;.;.;.;.;.;.;.;.;.;.;	.;.;.;.;.;.;.;.;.;.;.;.;.;.;.;.;.;.;.;.;.;.;.;.;.;.;	2.621	0.439	22.7	0.995	0.655	0.899	0.507	D	0.616	0.603	D	-0.029	0.405	-0.014	0.391	0.086	0.16	0.487	0.14	0	.	.	4.98	3.2	0.358	0.799	0.267	-0.289	0.076	0.999	0.427	0.985	0.496	6.367	0.207	.;.;.;.;.;.;.;.;.;.;.;.;.;.;.;.;.;.;.;.;.;.;.;.;.;.	.	.	-0.13	0	0	0	0	-0.391875	Typical
chr3	11025550	C	T	chr3:11025550:C:T	chr3:11067236:C:T	TCA-T	0.00576304	CDS	ENST00000646702.1	8	1151	816	c.816C	c.816C>T	272	2	ATC	I	ATT	I	p.I272	p.I272I	I272I	Synonymous	Extracellular_TM5-6	EL3	.	.	.	.	.	.	.	.	.	.	.	.	.	.	.	.	.	.	.	.	.	.	.	.	.	.	.	.	.	.	.	.	.	.	.	.	.	.	.	.	.	.	.	.	.	.	.	.	.	.	.	.	.	.	.	.	.	.	.	.	.	.	.	.	.	.	.	.	.	.	.	.	.	.	.	.	.	.	.	.	.	.	.	.	.	.	.	.	.	.	.	.	.	.	.	.	.	.	.	.	.	.	.	.	.	.	.	.	0	0	0	0	.	.
chr3	11025551	A	C	chr3:11025551:A:C	chr3:11067237:A:C	CAC-C	0.0021705	CDS	ENST00000646702.1	8	1152	817	c.817A	c.817A>C	273	0	ACA	T	CCA	P	p.T273	p.T273P	T273P	Missense	Extracellular_TM5-6	EL3	0.186	0.215	T	0.205	0.271	T	0.723	0.424	P	0.565	0.497	P	0	0.629	D	1	0.81	D	3.285	0.903	M	-1.02	0.763	T	-2.17	0.49	N	0.629	0.643	0.263	0.87	D	0.601	0.858	D	0.834	0.826	D	0.205	0.869	D	0.662	0.875	0.587	0.715	0.885	0.884	2.049	0.943	0.719	0.699	T	0.466	0.801	T	0.35	0.865	D	0.265	0.863	D	0.992	0.821	D	0.917	0.903	D	.;.;.;.;.;.;.;.;.;.;.;.;.;.;.;.;.;.;.;.;.;.;.;.;.;.;	.;.;.;.;.;.;.;.;.;.;.;.;.;.;.;.;.;.;.;.;.;.;.;.;.;.;	3.305	0.591	24.1	0.994	0.651	0.993	0.947	D	0.98	0.998	D	0.651	0.764	0.631	0.772	1	0.748	0.487	0.14	0	.	.	4.98	4.98	0.657	7.228	0.776	1.298	0.875	1	0.716	0.985	0.496	14.841	0.699	.;.;.;.;.;.;.;.;.;.;.;.;.;.;.;.;.;.;.;.;.;.;.;.;.;.	.	.	-1.245	0	0	0	0	-0.687049	LoF
chr3	11025551	A	G	chr3:11025551:A:G	chr3:11067237:A:G	CAC-G	0.00516428	CDS	ENST00000646702.1	8	1152	817	c.817A	c.817A>G	273	0	ACA	T	GCA	A	p.T273	p.T273A	T273A	Missense	Extracellular_TM5-6	EL3	0.466	0.086	T	0.535	0.099	T	0.071	0.239	B	0.16	0.348	B	0	0.629	D	1	0.81	D	2.445	0.709	M	-0.97	0.757	T	-1.46	0.358	N	0.834	0.83	-0.456	0.702	T	0.394	0.747	T	0.715	0.733	D	0.04	0.592	D	0.538	0.809	0.523	0.627	0.905	0.904	1.154	0.793	0.726	0.71	T	0.227	0.593	T	0.312	0.839	D	0.21	0.837	D	0.911	0.566	D	0.902	0.817	D	.;.;.;.;.;.;.;.;.;.;.;.;.;.;.;.;.;.;.;.;.;.;.;.;.;.;	.;.;.;.;.;.;.;.;.;.;.;.;.;.;.;.;.;.;.;.;.;.;.;.;.;.;	2.402	0.391	22.1	0.953	0.267	0.993	0.94	D	0.939	0.938	D	0.17	0.497	0.29	0.549	1	0.748	0.487	0.14	0	.	.	4.98	4.98	0.657	7.228	0.776	1.298	0.875	1	0.716	0.985	0.496	14.841	0.699	.;.;.;.;.;.;.;.;.;.;.;.;.;.;.;.;.;.;.;.;.;.;.;.;.;.	.	.	-0.479	0	0	0	0	-0.410323	Typical
chr3	11025551	A	T	chr3:11025551:A:T	chr3:11067237:A:T	CAC-T	0.00127236	CDS	ENST00000646702.1	8	1152	817	c.817A	c.817A>T	273	0	ACA	T	TCA	S	p.T273	p.T273S	T273S	Missense	Extracellular_TM5-6	EL3	0.404	0.103	T	0.451	0.129	T	0.155	0.282	B	0.16	0.348	B	0	0.629	D	1	0.81	D	2.135	0.595	M	-0.95	0.754	T	-0.63	0.185	N	0.717	0.719	-0.593	0.651	T	0.33	0.698	T	0.679	0.712	D	0.027	0.502	D	0.439	0.746	0.525	0.63	0.895	0.894	0.957	0.729	0.732	0.718	T	0.191	0.546	T	0.209	0.747	D	0.062	0.744	D	0.8	0.463	D	0.888	0.786	D	.;.;.;.;.;.;.;.;.;.;.;.;.;.;.;.;.;.;.;.;.;.;.;.;.;.;	.;.;.;.;.;.;.;.;.;.;.;.;.;.;.;.;.;.;.;.;.;.;.;.;.;.;	2.284	0.365	21.5	0.972	0.329	0.993	0.942	D	0.952	0.966	D	0.127	0.477	0.267	0.536	1	0.748	0.487	0.14	0	.	.	4.98	4.98	0.657	7.228	0.776	1.298	0.875	1	0.716	0.985	0.496	14.841	0.699	.;.;.;.;.;.;.;.;.;.;.;.;.;.;.;.;.;.;.;.;.;.;.;.;.;.	.	.	-0.409	0	0	0	0	-0.298548	Typical
chr3	11025552	C	A	chr3:11025552:C:A	chr3:11067238:C:A	ACA-A	0.00306863	CDS	ENST00000646702.1	8	1153	818	c.818C	c.818C>A	273	1	ACA	T	AAA	K	p.T273	p.T273K	T273K	Missense	Extracellular_TM5-6	EL3	0.473	0.084	T	0.504	0.11	T	0.155	0.282	B	0.226	0.381	B	0	0.629	D	1	0.81	D	1.6	0.408	L	-0.91	0.75	T	0.02	0.067	N	0.868	0.865	-0.69	0.609	T	0.301	0.672	T	0.721	0.736	D	0.037	0.575	D	0.481	0.774	0.593	0.722	0.883	0.882	1.252	0.818	0.792	0.808	T	0.117	0.436	T	0.293	0.824	D	0.183	0.821	D	0.899	0.551	D	0.914	0.824	D	.;.;.;.;.;.;.;.;.;.;.;.;.;.;.;.;.;.;.;.;.;.;.;.;.;.;	.;.;.;.;.;.;.;.;.;.;.;.;.;.;.;.;.;.;.;.;.;.;.;.;.;.;	2.29	0.366	21.5	0.857	0.16	0.991	0.911	D	0.949	0.961	D	0.061	0.447	0.225	0.513	1	0.748	0.487	0.14	0	.	.	4.98	4.98	0.657	5.939	0.699	1.016	0.388	1	0.716	0.978	0.47	18.45	0.906	.;.;.;.;.;.;.;.;.;.;.;.;.;.;.;.;.;.;.;.;.;.;.;.;.;.	.	.	-0.051	0	0	0	0	-0.394045	Typical
chr3	11025552	C	G	chr3:11025552:C:G	chr3:11067238:C:G	ACA-G	0.00209565	CDS	ENST00000646702.1	8	1153	818	c.818C	c.818C>G	273	1	ACA	T	AGA	R	p.T273	p.T273R	T273R	Missense	Extracellular_TM5-6	EL3	0.33	0.131	T	0.375	0.162	T	0.392	0.346	B	0.401	0.445	B	0	0.629	D	1	0.81	D	2.34	0.672	M	-0.97	0.757	T	-0.91	0.245	N	0.891	0.89	-0.437	0.708	T	0.406	0.756	T	0.745	0.752	D	0.048	0.632	D	0.55	0.816	0.602	0.733	0.904	0.903	1.204	0.806	0.784	0.795	T	0.233	0.6	T	0.31	0.838	D	0.208	0.836	D	0.872	0.522	D	0.914	0.802	D	.;.;.;.;.;.;.;.;.;.;.;.;.;.;.;.;.;.;.;.;.;.;.;.;.;.;	.;.;.;.;.;.;.;.;.;.;.;.;.;.;.;.;.;.;.;.;.;.;.;.;.;.;	2.362	0.382	21.9	0.977	0.355	0.991	0.917	D	0.947	0.958	D	0.298	0.56	0.389	0.609	1	0.748	0.487	0.14	0	.	.	4.98	4.98	0.657	5.939	0.699	1.016	0.388	1	0.716	0.978	0.47	18.45	0.906	.;.;.;.;.;.;.;.;.;.;.;.;.;.;.;.;.;.;.;.;.;.;.;.;.;.	.	.	-0.261	0	0	0	0	-0.362574	Typical
chr3	11025552	C	T	chr3:11025552:C:T	chr3:11067238:C:T	ACA-T	0.00935559	CDS	ENST00000646702.1	8	1153	818	c.818C	c.818C>T	273	1	ACA	T	ATA	I	p.T273	p.T273I	T273I	Missense	Extracellular_TM5-6	EL3	0.349	0.123	T	0.367	0.166	T	0.392	0.346	B	0.401	0.445	B	0	0.629	D	1	0.81	D	2.64	0.772	M	-0.95	0.754	T	-1.96	0.454	N	0.874	0.872	-0.337	0.739	T	0.44	0.778	T	0.764	0.765	D	0.055	0.659	D	0.546	0.814	0.588	0.716	0.827	0.826	1.142	0.79	0.805	0.828	D	0.27	0.642	T	0.3	0.83	D	0.193	0.828	D	0.932	0.598	D	0.939	0.893	D	.;.;.;.;.;.;.;.;.;.;.;.;.;.;.;.;.;.;.;.;.;.;.;.;.;.;	.;.;.;.;.;.;.;.;.;.;.;.;.;.;.;.;.;.;.;.;.;.;.;.;.;.;	2.379	0.386	22	0.99	0.502	0.989	0.882	D	0.945	0.954	D	0.35	0.588	0.424	0.631	1	0.748	0.487	0.14	0	.	.	4.98	4.98	0.657	5.939	0.699	1.016	0.388	1	0.716	0.978	0.47	18.45	0.906	.;.;.;.;.;.;.;.;.;.;.;.;.;.;.;.;.;.;.;.;.;.;.;.;.;.	.	.	-0.058	0	0	0	0	-0.44505	Typical
chr3	11025553	A	C	chr3:11025553:A:C	chr3:11067239:A:C	CAC-C	0.0021705	CDS	ENST00000646702.1	8	1154	819	c.819A	c.819A>C	273	2	ACA	T	ACC	T	p.T273	p.T273T	T273T	Synonymous	Extracellular_TM5-6	EL3	.	.	.	.	.	.	.	.	.	.	.	.	.	.	.	.	.	.	.	.	.	.	.	.	.	.	.	.	.	.	.	.	.	.	.	.	.	.	.	.	.	.	.	.	.	.	.	.	.	.	.	.	.	.	.	.	.	.	.	.	.	.	.	.	.	.	.	.	.	.	.	.	.	.	.	.	.	.	.	.	.	.	.	.	.	.	.	.	.	.	.	.	.	.	.	.	.	.	.	.	.	.	.	.	.	.	.	.	0	0	0	0	.	.
chr3	11025553	A	G	chr3:11025553:A:G	chr3:11067239:A:G	CAC-G	0.00516428	CDS	ENST00000646702.1	8	1154	819	c.819A	c.819A>G	273	2	ACA	T	ACG	T	p.T273	p.T273T	T273T	Synonymous	Extracellular_TM5-6	EL3	.	.	.	.	.	.	.	.	.	.	.	.	.	.	.	.	.	.	.	.	.	.	.	.	.	.	.	.	.	.	.	.	.	.	.	.	.	.	.	.	.	.	.	.	.	.	.	.	.	.	.	.	.	.	.	.	.	.	.	.	.	.	.	.	.	.	.	.	.	.	.	.	.	.	.	.	.	.	.	.	.	.	.	.	.	.	.	.	.	.	.	.	.	.	.	.	.	.	.	.	.	.	.	.	.	.	.	.	0	0	0	0	.	.
chr3	11025553	A	T	chr3:11025553:A:T	chr3:11067239:A:T	CAC-T	0.00127236	CDS	ENST00000646702.1	8	1154	819	c.819A	c.819A>T	273	2	ACA	T	ACT	T	p.T273	p.T273T	T273T	Synonymous	Extracellular_TM5-6	EL3	.	.	.	.	.	.	.	.	.	.	.	.	.	.	.	.	.	.	.	.	.	.	.	.	.	.	.	.	.	.	.	.	.	.	.	.	.	.	.	.	.	.	.	.	.	.	.	.	.	.	.	.	.	.	.	.	.	.	.	.	.	.	.	.	.	.	.	.	.	.	.	.	.	.	.	.	.	.	.	.	.	.	.	.	.	.	.	.	.	.	.	.	.	.	.	.	.	.	.	.	.	.	.	.	.	.	.	.	0	0	0	0	.	.
chr3	11025554	C	A	chr3:11025554:C:A	chr3:11067240:C:A	ACC-A	0.00583789	CDS	ENST00000646702.1	8	1155	820	c.820C	c.820C>A	274	0	CCC	P	ACC	T	p.P274	p.P274T	P274T	Missense	Extracellular_TM5-6	EL3	0	0.913	D	0.001	0.834	D	0.027	0.196	B	0.083	0.292	B	0	0.629	D	1	0.81	D	3.25	0.898	M	-1.39	0.804	T	-7.7	0.956	D	0.942	0.949	0.239	0.866	D	0.623	0.867	D	0.984	0.985	D	0.331	0.917	D	0.833	0.948	0.917	0.985	0.938	0.937	1.871	0.925	0.756	0.753	T	0.679	0.905	D	0.409	0.904	D	0.35	0.903	D	0.999	0.961	D	0.951	0.904	D	.;.;.;.;.;.;.;.;.;.;.;.;.;.;.;.;.;.;.;.;.;.;.;.;.;.;	.;.;.;.;.;.;.;.;.;.;.;.;.;.;.;.;.;.;.;.;.;.;.;.;.;.;	2.806	0.479	23	0.997	0.782	0.991	0.911	D	0.932	0.922	D	0.382	0.604	0.45	0.647	1	0.748	0.487	0.14	0	.	.	4.98	4.98	0.657	7.766	0.841	1.016	0.388	1	0.716	0.982	0.484	18.45	0.906	.;.;.;.;.;.;.;.;.;.;.;.;.;.;.;.;.;.;.;.;.;.;.;.;.;.	.	.	-1.239	0	0	0	0	-0.838977	LoF
chr3	11025554	C	G	chr3:11025554:C:G	chr3:11067240:C:G	ACC-G	0.0028441	CDS	ENST00000646702.1	8	1155	820	c.820C	c.820C>G	274	0	CCC	P	GCC	A	p.P274	p.P274A	P274A	Missense	Extracellular_TM5-6	EL3	0.002	0.722	D	0.005	0.722	D	0.659	0.409	P	0.549	0.492	P	0	0.629	D	1	0.81	D	3.03	0.864	M	-1.39	0.804	T	-7.7	0.956	D	0.864	0.861	0.536	0.91	D	0.671	0.886	D	0.986	0.988	D	0.435	0.941	D	0.903	0.974	0.907	0.981	0.931	0.93	2.119	0.95	0.726	0.709	T	0.735	0.926	D	0.393	0.895	D	0.326	0.893	D	0.998	0.942	D	0.95	0.819	D	.;.;.;.;.;.;.;.;.;.;.;.;.;.;.;.;.;.;.;.;.;.;.;.;.;.;	.;.;.;.;.;.;.;.;.;.;.;.;.;.;.;.;.;.;.;.;.;.;.;.;.;.;	3.314	0.594	24.2	0.997	0.834	0.991	0.917	D	0.929	0.914	D	0.67	0.777	0.655	0.79	1	0.748	0.487	0.14	0	.	.	4.98	4.98	0.657	7.766	0.841	1.016	0.388	1	0.716	0.982	0.484	18.45	0.906	.;.;.;.;.;.;.;.;.;.;.;.;.;.;.;.;.;.;.;.;.;.;.;.;.;.	.	.	-1.249	0	0	0	0	-0.818358	LoF
chr3	11025554	C	T	chr3:11025554:C:T	chr3:11067240:C:T	ACC-T	0.0113015	CDS	ENST00000646702.1	8	1155	820	c.820C	c.820C>T	274	0	CCC	P	TCC	S	p.P274	p.P274S	P274S	Missense	Extracellular_TM5-6	EL3	0.009	0.575	D	0.011	0.648	D	0.107	0.261	B	0.224	0.38	B	0	0.629	D	1	0.81	D	2.965	0.852	M	-1.41	0.806	T	-7.7	0.956	D	0.959	0.969	0.263	0.87	D	0.625	0.868	D	0.981	0.98	D	0.197	0.865	D	0.851	0.955	0.908	0.981	0.953	0.953	2.167	0.955	0.732	0.718	T	0.722	0.922	D	0.384	0.89	D	0.314	0.888	D	0.998	0.942	D	0.897	0.839	D	.;.;.;.;.;.;.;.;.;.;.;.;.;.;.;.;.;.;.;.;.;.;.;.;.;.;	.;.;.;.;.;.;.;.;.;.;.;.;.;.;.;.;.;.;.;.;.;.;.;.;.;.;	2.942	0.508	23.3	0.999	0.989	0.989	0.882	D	0.943	0.948	D	0.397	0.613	0.464	0.656	1	0.748	0.487	0.14	0	.	.	4.98	4.98	0.657	7.766	0.841	1.016	0.388	1	0.716	0.982	0.484	18.45	0.906	.;.;.;.;.;.;.;.;.;.;.;.;.;.;.;.;.;.;.;.;.;.;.;.;.;.	.	.	-1.246	0	0	0	0	-0.818358	LoF
chr3	11025555	C	A	chr3:11025555:C:A	chr3:11067241:C:A	CCC-A	0.0028441	CDS	ENST00000646702.1	8	1156	821	c.821C	c.821C>A	274	1	CCC	P	CAC	H	p.P274	p.P274H	P274H	Missense	Extracellular_TM5-6	EL3	0	0.913	D	0	0.928	D	0.997	0.707	D	0.957	0.699	D	0	0.629	D	1	0.81	D	4.35	0.985	H	-1.44	0.808	T	-8.67	0.976	D	0.939	0.946	0.915	0.959	D	0.803	0.934	D	0.99	0.995	D	0.566	0.961	D	0.936	0.986	0.916	0.984	0.929	0.928	2.334	0.967	0.769	0.773	T	0.815	0.954	D	0.424	0.912	D	0.372	0.911	D	1	0.978	D	0.924	0.841	D	.;.;.;.;.;.;.;.;.;.;.;.;.;.;.;.;.;.;.;.;.;.;.;.;.;.;	.;.;.;.;.;.;.;.;.;.;.;.;.;.;.;.;.;.;.;.;.;.;.;.;.;.;	3.752	0.708	25.6	0.997	0.818	0.991	0.911	D	0.936	0.931	D	0.997	0.957	0.883	0.948	1	0.748	0.487	0.14	0	.	.	4.98	4.98	0.657	7.766	0.841	1.016	0.388	1	0.716	0.989	0.518	18.45	0.906	.;.;.;.;.;.;.;.;.;.;.;.;.;.;.;.;.;.;.;.;.;.;.;.;.;.	.	.	-0.733	0	0	0	0	-0.857426	LoF
chr3	11025555	C	G	chr3:11025555:C:G	chr3:11067241:C:G	CCC-G	0.00456553	CDS	ENST00000646702.1	8	1156	821	c.821C	c.821C>G	274	1	CCC	P	CGC	R	p.P274	p.P274R	P274R	Missense	Extracellular_TM5-6	EL3	0	0.913	D	0	0.928	D	0.931	0.519	P	0.857	0.611	P	0	0.629	D	1	0.81	D	3.655	0.942	H	-1.42	0.806	T	-8.67	0.976	D	0.985	0.994	0.944	0.963	D	0.809	0.935	D	0.987	0.99	D	0.546	0.958	D	0.911	0.977	0.887	0.972	0.947	0.946	2.237	0.96	0.783	0.793	T	0.816	0.954	D	0.422	0.911	D	0.368	0.91	D	0.999	0.961	D	0.925	0.81	D	.;.;.;.;.;.;.;.;.;.;.;.;.;.;.;.;.;.;.;.;.;.;.;.;.;.;	.;.;.;.;.;.;.;.;.;.;.;.;.;.;.;.;.;.;.;.;.;.;.;.;.;.;	3.717	0.698	25.5	0.999	0.947	0.991	0.917	D	0.945	0.952	D	0.985	0.953	0.872	0.942	1	0.748	0.487	0.14	0	.	.	4.98	4.98	0.657	7.766	0.841	1.016	0.388	1	0.716	0.989	0.518	18.45	0.906	.;.;.;.;.;.;.;.;.;.;.;.;.;.;.;.;.;.;.;.;.;.;.;.;.;.	.	.	-0.94	0	0	0	0	-0.838977	LoF
chr3	11025555	C	T	chr3:11025555:C:T	chr3:11067241:C:T	CCC-T	0.00980466	CDS	ENST00000646702.1	8	1156	821	c.821C	c.821C>T	274	1	CCC	P	CTC	L	p.P274	p.P274L	P274L	Missense	Extracellular_TM5-6	EL3	0	0.913	D	0.001	0.834	D	0.871	0.479	P	0.737	0.556	P	0	0.629	D	1	0.81	D	3.8	0.954	H	-1.35	0.8	T	-9.63	0.985	D	0.96	0.97	0.84	0.949	D	0.767	0.921	D	0.988	0.993	D	0.597	0.964	D	0.916	0.978	0.894	0.975	0.957	0.956	2.179	0.956	0.779	0.787	T	0.755	0.933	D	0.418	0.909	D	0.362	0.908	D	1	0.991	D	0.967	0.895	D	.;.;.;.;.;.;.;.;.;.;.;.;.;.;.;.;.;.;.;.;.;.;.;.;.;.;	.;.;.;.;.;.;.;.;.;.;.;.;.;.;.;.;.;.;.;.;.;.;.;.;.;.;	3.779	0.716	25.7	0.999	0.957	0.989	0.882	D	0.945	0.952	D	0.895	0.915	0.811	0.906	1	0.748	0.487	0.14	0	.	.	4.98	4.98	0.657	7.766	0.841	1.016	0.388	1	0.716	0.989	0.518	18.45	0.906	.;.;.;.;.;.;.;.;.;.;.;.;.;.;.;.;.;.;.;.;.;.;.;.;.;.	.	.	-0.889	0	0	0	0	-0.871533	LoF
chr3	11025556	C	A	chr3:11025556:C:A	chr3:11067242:C:A	CCA-A	0.00194596	CDS	ENST00000646702.1	8	1157	822	c.822C	c.822C>A	274	2	CCC	P	CCA	P	p.P274	p.P274P	P274P	Synonymous	Extracellular_TM5-6	EL3	.	.	.	.	.	.	.	.	.	.	.	.	.	.	.	.	.	.	.	.	.	.	.	.	.	.	.	.	.	.	.	.	.	.	.	.	.	.	.	.	.	.	.	.	.	.	.	.	.	.	.	.	.	.	.	.	.	.	.	.	.	.	.	.	.	.	.	.	.	.	.	.	.	.	.	.	.	.	.	.	.	.	.	.	.	.	.	.	.	.	.	.	.	.	.	.	.	.	.	.	.	.	.	.	.	.	.	.	0	0	0	0	.	.
chr3	11025556	C	G	chr3:11025556:C:G	chr3:11067242:C:G	CCA-G	0.00336801	CDS	ENST00000646702.1	8	1157	822	c.822C	c.822C>G	274	2	CCC	P	CCG	P	p.P274	p.P274P	P274P	Synonymous	Extracellular_TM5-6	EL3	.	.	.	.	.	.	.	.	.	.	.	.	.	.	.	.	.	.	.	.	.	.	.	.	.	.	.	.	.	.	.	.	.	.	.	.	.	.	.	.	.	.	.	.	.	.	.	.	.	.	.	.	.	.	.	.	.	.	.	.	.	.	.	.	.	.	.	.	.	.	.	.	.	.	.	.	.	.	.	.	.	.	.	.	.	.	.	.	.	.	.	.	.	.	.	.	.	.	.	.	.	.	.	.	.	.	.	.	0	0	0	0	.	.
chr3	11025556	C	T	chr3:11025556:C:T	chr3:11067242:C:T	CCA-T	0.00763416	CDS	ENST00000646702.1	8	1157	822	c.822C	c.822C>T	274	2	CCC	P	CCT	P	p.P274	p.P274P	P274P	Synonymous	Extracellular_TM5-6	EL3	.	.	.	.	.	.	.	.	.	.	.	.	.	.	.	.	.	.	.	.	.	.	.	.	.	.	.	.	.	.	.	.	.	.	.	.	.	.	.	.	.	.	.	.	.	.	.	.	.	.	.	.	.	.	.	.	.	.	.	.	.	.	.	.	.	.	.	.	.	.	.	.	.	.	.	.	.	.	.	.	.	.	.	.	.	.	.	.	.	.	.	.	.	.	.	.	.	.	.	.	.	.	.	.	.	.	.	.	0	0	0	0	.	.
chr3	11025557	A	C	chr3:11025557:A:C	chr3:11067243:A:C	CAA-C	0.00202081	CDS	ENST00000646702.1	8	1158	823	c.823A	c.823A>C	275	0	AAC	N	CAC	H	p.N275	p.N275H	N275H	Missense	Extracellular_TM5-6	EL3	0.001	0.785	D	0.003	0.765	D	0.405	0.35	B	0.258	0.394	B	0	0.559	D	1	0.516	D	2.83	0.824	M	-0.95	0.754	T	-2.81	0.594	D	0.577	0.599	-0.238	0.767	T	0.382	0.738	T	0.685	0.715	D	0.079	0.731	D	0.5	0.786	0.543	0.656	0.937	0.936	1.869	0.925	0.524	0.423	T	0.451	0.792	T	0.012	0.533	T	-0.22	0.527	T	0.982	0.744	D	0.95	0.873	D	.;.;.;.;.;.;.;.;.;.;.;.;.;.;.;.;.;.;.;.;.;.;.;.;.;.;	.;.;.;.;.;.;.;.;.;.;.;.;.;.;.;.;.;.;.;.;.;.;.;.;.;.;	3.084	0.539	23.6	0.997	0.779	0.958	0.661	D	0.864	0.783	D	0.295	0.559	0.359	0.59	0.997	0.349	0.487	0.14	0	.	.	4.98	4.98	0.657	6.264	0.725	1.298	0.875	1	0.716	0.997	0.62	9.361	0.374	.;.;.;.;.;.;.;.;.;.;.;.;.;.;.;.;.;.;.;.;.;.;.;.;.;.	.	.	0.043	0	0	0	0	-0.603489	LoF
chr3	11025557	A	G	chr3:11025557:A:G	chr3:11067243:A:G	CAA-G	0.00389192	CDS	ENST00000646702.1	8	1158	823	c.823A	c.823A>G	275	0	AAC	N	GAC	D	p.N275	p.N275D	N275D	Missense	Extracellular_TM5-6	EL3	1	0.01	T	1	0.012	T	0	0.029	B	0.001	0.044	B	0	0.559	D	1	0.499	D	-0.99	0.012	N	-0.46	0.7	T	1.21	0.011	N	0.212	0.236	-0.968	0.376	T	0.088	0.339	T	0.144	0.274	T	0.01	0.249	T	0.118	0.334	0.425	0.47	0.601	0.598	1.144	0.79	0.56	0.473	T	0.093	0.39	T	-0.227	0.17	T	-0.564	0.16	T	0.631	0.377	D	0.861	0.599	D	.;.;.;.;.;.;.;.;.;.;.;.;.;.;.;.;.;.;.;.;.;.;.;.;.;.;	.;.;.;.;.;.;.;.;.;.;.;.;.;.;.;.;.;.;.;.;.;.;.;.;.;.;	1.989	0.304	19.17	0.549	0.052	0.856	0.448	D	0.637	0.616	D	-0.436	0.242	-0.168	0.327	0.997	0.349	0.487	0.14	0	.	.	4.98	4.98	0.657	6.264	0.725	1.298	0.875	1	0.716	0.997	0.62	9.361	0.374	.;.;.;.;.;.;.;.;.;.;.;.;.;.;.;.;.;.;.;.;.;.;.;.;.;.	.	.	0.179	0	0	0	0	-0.20522	Typical
chr3	11025557	A	T	chr3:11025557:A:T	chr3:11067243:A:T	CAA-T	0.000299379	CDS	ENST00000646702.1	8	1158	823	c.823A	c.823A>T	275	0	AAC	N	TAC	Y	p.N275	p.N275Y	N275Y	Missense	Extracellular_TM5-6	EL3	0	0.913	D	0.001	0.834	D	0.405	0.35	B	0.325	0.419	B	0	0.559	D	1	0.548	D	2.485	0.724	M	-0.97	0.757	T	-5.02	0.825	D	0.748	0.747	-0.042	0.814	T	0.455	0.787	T	0.779	0.777	D	0.162	0.842	D	0.557	0.82	0.509	0.605	0.827	0.826	2.066	0.945	0.558	0.47	T	0.653	0.895	D	0.08	0.62	D	-0.124	0.615	T	0.997	0.897	D	0.941	0.852	D	.;.;.;.;.;.;.;.;.;.;.;.;.;.;.;.;.;.;.;.;.;.;.;.;.;.;	.;.;.;.;.;.;.;.;.;.;.;.;.;.;.;.;.;.;.;.;.;.;.;.;.;.;	3.248	0.578	24	0.993	0.605	0.952	0.637	D	0.858	0.776	D	0.382	0.605	0.416	0.625	0.997	0.349	0.487	0.14	0	.	.	4.98	4.98	0.657	6.264	0.725	1.298	0.875	1	0.716	0.997	0.62	9.361	0.374	.;.;.;.;.;.;.;.;.;.;.;.;.;.;.;.;.;.;.;.;.;.;.;.;.;.	.	.	-0.328	0	0	0	0	-0.769524	LoF
chr3	11025558	A	C	chr3:11025558:A:C	chr3:11067244:A:C	AAC-C	0.00142205	CDS	ENST00000646702.1	8	1159	824	c.824A	c.824A>C	275	1	AAC	N	ACC	T	p.N275	p.N275T	N275T	Missense	Extracellular_TM5-6	EL3	0.001	0.785	D	0.005	0.722	D	0.019	0.18	B	0.049	0.251	B	0	0.559	D	1	0.588	D	2.025	0.554	M	-0.94	0.753	T	-3.17	0.644	D	0.583	0.604	-0.325	0.743	T	0.387	0.742	T	0.664	0.703	D	0.074	0.718	D	0.494	0.782	0.511	0.608	0.78	0.778	1.263	0.821	0.494	0.38	T	0.455	0.795	T	0.019	0.543	T	-0.21	0.537	T	0.992	0.822	D	0.92	0.775	D	.;.;.;.;.;.;.;.;.;.;.;.;.;.;.;.;.;.;.;.;.;.;.;.;.;.;	.;.;.;.;.;.;.;.;.;.;.;.;.;.;.;.;.;.;.;.;.;.;.;.;.;.;	3.14	0.552	23.7	0.991	0.527	0.993	0.947	D	0.943	0.949	D	0.22	0.522	0.345	0.582	1	0.748	0.487	0.14	0	.	.	4.98	4.98	0.657	9.158	0.939	1.298	0.875	1	0.716	0.998	0.659	14.841	0.699	.;.;.;.;.;.;.;.;.;.;.;.;.;.;.;.;.;.;.;.;.;.;.;.;.;.	.	.	-0.194	0	0	0	0	-0.688134	LoF
chr3	11025558	A	G	chr3:11025558:A:G	chr3:11067244:A:G	AAC-G	0.00598758	CDS	ENST00000646702.1	8	1159	824	c.824A	c.824A>G	275	1	AAC	N	AGC	S	p.N275	p.N275S	N275S	Missense	Extracellular_TM5-6	EL3	0.002	0.722	D	0.026	0.558	D	0	0.029	B	0.002	0.069	B	0	0.559	D	1	0.537	D	2.14	0.599	M	-0.88	0.747	T	-2.21	0.497	N	0.464	0.501	-0.308	0.748	T	0.395	0.748	T	0.609	0.673	D	0.071	0.711	D	0.439	0.746	0.508	0.604	0.839	0.838	0.826	0.674	0.457	0.328	T	0.449	0.791	T	-0.06	0.429	T	-0.324	0.422	T	0.983	0.746	D	0.961	0.885	D	.;.;.;.;.;.;.;.;.;.;.;.;.;.;.;.;.;.;.;.;.;.;.;.;.;.;	.;.;.;.;.;.;.;.;.;.;.;.;.;.;.;.;.;.;.;.;.;.;.;.;.;.;	2.918	0.503	23.2	0.997	0.798	0.993	0.94	D	0.95	0.963	D	0.222	0.523	0.345	0.582	1	0.748	0.487	0.14	0	.	.	4.98	4.98	0.657	9.158	0.939	1.298	0.875	1	0.716	0.998	0.659	14.841	0.699	.;.;.;.;.;.;.;.;.;.;.;.;.;.;.;.;.;.;.;.;.;.;.;.;.;.	.	.	-0.226	0	0	0	0	-0.605659	LoF
chr3	11025558	A	T	chr3:11025558:A:T	chr3:11067244:A:T	AAC-T	0.000898136	CDS	ENST00000646702.1	8	1159	824	c.824A	c.824A>T	275	1	AAC	N	ATC	I	p.N275	p.N275I	N275I	Missense	Extracellular_TM5-6	EL3	0.014	0.532	D	0.001	0.834	D	0.087	0.25	B	0.174	0.355	B	0	0.559	D	1	0.588	D	2.83	0.824	M	-0.99	0.759	T	-5.42	0.852	D	0.838	0.834	0.025	0.827	D	0.509	0.815	D	0.81	0.803	D	0.119	0.799	D	0.623	0.856	0.549	0.664	0.741	0.739	2.003	0.939	0.517	0.413	T	0.711	0.918	D	0.087	0.629	D	-0.113	0.624	T	0.998	0.919	D	0.959	0.903	D	.;.;.;.;.;.;.;.;.;.;.;.;.;.;.;.;.;.;.;.;.;.;.;.;.;.;	.;.;.;.;.;.;.;.;.;.;.;.;.;.;.;.;.;.;.;.;.;.;.;.;.;.;	3.287	0.587	24.1	0.993	0.58	0.993	0.942	D	0.948	0.96	D	0.39	0.609	0.456	0.651	1	0.748	0.487	0.14	0	.	.	4.98	4.98	0.657	9.158	0.939	1.298	0.875	1	0.716	0.998	0.659	14.841	0.699	.;.;.;.;.;.;.;.;.;.;.;.;.;.;.;.;.;.;.;.;.;.;.;.;.;.	.	.	-0.127	0	0	0	0	-0.793399	LoF
chr3	11025559	C	A	chr3:11025559:C:A	chr3:11067245:C:A	ACT-A	0.00164658	CDS	ENST00000646702.1	8	1160	825	c.825C	c.825C>A	275	2	AAC	N	AAA	K	p.N275	p.N275K	N275K	Missense	Extracellular_TM5-6	EL3	0.035	0.437	D	0.138	0.338	T	0	0.029	B	0.002	0.069	B	0	0.559	D	0.999	0.47	D	0.335	0.104	N	-0.87	0.746	T	-2.89	0.607	D	0.332	0.373	-0.816	0.542	T	0.214	0.575	T	0.373	0.536	T	0.033	0.545	D	0.232	0.538	0.544	0.657	0.657	0.655	1.162	0.795	0.59	0.516	T	0.43	0.779	T	-0.158	0.271	T	-0.464	0.261	T	0.962	0.662	D	0.87	0.619	D	.;.;.;.;.;.;.;.;.;.;.;.;.;.;.;.;.;.;.;.;.;.;.;.;.;.;	.;.;.;.;.;.;.;.;.;.;.;.;.;.;.;.;.;.;.;.;.;.;.;.;.;.;	2.432	0.397	22.2	0.991	0.53	0.907	0.52	D	0.653	0.626	D	-0.259	0.308	-0.097	0.355	0.097	0.163	0.487	0.14	0	.	.	4.98	4.11	0.473	1.17	0.315	1.016	0.388	1	0.716	0.997	0.62	5.813	0.177	.;.;.;.;.;.;.;.;.;.;.;.;.;.;.;.;.;.;.;.;.;.;.;.;.;.	.	.	-0.01	0	0	0	0	-0.514502	LoF
chr3	11025559	C	G	chr3:11025559:C:G	chr3:11067245:C:G	ACT-G	0.00261956	CDS	ENST00000646702.1	8	1160	825	c.825C	c.825C>G	275	2	AAC	N	AAG	K	p.N275	p.N275K	N275K	Missense	Extracellular_TM5-6	EL3	0.035	0.437	D	0.138	0.338	T	0	0.029	B	0.002	0.069	B	0	0.559	D	0.999	0.469	D	0.335	0.104	N	-0.87	0.746	T	-2.89	0.607	D	0.332	0.373	-0.816	0.542	T	0.214	0.575	T	0.375	0.538	T	0.032	0.538	D	0.232	0.538	0.544	0.657	0.659	0.656	1.162	0.795	0.59	0.516	T	0.43	0.779	T	-0.158	0.271	T	-0.464	0.261	T	0.968	0.679	D	0.87	0.619	D	.;.;.;.;.;.;.;.;.;.;.;.;.;.;.;.;.;.;.;.;.;.;.;.;.;.;	.;.;.;.;.;.;.;.;.;.;.;.;.;.;.;.;.;.;.;.;.;.;.;.;.;.;	2.404	0.391	22.1	0.991	0.513	0.916	0.54	D	0.653	0.626	D	-0.259	0.308	-0.097	0.355	0.097	0.163	0.487	0.14	0	.	.	4.98	4.11	0.473	1.17	0.315	1.016	0.388	1	0.716	0.997	0.62	5.813	0.177	.;.;.;.;.;.;.;.;.;.;.;.;.;.;.;.;.;.;.;.;.;.;.;.;.;.	.	.	-0.01	0	0	0	0	-0.532951	LoF
chr3	11025559	C	T	chr3:11025559:C:T	chr3:11067245:C:T	ACT-T	0.00725994	CDS	ENST00000646702.1	8	1160	825	c.825C	c.825C>T	275	2	AAC	N	AAT	N	p.N275	p.N275N	N275N	Synonymous	Extracellular_TM5-6	EL3	.	.	.	.	.	.	.	.	.	.	.	.	.	.	.	.	.	.	.	.	.	.	.	.	.	.	.	.	.	.	.	.	.	.	.	.	.	.	.	.	.	.	.	.	.	.	.	.	.	.	.	.	.	.	.	.	.	.	.	.	.	.	.	.	.	.	.	.	.	.	.	.	.	.	.	.	.	.	.	.	.	.	.	.	.	.	.	.	.	.	.	.	.	.	.	.	.	.	.	.	.	.	.	.	.	.	.	.	0	0	0	0	.	.
chr3	11025560	T	A	chr3:11025560:T:A	chr3:11067246:T:A	CTT-A	0.00119751	CDS	ENST00000646702.1	8	1161	826	c.826T	c.826T>A	276	0	TTC	F	ATC	I	p.F276	p.F276I	F276I	Missense	Extracellular_TM5-6	EL3	0.379	0.112	T	0.435	0.135	T	0.984	0.607	D	0.811	0.587	P	0	0.629	D	1	0.81	D	1.54	0.389	L	-0.99	0.759	T	-1.24	0.314	N	0.839	0.835	-0.275	0.757	T	0.448	0.783	T	0.821	0.813	D	0.066	0.697	D	0.611	0.85	0.668	0.806	0.901	0.9	1.947	0.934	0.753	0.749	T	0.23	0.596	T	0.287	0.819	D	0.175	0.817	D	0.963	0.665	D	0.957	0.84	D	.;.;.;.;.;.;.;.;.;.;.;.;.;.;.;.;.;.;.;.;.;.;.;.;.;.;	.;.;.;.;.;.;.;.;.;.;.;.;.;.;.;.;.;.;.;.;.;.;.;.;.;.;	3.225	0.572	23.9	0.984	0.415	0.989	0.887	D	0.945	0.952	D	0.565	0.71	0.566	0.725	1	0.748	0.487	0.14	0	.	.	4.98	4.98	0.657	6.133	0.714	1.127	0.574	1	0.716	0.996	0.595	14.841	0.699	.;.;.;.;.;.;.;.;.;.;.;.;.;.;.;.;.;.;.;.;.;.;.;.;.;.	.	.	-0.076	0	0	0	0	-0.517758	LoF
chr3	11025560	T	C	chr3:11025560:T:C	chr3:11067246:T:C	CTT-C	0.00516428	CDS	ENST00000646702.1	8	1161	826	c.826T	c.826T>C	276	0	TTC	F	CTC	L	p.F276	p.F276L	F276L	Missense	Extracellular_TM5-6	EL3	1	0.01	T	1	0.012	T	0.276	0.319	B	0.133	0.331	B	0	0.629	D	1	0.81	D	0.87	0.215	L	-0.92	0.751	T	-0.8	0.221	N	0.641	0.653	-0.799	0.552	T	0.203	0.56	T	0.778	0.776	D	0.03	0.521	D	0.515	0.795	0.726	0.86	0.938	0.937	1.375	0.846	0.783	0.794	T	0.168	0.515	T	0.29	0.821	D	0.179	0.819	D	0.733	0.424	D	0.967	0.88	D	.;.;.;.;.;.;.;.;.;.;.;.;.;.;.;.;.;.;.;.;.;.;.;.;.;.;	.;.;.;.;.;.;.;.;.;.;.;.;.;.;.;.;.;.;.;.;.;.;.;.;.;.;	2.221	0.352	21	0.789	0.125	0.988	0.867	D	0.956	0.975	D	-0.119	0.365	0.071	0.431	1	0.748	0.487	0.14	0	.	.	4.98	4.98	0.657	6.133	0.714	1.127	0.574	1	0.716	0.996	0.595	14.841	0.699	.;.;.;.;.;.;.;.;.;.;.;.;.;.;.;.;.;.;.;.;.;.;.;.;.;.	.	.	-0.08	0	0	0	0	-0.256225	Typical
chr3	11025560	T	G	chr3:11025560:T:G	chr3:11067246:T:G	CTT-G	0.00261956	CDS	ENST00000646702.1	8	1161	826	c.826T	c.826T>G	276	0	TTC	F	GTC	V	p.F276	p.F276V	F276V	Missense	Extracellular_TM5-6	EL3	0.167	0.231	T	0.191	0.284	T	0.984	0.607	D	0.811	0.587	P	0	0.629	D	1	0.81	D	1.565	0.396	L	-0.99	0.759	T	-1.94	0.45	N	0.773	0.77	-0.104	0.8	T	0.471	0.797	T	0.858	0.85	D	0.096	0.765	D	0.677	0.883	0.702	0.839	0.859	0.858	2.26	0.962	0.746	0.738	T	0.311	0.683	T	0.304	0.833	D	0.199	0.831	D	0.959	0.654	D	0.966	0.874	D	.;.;.;.;.;.;.;.;.;.;.;.;.;.;.;.;.;.;.;.;.;.;.;.;.;.;	.;.;.;.;.;.;.;.;.;.;.;.;.;.;.;.;.;.;.;.;.;.;.;.;.;.;	3.358	0.605	24.3	0.988	0.46	0.99	0.894	D	0.954	0.971	D	0.618	0.743	0.609	0.756	1	0.748	0.487	0.14	0	.	.	4.98	4.98	0.657	6.133	0.714	1.127	0.574	1	0.716	0.996	0.595	14.841	0.699	.;.;.;.;.;.;.;.;.;.;.;.;.;.;.;.;.;.;.;.;.;.;.;.;.;.	.	.	-0.33	0	0	0	0	-0.505821	LoF
chr3	11025561	T	A	chr3:11025561:T:A	chr3:11067247:T:A	TTC-A	0.000823292	CDS	ENST00000646702.1	8	1162	827	c.827T	c.827T>A	276	1	TTC	F	TAC	Y	p.F276	p.F276Y	F276Y	Missense	Extracellular_TM5-6	EL3	0.015	0.525	D	0.025	0.562	D	0.999	0.779	D	0.945	0.682	D	0	0.629	D	1	0.81	D	2.905	0.84	M	-1.05	0.767	T	-1.17	0.299	N	0.76	0.758	0.488	0.904	D	0.655	0.88	D	0.898	0.892	D	0.109	0.785	D	0.741	0.911	0.762	0.89	0.893	0.892	2.306	0.965	0.768	0.771	T	0.361	0.727	T	0.235	0.772	D	0.1	0.769	D	0.985	0.762	D	0.98	0.932	D	.;.;.;.;.;.;.;.;.;.;.;.;.;.;.;.;.;.;.;.;.;.;.;.;.;.;	.;.;.;.;.;.;.;.;.;.;.;.;.;.;.;.;.;.;.;.;.;.;.;.;.;.;	3.984	0.781	26.9	0.997	0.794	0.989	0.887	D	0.953	0.968	D	0.804	0.864	0.736	0.851	1	0.748	0.487	0.14	0	.	.	4.98	4.98	0.657	7.876	0.856	1.127	0.574	1	0.716	0.99	0.524	14.841	0.699	.;.;.;.;.;.;.;.;.;.;.;.;.;.;.;.;.;.;.;.;.;.;.;.;.;.	.	.	-0.238	0	0	0	0	-0.623022	LoF
chr3	11025561	T	C	chr3:11025561:T:C	chr3:11067247:T:C	TTC-C	0.00344286	CDS	ENST00000646702.1	8	1162	827	c.827T	c.827T>C	276	1	TTC	F	TCC	S	p.F276	p.F276S	F276S	Missense	Extracellular_TM5-6	EL3	0.012	0.547	D	0.025	0.562	D	0.998	0.732	D	0.932	0.667	D	0	0.629	D	1	0.81	D	2.48	0.721	M	-1.04	0.766	T	-4	0.741	D	0.938	0.944	0.353	0.884	D	0.613	0.863	D	0.958	0.951	D	0.189	0.86	D	0.918	0.979	0.824	0.936	0.957	0.956	2.798	0.989	0.755	0.753	T	0.559	0.852	D	0.357	0.87	D	0.275	0.869	D	0.995	0.873	D	0.917	0.872	D	.;.;.;.;.;.;.;.;.;.;.;.;.;.;.;.;.;.;.;.;.;.;.;.;.;.;	.;.;.;.;.;.;.;.;.;.;.;.;.;.;.;.;.;.;.;.;.;.;.;.;.;.;	4.314	0.886	29.7	0.999	0.957	0.988	0.867	D	0.956	0.975	D	0.745	0.826	0.698	0.822	1	0.748	0.487	0.14	0	.	.	4.98	4.98	0.657	7.876	0.856	1.127	0.574	1	0.716	0.99	0.524	14.841	0.699	.;.;.;.;.;.;.;.;.;.;.;.;.;.;.;.;.;.;.;.;.;.;.;.;.;.	.	.	-0.52	0	0	0	0	-0.74348	LoF
chr3	11025561	T	G	chr3:11025561:T:G	chr3:11067247:T:G	TTC-G	0.00202081	CDS	ENST00000646702.1	8	1162	827	c.827T	c.827T>G	276	1	TTC	F	TGC	C	p.F276	p.F276C	F276C	Missense	Extracellular_TM5-6	EL3	0.011	0.555	D	0.012	0.639	D	1	0.906	D	0.983	0.758	D	0	0.629	D	1	0.81	D	3.11	0.878	M	-1.08	0.771	T	-3.37	0.667	D	0.891	0.89	0.541	0.911	D	0.676	0.888	D	0.903	0.897	D	0.254	0.892	D	0.87	0.962	0.716	0.851	0.934	0.933	2.568	0.98	0.781	0.791	T	0.746	0.93	D	0.377	0.885	D	0.303	0.884	D	0.994	0.855	D	0.937	0.89	D	.;.;.;.;.;.;.;.;.;.;.;.;.;.;.;.;.;.;.;.;.;.;.;.;.;.;	.;.;.;.;.;.;.;.;.;.;.;.;.;.;.;.;.;.;.;.;.;.;.;.;.;.;	4.188	0.851	28.5	0.995	0.686	0.99	0.894	D	0.964	0.986	D	0.831	0.88	0.754	0.864	1	0.748	0.487	0.14	0	.	.	4.98	4.98	0.657	7.876	0.856	1.127	0.574	1	0.716	0.99	0.524	14.841	0.699	.;.;.;.;.;.;.;.;.;.;.;.;.;.;.;.;.;.;.;.;.;.;.;.;.;.	.	.	-0.726	0	0	0	0	-0.723946	LoF
chr3	11025562	C	A	chr3:11025562:C:A	chr3:11067248:C:A	TCC-A	0.00254472	CDS	ENST00000646702.1	8	1163	828	c.828C	c.828C>A	276	2	TTC	F	TTA	L	p.F276	p.F276L	F276L	Missense	Extracellular_TM5-6	EL3	1	0.01	T	1	0.012	T	0.276	0.319	B	0.133	0.331	B	0	0.629	D	1	0.81	D	0.87	0.215	L	-0.92	0.751	T	-0.8	0.221	N	0.641	0.653	-0.91	0.469	T	0.172	0.514	T	0.693	0.72	D	0.031	0.53	D	0.461	0.761	0.726	0.86	0.987	0.987	1.375	0.846	0.783	0.794	T	0.168	0.515	T	0.261	0.797	D	0.138	0.794	D	0.52	0.334	D	0.967	0.88	D	.;.;.;.;.;.;.;.;.;.;.;.;.;.;.;.;.;.;.;.;.;.;.;.;.;.;	.;.;.;.;.;.;.;.;.;.;.;.;.;.;.;.;.;.;.;.;.;.;.;.;.;.;	1.679	0.247	16.88	0.857	0.16	0.927	0.564	D	0.598	0.591	D	-0.471	0.23	-0.33	0.271	0.026	0.137	0.487	0.14	0	.	.	4.98	2.18	0.268	1.101	0.306	1.016	0.388	0.995	0.388	0.97	0.45	9.747	0.396	.;.;.;.;.;.;.;.;.;.;.;.;.;.;.;.;.;.;.;.;.;.;.;.;.;.	.	.	-0.08	0	0	0	0	-0.158557	Typical
chr3	11025562	C	G	chr3:11025562:C:G	chr3:11067248:C:G	TCC-G	0.00359254	CDS	ENST00000646702.1	8	1163	828	c.828C	c.828C>G	276	2	TTC	F	TTG	L	p.F276	p.F276L	F276L	Missense	Extracellular_TM5-6	EL3	1	0.01	T	1	0.012	T	0.276	0.319	B	0.133	0.331	B	0	0.629	D	1	0.81	D	0.87	0.215	L	-0.92	0.751	T	-0.8	0.221	N	0.641	0.653	-0.91	0.469	T	0.172	0.514	T	0.686	0.716	D	0.03	0.528	D	0.461	0.761	0.726	0.86	0.986	0.986	1.375	0.846	0.783	0.794	T	0.168	0.515	T	0.261	0.797	D	0.138	0.794	D	0.454	0.31	T	0.967	0.88	D	.;.;.;.;.;.;.;.;.;.;.;.;.;.;.;.;.;.;.;.;.;.;.;.;.;.;	.;.;.;.;.;.;.;.;.;.;.;.;.;.;.;.;.;.;.;.;.;.;.;.;.;.;	1.657	0.244	16.74	0.836	0.148	0.932	0.575	D	0.605	0.596	D	-0.471	0.23	-0.33	0.271	0.026	0.137	0.487	0.14	0	.	.	4.98	2.18	0.268	1.101	0.306	1.016	0.388	0.995	0.388	0.97	0.45	9.747	0.396	.;.;.;.;.;.;.;.;.;.;.;.;.;.;.;.;.;.;.;.;.;.;.;.;.;.	.	.	-0.08	0	0	0	0	-0.132512	Typical
chr3	11025562	C	T	chr3:11025562:C:T	chr3:11067248:C:T	TCC-T	0.00913105	CDS	ENST00000646702.1	8	1163	828	c.828C	c.828C>T	276	2	TTC	F	TTT	F	p.F276	p.F276F	F276F	Synonymous	Extracellular_TM5-6	EL3	.	.	.	.	.	.	.	.	.	.	.	.	.	.	.	.	.	.	.	.	.	.	.	.	.	.	.	.	.	.	.	.	.	.	.	.	.	.	.	.	.	.	.	.	.	.	.	.	.	.	.	.	.	.	.	.	.	.	.	.	.	.	.	.	.	.	.	.	.	.	.	.	.	.	.	.	.	.	.	.	.	.	.	.	.	.	.	.	.	.	.	.	.	.	.	.	.	.	.	.	.	.	.	.	.	.	.	.	0	2	208072	9.61e-06	.	.
chr3	11025563	C	A	chr3:11025563:C:A	chr3:11067249:C:A	CCG-A	0.0035177	CDS	ENST00000646702.1	8	1164	829	c.829C	c.829C>A	277	0	CGC	R	AGC	S	p.R277	p.R277S	R277S	Missense	Extracellular_TM5-6	EL3	1	0.01	T	1	0.012	T	0	0.029	B	0.002	0.069	B	0.009	0.308	N	0.99	0.253	N	-1.82	0.003	N	-0.45	0.699	T	2.5	0.002	N	0.258	0.292	-0.926	0.448	T	0.043	0.186	T	0.103	0.188	T	0.007	0.183	T	0.165	0.429	.	.	0.398	0.394	1.134	0.787	0.351	0.18	T	0.09	0.385	T	-0.216	0.185	T	-0.465	0.26	T	0.131	0.155	T	0.913	0.69	D	.;.;.;.;.;.;.;.;.;.;.;.;.;.;.;.;.;.;.;.;.;.;.;.;.;.;	.;.;.;.;.;.;.;.;.;.;.;.;.;.;.;.;.;.;.;.;.;.;.;.;.;.;	1.563	0.229	16.14	0.636	0.073	0.672	0.333	D	0.374	0.459	N	-0.742	0.148	-0.431	0.241	0.023	0.135	0.487	0.14	0	.	.	4.98	3.11	0.349	0.794	0.266	1.016	0.388	0.992	0.376	0.921	0.391	7.337	0.258	.;.;.;.;.;.;.;.;.;.;.;.;.;.;.;.;.;.;.;.;.;.;.;.;.;.	.	.	0.06	0	1	208046	4.81e-06	0.035694	Typical
chr3	11025563	C	G	chr3:11025563:C:G	chr3:11067249:C:G	CCG-G	0.00434099	CDS	ENST00000646702.1	8	1164	829	c.829C	c.829C>G	277	0	CGC	R	GGC	G	p.R277	p.R277G	R277G	Missense	Extracellular_TM5-6	EL3	0.073	0.348	T	0.092	0.4	T	0.036	0.207	B	0.055	0.26	B	0.009	0.308	N	0.991	0.251	N	-0.115	0.046	N	-0.75	0.733	T	-0.12	0.088	N	0.279	0.316	-0.926	0.448	T	0.17	0.511	T	0.243	0.415	T	0.02	0.43	T	0.142	0.385	0.484	0.566	0.551	0.548	1.336	0.838	0.354	0.186	T	0.104	0.413	T	-0.132	0.312	T	-0.428	0.302	T	0.517	0.333	D	0.899	0.646	D	.;.;.;.;.;.;.;.;.;.;.;.;.;.;.;.;.;.;.;.;.;.;.;.;.;.;	.;.;.;.;.;.;.;.;.;.;.;.;.;.;.;.;.;.;.;.;.;.;.;.;.;.;	2.243	0.356	21.2	0.993	0.58	0.757	0.371	D	0.389	0.468	N	-0.269	0.304	-0.082	0.361	0.023	0.135	0.487	0.14	0	.	.	4.98	3.11	0.349	0.794	0.266	1.016	0.388	0.992	0.376	0.921	0.391	7.337	0.258	.;.;.;.;.;.;.;.;.;.;.;.;.;.;.;.;.;.;.;.;.;.;.;.;.;.	.	.	-0.307	0	0	0	0	-0.157472	Typical
chr3	11025563	C	T	chr3:11025563:C:T	chr3:11067249:C:T	CCG-T	0.0586782	CDS	ENST00000646702.1	8	1164	829	c.829C	c.829C>T	277	0	CGC	R	TGC	C	p.R277	p.R277C	R277C	Missense	Extracellular_TM5-6	EL3	0.006	0.614	D	0.005	0.722	D	0.007	0.142	B	0.001	0.044	B	0.009	0.308	N	0.746	0.355	D	1.15	0.293	L	-0.86	0.745	T	-1.07	0.279	N	0.472	0.508	-0.51	0.683	T	0.262	0.633	T	0.328	0.501	T	0.048	0.63	D	0.21	0.505	0.452	0.514	0.674	0.671	1.345	0.839	0.414	0.27	T	0.318	0.69	T	-0.175	0.244	T	-0.308	0.439	T	0.645	0.382	D	0.989	0.972	D	.;.;.;.;.;.;.;.;.;.;.;.;.;.;.;.;.;.;.;.;.;.;.;.;.;.;	.;.;.;.;.;.;.;.;.;.;.;.;.;.;.;.;.;.;.;.;.;.;.;.;.;.;	3.027	0.526	23.5	0.996	0.772	0.796	0.395	D	0.551	0.563	D	-0.11	0.37	0.021	0.407	0.023	0.135	0.487	0.14	0	.	.	4.98	3.11	0.349	0.794	0.266	1.016	0.388	0.992	0.376	0.921	0.391	7.337	0.258	.;.;.;.;.;.;.;.;.;.;.;.;.;.;.;.;.;.;.;.;.;.;.;.;.;.	.	.	-0.388	1	2	229296	8.72e-06	-0.210646	Typical
chr3	11025564	G	A	chr3:11025564:G:A	chr3:11067250:G:A	CGC-A	0.0387696	CDS	ENST00000646702.1	8	1165	830	c.830G	c.830G>A	277	1	CGC	R	CAC	H	p.R277	p.R277H	R277H	Missense	Extracellular_TM5-6	EL3	0.039	0.425	D	0.057	0.464	T	0.867	0.477	P	0.358	0.431	B	0.009	0.308	N	0.991	0.251	N	-0.115	0.046	N	-0.82	0.741	T	-0.03	0.074	N	0.211	0.235	-0.873	0.503	T	0.175	0.519	T	0.224	0.392	T	0.027	0.496	D	0.196	0.482	.	.	0.824	0.823	1.243	0.816	0.364	0.2	T	0.105	0.415	T	-0.244	0.149	T	-0.406	0.327	T	0.084	0.105	T	0.922	0.717	D	.;.;.;.;.;.;.;.;.;.;.;.;.;.;.;.;.;.;.;.;.;.;.;.;.;.;	.;.;.;.;.;.;.;.;.;.;.;.;.;.;.;.;.;.;.;.;.;.;.;.;.;.;	2.954	0.51	23.3	0.998	0.906	0.857	0.449	D	0.47	0.516	N	-0.036	0.402	0.036	0.414	0.044	0.146	0.487	0.14	0	.	.	4.98	3.2	0.358	2.142	0.418	0.216	0.242	0.992	0.376	0.795	0.334	9.383	0.375	.;.;.;.;.;.;.;.;.;.;.;.;.;.;.;.;.;.;.;.;.;.;.;.;.;.	.	.	-0.048	1	12	229280	5.23e-05	0.089954	Typical
chr3	11025564	G	C	chr3:11025564:G:C	chr3:11067250:G:C	CGC-C	0.00269441	CDS	ENST00000646702.1	8	1165	830	c.830G	c.830G>C	277	1	CGC	R	CCC	P	p.R277	p.R277P	R277P	Missense	Extracellular_TM5-6	EL3	0.011	0.555	D	0.024	0.566	D	0.293	0.324	B	0.22	0.378	B	0.009	0.308	N	0.976	0.266	N	0.69	0.17	N	-0.82	0.741	T	-0.59	0.176	N	0.572	0.595	-0.758	0.575	T	0.233	0.6	T	0.365	0.53	T	0.041	0.597	D	0.321	0.647	0.526	0.631	0.789	0.787	1.651	0.895	0.383	0.228	T	0.148	0.486	T	-0.054	0.439	T	-0.232	0.516	T	0.69	0.402	D	0.989	0.961	D	.;.;.;.;.;.;.;.;.;.;.;.;.;.;.;.;.;.;.;.;.;.;.;.;.;.;	.;.;.;.;.;.;.;.;.;.;.;.;.;.;.;.;.;.;.;.;.;.;.;.;.;.;	3.067	0.535	23.6	0.993	0.601	0.931	0.574	D	0.856	0.773	D	-0.176	0.341	-0.065	0.369	0.044	0.146	0.487	0.14	0	.	.	4.98	3.2	0.358	2.142	0.418	0.216	0.242	0.992	0.376	0.795	0.334	9.383	0.375	.;.;.;.;.;.;.;.;.;.;.;.;.;.;.;.;.;.;.;.;.;.;.;.;.;.	.	.	-0.247	0	1	208036	4.81e-06	-0.23235	Typical
chr3	11025564	G	T	chr3:11025564:G:T	chr3:11067250:G:T	CGC-T	0.00336801	CDS	ENST00000646702.1	8	1165	830	c.830G	c.830G>T	277	1	CGC	R	CTC	L	p.R277	p.R277L	R277L	Missense	Extracellular_TM5-6	EL3	0.099	0.307	T	0.106	0.379	T	0.079	0.245	B	0.087	0.296	B	0.009	0.308	N	0.977	0.265	N	0.525	0.136	N	-0.84	0.743	T	-1.31	0.328	N	0.491	0.525	-0.823	0.538	T	0.225	0.59	T	0.243	0.415	T	0.04	0.593	D	0.132	0.364	0.47	0.544	0.692	0.689	1.373	0.846	0.373	0.213	T	0.205	0.565	T	-0.206	0.199	T	-0.297	0.45	T	0.242	0.225	T	0.933	0.749	D	.;.;.;.;.;.;.;.;.;.;.;.;.;.;.;.;.;.;.;.;.;.;.;.;.;.;	.;.;.;.;.;.;.;.;.;.;.;.;.;.;.;.;.;.;.;.;.;.;.;.;.;.;	2.278	0.364	21.4	0.992	0.55	0.927	0.563	D	0.71	0.664	D	-0.282	0.299	-0.143	0.337	0.044	0.146	0.487	0.14	0	.	.	4.98	3.2	0.358	2.142	0.418	0.216	0.242	0.992	0.376	0.795	0.334	9.383	0.375	.;.;.;.;.;.;.;.;.;.;.;.;.;.;.;.;.;.;.;.;.;.;.;.;.;.	.	.	-0.029	0	4	208036	1.92e-05	-0.04027	Typical
chr3	11025565	C	A	chr3:11025565:C:A	chr3:11067251:C:A	GCA-A	0.0028441	CDS	ENST00000646702.1	8	1166	831	c.831C	c.831C>A	277	2	CGC	R	CGA	R	p.R277	p.R277R	R277R	Synonymous	Extracellular_TM5-6	EL3	.	.	.	.	.	.	.	.	.	.	.	.	.	.	.	.	.	.	.	.	.	.	.	.	.	.	.	.	.	.	.	.	.	.	.	.	.	.	.	.	.	.	.	.	.	.	.	.	.	.	.	.	.	.	.	.	.	.	.	.	.	.	.	.	.	.	.	.	.	.	.	.	.	.	.	.	.	.	.	.	.	.	.	.	.	.	.	.	.	.	.	.	.	.	.	.	.	.	.	.	.	.	.	.	.	.	.	.	0	0	0	0	.	.
chr3	11025565	C	G	chr3:11025565:C:G	chr3:11067251:C:G	GCA-G	0.00254472	CDS	ENST00000646702.1	8	1166	831	c.831C	c.831C>G	277	2	CGC	R	CGG	R	p.R277	p.R277R	R277R	Synonymous	Extracellular_TM5-6	EL3	.	.	.	.	.	.	.	.	.	.	.	.	.	.	.	.	.	.	.	.	.	.	.	.	.	.	.	.	.	.	.	.	.	.	.	.	.	.	.	.	.	.	.	.	.	.	.	.	.	.	.	.	.	.	.	.	.	.	.	.	.	.	.	.	.	.	.	.	.	.	.	.	.	.	.	.	.	.	.	.	.	.	.	.	.	.	.	.	.	.	.	.	.	.	.	.	.	.	.	.	.	.	.	.	.	.	.	.	0	0	0	0	.	.
chr3	11025565	C	T	chr3:11025565:C:T	chr3:11067251:C:T	GCA-T	0.00681087	CDS	ENST00000646702.1	8	1166	831	c.831C	c.831C>T	277	2	CGC	R	CGT	R	p.R277	p.R277R	R277R	Synonymous	Extracellular_TM5-6	EL3	.	.	.	.	.	.	.	.	.	.	.	.	.	.	.	.	.	.	.	.	.	.	.	.	.	.	.	.	.	.	.	.	.	.	.	.	.	.	.	.	.	.	.	.	.	.	.	.	.	.	.	.	.	.	.	.	.	.	.	.	.	.	.	.	.	.	.	.	.	.	.	.	.	.	.	.	.	.	.	.	.	.	.	.	.	.	.	.	.	.	.	.	.	.	.	.	.	.	.	.	.	.	.	.	.	.	.	.	0	0	0	0	.	.
chr3	11025566	A	C	chr3:11025566:A:C	chr3:11067252:A:C	CAA-C	0.00202081	CDS	ENST00000646702.1	8	1167	832	c.832A	c.832A>C	278	0	AAG	K	CAG	Q	p.K278	p.K278Q	K278Q	Missense	Extracellular_TM5-6	EL3	0.003	0.682	D	0.033	0.531	D	0.563	0.384	P	0.401	0.445	B	0	0.629	D	1	0.81	D	2.065	0.567	M	-1.05	0.767	T	-2.44	0.534	N	0.754	0.753	0.023	0.827	D	0.478	0.8	T	0.78	0.778	D	0.084	0.742	D	0.635	0.862	0.593	0.722	0.92	0.919	2.017	0.939	0.693	0.662	T	0.516	0.83	D	0.108	0.652	D	-0.082	0.647	T	0.989	0.79	D	0.867	0.655	D	.;.;.;.;.;.;.;.;.;.;.;.;.;.;.;.;.;.;.;.;.;.;.;.;.;.;	.;.;.;.;.;.;.;.;.;.;.;.;.;.;.;.;.;.;.;.;.;.;.;.;.;.;	3.179	0.561	23.8	0.996	0.717	0.993	0.947	D	0.946	0.956	D	0.444	0.639	0.481	0.667	1	0.748	0.487	0.14	0	.	.	4.98	4.98	0.657	7.216	0.775	1.298	0.875	1	0.716	0.695	0.308	14.841	0.699	.;.;.;.;.;.;.;.;.;.;.;.;.;.;.;.;.;.;.;.;.;.;.;.;.;.	.	.	-0.073	0	0	0	0	-0.653408	LoF
chr3	11025566	A	G	chr3:11025566:A:G	chr3:11067252:A:G	CAA-G	0.00389192	CDS	ENST00000646702.1	8	1167	832	c.832A	c.832A>G	278	0	AAG	K	GAG	E	p.K278	p.K278E	K278E	Missense	Extracellular_TM5-6	EL3	0.001	0.785	D	0.007	0.692	D	0.269	0.317	B	0.16	0.348	B	0	0.629	D	1	0.81	D	1.885	0.5	L	-1.03	0.764	T	-2.91	0.61	D	0.849	0.845	-0.126	0.795	T	0.438	0.777	T	0.801	0.795	D	0.114	0.792	D	0.802	0.936	0.605	0.737	0.945	0.945	2.081	0.946	0.725	0.708	T	0.509	0.826	D	0.271	0.806	D	0.152	0.803	D	0.994	0.849	D	0.899	0.67	D	.;.;.;.;.;.;.;.;.;.;.;.;.;.;.;.;.;.;.;.;.;.;.;.;.;.;	.;.;.;.;.;.;.;.;.;.;.;.;.;.;.;.;.;.;.;.;.;.;.;.;.;.;	3.251	0.578	24	0.998	0.915	0.993	0.94	D	0.95	0.963	D	0.293	0.558	0.375	0.6	1	0.748	0.487	0.14	0	.	.	4.98	4.98	0.657	7.216	0.775	1.298	0.875	1	0.716	0.695	0.308	14.841	0.699	.;.;.;.;.;.;.;.;.;.;.;.;.;.;.;.;.;.;.;.;.;.;.;.;.;.	.	.	-0.352	0	0	0	0	-0.717435	LoF
chr3	11025566	A	T	chr3:11025566:A:T	chr3:11067252:A:T	CAA-T	0.000299379	CDS	ENST00000646702.1	8	1167	832	c.832A	c.832A>T	278	0	AAG	K	TAG	X	p.K278	p.K278X	K278X	PTV	Extracellular_TM5-6	EL3	.	.	.	.	.	.	.	.	.	.	.	.	0	0.629	D	1	0.81	A	.	.	.	.	.	.	.	.	.	0.963	0.973	.	.	.	.	.	.	.	.	.	.	.	.	.	.	.	.	.	.	.	.	.	.	.	.	.	.	0.625	0.994	D	0.66	0.994	D	.	.	.	.	.	.	.;Recessive;.;.;.;.;.;.;.;.;.;.;.;.;.;.;.;.;.;.;.;.;.;.;.;.;	.;High;.;.;.;.;.;.;.;.;.;.;.;.;.;.;.;.;.;.;.;.;.;.;.;.;	8.518	0.994	43	0.997	0.805	0.993	0.942	D	0.369	0.456	N	0.871	0.903	0.728	0.845	1	0.748	0.487	0.14	0	.	.	4.98	4.98	0.657	7.216	0.775	1.298	0.875	1	0.716	0.695	0.308	14.841	0.699	.;.;.;.;.;.;.;.;.;.;.;.;.;.;.;.;.;.;.;.;.;.;.;.;.;.	.	.	.	0	0	0	0	.	.
chr3	11025567	A	C	chr3:11025567:A:C	chr3:11067253:A:C	AAG-C	0.00187112	CDS	ENST00000646702.1	8	1168	833	c.833A	c.833A>C	278	1	AAG	K	ACG	T	p.K278	p.K278T	K278T	Missense	Extracellular_TM5-6	EL3	0.016	0.519	D	0.026	0.558	D	0.001	0.075	B	0.014	0.169	B	0	0.629	D	1	0.81	D	1.895	0.504	L	-1.07	0.769	T	-4.36	0.77	D	0.826	0.822	-0.134	0.793	T	0.473	0.798	T	0.781	0.778	D	0.11	0.787	D	0.688	0.888	0.575	0.699	0.932	0.932	2.035	0.942	0.737	0.726	T	0.578	0.861	D	0.177	0.718	D	0.017	0.714	D	0.995	0.861	D	0.925	0.727	D	.;.;.;.;.;.;.;.;.;.;.;.;.;.;.;.;.;.;.;.;.;.;.;.;.;.;	.;.;.;.;.;.;.;.;.;.;.;.;.;.;.;.;.;.;.;.;.;.;.;.;.;.;	3.111	0.545	23.7	0.996	0.772	0.988	0.865	D	0.917	0.885	D	0.173	0.499	0.267	0.536	0.996	0.346	0.487	0.14	0	.	.	4.98	4.98	0.657	6.228	0.722	1.298	0.875	1	0.716	0.696	0.308	14.841	0.699	.;.;.;.;.;.;.;.;.;.;.;.;.;.;.;.;.;.;.;.;.;.;.;.;.;.	.	.	-0.428	0	0	0	0	-0.730457	LoF
chr3	11025567	A	G	chr3:11025567:A:G	chr3:11067253:A:G	AAG-G	0.00523913	CDS	ENST00000646702.1	8	1168	833	c.833A	c.833A>G	278	1	AAG	K	AGG	R	p.K278	p.K278R	K278R	Missense	Extracellular_TM5-6	EL3	1	0.01	T	1	0.012	T	0.001	0.075	B	0.009	0.143	B	0	0.629	D	1	0.81	D	0.72	0.187	N	-0.92	0.751	T	-0.06	0.079	N	0.375	0.417	-0.833	0.531	T	0.207	0.566	T	0.384	0.544	T	0.02	0.425	T	0.308	0.633	0.524	0.628	0.723	0.72	0.867	0.692	0.664	0.62	T	0.141	0.475	T	-0.07	0.413	T	-0.339	0.405	T	0.439	0.304	T	0.854	0.551	D	.;.;.;.;.;.;.;.;.;.;.;.;.;.;.;.;.;.;.;.;.;.;.;.;.;.;	.;.;.;.;.;.;.;.;.;.;.;.;.;.;.;.;.;.;.;.;.;.;.;.;.;.;	2.013	0.308	19.35	0.221	0.009	0.985	0.832	D	0.934	0.926	D	-0.272	0.302	-0.064	0.369	0.996	0.346	0.487	0.14	0	.	.	4.98	4.98	0.657	6.228	0.722	1.298	0.875	1	0.716	0.696	0.308	14.841	0.699	.;.;.;.;.;.;.;.;.;.;.;.;.;.;.;.;.;.;.;.;.;.;.;.;.;.	.	.	0.308	0	0	0	0	-0.126001	Typical
chr3	11025567	A	T	chr3:11025567:A:T	chr3:11067253:A:T	AAG-T	0.000898136	CDS	ENST00000646702.1	8	1168	833	c.833A	c.833A>T	278	1	AAG	K	ATG	M	p.K278	p.K278M	K278M	Missense	Extracellular_TM5-6	EL3	0	0.913	D	0.004	0.742	D	0.908	0.501	P	0.784	0.575	P	0	0.629	D	1	0.81	D	2.795	0.815	M	-1.06	0.768	T	-4.36	0.77	D	0.795	0.791	0.418	0.894	D	0.619	0.865	D	0.863	0.855	D	0.315	0.913	D	0.865	0.96	0.553	0.67	0.936	0.936	2.347	0.968	0.665	0.621	T	0.691	0.91	D	0.226	0.763	D	0.087	0.76	D	0.998	0.925	D	0.91	0.7	D	.;.;.;.;.;.;.;.;.;.;.;.;.;.;.;.;.;.;.;.;.;.;.;.;.;.;	.;.;.;.;.;.;.;.;.;.;.;.;.;.;.;.;.;.;.;.;.;.;.;.;.;.;	4.004	0.788	27	0.996	0.736	0.987	0.855	D	0.93	0.917	D	0.68	0.783	0.623	0.766	0.996	0.346	0.487	0.14	0	.	.	4.98	4.98	0.657	6.228	0.722	1.298	0.875	1	0.716	0.696	0.308	14.841	0.699	.;.;.;.;.;.;.;.;.;.;.;.;.;.;.;.;.;.;.;.;.;.;.;.;.;.	.	.	-0.04	0	0	0	0	-0.79991	LoF
chr3	11025568	G	A	chr3:11025568:G:A	chr3:11067254:G:A	AGC-A	0.00913105	CDS	ENST00000646702.1	8	1169	834	c.834G	c.834G>A	278	2	AAG	K	AAA	K	p.K278	p.K278K	K278K	Synonymous	Extracellular_TM5-6	EL3	.	.	.	.	.	.	.	.	.	.	.	.	.	.	.	.	.	.	.	.	.	.	.	.	.	.	.	.	.	.	.	.	.	.	.	.	.	.	.	.	.	.	.	.	.	.	.	.	.	.	.	.	.	.	.	.	.	.	.	.	.	.	.	.	.	.	.	.	.	.	.	.	.	.	.	.	.	.	.	.	.	.	.	.	.	.	.	.	.	.	.	.	.	.	.	.	.	.	.	.	.	.	.	.	.	.	.	.	0	0	0	0	.	.
chr3	11025568	G	C	chr3:11025568:G:C	chr3:11067254:G:C	AGC-C	0.00344286	CDS	ENST00000646702.1	8	1169	834	c.834G	c.834G>C	278	2	AAG	K	AAC	N	p.K278	p.K278N	K278N	Missense	Extracellular_TM5-6	EL3	0.001	0.785	D	0.005	0.722	D	0.269	0.317	B	0.226	0.381	B	0	0.629	D	1	0.81	D	3.765	0.951	H	-1.07	0.769	T	-3.4	0.67	D	0.802	0.798	0.134	0.848	D	0.524	0.823	D	0.73	0.743	D	0.273	0.899	D	0.438	0.745	0.577	0.702	0.953	0.953	2.019	0.94	0.745	0.737	T	0.682	0.907	D	0.025	0.551	T	-0.202	0.545	T	0.988	0.783	D	0.927	0.746	D	.;.;.;.;.;.;.;.;.;.;.;.;.;.;.;.;.;.;.;.;.;.;.;.;.;.;	.;.;.;.;.;.;.;.;.;.;.;.;.;.;.;.;.;.;.;.;.;.;.;.;.;.;	2.614	0.437	22.7	0.997	0.831	0.942	0.605	D	0.676	0.641	D	-0.048	0.397	-0.04	0.379	0.032	0.14	0.487	0.14	0	.	.	4.98	3.04	0.342	1.267	0.327	0.215	0.242	1	0.716	0.676	0.304	12.137	0.533	.;.;.;.;.;.;.;.;.;.;.;.;.;.;.;.;.;.;.;.;.;.;.;.;.;.	.	.	0.103	0	0	0	0	-0.645812	LoF
chr3	11025568	G	T	chr3:11025568:G:T	chr3:11067254:G:T	AGC-T	0.00179627	CDS	ENST00000646702.1	8	1169	834	c.834G	c.834G>T	278	2	AAG	K	AAT	N	p.K278	p.K278N	K278N	Missense	Extracellular_TM5-6	EL3	0.001	0.785	D	0.005	0.722	D	0.269	0.317	B	0.226	0.381	B	0	0.629	D	1	0.81	D	3.765	0.951	H	-1.07	0.769	T	-3.4	0.67	D	0.802	0.798	0.134	0.848	D	0.524	0.823	D	0.727	0.741	D	0.265	0.897	D	0.438	0.745	0.577	0.702	0.954	0.954	2.019	0.94	0.745	0.737	T	0.682	0.907	D	0.025	0.551	T	-0.202	0.545	T	0.99	0.806	D	0.927	0.746	D	.;.;.;.;.;.;.;.;.;.;.;.;.;.;.;.;.;.;.;.;.;.;.;.;.;.;	.;.;.;.;.;.;.;.;.;.;.;.;.;.;.;.;.;.;.;.;.;.;.;.;.;.;	2.656	0.446	22.7	0.997	0.831	0.936	0.588	D	0.665	0.634	D	-0.048	0.397	-0.04	0.379	0.032	0.14	0.487	0.14	0	.	.	4.98	3.04	0.342	1.267	0.327	0.215	0.242	1	0.716	0.676	0.304	12.137	0.533	.;.;.;.;.;.;.;.;.;.;.;.;.;.;.;.;.;.;.;.;.;.;.;.;.;.	.	.	0.103	0	0	0	0	-0.670771	LoF
chr3	11025569	C	A	chr3:11025569:C:A	chr3:11067255:C:A	GCT-A	0.0021705	CDS	ENST00000646702.1	8	1170	835	c.835C	c.835C>A	279	0	CTG	L	ATG	M	p.L279	p.L279M	L279M	Missense	Extracellular_TM5-6	EL3	0	0.913	D	0.021	0.581	D	0.999	0.779	D	0.975	0.734	D	0	0.523	D	1	0.81	D	3.115	0.878	M	-1.87	0.844	D	-1.93	0.449	N	0.758	0.756	0.785	0.942	D	0.795	0.931	D	0.974	0.971	D	0.291	0.905	D	0.811	0.94	0.888	0.972	0.904	0.903	2.095	0.948	0.662	0.617	T	0.464	0.8	T	0.242	0.779	D	0.11	0.776	D	0.976	0.714	D	0.827	0.752	T	.;.;.;.;.;.;.;.;.;.;.;.;.;.;.;.;.;.;.;.;.;.;.;.;.;.;	.;.;.;.;.;.;.;.;.;.;.;.;.;.;.;.;.;.;.;.;.;.;.;.;.;.;	3.195	0.565	23.8	0.995	0.71	0.98	0.791	D	0.855	0.772	D	0.658	0.769	0.533	0.702	1	0.425	0.554	0.289	0	.	.	4.98	4	0.457	4.936	0.632	1.016	0.388	1	0.716	0.658	0.3	13.207	0.592	.;.;.;.;.;.;.;.;.;.;.;.;.;.;.;.;.;.;.;.;.;.;.;.;.;.	.	.	-0.248	0	0	0	0	-0.570933	LoF
chr3	11025569	C	G	chr3:11025569:C:G	chr3:11067255:C:G	GCT-G	0.00314348	CDS	ENST00000646702.1	8	1170	835	c.835C	c.835C>G	279	0	CTG	L	GTG	V	p.L279	p.L279V	L279V	Missense	Extracellular_TM5-6	EL3	0	0.913	D	0.001	0.834	D	0.992	0.647	D	0.801	0.582	P	0	0.523	D	1	0.81	D	2.995	0.858	M	-1.84	0.842	D	-2.89	0.607	D	0.823	0.819	0.685	0.93	D	0.751	0.915	D	0.984	0.986	D	0.391	0.932	D	0.872	0.962	0.914	0.983	0.968	0.968	1.471	0.865	0.638	0.583	T	0.62	0.881	D	0.399	0.898	D	0.335	0.897	D	0.988	0.787	D	0.887	0.849	D	.;.;.;.;.;.;.;.;.;.;.;.;.;.;.;.;.;.;.;.;.;.;.;.;.;.;	.;.;.;.;.;.;.;.;.;.;.;.;.;.;.;.;.;.;.;.;.;.;.;.;.;.;	3.069	0.536	23.6	0.998	0.888	0.982	0.801	D	0.865	0.785	D	0.598	0.731	0.492	0.674	1	0.425	0.554	0.289	0	.	.	4.98	4	0.457	4.936	0.632	1.016	0.388	1	0.716	0.658	0.3	13.207	0.592	.;.;.;.;.;.;.;.;.;.;.;.;.;.;.;.;.;.;.;.;.;.;.;.;.;.	.	.	-1.384	0	0	0	0	-0.650152	LoF
chr3	11025569	C	T	chr3:11025569:C:T	chr3:11067255:C:T	GCT-T	0.00958012	CDS	ENST00000646702.1	8	1170	835	c.835C	c.835C>T	279	0	CTG	L	TTG	L	p.L279	p.L279L	L279L	Synonymous	Extracellular_TM5-6	EL3	.	.	.	.	.	.	.	.	.	.	.	.	.	.	.	.	.	.	.	.	.	.	.	.	.	.	.	.	.	.	.	.	.	.	.	.	.	.	.	.	.	.	.	.	.	.	.	.	.	.	.	.	.	.	.	.	.	.	.	.	.	.	.	.	.	.	.	.	.	.	.	.	.	.	.	.	.	.	.	.	.	.	.	.	.	.	.	.	.	.	.	.	.	.	.	.	.	.	.	.	.	.	.	.	.	.	.	.	0	0	0	0	.	.
chr3	11025570	T	A	chr3:11025570:T:A	chr3:11067256:T:A	CTG-A	0.00209565	CDS	ENST00000646702.1	8	1171	836	c.836T	c.836T>A	279	1	CTG	L	CAG	Q	p.L279	p.L279Q	L279Q	Missense	Extracellular_TM5-6	EL3	0	0.913	D	0	0.928	D	0.991	0.641	D	0.879	0.624	P	0	0.523	D	1	0.81	D	4.315	0.983	H	-1.96	0.851	D	-5.78	0.88	D	0.949	0.957	0.998	0.972	D	0.849	0.95	D	0.991	0.996	D	0.588	0.963	D	0.951	0.991	0.925	0.987	0.994	0.994	2.108	0.949	0.69	0.657	T	0.814	0.954	D	0.45	0.925	D	0.408	0.924	D	0.999	0.967	D	0.915	0.923	D	.;.;.;.;.;.;.;.;.;.;.;.;.;.;.;.;.;.;.;.;.;.;.;.;.;.;	.;.;.;.;.;.;.;.;.;.;.;.;.;.;.;.;.;.;.;.;.;.;.;.;.;.;	3.939	0.765	26.6	0.993	0.605	0.989	0.887	D	0.947	0.956	D	0.91	0.922	0.771	0.878	1	0.748	0.554	0.289	0	.	.	4.98	4.98	0.657	7.876	0.856	1.127	0.574	1	0.716	0.605	0.29	14.841	0.699	.;.;.;.;.;.;.;.;.;.;.;.;.;.;.;.;.;.;.;.;.;.;.;.;.;.	.	.	-1.632	0	0	0	0	-0.845488	LoF
chr3	11025570	T	C	chr3:11025570:T:C	chr3:11067256:T:C	CTG-C	0.0117506	CDS	ENST00000646702.1	8	1171	836	c.836T	c.836T>C	279	1	CTG	L	CCG	P	p.L279	p.L279P	L279P	Missense	Extracellular_TM5-6	EL3	0	0.913	D	0	0.928	D	0.998	0.732	D	0.951	0.689	D	0	0.523	D	1	0.81	D	3.765	0.951	H	-1.96	0.851	D	-6.75	0.927	D	0.968	0.979	0.924	0.96	D	0.826	0.942	D	0.991	0.996	D	0.573	0.961	D	0.951	0.991	0.927	0.988	0.996	0.996	2.638	0.984	0.76	0.76	T	0.815	0.954	D	0.451	0.925	D	0.41	0.924	D	0.999	0.949	D	0.873	0.865	D	.;.;.;.;.;.;.;.;.;.;.;.;.;.;.;.;.;.;.;.;.;.;.;.;.;.;	.;.;.;.;.;.;.;.;.;.;.;.;.;.;.;.;.;.;.;.;.;.;.;.;.;.;	4.054	0.805	27.4	0.999	0.965	0.988	0.867	D	0.981	0.998	D	0.859	0.896	0.741	0.855	1	0.748	0.554	0.289	0	.	.	4.98	4.98	0.657	7.876	0.856	1.127	0.574	1	0.716	0.605	0.29	14.841	0.699	.;.;.;.;.;.;.;.;.;.;.;.;.;.;.;.;.;.;.;.;.;.;.;.;.;.	.	.	-2.381	0	0	0	0	-0.825955	LoF
chr3	11025570	T	G	chr3:11025570:T:G	chr3:11067256:T:G	CTG-G	0.00359254	CDS	ENST00000646702.1	8	1171	836	c.836T	c.836T>G	279	1	CTG	L	CGG	R	p.L279	p.L279R	L279R	Missense	Extracellular_TM5-6	EL3	0	0.913	D	0	0.928	D	0.513	0.374	P	0.202	0.369	B	0	0.523	D	1	0.81	D	3.62	0.939	H	-1.96	0.851	D	-5.78	0.88	D	0.983	0.993	0.718	0.934	D	0.749	0.914	D	0.99	0.995	D	0.622	0.967	D	0.903	0.974	0.928	0.988	0.986	0.986	2.473	0.975	0.735	0.723	T	0.815	0.954	D	0.446	0.923	D	0.402	0.922	D	0.998	0.94	D	0.903	0.906	D	.;.;.;.;.;.;.;.;.;.;.;.;.;.;.;.;.;.;.;.;.;.;.;.;.;.;	.;.;.;.;.;.;.;.;.;.;.;.;.;.;.;.;.;.;.;.;.;.;.;.;.;.;	3.295	0.589	24.1	0.998	0.848	0.99	0.894	D	0.957	0.975	D	0.57	0.713	0.532	0.702	1	0.748	0.554	0.289	0	.	.	4.98	4.98	0.657	7.876	0.856	1.127	0.574	1	0.716	0.605	0.29	14.841	0.699	.;.;.;.;.;.;.;.;.;.;.;.;.;.;.;.;.;.;.;.;.;.;.;.;.;.	.	.	-3.111	0	0	0	0	-0.816188	LoF
chr3	11025571	G	A	chr3:11025571:G:A	chr3:11067257:G:A	TGT-A	0.00860714	CDS	ENST00000646702.1	8	1172	837	c.837G	c.837G>A	279	2	CTG	L	CTA	L	p.L279	p.L279L	L279L	Synonymous	Extracellular_TM5-6	EL3	.	.	.	.	.	.	.	.	.	.	.	.	.	.	.	.	.	.	.	.	.	.	.	.	.	.	.	.	.	.	.	.	.	.	.	.	.	.	.	.	.	.	.	.	.	.	.	.	.	.	.	.	.	.	.	.	.	.	.	.	.	.	.	.	.	.	.	.	.	.	.	.	.	.	.	.	.	.	.	.	.	.	.	.	.	.	.	.	.	.	.	.	.	.	.	.	.	.	.	.	.	.	.	.	.	.	.	.	0	0	0	0	.	.
chr3	11025571	G	C	chr3:11025571:G:C	chr3:11067257:G:C	TGT-C	0.00291894	CDS	ENST00000646702.1	8	1172	837	c.837G	c.837G>C	279	2	CTG	L	CTC	L	p.L279	p.L279L	L279L	Synonymous	Extracellular_TM5-6	EL3	.	.	.	.	.	.	.	.	.	.	.	.	.	.	.	.	.	.	.	.	.	.	.	.	.	.	.	.	.	.	.	.	.	.	.	.	.	.	.	.	.	.	.	.	.	.	.	.	.	.	.	.	.	.	.	.	.	.	.	.	.	.	.	.	.	.	.	.	.	.	.	.	.	.	.	.	.	.	.	.	.	.	.	.	.	.	.	.	.	.	.	.	.	.	.	.	.	.	.	.	.	.	.	.	.	.	.	.	1	11	229296	4.8e-05	.	.
chr3	11025571	G	T	chr3:11025571:G:T	chr3:11067257:G:T	TGT-T	0.00261956	CDS	ENST00000646702.1	8	1172	837	c.837G	c.837G>T	279	2	CTG	L	CTT	L	p.L279	p.L279L	L279L	Synonymous	Extracellular_TM5-6	EL3	.	.	.	.	.	.	.	.	.	.	.	.	.	.	.	.	.	.	.	.	.	.	.	.	.	.	.	.	.	.	.	.	.	.	.	.	.	.	.	.	.	.	.	.	.	.	.	.	.	.	.	.	.	.	.	.	.	.	.	.	.	.	.	.	.	.	.	.	.	.	.	.	.	.	.	.	.	.	.	.	.	.	.	.	.	.	.	.	.	.	.	.	.	.	.	.	.	.	.	.	.	.	.	.	.	.	.	.	0	0	0	0	.	.
chr3	11025572	T	A	chr3:11025572:T:A	chr3:11067258:T:A	GTC-A	0.000673602	CDS	ENST00000646702.1	8	1173	838	c.838T	c.838T>A	280	0	TCT	S	ACT	T	p.S280	p.S280T	S280T	Missense	Extracellular_TM5-6	EL3	0.561	0.064	T	0.615	0.076	T	0	0.029	B	0.002	0.069	B	0	0.629	D	1	0.81	D	0.29	0.101	N	-0.8	0.738	T	-1.17	0.299	N	0.299	0.338	-0.896	0.484	T	0.173	0.516	T	0.2	0.36	T	0.026	0.493	D	0.125	0.349	0.326	0.309	0.753	0.75	0.934	0.719	0.63	0.572	T	0.165	0.51	T	-0.127	0.32	T	-0.42	0.31	T	0.682	0.399	D	0.81	0.472	T	.;.;.;.;.;.;.;.;.;.;.;.;.;.;.;.;.;.;.;.;.;.;.;.;.;.;	.;.;.;.;.;.;.;.;.;.;.;.;.;.;.;.;.;.;.;.;.;.;.;.;.;.;	1.753	0.26	17.39	0.438	0.033	0.854	0.446	D	0.529	0.551	D	-0.362	0.268	-0.155	0.332	0.778	0.238	0.554	0.289	0	.	.	4.98	4.98	0.657	4.162	0.58	0.189	0.219	1	0.716	0.273	0.236	10.929	0.464	.;.;.;.;.;.;.;.;.;.;.;.;.;.;.;.;.;.;.;.;.;.;.;.;.;.	.	.	-0.072	0	0	0	0	-0.229095	Typical
chr3	11025572	T	C	chr3:11025572:T:C	chr3:11067258:T:C	GTC-C	0.00254472	CDS	ENST00000646702.1	8	1173	838	c.838T	c.838T>C	280	0	TCT	S	CCT	P	p.S280	p.S280P	S280P	Missense	Extracellular_TM5-6	EL3	0.254	0.169	T	0.182	0.292	T	0.249	0.312	B	0.174	0.355	B	0	0.629	D	0.997	0.438	D	2.02	0.553	M	-0.87	0.746	T	-2.16	0.488	N	0.694	0.699	-0.329	0.742	T	0.401	0.752	T	0.624	0.681	D	0.077	0.726	D	0.477	0.771	0.434	0.485	0.913	0.912	1.594	0.886	0.646	0.594	T	0.467	0.802	T	0.11	0.654	D	-0.08	0.649	T	0.912	0.568	D	0.942	0.795	D	.;.;.;.;.;.;.;.;.;.;.;.;.;.;.;.;.;.;.;.;.;.;.;.;.;.;	.;.;.;.;.;.;.;.;.;.;.;.;.;.;.;.;.;.;.;.;.;.;.;.;.;.;	2.363	0.382	21.9	0.991	0.524	0.921	0.549	D	0.881	0.808	D	0.124	0.476	0.181	0.488	0.778	0.238	0.554	0.289	0	.	.	4.98	4.98	0.657	4.162	0.58	0.189	0.219	1	0.716	0.273	0.236	10.929	0.464	.;.;.;.;.;.;.;.;.;.;.;.;.;.;.;.;.;.;.;.;.;.;.;.;.;.	.	.	-0.223	0	0	0	0	-0.412494	Typical
chr3	11025572	T	G	chr3:11025572:T:G	chr3:11067258:T:G	GTC-G	0.00112267	CDS	ENST00000646702.1	8	1173	838	c.838T	c.838T>G	280	0	TCT	S	GCT	A	p.S280	p.S280A	S280A	Missense	Extracellular_TM5-6	EL3	0.815	0.03	T	1	0.012	T	0	0.029	B	0.002	0.069	B	0	0.629	D	1	0.81	D	-0.275	0.037	N	-0.71	0.729	T	-0.37	0.132	N	0.317	0.357	-0.947	0.415	T	0.14	0.46	T	0.184	0.338	T	0.015	0.351	T	0.124	0.347	0.37	0.38	0.74	0.738	0.853	0.686	0.614	0.548	T	0.103	0.41	T	-0.145	0.291	T	-0.446	0.281	T	0.914	0.57	D	0.735	0.362	T	.;.;.;.;.;.;.;.;.;.;.;.;.;.;.;.;.;.;.;.;.;.;.;.;.;.;	.;.;.;.;.;.;.;.;.;.;.;.;.;.;.;.;.;.;.;.;.;.;.;.;.;.;	1.52	0.222	15.86	0.286	0.015	0.918	0.542	D	0.679	0.643	D	-0.412	0.25	-0.198	0.316	0.778	0.238	0.554	0.289	0	.	.	4.98	4.98	0.657	4.162	0.58	0.189	0.219	1	0.716	0.273	0.236	10.929	0.464	.;.;.;.;.;.;.;.;.;.;.;.;.;.;.;.;.;.;.;.;.;.;.;.;.;.	.	.	-0.025	0	0	0	0	-0.414664	Typical
chr3	11025573	C	A	chr3:11025573:C:A	chr3:11067259:C:A	TCT-A	0.00306863	CDS	ENST00000646702.1	8	1174	839	c.839C	c.839C>A	280	1	TCT	S	TAT	Y	p.S280	p.S280Y	S280Y	Missense	Extracellular_TM5-6	EL3	0.039	0.425	D	0.327	0.187	T	0.364	0.34	B	0.153	0.343	B	0	0.629	D	1	0.81	D	0.95	0.238	L	-0.83	0.742	T	-2.51	0.545	D	0.58	0.602	-0.43	0.711	T	0.32	0.689	T	0.536	0.634	D	0.05	0.639	D	0.257	0.572	0.363	0.369	0.546	0.542	1.507	0.872	0.691	0.659	T	0.421	0.772	T	0.001	0.518	T	-0.236	0.512	T	0.961	0.66	D	0.951	0.82	D	.;.;.;.;.;.;.;.;.;.;.;.;.;.;.;.;.;.;.;.;.;.;.;.;.;.;	.;.;.;.;.;.;.;.;.;.;.;.;.;.;.;.;.;.;.;.;.;.;.;.;.;.;	1.737	0.257	17.28	0.393	0.027	0.906	0.518	D	0.644	0.62	D	0.1	0.465	0.196	0.496	0.999	0.374	0.554	0.289	0	.	.	4.98	4.98	0.657	3.84	0.555	0.119	0.174	0.998	0.413	0.123	0.202	18.45	0.906	.;.;.;.;.;.;.;.;.;.;.;.;.;.;.;.;.;.;.;.;.;.;.;.;.;.	.	.	0.036	0	0	0	0	-0.512332	LoF
chr3	11025573	C	G	chr3:11025573:C:G	chr3:11067259:C:G	TCT-G	0.00456553	CDS	ENST00000646702.1	8	1174	839	c.839C	c.839C>G	280	1	TCT	S	TGT	C	p.S280	p.S280C	S280C	Missense	Extracellular_TM5-6	EL3	0.05	0.396	D	0.113	0.369	T	0.537	0.379	P	0.494	0.475	P	0	0.629	D	1	0.81	D	1.125	0.288	L	-0.88	0.747	T	-2.43	0.533	N	0.506	0.538	-0.167	0.785	T	0.43	0.772	T	0.571	0.653	D	0.072	0.713	D	0.326	0.652	0.413	0.45	0.692	0.689	1.759	0.911	0.635	0.579	T	0.494	0.817	T	-0.13	0.315	T	-0.243	0.505	T	0.809	0.47	D	0.869	0.585	D	.;.;.;.;.;.;.;.;.;.;.;.;.;.;.;.;.;.;.;.;.;.;.;.;.;.;	.;.;.;.;.;.;.;.;.;.;.;.;.;.;.;.;.;.;.;.;.;.;.;.;.;.;	2.583	0.431	22.6	0.987	0.451	0.958	0.662	D	0.809	0.733	D	0.286	0.554	0.325	0.57	0.999	0.374	0.554	0.289	0	.	.	4.98	4.98	0.657	3.84	0.555	0.119	0.174	0.998	0.413	0.123	0.202	18.45	0.906	.;.;.;.;.;.;.;.;.;.;.;.;.;.;.;.;.;.;.;.;.;.;.;.;.;.	.	.	-0.019	0	2	208032	9.61e-06	-0.306144	Typical
chr3	11025573	C	T	chr3:11025573:C:T	chr3:11067259:C:T	TCT-T	0.0063618	CDS	ENST00000646702.1	8	1174	839	c.839C	c.839C>T	280	1	TCT	S	TTT	F	p.S280	p.S280F	S280F	Missense	Extracellular_TM5-6	EL3	0.049	0.398	D	0.218	0.261	T	0.14	0.275	B	0.098	0.305	B	0	0.629	D	0.999	0.473	D	0.895	0.224	L	-0.8	0.738	T	-2.75	0.584	D	0.547	0.573	-0.535	0.673	T	0.31	0.681	T	0.501	0.615	D	0.051	0.644	D	0.229	0.533	0.396	0.422	0.529	0.525	1.119	0.783	0.672	0.632	T	0.413	0.767	T	-0.011	0.501	T	-0.254	0.494	T	0.821	0.478	D	0.957	0.845	D	.;.;.;.;.;.;.;.;.;.;.;.;.;.;.;.;.;.;.;.;.;.;.;.;.;.;	.;.;.;.;.;.;.;.;.;.;.;.;.;.;.;.;.;.;.;.;.;.;.;.;.;.;	1.955	0.297	18.92	0.809	0.134	0.945	0.612	D	0.783	0.714	D	0.002	0.419	0.128	0.46	0.999	0.374	0.554	0.289	0	.	.	4.98	4.98	0.657	3.84	0.555	0.119	0.174	0.998	0.413	0.123	0.202	18.45	0.906	.;.;.;.;.;.;.;.;.;.;.;.;.;.;.;.;.;.;.;.;.;.;.;.;.;.	.	.	0.141	0	0	0	0	-0.314826	Typical
chr3	11025574	T	A	chr3:11025574:T:A	chr3:11067260:T:A	CTG-A	0.00209565	CDS	ENST00000646702.1	8	1175	840	c.840T	c.840T>A	280	2	TCT	S	TCA	S	p.S280	p.S280S	S280S	Synonymous	Extracellular_TM5-6	EL3	.	.	.	.	.	.	.	.	.	.	.	.	.	.	.	.	.	.	.	.	.	.	.	.	.	.	.	.	.	.	.	.	.	.	.	.	.	.	.	.	.	.	.	.	.	.	.	.	.	.	.	.	.	.	.	.	.	.	.	.	.	.	.	.	.	.	.	.	.	.	.	.	.	.	.	.	.	.	.	.	.	.	.	.	.	.	.	.	.	.	.	.	.	.	.	.	.	.	.	.	.	.	.	.	.	.	.	.	0	0	0	0	.	.
chr3	11025574	T	C	chr3:11025574:T:C	chr3:11067260:T:C	CTG-C	0.0117506	CDS	ENST00000646702.1	8	1175	840	c.840T	c.840T>C	280	2	TCT	S	TCC	S	p.S280	p.S280S	S280S	Synonymous	Extracellular_TM5-6	EL3	.	.	.	.	.	.	.	.	.	.	.	.	.	.	.	.	.	.	.	.	.	.	.	.	.	.	.	.	.	.	.	.	.	.	.	.	.	.	.	.	.	.	.	.	.	.	.	.	.	.	.	.	.	.	.	.	.	.	.	.	.	.	.	.	.	.	.	.	.	.	.	.	.	.	.	.	.	.	.	.	.	.	.	.	.	.	.	.	.	.	.	.	.	.	.	.	.	.	.	.	.	.	.	.	.	.	.	.	0	0	0	0	.	.
chr3	11025574	T	G	chr3:11025574:T:G	chr3:11067260:T:G	CTG-G	0.00359254	CDS	ENST00000646702.1	8	1175	840	c.840T	c.840T>G	280	2	TCT	S	TCG	S	p.S280	p.S280S	S280S	Synonymous	Extracellular_TM5-6	EL3	.	.	.	.	.	.	.	.	.	.	.	.	.	.	.	.	.	.	.	.	.	.	.	.	.	.	.	.	.	.	.	.	.	.	.	.	.	.	.	.	.	.	.	.	.	.	.	.	.	.	.	.	.	.	.	.	.	.	.	.	.	.	.	.	.	.	.	.	.	.	.	.	.	.	.	.	.	.	.	.	.	.	.	.	.	.	.	.	.	.	.	.	.	.	.	.	.	.	.	.	.	.	.	.	.	.	.	.	0	0	0	0	.	.
chr3	11025575	G	A	chr3:11025575:G:A	chr3:11067261:G:A	TGA-A	0.00658633	CDS	ENST00000646702.1	8	1176	841	c.841G	c.841G>A	281	0	GAC	D	AAC	N	p.D281	p.D281N	D281N	Missense	Extracellular_TM5-6	EL3	0.038	0.428	D	0.048	0.486	D	0.001	0.075	B	0.004	0.101	B	0	0.629	D	1	0.548	D	0.43	0.126	N	-0.85	0.744	T	-3.04	0.629	D	0.298	0.337	-0.696	0.606	T	0.254	0.625	T	0.331	0.504	T	0.033	0.546	D	0.228	0.532	0.43	0.478	0.837	0.836	1.005	0.746	0.619	0.556	T	0.433	0.781	T	-0.186	0.229	T	-0.505	0.219	T	0.898	0.55	D	0.941	0.78	D	.;.;.;.;.;.;.;.;.;.;.;.;.;.;.;.;.;.;.;.;.;.;.;.;.;.;	.;.;.;.;.;.;.;.;.;.;.;.;.;.;.;.;.;.;.;.;.;.;.;.;.;.;	3.016	0.524	23.4	0.996	0.741	0.961	0.674	D	0.799	0.725	D	-0.11	0.369	0.039	0.416	0.991	0.324	0.554	0.289	0	.	.	4.98	4.98	0.657	5.704	0.68	1.164	0.718	1	0.716	0.342	0.247	11.858	0.517	.;.;.;.;.;.;.;.;.;.;.;.;.;.;.;.;.;.;.;.;.;.;.;.;.;.	.	.	-0.34	0	0	0	0	-0.39296	Typical
chr3	11025575	G	C	chr3:11025575:G:C	chr3:11067261:G:C	TGA-C	0.00239503	CDS	ENST00000646702.1	8	1176	841	c.841G	c.841G>C	281	0	GAC	D	CAC	H	p.D281	p.D281H	D281H	Missense	Extracellular_TM5-6	EL3	0.015	0.525	D	0.014	0.624	D	0.537	0.379	P	0.459	0.464	P	0	0.629	D	1	0.548	D	2.015	0.55	M	-1.07	0.769	T	-4.01	0.742	D	0.456	0.493	0.064	0.835	D	0.509	0.815	D	0.752	0.757	D	0.121	0.801	D	0.462	0.762	0.488	0.572	0.855	0.854	1.244	0.816	0.643	0.59	T	0.54	0.842	D	0.064	0.601	T	-0.146	0.596	T	0.975	0.709	D	0.969	0.89	D	.;.;.;.;.;.;.;.;.;.;.;.;.;.;.;.;.;.;.;.;.;.;.;.;.;.;	.;.;.;.;.;.;.;.;.;.;.;.;.;.;.;.;.;.;.;.;.;.;.;.;.;.;	3.519	0.646	24.8	0.987	0.449	0.97	0.723	D	0.804	0.729	D	0.368	0.597	0.365	0.594	0.991	0.324	0.554	0.289	0	.	.	4.98	4.98	0.657	5.704	0.68	1.164	0.718	1	0.716	0.342	0.247	11.858	0.517	.;.;.;.;.;.;.;.;.;.;.;.;.;.;.;.;.;.;.;.;.;.;.;.;.;.	.	.	-0.159	0	0	0	0	-0.565507	LoF
chr3	11025575	G	T	chr3:11025575:G:T	chr3:11067261:G:T	TGA-T	0.00172143	CDS	ENST00000646702.1	8	1176	841	c.841G	c.841G>T	281	0	GAC	D	TAC	Y	p.D281	p.D281Y	D281Y	Missense	Extracellular_TM5-6	EL3	0	0.913	D	0	0.928	D	0.537	0.379	P	0.54	0.488	P	0	0.629	D	1	0.588	D	3.165	0.886	M	-1.08	0.771	T	-6.04	0.898	D	0.658	0.668	0.349	0.883	D	0.608	0.861	D	0.847	0.838	D	0.156	0.837	D	0.649	0.869	0.593	0.722	0.849	0.848	1.893	0.927	0.629	0.57	T	0.696	0.912	D	0.211	0.75	D	0.066	0.746	D	0.995	0.865	D	0.986	0.952	D	.;.;.;.;.;.;.;.;.;.;.;.;.;.;.;.;.;.;.;.;.;.;.;.;.;.;	.;.;.;.;.;.;.;.;.;.;.;.;.;.;.;.;.;.;.;.;.;.;.;.;.;.;	3.633	0.676	25.2	0.993	0.591	0.971	0.727	D	0.804	0.729	D	0.483	0.661	0.441	0.641	0.991	0.324	0.554	0.289	0	.	.	4.98	4.98	0.657	5.704	0.68	1.164	0.718	1	0.716	0.342	0.247	11.858	0.517	.;.;.;.;.;.;.;.;.;.;.;.;.;.;.;.;.;.;.;.;.;.;.;.;.;.	.	.	-0.379	0	0	0	0	-0.734798	LoF
chr3	11025576	A	C	chr3:11025576:A:C	chr3:11067262:A:C	GAC-C	0.00104783	CDS	ENST00000646702.1	8	1177	842	c.842A	c.842A>C	281	1	GAC	D	GCC	A	p.D281	p.D281A	D281A	Missense	Extracellular_TM5-6	EL3	0.004	0.654	D	0.016	0.61	D	0.033	0.203	B	0.077	0.285	B	0	0.629	D	1	0.588	D	2.47	0.717	M	-1.04	0.766	T	-5.31	0.845	D	0.487	0.521	-0.068	0.808	T	0.493	0.808	T	0.797	0.791	D	0.137	0.82	D	0.546	0.814	0.526	0.631	0.735	0.732	1.405	0.853	0.56	0.473	T	0.559	0.852	D	0.081	0.622	D	-0.121	0.617	T	0.993	0.833	D	0.869	0.574	D	.;.;.;.;.;.;.;.;.;.;.;.;.;.;.;.;.;.;.;.;.;.;.;.;.;.;	.;.;.;.;.;.;.;.;.;.;.;.;.;.;.;.;.;.;.;.;.;.;.;.;.;.;	3.092	0.541	23.6	0.991	0.535	0.993	0.947	D	0.941	0.945	D	0.201	0.513	0.271	0.538	1	0.748	0.554	0.289	0	.	.	4.98	4.98	0.657	9.158	0.939	1.298	0.875	1	0.716	0.445	0.264	14.841	0.699	.;.;.;.;.;.;.;.;.;.;.;.;.;.;.;.;.;.;.;.;.;.;.;.;.;.	.	.	-0.669	0	0	0	0	-0.700072	LoF
chr3	11025576	A	G	chr3:11025576:A:G	chr3:11067262:A:G	GAC-G	0.00299379	CDS	ENST00000646702.1	8	1177	842	c.842A	c.842A>G	281	1	GAC	D	GGC	G	p.D281	p.D281G	D281G	Missense	Extracellular_TM5-6	EL3	0.002	0.722	D	0.005	0.722	D	0.033	0.203	B	0.077	0.285	B	0	0.629	D	1	0.588	D	2.82	0.821	M	-1.02	0.763	T	-5.07	0.828	D	0.505	0.537	-0.09	0.803	T	0.483	0.803	T	0.803	0.796	D	0.149	0.831	D	0.583	0.835	0.525	0.63	0.852	0.851	1.544	0.878	0.563	0.477	T	0.557	0.851	D	0.11	0.653	D	-0.08	0.649	T	0.994	0.85	D	0.983	0.943	D	.;.;.;.;.;.;.;.;.;.;.;.;.;.;.;.;.;.;.;.;.;.;.;.;.;.;	.;.;.;.;.;.;.;.;.;.;.;.;.;.;.;.;.;.;.;.;.;.;.;.;.;.;	3.099	0.542	23.6	0.996	0.732	0.993	0.94	D	0.954	0.971	D	0.19	0.507	0.264	0.535	1	0.748	0.554	0.289	0	.	.	4.98	4.98	0.657	9.158	0.939	1.298	0.875	1	0.716	0.445	0.264	14.841	0.699	.;.;.;.;.;.;.;.;.;.;.;.;.;.;.;.;.;.;.;.;.;.;.;.;.;.	.	.	-1.03	0	0	0	0	-0.71852	LoF
chr3	11025576	A	T	chr3:11025576:A:T	chr3:11067262:A:T	GAC-T	0.0013472	CDS	ENST00000646702.1	8	1177	842	c.842A	c.842A>T	281	1	GAC	D	GTC	V	p.D281	p.D281V	D281V	Missense	Extracellular_TM5-6	EL3	0.021	0.491	D	0.025	0.562	D	0.001	0.075	B	0.004	0.101	B	0	0.629	D	1	0.81	D	2.475	0.719	M	-1.09	0.772	T	-6.3	0.908	D	0.691	0.696	0	0.823	D	0.522	0.822	D	0.837	0.829	D	0.152	0.833	D	0.621	0.855	0.601	0.732	0.823	0.821	1.843	0.922	0.551	0.461	T	0.651	0.894	D	0.189	0.729	D	0.034	0.725	D	0.992	0.826	D	0.957	0.839	D	.;.;.;.;.;.;.;.;.;.;.;.;.;.;.;.;.;.;.;.;.;.;.;.;.;.;	.;.;.;.;.;.;.;.;.;.;.;.;.;.;.;.;.;.;.;.;.;.;.;.;.;.;	3.046	0.531	23.5	0.982	0.393	0.993	0.942	D	0.952	0.966	D	0.233	0.528	0.288	0.548	1	0.748	0.554	0.289	0	.	.	4.98	4.98	0.657	9.158	0.939	1.298	0.875	1	0.716	0.445	0.264	14.841	0.699	.;.;.;.;.;.;.;.;.;.;.;.;.;.;.;.;.;.;.;.;.;.;.;.;.;.	.	.	-0.589	0	0	0	0	-0.692475	LoF
chr3	11025577	C	A	chr3:11025577:C:A	chr3:11067263:C:A	ACT-A	0.00164658	CDS	ENST00000646702.1	8	1178	843	c.843C	c.843C>A	281	2	GAC	D	GAA	E	p.D281	p.D281E	D281E	Missense	Extracellular_TM5-6	EL3	0.269	0.161	T	0.428	0.138	T	0	0.029	B	0.004	0.101	B	0	0.629	D	1	0.81	D	0.155	0.089	N	-0.97	0.757	T	-1.26	0.318	N	0.231	0.26	-0.864	0.51	T	0.208	0.568	T	0.172	0.319	T	0.028	0.504	D	0.196	0.482	0.464	0.534	0.674	0.671	0.959	0.729	0.586	0.509	T	0.218	0.581	T	-0.178	0.24	T	-0.494	0.23	T	0.369	0.278	T	0.868	0.57	D	.;.;.;.;.;.;.;.;.;.;.;.;.;.;.;.;.;.;.;.;.;.;.;.;.;.;	.;.;.;.;.;.;.;.;.;.;.;.;.;.;.;.;.;.;.;.;.;.;.;.;.;.;	1.527	0.223	15.91	0.954	0.269	0.792	0.392	D	0.39	0.469	N	-0.416	0.249	-0.276	0.289	0.056	0.15	0.554	0.289	0	.	.	4.98	4.09	0.47	0.947	0.287	0.131	0.191	1	0.716	0.473	0.268	7.63	0.274	.;.;.;.;.;.;.;.;.;.;.;.;.;.;.;.;.;.;.;.;.;.;.;.;.;.	.	.	-0.14	0	0	0	0	-0.0977856	Typical
chr3	11025577	C	G	chr3:11025577:C:G	chr3:11067263:C:G	ACT-G	0.00261956	CDS	ENST00000646702.1	8	1178	843	c.843C	c.843C>G	281	2	GAC	D	GAG	E	p.D281	p.D281E	D281E	Missense	Extracellular_TM5-6	EL3	0.269	0.161	T	0.428	0.138	T	0	0.029	B	0.004	0.101	B	0	0.629	D	0.997	0.438	D	0.155	0.089	N	-0.97	0.757	T	-1.26	0.318	N	0.231	0.26	-0.864	0.51	T	0.208	0.568	T	0.166	0.31	T	0.03	0.521	D	0.194	0.479	0.464	0.534	0.627	0.624	0.959	0.729	0.586	0.509	T	0.218	0.581	T	-0.183	0.233	T	-0.5	0.223	T	0.279	0.241	T	0.868	0.57	D	.;.;.;.;.;.;.;.;.;.;.;.;.;.;.;.;.;.;.;.;.;.;.;.;.;.;	.;.;.;.;.;.;.;.;.;.;.;.;.;.;.;.;.;.;.;.;.;.;.;.;.;.;	1.587	0.232	16.29	0.954	0.269	0.782	0.386	D	0.39	0.469	N	-0.416	0.249	-0.276	0.289	0.056	0.15	0.554	0.289	0	.	.	4.98	4.09	0.47	0.947	0.287	0.131	0.191	1	0.716	0.473	0.268	7.63	0.274	.;.;.;.;.;.;.;.;.;.;.;.;.;.;.;.;.;.;.;.;.;.;.;.;.;.	.	.	-0.14	0	0	0	0	-0.0576332	Typical
chr3	11025577	C	T	chr3:11025577:C:T	chr3:11067263:C:T	ACT-T	0.00725994	CDS	ENST00000646702.1	8	1178	843	c.843C	c.843C>T	281	2	GAC	D	GAT	D	p.D281	p.D281D	D281D	Synonymous	Extracellular_TM5-6	EL3	.	.	.	.	.	.	.	.	.	.	.	.	.	.	.	.	.	.	.	.	.	.	.	.	.	.	.	.	.	.	.	.	.	.	.	.	.	.	.	.	.	.	.	.	.	.	.	.	.	.	.	.	.	.	.	.	.	.	.	.	.	.	.	.	.	.	.	.	.	.	.	.	.	.	.	.	.	.	.	.	.	.	.	.	.	.	.	.	.	.	.	.	.	.	.	.	.	.	.	.	.	.	.	.	.	.	.	.	1	1	207984	4.81e-06	.	.
chr3	11025578	T	A	chr3:11025578:T:A	chr3:11067264:T:A	CTC-A	0.00157174	CDS	ENST00000646702.1	8	1179	844	c.844T	c.844T>A	282	0	TCC	S	ACC	T	p.S282	p.S282T	S282T	Missense	Extracellular_TM5-6	TM6a	0.016	0.519	D	0.048	0.486	D	0.269	0.317	B	0.292	0.407	B	0	0.629	D	1	0.81	D	1.41	0.355	L	-0.86	0.745	T	-1.4	0.346	N	0.572	0.595	-0.31	0.747	T	0.37	0.73	T	0.696	0.722	D	0.05	0.639	D	0.502	0.787	0.511	0.608	0.886	0.885	1.89	0.927	0.732	0.718	T	0.216	0.577	T	0.09	0.632	D	-0.109	0.627	T	0.97	0.686	D	0.816	0.713	T	.;.;.;.;.;.;.;.;.;.;.;.;.;.;.;.;.;.;.;.;.;.;.;.;.;.;	.;.;.;.;.;.;.;.;.;.;.;.;.;.;.;.;.;.;.;.;.;.;.;.;.;.;	2.792	0.476	23	0.995	0.678	0.989	0.887	D	0.937	0.933	D	0.156	0.491	0.23	0.515	1	0.748	0.554	0.289	0	.	.	4.98	4.98	0.657	6.133	0.714	1.127	0.574	1	0.716	0.51	0.274	14.841	0.699	.;.;.;.;.;.;.;.;.;.;.;.;.;.;.;.;.;.;.;.;.;.;.;.;.;.	.	.	0.129	0	0	0	0	-0.540547	LoF
chr3	11025578	T	C	chr3:11025578:T:C	chr3:11067264:T:C	CTC-C	0.00396677	CDS	ENST00000646702.1	8	1179	844	c.844T	c.844T>C	282	0	TCC	S	CCC	P	p.S282	p.S282P	S282P	Missense	Extracellular_TM5-6	TM6a	1	0.01	T	1	0.012	T	0	0.029	B	0.009	0.143	B	0	0.629	D	1	0.81	D	-0.19	0.042	N	-0.65	0.722	T	0.75	0.02	N	0.608	0.625	-0.911	0.467	T	0.134	0.447	T	0.447	0.585	T	0.019	0.409	T	0.446	0.751	0.554	0.671	0.933	0.933	1.311	0.832	0.746	0.738	T	0.089	0.383	T	0.229	0.766	D	0.091	0.763	D	0.497	0.325	T	0.915	0.703	D	.;.;.;.;.;.;.;.;.;.;.;.;.;.;.;.;.;.;.;.;.;.;.;.;.;.;	.;.;.;.;.;.;.;.;.;.;.;.;.;.;.;.;.;.;.;.;.;.;.;.;.;.;	2.035	0.313	19.52	0.301	0.016	0.988	0.867	D	0.981	0.998	D	-0.425	0.246	-0.199	0.316	1	0.748	0.554	0.289	0	.	.	4.98	4.98	0.657	6.133	0.714	1.127	0.574	1	0.716	0.51	0.274	14.841	0.699	.;.;.;.;.;.;.;.;.;.;.;.;.;.;.;.;.;.;.;.;.;.;.;.;.;.	.	.	0.893	0	0	0	0	-0.14879	Typical
chr3	11025578	T	G	chr3:11025578:T:G	chr3:11067264:T:G	CTC-G	0.00104783	CDS	ENST00000646702.1	8	1179	844	c.844T	c.844T>G	282	0	TCC	S	GCC	A	p.S282	p.S282A	S282A	Missense	Extracellular_TM5-6	TM6a	0.157	0.24	T	0.325	0.188	T	0.071	0.239	B	0.16	0.348	B	0	0.629	D	1	0.81	D	0.71	0.186	N	-0.75	0.733	T	-0.89	0.24	N	0.616	0.632	-0.673	0.617	T	0.285	0.657	T	0.574	0.655	D	0.034	0.551	D	0.321	0.647	0.565	0.686	0.85	0.848	1.417	0.855	0.721	0.702	T	0.18	0.532	T	0.037	0.566	T	-0.185	0.56	T	0.852	0.503	D	0.782	0.434	T	.;.;.;.;.;.;.;.;.;.;.;.;.;.;.;.;.;.;.;.;.;.;.;.;.;.;	.;.;.;.;.;.;.;.;.;.;.;.;.;.;.;.;.;.;.;.;.;.;.;.;.;.;	2.275	0.363	21.4	0.971	0.322	0.99	0.894	D	0.942	0.946	D	-0.075	0.385	0.063	0.427	1	0.748	0.554	0.289	0	.	.	4.98	4.98	0.657	6.133	0.714	1.127	0.574	1	0.716	0.51	0.274	14.841	0.699	.;.;.;.;.;.;.;.;.;.;.;.;.;.;.;.;.;.;.;.;.;.;.;.;.;.	.	.	-0.138	0	0	0	0	-0.341956	Typical
chr3	11025579	C	A	chr3:11025579:C:A	chr3:11067265:C:A	TCC-A	0.00254472	CDS	ENST00000646702.1	8	1180	845	c.845C	c.845C>A	282	1	TCC	S	TAC	Y	p.S282	p.S282Y	S282Y	Missense	Extracellular_TM5-6	TM6a	0	0.913	D	0.021	0.581	D	0.888	0.488	P	0.8	0.582	P	0	0.629	D	1	0.81	D	2.27	0.645	M	-0.96	0.756	T	-3.54	0.687	D	0.811	0.807	0.062	0.835	D	0.518	0.82	D	0.866	0.859	D	0.088	0.75	D	0.682	0.885	0.664	0.802	0.888	0.886	2.37	0.969	0.776	0.783	T	0.475	0.806	T	0.322	0.846	D	0.225	0.844	D	0.994	0.855	D	0.953	0.825	D	.;.;.;.;.;.;.;.;.;.;.;.;.;.;.;.;.;.;.;.;.;.;.;.;.;.;	.;.;.;.;.;.;.;.;.;.;.;.;.;.;.;.;.;.;.;.;.;.;.;.;.;.;	3.355	0.604	24.3	0.994	0.638	0.991	0.911	D	0.947	0.958	D	0.564	0.709	0.522	0.695	1	0.748	0.554	0.289	0	.	.	4.98	4.98	0.657	7.766	0.841	1.016	0.388	1	0.716	0.517	0.275	18.45	0.906	.;.;.;.;.;.;.;.;.;.;.;.;.;.;.;.;.;.;.;.;.;.;.;.;.;.	.	.	0.895	0	0	0	0	-0.723946	LoF
chr3	11025579	C	G	chr3:11025579:C:G	chr3:11067265:C:G	TCC-G	0.00359254	CDS	ENST00000646702.1	8	1180	845	c.845C	c.845C>G	282	1	TCC	S	TGC	C	p.S282	p.S282C	S282C	Missense	Extracellular_TM5-6	TM6a	0.001	0.785	D	0.001	0.834	D	0.968	0.566	D	0.843	0.603	P	0	0.629	D	1	0.81	D	2.73	0.798	M	-0.96	0.756	T	-3.04	0.629	D	0.753	0.752	0.456	0.899	D	0.626	0.868	D	0.878	0.871	D	0.244	0.888	D	0.711	0.898	0.647	0.784	0.863	0.861	2.113	0.949	0.74	0.729	T	0.695	0.912	D	0.222	0.76	D	0.081	0.756	D	0.987	0.777	D	0.865	0.854	D	.;.;.;.;.;.;.;.;.;.;.;.;.;.;.;.;.;.;.;.;.;.;.;.;.;.;	.;.;.;.;.;.;.;.;.;.;.;.;.;.;.;.;.;.;.;.;.;.;.;.;.;.;	3.455	0.629	24.6	0.992	0.549	0.991	0.917	D	0.944	0.952	D	0.739	0.822	0.638	0.777	1	0.748	0.554	0.289	0	.	.	4.98	4.98	0.657	7.766	0.841	1.016	0.388	1	0.716	0.517	0.275	18.45	0.906	.;.;.;.;.;.;.;.;.;.;.;.;.;.;.;.;.;.;.;.;.;.;.;.;.;.	.	.	-0.26	0	0	0	0	-0.6393	LoF
chr3	11025579	C	T	chr3:11025579:C:T	chr3:11067265:C:T	TCC-T	0.00913105	CDS	ENST00000646702.1	8	1180	845	c.845C	c.845C>T	282	1	TCC	S	TTC	F	p.S282	p.S282F	S282F	Missense	Extracellular_TM5-6	TM6a	0	0.913	D	0.001	0.834	D	0.888	0.488	P	0.8	0.582	P	0	0.629	D	1	0.81	D	2.525	0.737	M	-0.96	0.756	T	-4.03	0.743	D	0.764	0.762	0.329	0.88	D	0.593	0.854	D	0.891	0.884	D	0.235	0.885	D	0.789	0.931	0.669	0.807	0.917	0.916	2.09	0.947	0.761	0.761	T	0.483	0.811	T	0.354	0.868	D	0.271	0.866	D	0.997	0.906	D	0.959	0.849	D	.;.;.;.;.;.;.;.;.;.;.;.;.;.;.;.;.;.;.;.;.;.;.;.;.;.;	.;.;.;.;.;.;.;.;.;.;.;.;.;.;.;.;.;.;.;.;.;.;.;.;.;.;	3.537	0.651	24.8	0.998	0.883	0.989	0.882	D	0.949	0.961	D	0.666	0.774	0.589	0.741	1	0.748	0.554	0.289	0	.	.	4.98	4.98	0.657	7.766	0.841	1.016	0.388	1	0.716	0.517	0.275	18.45	0.906	.;.;.;.;.;.;.;.;.;.;.;.;.;.;.;.;.;.;.;.;.;.;.;.;.;.	.	.	0.656	0	0	0	0	-0.779291	LoF
chr3	11025580	C	A	chr3:11025580:C:A	chr3:11067266:C:A	CCG-A	0.0035177	CDS	ENST00000646702.1	8	1181	846	c.846C	c.846C>A	282	2	TCC	S	TCA	S	p.S282	p.S282S	S282S	Synonymous	Extracellular_TM5-6	TM6a	.	.	.	.	.	.	.	.	.	.	.	.	.	.	.	.	.	.	.	.	.	.	.	.	.	.	.	.	.	.	.	.	.	.	.	.	.	.	.	.	.	.	.	.	.	.	.	.	.	.	.	.	.	.	.	.	.	.	.	.	.	.	.	.	.	.	.	.	.	.	.	.	.	.	.	.	.	.	.	.	.	.	.	.	.	.	.	.	.	.	.	.	.	.	.	.	.	.	.	.	.	.	.	.	.	.	.	.	0	0	0	0	.	.
chr3	11025580	C	G	chr3:11025580:C:G	chr3:11067266:C:G	CCG-G	0.00434099	CDS	ENST00000646702.1	8	1181	846	c.846C	c.846C>G	282	2	TCC	S	TCG	S	p.S282	p.S282S	S282S	Synonymous	Extracellular_TM5-6	TM6a	.	.	.	.	.	.	.	.	.	.	.	.	.	.	.	.	.	.	.	.	.	.	.	.	.	.	.	.	.	.	.	.	.	.	.	.	.	.	.	.	.	.	.	.	.	.	.	.	.	.	.	.	.	.	.	.	.	.	.	.	.	.	.	.	.	.	.	.	.	.	.	.	.	.	.	.	.	.	.	.	.	.	.	.	.	.	.	.	.	.	.	.	.	.	.	.	.	.	.	.	.	.	.	.	.	.	.	.	0	0	0	0	.	.
chr3	11025580	C	T	chr3:11025580:C:T	chr3:11067266:C:T	CCG-T	0.0586782	CDS	ENST00000646702.1	8	1181	846	c.846C	c.846C>T	282	2	TCC	S	TCT	S	p.S282	p.S282S	S282S	Synonymous	Extracellular_TM5-6	TM6a	.	.	.	.	.	.	.	.	.	.	.	.	.	.	.	.	.	.	.	.	.	.	.	.	.	.	.	.	.	.	.	.	.	.	.	.	.	.	.	.	.	.	.	.	.	.	.	.	.	.	.	.	.	.	.	.	.	.	.	.	.	.	.	.	.	.	.	.	.	.	.	.	.	.	.	.	.	.	.	.	.	.	.	.	.	.	.	.	.	.	.	.	.	.	.	.	.	.	.	.	.	.	.	.	.	.	.	.	1	126	229192	0.000549757	.	.
chr3	11025581	G	A	chr3:11025581:G:A	chr3:11067267:G:A	CGA-A	0.032782	CDS	ENST00000646702.1	8	1182	847	c.847G	c.847G>A	283	0	GAG	E	AAG	K	p.E283	p.E283K	E283K	Missense	Extracellular_TM5-6	TM6a	0.11	0.292	T	0.169	0.305	T	0.509	0.373	P	0.107	0.312	B	0	0.629	D	1	0.81	D	0.42	0.125	N	-0.78	0.736	T	-1.44	0.354	N	0.54	0.567	-0.684	0.612	T	0.223	0.586	T	0.64	0.69	D	0.051	0.643	D	0.403	0.719	0.52	0.622	0.873	0.872	1.14	0.789	0.83	0.866	D	0.206	0.565	T	0.155	0.697	D	-0.015	0.693	D	0.934	0.601	D	0.943	0.786	D	.;.;.;.;.;.;.;.;.;.;.;.;.;.;.;.;.;.;.;.;.;.;.;.;.;.;	.;.;.;.;.;.;.;.;.;.;.;.;.;.;.;.;.;.;.;.;.;.;.;.;.;.;	2.798	0.477	23	0.997	0.803	0.988	0.865	D	0.963	0.984	D	0.037	0.435	0.152	0.473	1	0.748	0.554	0.289	0	.	.	4.98	4.98	0.657	6.648	0.742	1.176	0.789	1	0.716	0.736	0.318	18.45	0.906	.;.;.;.;.;.;.;.;.;.;.;.;.;.;.;.;.;.;.;.;.;.;.;.;.;.	.	.	-0.207	2	0	0	0	-0.448305	Typical
chr3	11025581	G	C	chr3:11025581:G:C	chr3:11067267:G:C	CGA-C	0.00202081	CDS	ENST00000646702.1	8	1182	847	c.847G	c.847G>C	283	0	GAG	E	CAG	Q	p.E283	p.E283Q	E283Q	Missense	Extracellular_TM5-6	TM6a	1	0.01	T	1	0.012	T	0.012	0.163	B	0.049	0.251	B	0	0.629	D	1	0.81	D	0.4	0.123	N	-0.85	0.744	T	0.12	0.056	N	0.399	0.44	-0.807	0.547	T	0.215	0.577	T	0.382	0.542	T	0.032	0.537	D	0.385	0.705	0.453	0.516	0.837	0.835	1.117	0.782	0.76	0.759	T	0.099	0.404	T	0.04	0.571	T	-0.18	0.566	T	0.47	0.315	T	0.951	0.815	D	.;.;.;.;.;.;.;.;.;.;.;.;.;.;.;.;.;.;.;.;.;.;.;.;.;.;	.;.;.;.;.;.;.;.;.;.;.;.;.;.;.;.;.;.;.;.;.;.;.;.;.;.;	1.692	0.249	16.97	0.137	0.003	0.995	0.966	D	0.966	0.988	D	-0.301	0.291	-0.113	0.349	1	0.748	0.554	0.289	0	.	.	4.98	4.98	0.657	6.648	0.742	1.176	0.789	1	0.716	0.736	0.318	18.45	0.906	.;.;.;.;.;.;.;.;.;.;.;.;.;.;.;.;.;.;.;.;.;.;.;.;.;.	.	.	0.348	0	0	0	0	-0.137938	Typical
chr3	11025581	G	T	chr3:11025581:G:T	chr3:11067267:G:T	CGA-T	0.00112267	CDS	ENST00000646702.1	8	1182	847	c.847G	c.847G>T	283	0	GAG	E	TAG	X	p.E283	p.E283X	E283X	PTV	Extracellular_TM5-6	TM6a	.	.	.	.	.	.	.	.	.	.	.	.	0	0.629	D	1	0.81	A	.	.	.	.	.	.	.	.	.	0.903	0.904	.	.	.	.	.	.	.	.	.	.	.	.	.	.	.	.	.	.	.	.	.	.	.	.	.	.	0.625	0.994	D	0.66	0.994	D	.	.	.	.	.	.	.;Recessive;.;.;.;.;.;.;.;.;.;.;.;.;.;.;.;.;.;.;.;.;.;.;.;.;	.;High;.;.;.;.;.;.;.;.;.;.;.;.;.;.;.;.;.;.;.;.;.;.;.;.;	8.794	0.996	45	0.997	0.841	0.995	0.963	D	0.97	0.993	D	0.977	0.95	0.779	0.883	1	0.748	0.554	0.289	0	.	.	4.98	4.98	0.657	6.648	0.742	1.176	0.789	1	0.716	0.736	0.318	18.45	0.906	.;.;.;.;.;.;.;.;.;.;.;.;.;.;.;.;.;.;.;.;.;.;.;.;.;.	.	.	.	0	0	0	0	.	.
chr3	11025582	A	C	chr3:11025582:A:C	chr3:11067268:A:C	GAG-C	0.000972981	CDS	ENST00000646702.1	8	1183	848	c.848A	c.848A>C	283	1	GAG	E	GCG	A	p.E283	p.E283A	E283A	Missense	Extracellular_TM5-6	TM6a	0.004	0.654	D	0.036	0.521	D	0.071	0.239	B	0.16	0.348	B	0	0.629	D	1	0.81	D	1.905	0.509	L	-0.9	0.749	T	-3.83	0.721	D	0.499	0.532	-0.317	0.745	T	0.385	0.741	T	0.656	0.699	D	0.101	0.774	D	0.573	0.829	0.514	0.613	0.836	0.834	1.094	0.775	0.772	0.777	T	0.48	0.809	T	0.064	0.601	T	-0.146	0.596	T	0.986	0.768	D	0.935	0.756	D	.;.;.;.;.;.;.;.;.;.;.;.;.;.;.;.;.;.;.;.;.;.;.;.;.;.;	.;.;.;.;.;.;.;.;.;.;.;.;.;.;.;.;.;.;.;.;.;.;.;.;.;.;	3.456	0.63	24.6	0.992	0.566	0.979	0.779	D	0.907	0.861	D	0.059	0.446	0.139	0.466	0.992	0.326	0.554	0.289	0	.	.	4.98	4.98	0.657	7.145	0.769	1.312	0.947	1	0.716	0.804	0.336	14.841	0.699	.;.;.;.;.;.;.;.;.;.;.;.;.;.;.;.;.;.;.;.;.;.;.;.;.;.	.	.	-0.746	0	0	0	0	-0.629534	LoF
chr3	11025582	A	G	chr3:11025582:A:G	chr3:11067268:A:G	GAG-G	0.00441584	CDS	ENST00000646702.1	8	1183	848	c.848A	c.848A>G	283	1	GAG	E	GGG	G	p.E283	p.E283G	E283G	Missense	Extracellular_TM5-6	TM6a	0.002	0.722	D	0.099	0.389	T	0.269	0.317	B	0.226	0.381	B	0	0.629	D	1	0.81	D	1.53	0.388	L	-0.87	0.746	T	-4.83	0.809	D	0.763	0.761	-0.231	0.769	T	0.393	0.747	T	0.766	0.767	D	0.119	0.799	D	0.681	0.884	0.54	0.651	0.924	0.924	1.196	0.804	0.741	0.732	T	0.501	0.821	D	0.209	0.747	D	0.062	0.744	D	0.991	0.813	D	0.929	0.738	D	.;.;.;.;.;.;.;.;.;.;.;.;.;.;.;.;.;.;.;.;.;.;.;.;.;.;	.;.;.;.;.;.;.;.;.;.;.;.;.;.;.;.;.;.;.;.;.;.;.;.;.;.;	3.64	0.677	25.2	0.996	0.766	0.991	0.918	D	0.945	0.952	D	0.145	0.486	0.199	0.498	0.992	0.326	0.554	0.289	0	.	.	4.98	4.98	0.657	7.145	0.769	1.312	0.947	1	0.716	0.804	0.336	14.841	0.699	.;.;.;.;.;.;.;.;.;.;.;.;.;.;.;.;.;.;.;.;.;.;.;.;.;.	.	.	-2.04	0	0	0	0	-0.678368	LoF
chr3	11025582	A	T	chr3:11025582:A:T	chr3:11067268:A:T	GAG-T	0.00142205	CDS	ENST00000646702.1	8	1183	848	c.848A	c.848A>T	283	1	GAG	E	GTG	V	p.E283	p.E283V	E283V	Missense	Extracellular_TM5-6	TM6a	0.002	0.722	D	0.022	0.576	D	0.003	0.112	B	0.014	0.169	B	0	0.629	D	1	0.81	D	1.905	0.509	L	-0.95	0.754	T	-4.71	0.799	D	0.817	0.813	-0.464	0.699	T	0.339	0.705	T	0.762	0.764	D	0.095	0.763	D	0.704	0.895	0.566	0.688	0.939	0.939	1.186	0.801	0.762	0.762	T	0.505	0.824	D	0.282	0.815	D	0.168	0.813	D	0.987	0.779	D	0.932	0.746	D	.;.;.;.;.;.;.;.;.;.;.;.;.;.;.;.;.;.;.;.;.;.;.;.;.;.;	.;.;.;.;.;.;.;.;.;.;.;.;.;.;.;.;.;.;.;.;.;.;.;.;.;.;	3.595	0.665	25	0.98	0.375	0.991	0.907	D	0.942	0.946	D	-0.017	0.411	0.087	0.439	0.992	0.326	0.554	0.289	0	.	.	4.98	4.98	0.657	7.145	0.769	1.312	0.947	1	0.716	0.804	0.336	14.841	0.699	.;.;.;.;.;.;.;.;.;.;.;.;.;.;.;.;.;.;.;.;.;.;.;.;.;.	.	.	0.24	0	0	0	0	-0.641471	LoF
chr3	11025583	G	A	chr3:11025583:G:A	chr3:11067269:G:A	AGG-A	0.0123494	CDS	ENST00000646702.1	8	1184	849	c.849G	c.849G>A	283	2	GAG	E	GAA	E	p.E283	p.E283E	E283E	Synonymous	Extracellular_TM5-6	TM6a	.	.	.	.	.	.	.	.	.	.	.	.	.	.	.	.	.	.	.	.	.	.	.	.	.	.	.	.	.	.	.	.	.	.	.	.	.	.	.	.	.	.	.	.	.	.	.	.	.	.	.	.	.	.	.	.	.	.	.	.	.	.	.	.	.	.	.	.	.	.	.	.	.	.	.	.	.	.	.	.	.	.	.	.	.	.	.	.	.	.	.	.	.	.	.	.	.	.	.	.	.	.	.	.	.	.	.	.	0	0	0	0	.	.
chr3	11025583	G	C	chr3:11025583:G:C	chr3:11067269:G:C	AGG-C	0.00456553	CDS	ENST00000646702.1	8	1184	849	c.849G	c.849G>C	283	2	GAG	E	GAC	D	p.E283	p.E283D	E283D	Missense	Extracellular_TM5-6	TM6a	0.002	0.722	D	0.052	0.476	T	0.269	0.317	B	0.292	0.407	B	0	0.629	D	1	0.81	D	1.65	0.422	L	-0.83	0.742	T	-2.3	0.512	N	0.584	0.605	-0.241	0.766	T	0.402	0.753	T	0.611	0.674	D	0.085	0.744	D	0.479	0.773	0.487	0.571	0.907	0.906	0.944	0.723	0.772	0.778	T	0.444	0.787	T	0.08	0.62	D	-0.123	0.615	T	0.969	0.685	D	0.889	0.621	D	.;.;.;.;.;.;.;.;.;.;.;.;.;.;.;.;.;.;.;.;.;.;.;.;.;.;	.;.;.;.;.;.;.;.;.;.;.;.;.;.;.;.;.;.;.;.;.;.;.;.;.;.;	4.155	0.84	28.2	0.996	0.746	0.998	0.995	D	0.958	0.977	D	0.261	0.542	0.326	0.571	1	0.748	0.554	0.289	0	.	.	4.98	4.98	0.657	9.833	0.983	1.176	0.789	1	0.716	0.822	0.342	18.45	0.906	.;.;.;.;.;.;.;.;.;.;.;.;.;.;.;.;.;.;.;.;.;.;.;.;.;.	.	.	-0.893	0	0	0	0	-0.539462	LoF
chr3	11025583	G	T	chr3:11025583:G:T	chr3:11067269:G:T	AGG-T	0.00254472	CDS	ENST00000646702.1	8	1184	849	c.849G	c.849G>T	283	2	GAG	E	GAT	D	p.E283	p.E283D	E283D	Missense	Extracellular_TM5-6	TM6a	0.002	0.722	D	0.052	0.476	T	0.269	0.317	B	0.292	0.407	B	0	0.629	D	1	0.81	D	1.65	0.422	L	-0.83	0.742	T	-2.3	0.512	N	0.584	0.605	-0.241	0.766	T	0.402	0.753	T	0.605	0.671	D	0.085	0.744	D	0.479	0.773	0.487	0.571	0.907	0.906	0.944	0.723	0.772	0.778	T	0.444	0.787	T	0.08	0.62	D	-0.123	0.615	T	0.969	0.685	D	0.889	0.621	D	.;.;.;.;.;.;.;.;.;.;.;.;.;.;.;.;.;.;.;.;.;.;.;.;.;.;	.;.;.;.;.;.;.;.;.;.;.;.;.;.;.;.;.;.;.;.;.;.;.;.;.;.;	4.263	0.873	29.3	0.996	0.768	0.998	0.994	D	0.958	0.977	D	0.261	0.542	0.326	0.571	1	0.748	0.554	0.289	0	.	.	4.98	4.98	0.657	9.833	0.983	1.176	0.789	1	0.716	0.822	0.342	18.45	0.906	.;.;.;.;.;.;.;.;.;.;.;.;.;.;.;.;.;.;.;.;.;.;.;.;.;.	.	.	-0.893	0	0	0	0	-0.539462	LoF
chr3	11025584	G	A	chr3:11025584:G:A	chr3:11067270:G:A	GGT-A	0.0113764	Splice D	ENST00000646702.1	8	1184	849	c.849+1G	c.849+1G>A	.	.	.	.	.	.	.	.	.	PTV	Extracellular_TM5-6	TM6a	.	.	.	.	.	.	.	.	.	.	.	.	.	.	.	1	0.81	D	.	.	.	.	.	.	.	.	.	.	.	.	.	.	.	.	.	.	.	.	.	.	.	.	.	.	.	.	.	.	.	.	.	.	.	.	.	0.625	0.994	D	0.66	0.994	D	.	.	.	.	.	.	.;.;.;.;.;.;.;.;.;.;.;.;.;.;.;.;.;.;.;.;.;.;.;.;.;.;	.;.;.;.;.;.;.;.;.;.;.;.;.;.;.;.;.;.;.;.;.;.;.;.;.;.;	5.453	0.944	34	0.992	0.553	0.998	0.992	D	.	.	.	1.066	0.975	0.865	0.938	1	0.748	0.054	0.005	0	0.973	0.754	4.98	4.98	0.657	9.833	0.983	1.176	0.789	1	0.716	0.823	0.342	18.45	0.906	.;.;.;.;.;.;.;.;.;.;.;.;.;.;.;.;.;.;.;.;.;.;.;.;.;.	.	.	.	0	0	0	0	.	.
chr3	11025584	G	C	chr3:11025584:G:C	chr3:11067270:G:C	GGT-C	0.00299379	Splice D	ENST00000646702.1	8	1184	849	c.849+1G	c.849+1G>C	.	.	.	.	.	.	.	.	.	PTV	Extracellular_TM5-6	TM6a	.	.	.	.	.	.	.	.	.	.	.	.	.	.	.	1	0.81	D	.	.	.	.	.	.	.	.	.	.	.	.	.	.	.	.	.	.	.	.	.	.	.	.	.	.	.	.	.	.	.	.	.	.	.	.	.	0.625	0.994	D	0.66	0.994	D	.	.	.	.	.	.	.;.;.;.;.;.;.;.;.;.;.;.;.;.;.;.;.;.;.;.;.;.;.;.;.;.;	.;.;.;.;.;.;.;.;.;.;.;.;.;.;.;.;.;.;.;.;.;.;.;.;.;.;	5.535	0.947	34	0.992	0.547	0.998	0.995	D	.	.	.	1.066	0.975	0.865	0.938	1	0.748	0.054	0.005	0	0.973	0.754	4.98	4.98	0.657	9.833	0.983	1.176	0.789	1	0.716	0.823	0.342	18.45	0.906	.;.;.;.;.;.;.;.;.;.;.;.;.;.;.;.;.;.;.;.;.;.;.;.;.;.	.	.	.	0	0	0	0	.	.
chr3	11025584	G	T	chr3:11025584:G:T	chr3:11067270:G:T	GGT-T	0.00381708	Splice D	ENST00000646702.1	8	1184	849	c.849+1G	c.849+1G>T	.	.	.	.	.	.	.	.	.	PTV	Extracellular_TM5-6	TM6a	.	.	.	.	.	.	.	.	.	.	.	.	.	.	.	1	0.81	D	.	.	.	.	.	.	.	.	.	.	.	.	.	.	.	.	.	.	.	.	.	.	.	.	.	.	.	.	.	.	.	.	.	.	.	.	.	0.625	0.994	D	0.66	0.994	D	.	.	.	.	.	.	.;.;.;.;.;.;.;.;.;.;.;.;.;.;.;.;.;.;.;.;.;.;.;.;.;.;	.;.;.;.;.;.;.;.;.;.;.;.;.;.;.;.;.;.;.;.;.;.;.;.;.;.;	5.896	0.955	35	0.992	0.544	0.998	0.994	D	.	.	.	1.066	0.975	0.865	0.938	1	0.748	0.054	0.005	0	0.973	0.754	4.98	4.98	0.657	9.833	0.983	1.176	0.789	1	0.716	0.823	0.342	18.45	0.906	.;.;.;.;.;.;.;.;.;.;.;.;.;.;.;.;.;.;.;.;.;.;.;.;.;.	.	.	.	0	0	0	0	.	.
chr3	11025585	T	A	chr3:11025585:T:A	chr3:11067271:T:A	GTG-A	0.00179627	Splice D	ENST00000646702.1	8	1184	849	c.849+2T	c.849+2T>A	.	.	.	.	.	.	.	.	.	PTV	Extracellular_TM5-6	TM6a	.	.	.	.	.	.	.	.	.	.	.	.	.	.	.	1	0.81	D	.	.	.	.	.	.	.	.	.	.	.	.	.	.	.	.	.	.	.	.	.	.	.	.	.	.	.	.	.	.	.	.	.	.	.	.	.	0.625	0.994	D	0.66	0.994	D	.	.	.	.	.	.	.;.;.;.;.;.;.;.;.;.;.;.;.;.;.;.;.;.;.;.;.;.;.;.;.;.;	.;.;.;.;.;.;.;.;.;.;.;.;.;.;.;.;.;.;.;.;.;.;.;.;.;.;	5.182	0.937	33	0.851	0.157	0.995	0.967	D	.	.	.	0.649	0.763	0.43	0.635	0.985	0.308	0.054	0.005	0	0.768	0.455	4.98	3.81	0.43	7.709	0.836	1.138	0.647	1	0.716	0.807	0.337	12.065	0.529	.;.;.;.;.;.;.;.;.;.;.;.;.;.;.;.;.;.;.;.;.;.;.;.;.;.	.	.	.	0	0	0	0	.	.
chr3	11025585	T	C	chr3:11025585:T:C	chr3:11067271:T:C	GTG-C	0.00538882	Splice D	ENST00000646702.1	8	1184	849	c.849+2T	c.849+2T>C	.	.	.	.	.	.	.	.	.	PTV	Extracellular_TM5-6	TM6a	.	.	.	.	.	.	.	.	.	.	.	.	.	.	.	1	0.81	D	.	.	.	.	.	.	.	.	.	.	.	.	.	.	.	.	.	.	.	.	.	.	.	.	.	.	.	.	.	.	.	.	.	.	.	.	.	0.625	0.994	D	0.66	0.994	D	.	.	.	.	.	.	.;.;.;.;.;.;.;.;.;.;.;.;.;.;.;.;.;.;.;.;.;.;.;.;.;.;	.;.;.;.;.;.;.;.;.;.;.;.;.;.;.;.;.;.;.;.;.;.;.;.;.;.;	4.093	0.818	27.7	0.806	0.133	0.995	0.965	D	.	.	.	0.649	0.763	0.43	0.635	0.985	0.308	0.054	0.005	0	0.768	0.455	4.98	3.81	0.43	7.709	0.836	1.138	0.647	1	0.716	0.807	0.337	12.065	0.529	.;.;.;.;.;.;.;.;.;.;.;.;.;.;.;.;.;.;.;.;.;.;.;.;.;.	.	.	.	0	0	0	0	.	.
chr3	11025585	T	G	chr3:11025585:T:G	chr3:11067271:T:G	GTG-G	0.00194596	Splice D	ENST00000646702.1	8	1184	849	c.849+2T	c.849+2T>G	.	.	.	.	.	.	.	.	.	PTV	Extracellular_TM5-6	TM6a	.	.	.	.	.	.	.	.	.	.	.	.	.	.	.	1	0.81	D	.	.	.	.	.	.	.	.	.	.	.	.	.	.	.	.	.	.	.	.	.	.	.	.	.	.	.	.	.	.	.	.	.	.	.	.	.	0.625	0.994	D	0.66	0.994	D	.	.	.	.	.	.	.;.;.;.;.;.;.;.;.;.;.;.;.;.;.;.;.;.;.;.;.;.;.;.;.;.;	.;.;.;.;.;.;.;.;.;.;.;.;.;.;.;.;.;.;.;.;.;.;.;.;.;.;	5.143	0.936	33	0.816	0.138	0.995	0.965	D	.	.	.	0.649	0.763	0.43	0.635	0.985	0.308	0.054	0.005	0	0.768	0.455	4.98	3.81	0.43	7.709	0.836	1.138	0.647	1	0.716	0.807	0.337	12.065	0.529	.;.;.;.;.;.;.;.;.;.;.;.;.;.;.;.;.;.;.;.;.;.;.;.;.;.	.	.	.	0	0	0	0	.	.
chr3	11025771	A	C	chr3:11025771:A:C	chr3:11067457:A:C	TAG-C	0.000898136	Splice A	ENST00000646702.1	9	1184	850	c.850-2A	c.850-2A>C	.	.	.	.	.	.	.	.	.	PTV	Extracellular_TM5-6	TM6a	.	.	.	.	.	.	.	.	.	.	.	.	.	.	.	1	0.81	D	.	.	.	.	.	.	.	.	.	.	.	.	.	.	.	.	.	.	.	.	.	.	.	.	.	.	.	.	.	.	.	.	.	.	.	.	.	0.625	0.994	D	0.66	0.994	D	.	.	.	.	.	.	.;.;.;.;.;.;.;.;.;.;.;.;.;.;.;.;.;.;.;.;.;.;.;.;.;.;	.;.;.;.;.;.;.;.;.;.;.;.;.;.;.;.;.;.;.;.;.;.;.;.;.;.;	4.992	0.932	33	0.994	0.63	0.991	0.919	D	.	.	.	1.026	0.965	0.832	0.919	1	0.748	0.054	0.005	0	0.97	0.723	4.98	4.98	0.657	9.082	0.935	1.312	0.947	1	0.716	0.707	0.311	14.841	0.699	.;.;.;.;.;.;.;.;.;.;.;.;.;.;.;.;.;.;.;.;.;.;.;.;.;.	.	.	.	0	0	0	0	.	.
chr3	11025771	A	G	chr3:11025771:A:G	chr3:11067457:A:G	TAG-G	0.00254472	Splice A	ENST00000646702.1	9	1184	850	c.850-2A	c.850-2A>G	.	.	.	.	.	.	.	.	.	PTV	Extracellular_TM5-6	TM6a	.	.	.	.	.	.	.	.	.	.	.	.	.	.	.	1	0.81	D	.	.	.	.	.	.	.	.	.	.	.	.	.	.	.	.	.	.	.	.	.	.	.	.	.	.	.	.	.	.	.	.	.	.	.	.	.	0.625	0.994	D	0.66	0.994	D	.	.	.	.	.	.	.;.;.;.;.;.;.;.;.;.;.;.;.;.;.;.;.;.;.;.;.;.;.;.;.;.;	.;.;.;.;.;.;.;.;.;.;.;.;.;.;.;.;.;.;.;.;.;.;.;.;.;.;	5.055	0.934	33	0.994	0.63	0.991	0.905	D	.	.	.	1.026	0.965	0.832	0.919	1	0.748	0.054	0.005	0	0.97	0.723	4.98	4.98	0.657	9.082	0.935	1.312	0.947	1	0.716	0.707	0.311	14.841	0.699	.;.;.;.;.;.;.;.;.;.;.;.;.;.;.;.;.;.;.;.;.;.;.;.;.;.	.	.	.	1	0	0	0	.	.
chr3	11025771	A	T	chr3:11025771:A:T	chr3:11067457:A:T	TAG-T	0.000523913	Splice A	ENST00000646702.1	9	1184	850	c.850-2A	c.850-2A>T	.	.	.	.	.	.	.	.	.	PTV	Extracellular_TM5-6	TM6a	.	.	.	.	.	.	.	.	.	.	.	.	.	.	.	1	0.81	D	.	.	.	.	.	.	.	.	.	.	.	.	.	.	.	.	.	.	.	.	.	.	.	.	.	.	.	.	.	.	.	.	.	.	.	.	.	0.625	0.994	D	0.66	0.994	D	.	.	.	.	.	.	.;.;.;.;.;.;.;.;.;.;.;.;.;.;.;.;.;.;.;.;.;.;.;.;.;.;	.;.;.;.;.;.;.;.;.;.;.;.;.;.;.;.;.;.;.;.;.;.;.;.;.;.;	4.956	0.931	33	0.994	0.621	0.991	0.908	D	.	.	.	1.026	0.965	0.832	0.919	1	0.748	0.054	0.005	0	0.97	0.723	4.98	4.98	0.657	9.082	0.935	1.312	0.947	1	0.716	0.707	0.311	14.841	0.699	.;.;.;.;.;.;.;.;.;.;.;.;.;.;.;.;.;.;.;.;.;.;.;.;.;.	.	.	.	0	0	0	0	.	.
chr3	11025772	G	A	chr3:11025772:G:A	chr3:11067458:G:A	AGG-A	0.0123494	Splice A	ENST00000646702.1	9	1184	850	c.850-1G	c.850-1G>A	.	.	.	.	.	.	.	.	.	PTV	Extracellular_TM5-6	TM6a	.	.	.	.	.	.	.	.	.	.	.	.	.	.	.	1	0.81	D	.	.	.	.	.	.	.	.	.	.	.	.	.	.	.	.	.	.	.	.	.	.	.	.	.	.	.	.	.	.	.	.	.	.	.	.	.	0.625	0.994	D	0.66	0.994	D	.	.	.	.	.	.	.;.;.;.;.;.;.;.;.;.;.;.;.;.;.;.;.;.;.;.;.;.;.;.;.;.;	.;.;.;.;.;.;.;.;.;.;.;.;.;.;.;.;.;.;.;.;.;.;.;.;.;.;	5.218	0.938	33	0.995	0.677	0.992	0.925	D	.	.	.	1.135	0.987	0.957	0.976	1	0.748	0.054	0.005	0	0.982	0.887	4.98	4.98	0.657	9.74	0.981	1.176	0.789	1	0.716	0.909	0.382	18.45	0.906	.;.;.;.;.;.;.;.;.;.;.;.;.;.;.;.;.;.;.;.;.;.;.;.;.;.	.	.	.	0	0	0	0	.	.
chr3	11025772	G	C	chr3:11025772:G:C	chr3:11067458:G:C	AGG-C	0.00456553	Splice A	ENST00000646702.1	9	1184	850	c.850-1G	c.850-1G>C	.	.	.	.	.	.	.	.	.	PTV	Extracellular_TM5-6	TM6a	.	.	.	.	.	.	.	.	.	.	.	.	.	.	.	1	0.81	D	.	.	.	.	.	.	.	.	.	.	.	.	.	.	.	.	.	.	.	.	.	.	.	.	.	.	.	.	.	.	.	.	.	.	.	.	.	0.625	0.994	D	0.66	0.994	D	.	.	.	.	.	.	.;.;.;.;.;.;.;.;.;.;.;.;.;.;.;.;.;.;.;.;.;.;.;.;.;.;	.;.;.;.;.;.;.;.;.;.;.;.;.;.;.;.;.;.;.;.;.;.;.;.;.;.;	5.014	0.933	33	0.995	0.675	0.993	0.947	D	.	.	.	1.135	0.987	0.957	0.976	1	0.748	0.054	0.005	0	0.982	0.887	4.98	4.98	0.657	9.74	0.981	1.176	0.789	1	0.716	0.909	0.382	18.45	0.906	.;.;.;.;.;.;.;.;.;.;.;.;.;.;.;.;.;.;.;.;.;.;.;.;.;.	.	.	.	0	0	0	0	.	.
chr3	11025772	G	T	chr3:11025772:G:T	chr3:11067458:G:T	AGG-T	0.00254472	Splice A	ENST00000646702.1	9	1184	850	c.850-1G	c.850-1G>T	.	.	.	.	.	.	.	.	.	PTV	Extracellular_TM5-6	TM6a	.	.	.	.	.	.	.	.	.	.	.	.	.	.	.	1	0.81	D	.	.	.	.	.	.	.	.	.	.	.	.	.	.	.	.	.	.	.	.	.	.	.	.	.	.	.	.	.	.	.	.	.	.	.	.	.	0.625	0.994	D	0.66	0.994	D	.	.	.	.	.	.	.;.;.;.;.;.;.;.;.;.;.;.;.;.;.;.;.;.;.;.;.;.;.;.;.;.;	.;.;.;.;.;.;.;.;.;.;.;.;.;.;.;.;.;.;.;.;.;.;.;.;.;.;	5.144	0.936	33	0.995	0.673	0.993	0.94	D	.	.	.	1.135	0.987	0.957	0.976	1	0.748	0.054	0.005	0	0.982	0.887	4.98	4.98	0.657	9.74	0.981	1.176	0.789	1	0.716	0.909	0.382	18.45	0.906	.;.;.;.;.;.;.;.;.;.;.;.;.;.;.;.;.;.;.;.;.;.;.;.;.;.	.	.	.	1	0	0	0	.	.
chr3	11025773	G	A	chr3:11025773:G:A	chr3:11067459:G:A	GGT-A	0.0113764	CDS	ENST00000646702.1	9	1185	850	c.850G	c.850G>A	284	0	GTG	V	ATG	M	p.V284	p.V284M	V284M	Missense	Extracellular_TM5-6	TM6a	0	0.913	D	0	0.928	D	1	0.906	D	1	0.974	D	0	0.629	D	1	0.81	D	3.945	0.964	H	-1.68	0.829	D	-2.87	0.603	D	0.918	0.921	1.019	0.975	D	0.855	0.952	D	0.976	0.973	D	0.667	0.972	D	0.893	0.97	0.895	0.976	0.979	0.979	2.205	0.957	0.697	0.667	T	0.682	0.907	D	0.447	0.924	D	0.404	0.923	D	1	0.982	D	0.983	0.943	D	.;.;.;.;.;.;.;.;.;.;.;.;.;.;.;.;.;.;.;.;.;.;.;.;.;.;	.;.;.;.;.;.;.;.;.;.;.;.;.;.;.;.;.;.;.;.;.;.;.;.;.;.;	4.88	0.929	33	0.999	0.96	0.992	0.925	D	0.963	0.985	D	1.063	0.974	0.922	0.965	1	0.748	0.554	0.289	0	.	.	4.98	4.98	0.657	9.74	0.981	1.176	0.789	1	0.716	0.97	0.45	18.45	0.906	.;.;.;.;.;.;.;.;.;.;.;.;.;.;.;.;.;.;.;.;.;.;.;.;.;.	.	.	-0.97	0	0	0	0	-0.861766	LoF
chr3	11025773	G	C	chr3:11025773:G:C	chr3:11067459:G:C	GGT-C	0.00299379	CDS	ENST00000646702.1	9	1185	850	c.850G	c.850G>C	284	0	GTG	V	CTG	L	p.V284	p.V284L	V284L	Missense	Extracellular_TM5-6	TM6a	0	0.913	D	0.002	0.794	D	1	0.906	D	0.998	0.886	D	0	0.629	D	1	0.81	D	4.295	0.982	H	-1.58	0.82	D	-2.87	0.603	D	0.861	0.858	0.841	0.949	D	0.801	0.933	D	0.968	0.963	D	0.549	0.958	D	0.877	0.964	0.879	0.968	0.98	0.98	2.177	0.955	0.667	0.624	T	0.569	0.857	D	0.445	0.923	D	0.402	0.922	D	0.999	0.963	D	0.974	0.908	D	.;.;.;.;.;.;.;.;.;.;.;.;.;.;.;.;.;.;.;.;.;.;.;.;.;.;	.;.;.;.;.;.;.;.;.;.;.;.;.;.;.;.;.;.;.;.;.;.;.;.;.;.;	5.149	0.936	33	0.998	0.905	0.993	0.947	D	0.965	0.987	D	0.951	0.94	0.851	0.931	1	0.748	0.554	0.289	0	.	.	4.98	4.98	0.657	9.74	0.981	1.176	0.789	1	0.716	0.97	0.45	18.45	0.906	.;.;.;.;.;.;.;.;.;.;.;.;.;.;.;.;.;.;.;.;.;.;.;.;.;.	.	.	-0.785	0	0	0	0	-0.841148	LoF
chr3	11025773	G	T	chr3:11025773:G:T	chr3:11067459:G:T	GGT-T	0.00381708	CDS	ENST00000646702.1	9	1185	850	c.850G	c.850G>T	284	0	GTG	V	TTG	L	p.V284	p.V284L	V284L	Missense	Extracellular_TM5-6	TM6a	0	0.913	D	0.002	0.794	D	1	0.906	D	0.998	0.886	D	0	0.629	D	1	0.81	D	4.295	0.982	H	-1.58	0.82	D	-2.87	0.603	D	0.861	0.858	0.841	0.949	D	0.801	0.933	D	0.967	0.963	D	0.558	0.96	D	0.872	0.962	0.879	0.968	0.98	0.98	2.177	0.955	0.667	0.624	T	0.569	0.857	D	0.445	0.923	D	0.402	0.922	D	0.999	0.963	D	0.974	0.908	D	.;.;.;.;.;.;.;.;.;.;.;.;.;.;.;.;.;.;.;.;.;.;.;.;.;.;	.;.;.;.;.;.;.;.;.;.;.;.;.;.;.;.;.;.;.;.;.;.;.;.;.;.;	5.443	0.944	34	0.998	0.887	0.993	0.94	D	0.965	0.987	D	0.951	0.94	0.851	0.931	1	0.748	0.554	0.289	0	.	.	4.98	4.98	0.657	9.74	0.981	1.176	0.789	1	0.716	0.97	0.45	18.45	0.906	.;.;.;.;.;.;.;.;.;.;.;.;.;.;.;.;.;.;.;.;.;.;.;.;.;.	.	.	-0.785	0	0	0	0	-0.841148	LoF
chr3	11025774	T	A	chr3:11025774:T:A	chr3:11067460:T:A	GTG-A	0.00179627	CDS	ENST00000646702.1	9	1186	851	c.851T	c.851T>A	284	1	GTG	V	GAG	E	p.V284	p.V284E	V284E	Missense	Extracellular_TM5-6	TM6a	0	0.913	D	0.001	0.834	D	1	0.906	D	1	0.974	D	0	0.629	D	1	0.81	D	4.295	0.982	H	-1.69	0.83	D	-5.73	0.876	D	0.962	0.972	0.991	0.97	D	0.844	0.948	D	0.976	0.974	D	0.755	0.98	D	0.978	0.998	0.867	0.962	0.991	0.991	2.715	0.986	0.675	0.635	T	0.808	0.952	D	0.446	0.923	D	0.403	0.922	D	1	0.983	D	0.867	0.897	D	.;.;.;.;.;.;.;.;.;.;.;.;.;.;.;.;.;.;.;.;.;.;.;.;.;.;	.;.;.;.;.;.;.;.;.;.;.;.;.;.;.;.;.;.;.;.;.;.;.;.;.;.;	4.322	0.887	29.8	0.99	0.497	0.987	0.855	D	0.962	0.984	D	0.965	0.946	0.823	0.913	1	0.748	0.554	0.289	0	.	.	4.98	4.98	0.657	7.812	0.846	1.138	0.647	1	0.716	0.988	0.511	14.841	0.699	.;.;.;.;.;.;.;.;.;.;.;.;.;.;.;.;.;.;.;.;.;.;.;.;.;.	.	.	-4.64	0	0	0	0	-0.862852	LoF
chr3	11025774	T	C	chr3:11025774:T:C	chr3:11067460:T:C	GTG-C	0.00538882	CDS	ENST00000646702.1	9	1186	851	c.851T	c.851T>C	284	1	GTG	V	GCG	A	p.V284	p.V284A	V284A	Missense	Extracellular_TM5-6	TM6a	0	0.913	D	0.003	0.765	D	1	0.906	D	0.999	0.924	D	0	0.629	D	1	0.81	D	2.665	0.78	M	-1.64	0.825	D	-3.82	0.72	D	0.948	0.956	0.773	0.941	D	0.773	0.923	D	0.971	0.967	D	0.567	0.961	D	0.958	0.993	0.88	0.968	0.96	0.959	2.381	0.97	0.686	0.651	T	0.629	0.885	D	0.421	0.911	D	0.367	0.91	D	0.998	0.936	D	0.95	0.809	D	.;.;.;.;.;.;.;.;.;.;.;.;.;.;.;.;.;.;.;.;.;.;.;.;.;.;	.;.;.;.;.;.;.;.;.;.;.;.;.;.;.;.;.;.;.;.;.;.;.;.;.;.;	4.164	0.843	28.3	0.998	0.925	0.985	0.838	D	0.95	0.964	D	0.828	0.878	0.735	0.85	1	0.748	0.554	0.289	0	.	.	4.98	4.98	0.657	7.812	0.846	1.138	0.647	1	0.716	0.988	0.511	14.841	0.699	.;.;.;.;.;.;.;.;.;.;.;.;.;.;.;.;.;.;.;.;.;.;.;.;.;.	.	.	-2.029	0	0	0	0	-0.811847	LoF
chr3	11025774	T	G	chr3:11025774:T:G	chr3:11067460:T:G	GTG-G	0.00194596	CDS	ENST00000646702.1	9	1186	851	c.851T	c.851T>G	284	1	GTG	V	GGG	G	p.V284	p.V284G	V284G	Missense	Extracellular_TM5-6	TM6a	0	0.913	D	0.002	0.794	D	1	0.906	D	1	0.974	D	0	0.629	D	1	0.81	D	3.945	0.964	H	-1.69	0.83	D	-6.69	0.924	D	0.616	0.632	0.991	0.97	D	0.844	0.948	D	0.979	0.978	D	0.746	0.98	D	0.972	0.997	0.873	0.965	0.993	0.993	2.473	0.975	0.581	0.502	T	0.702	0.914	D	0.446	0.923	D	0.404	0.922	D	1	0.985	D	0.95	0.812	D	.;.;.;.;.;.;.;.;.;.;.;.;.;.;.;.;.;.;.;.;.;.;.;.;.;.;	.;.;.;.;.;.;.;.;.;.;.;.;.;.;.;.;.;.;.;.;.;.;.;.;.;.;	4.733	0.925	32	0.997	0.785	0.987	0.863	D	0.965	0.987	D	0.965	0.946	0.823	0.913	1	0.748	0.554	0.289	0	.	.	4.98	4.98	0.657	7.812	0.846	1.138	0.647	1	0.716	0.988	0.511	14.841	0.699	.;.;.;.;.;.;.;.;.;.;.;.;.;.;.;.;.;.;.;.;.;.;.;.;.;.	.	.	-3.859	0	0	0	0	-0.865022	LoF
chr3	11025775	G	A	chr3:11025775:G:A	chr3:11067461:G:A	TGT-A	0.00860714	CDS	ENST00000646702.1	9	1187	852	c.852G	c.852G>A	284	2	GTG	V	GTA	V	p.V284	p.V284V	V284V	Synonymous	Extracellular_TM5-6	TM6a	.	.	.	.	.	.	.	.	.	.	.	.	.	.	.	.	.	.	.	.	.	.	.	.	.	.	.	.	.	.	.	.	.	.	.	.	.	.	.	.	.	.	.	.	.	.	.	.	.	.	.	.	.	.	.	.	.	.	.	.	.	.	.	.	.	.	.	.	.	.	.	.	.	.	.	.	.	.	.	.	.	.	.	.	.	.	.	.	.	.	.	.	.	.	.	.	.	.	.	.	.	.	.	.	.	.	.	.	0	0	0	0	.	.
chr3	11025775	G	C	chr3:11025775:G:C	chr3:11067461:G:C	TGT-C	0.00291894	CDS	ENST00000646702.1	9	1187	852	c.852G	c.852G>C	284	2	GTG	V	GTC	V	p.V284	p.V284V	V284V	Synonymous	Extracellular_TM5-6	TM6a	.	.	.	.	.	.	.	.	.	.	.	.	.	.	.	.	.	.	.	.	.	.	.	.	.	.	.	.	.	.	.	.	.	.	.	.	.	.	.	.	.	.	.	.	.	.	.	.	.	.	.	.	.	.	.	.	.	.	.	.	.	.	.	.	.	.	.	.	.	.	.	.	.	.	.	.	.	.	.	.	.	.	.	.	.	.	.	.	.	.	.	.	.	.	.	.	.	.	.	.	.	.	.	.	.	.	.	.	0	0	0	0	.	.
chr3	11025775	G	T	chr3:11025775:G:T	chr3:11067461:G:T	TGT-T	0.00261956	CDS	ENST00000646702.1	9	1187	852	c.852G	c.852G>T	284	2	GTG	V	GTT	V	p.V284	p.V284V	V284V	Synonymous	Extracellular_TM5-6	TM6a	.	.	.	.	.	.	.	.	.	.	.	.	.	.	.	.	.	.	.	.	.	.	.	.	.	.	.	.	.	.	.	.	.	.	.	.	.	.	.	.	.	.	.	.	.	.	.	.	.	.	.	.	.	.	.	.	.	.	.	.	.	.	.	.	.	.	.	.	.	.	.	.	.	.	.	.	.	.	.	.	.	.	.	.	.	.	.	.	.	.	.	.	.	.	.	.	.	.	.	.	.	.	.	.	.	.	.	.	0	0	0	0	.	.
chr3	11025776	T	A	chr3:11025776:T:A	chr3:11067462:T:A	GTG-A	0.00179627	CDS	ENST00000646702.1	9	1188	853	c.853T	c.853T>A	285	0	TGG	W	AGG	R	p.W285	p.W285R	W285R	Missense	Extracellular_TM5-6	TM6a	0	0.913	D	0	0.928	D	1	0.906	D	1	0.974	D	0	0.629	D	1	0.81	D	4.46	0.989	H	-2.11	0.862	D	-13.38	0.999	D	0.983	0.993	1.01	0.974	D	0.869	0.957	D	0.99	0.995	D	0.701	0.975	D	0.94	0.987	0.856	0.955	0.991	0.991	2.808	0.989	0.885	0.947	D	0.818	0.955	D	0.457	0.928	D	0.419	0.927	D	1	1	D	0.979	0.944	D	.;.;.;.;.;.;.;.;.;.;.;.;.;.;.;.;.;.;.;.;.;.;.;.;.;.;	.;.;.;.;.;.;.;.;.;.;.;.;.;.;.;.;.;.;.;.;.;.;.;.;.;.;	3.992	0.783	26.9	0.996	0.744	0.987	0.855	D	0.952	0.967	D	0.93	0.931	0.809	0.904	1	0.748	0.554	0.289	0	.	.	4.98	4.98	0.657	7.812	0.846	1.138	0.647	1	0.716	0.995	0.577	14.841	0.699	.;.;.;.;.;.;.;.;.;.;.;.;.;.;.;.;.;.;.;.;.;.;.;.;.;.	.	.	-1.174	0	0	0	0	-0.8813	LoF
chr3	11025776	T	C	chr3:11025776:T:C	chr3:11067462:T:C	GTG-C	0.00538882	CDS	ENST00000646702.1	9	1188	853	c.853T	c.853T>C	285	0	TGG	W	CGG	R	p.W285	p.W285R	W285R	Missense	Extracellular_TM5-6	TM6a	0	0.913	D	0	0.928	D	1	0.906	D	1	0.974	D	0	0.629	D	1	0.81	D	4.46	0.989	H	-2.11	0.862	D	-13.38	0.999	D	0.983	0.993	1.01	0.974	D	0.869	0.957	D	0.99	0.994	D	0.693	0.975	D	0.94	0.987	0.856	0.955	0.991	0.991	2.808	0.989	0.885	0.947	D	0.818	0.955	D	0.457	0.928	D	0.419	0.927	D	1	1	D	0.979	0.944	D	.;.;.;.;.;.;.;.;.;.;.;.;.;.;.;.;.;.;.;.;.;.;.;.;.;.;	.;.;.;.;.;.;.;.;.;.;.;.;.;.;.;.;.;.;.;.;.;.;.;.;.;.;	4.029	0.796	27.2	0.996	0.727	0.985	0.838	D	0.951	0.965	D	0.93	0.931	0.809	0.904	1	0.748	0.554	0.289	0	.	.	4.98	4.98	0.657	7.812	0.846	1.138	0.647	1	0.716	0.995	0.577	14.841	0.699	.;.;.;.;.;.;.;.;.;.;.;.;.;.;.;.;.;.;.;.;.;.;.;.;.;.	.	.	-1.174	1	0	0	0	-0.8813	LoF
chr3	11025776	T	G	chr3:11025776:T:G	chr3:11067462:T:G	GTG-G	0.00194596	CDS	ENST00000646702.1	9	1188	853	c.853T	c.853T>G	285	0	TGG	W	GGG	G	p.W285	p.W285G	W285G	Missense	Extracellular_TM5-6	TM6a	0	0.913	D	0	0.928	D	1	0.906	D	1	0.974	D	0	0.629	D	1	0.81	D	4.46	0.989	H	-2.11	0.862	D	-12.42	0.997	D	0.944	0.951	1.033	0.978	D	0.879	0.96	D	0.987	0.99	D	0.785	0.983	D	0.948	0.99	0.825	0.937	0.975	0.975	2.808	0.989	0.841	0.882	D	0.818	0.955	D	0.457	0.928	D	0.419	0.927	D	1	0.998	D	0.985	0.96	D	.;.;.;.;.;.;.;.;.;.;.;.;.;.;.;.;.;.;.;.;.;.;.;.;.;.;	.;.;.;.;.;.;.;.;.;.;.;.;.;.;.;.;.;.;.;.;.;.;.;.;.;.;	4.41	0.902	31	0.979	0.368	0.987	0.863	D	0.956	0.974	D	0.951	0.94	0.822	0.913	1	0.748	0.554	0.289	0	.	.	4.98	4.98	0.657	7.812	0.846	1.138	0.647	1	0.716	0.995	0.577	14.841	0.699	.;.;.;.;.;.;.;.;.;.;.;.;.;.;.;.;.;.;.;.;.;.;.;.;.;.	.	.	-2.117	0	0	0	0	-0.87913	LoF
chr3	11025777	G	A	chr3:11025777:G:A	chr3:11067463:G:A	TGG-A	0.00808323	CDS	ENST00000646702.1	9	1189	854	c.854G	c.854G>A	285	1	TGG	W	TAG	X	p.W285	p.W285X	W285X	PTV	Extracellular_TM5-6	TM6a	.	.	.	.	.	.	.	.	.	.	.	.	0	0.629	D	1	0.81	A	.	.	.	.	.	.	.	.	.	0.98	0.99	.	.	.	.	.	.	.	.	.	.	.	.	.	.	.	.	.	.	.	.	.	.	.	.	.	.	0.625	0.994	D	0.66	0.994	D	.	.	.	.	.	.	.;Recessive;.;.;.;.;.;.;.;.;.;.;.;.;.;.;.;.;.;.;.;.;.;.;.;.;	.;High;.;.;.;.;.;.;.;.;.;.;.;.;.;.;.;.;.;.;.;.;.;.;.;.;	8.308	0.991	42	0.998	0.879	0.992	0.925	D	0.409	0.481	N	0.956	0.942	0.825	0.914	1	0.748	0.554	0.289	0	.	.	4.98	4.98	0.657	9.74	0.981	1.176	0.789	1	0.716	0.994	0.563	18.45	0.906	.;.;.;.;.;.;.;.;.;.;.;.;.;.;.;.;.;.;.;.;.;.;.;.;.;.	.	.	.	0	0	0	0	.	.
chr3	11025777	G	C	chr3:11025777:G:C	chr3:11067463:G:C	TGG-C	0.00232019	CDS	ENST00000646702.1	9	1189	854	c.854G	c.854G>C	285	1	TGG	W	TCG	S	p.W285	p.W285S	W285S	Missense	Extracellular_TM5-6	TM6a	0	0.913	D	0	0.928	D	1	0.906	D	1	0.974	D	0	0.629	D	1	0.81	D	4.46	0.989	H	-2.11	0.862	D	-13.38	0.999	D	0.964	0.974	1.051	0.981	D	0.888	0.963	D	0.983	0.984	D	0.703	0.976	D	0.861	0.958	0.8	0.919	0.995	0.995	2.699	0.986	0.855	0.904	D	0.796	0.948	D	0.462	0.93	D	0.425	0.929	D	1	1	D	0.935	0.777	D	.;.;.;.;.;.;.;.;.;.;.;.;.;.;.;.;.;.;.;.;.;.;.;.;.;.;	.;.;.;.;.;.;.;.;.;.;.;.;.;.;.;.;.;.;.;.;.;.;.;.;.;.;	4.158	0.841	28.3	0.99	0.501	0.993	0.947	D	0.951	0.966	D	1.063	0.974	0.94	0.971	1	0.748	0.554	0.289	0	.	.	4.98	4.98	0.657	9.74	0.981	1.176	0.789	1	0.716	0.994	0.563	18.45	0.906	.;.;.;.;.;.;.;.;.;.;.;.;.;.;.;.;.;.;.;.;.;.;.;.;.;.	.	.	-1.428	0	0	0	0	-0.8813	LoF
chr3	11025777	G	T	chr3:11025777:G:T	chr3:11067463:G:T	TGG-T	0.00246987	CDS	ENST00000646702.1	9	1189	854	c.854G	c.854G>T	285	1	TGG	W	TTG	L	p.W285	p.W285L	W285L	Missense	Extracellular_TM5-6	TM6a	0	0.913	D	0	0.928	D	1	0.906	D	1	0.974	D	0	0.629	D	1	0.81	D	4.46	0.989	H	-2.08	0.86	D	-12.42	0.997	D	0.922	0.925	1.078	0.988	D	0.9	0.967	D	0.974	0.97	D	0.701	0.975	D	0.844	0.952	0.759	0.888	0.984	0.984	2.808	0.989	0.865	0.918	D	0.724	0.922	D	0.461	0.93	D	0.425	0.929	D	1	0.998	D	0.993	0.983	D	.;.;.;.;.;.;.;.;.;.;.;.;.;.;.;.;.;.;.;.;.;.;.;.;.;.;	.;.;.;.;.;.;.;.;.;.;.;.;.;.;.;.;.;.;.;.;.;.;.;.;.;.;	4.069	0.81	27.5	0.987	0.456	0.993	0.94	D	0.951	0.966	D	1.1	0.981	0.964	0.978	1	0.748	0.554	0.289	0	.	.	4.98	4.98	0.657	9.74	0.981	1.176	0.789	1	0.716	0.994	0.563	18.45	0.906	.;.;.;.;.;.;.;.;.;.;.;.;.;.;.;.;.;.;.;.;.;.;.;.;.;.	.	.	-0.811	0	0	0	0	-0.87913	LoF
chr3	11025778	G	A	chr3:11025778:G:A	chr3:11067464:G:A	GGC-A	0.00950528	CDS	ENST00000646702.1	9	1190	855	c.855G	c.855G>A	285	2	TGG	W	TGA	X	p.W285	p.W285X	W285X	PTV	Extracellular_TM5-6	TM6a	.	.	.	.	.	.	.	.	.	.	.	.	0	0.629	D	1	0.81	A	.	.	.	.	.	.	.	.	.	0.98	0.99	.	.	.	.	.	.	.	.	.	.	.	.	.	.	.	.	.	.	.	.	.	.	.	.	.	.	0.625	0.994	D	0.66	0.994	D	.	.	.	.	.	.	.;Recessive;.;.;.;.;.;.;.;.;.;.;.;.;.;.;.;.;.;.;.;.;.;.;.;.;	.;High;.;.;.;.;.;.;.;.;.;.;.;.;.;.;.;.;.;.;.;.;.;.;.;.;	8.159	0.989	41	0.998	0.873	0.992	0.925	D	0.437	0.497	N	0.959	0.943	0.828	0.917	1	0.748	0.554	0.289	0	.	.	4.98	4.98	0.657	9.74	0.981	1.176	0.789	1	0.716	0.989	0.518	18.45	0.906	.;.;.;.;.;.;.;.;.;.;.;.;.;.;.;.;.;.;.;.;.;.;.;.;.;.	.	.	.	0	0	0	0	.	.
chr3	11025778	G	C	chr3:11025778:G:C	chr3:11067464:G:C	GGC-C	0.00254472	CDS	ENST00000646702.1	9	1190	855	c.855G	c.855G>C	285	2	TGG	W	TGC	C	p.W285	p.W285C	W285C	Missense	Extracellular_TM5-6	TM6a	0	0.913	D	0	0.928	D	1	0.906	D	1	0.974	D	0	0.629	D	1	0.81	D	4.46	0.989	H	-2.13	0.863	D	-12.42	0.997	D	0.95	0.958	1.051	0.981	D	0.888	0.963	D	0.989	0.993	D	0.774	0.982	D	0.878	0.964	0.847	0.95	0.969	0.968	2.673	0.985	0.861	0.913	D	0.818	0.955	D	0.462	0.93	D	0.426	0.929	D	1	0.998	D	0.996	0.988	D	.;.;.;.;.;.;.;.;.;.;.;.;.;.;.;.;.;.;.;.;.;.;.;.;.;.;	.;.;.;.;.;.;.;.;.;.;.;.;.;.;.;.;.;.;.;.;.;.;.;.;.;.;	4.203	0.856	28.7	0.994	0.61	0.993	0.947	D	0.966	0.988	D	1.065	0.974	0.943	0.972	1	0.748	0.554	0.289	0	.	.	4.98	4.98	0.657	9.74	0.981	1.176	0.789	1	0.716	0.989	0.518	18.45	0.906	.;.;.;.;.;.;.;.;.;.;.;.;.;.;.;.;.;.;.;.;.;.;.;.;.;.	.	.	-1.263	0	0	0	0	-0.87913	LoF
chr3	11025778	G	T	chr3:11025778:G:T	chr3:11067464:G:T	GGC-T	0.00464037	CDS	ENST00000646702.1	9	1190	855	c.855G	c.855G>T	285	2	TGG	W	TGT	C	p.W285	p.W285C	W285C	Missense	Extracellular_TM5-6	TM6a	0	0.913	D	0	0.928	D	1	0.906	D	1	0.974	D	0	0.629	D	1	0.81	D	4.46	0.989	H	-2.13	0.863	D	-12.42	0.997	D	0.95	0.958	1.051	0.981	D	0.888	0.963	D	0.989	0.993	D	0.774	0.982	D	0.878	0.964	0.847	0.95	0.969	0.969	2.673	0.985	0.861	0.913	D	0.818	0.955	D	0.462	0.93	D	0.426	0.929	D	1	0.998	D	0.996	0.988	D	.;.;.;.;.;.;.;.;.;.;.;.;.;.;.;.;.;.;.;.;.;.;.;.;.;.;	.;.;.;.;.;.;.;.;.;.;.;.;.;.;.;.;.;.;.;.;.;.;.;.;.;.;	4.237	0.866	29	0.994	0.619	0.993	0.94	D	0.964	0.986	D	1.065	0.974	0.943	0.972	1	0.748	0.554	0.289	0	.	.	4.98	4.98	0.657	9.74	0.981	1.176	0.789	1	0.716	0.989	0.518	18.45	0.906	.;.;.;.;.;.;.;.;.;.;.;.;.;.;.;.;.;.;.;.;.;.;.;.;.;.	.	.	-1.263	0	0	0	0	-0.87913	LoF
chr3	11025779	C	A	chr3:11025779:C:A	chr3:11067465:C:A	GCT-A	0.0021705	CDS	ENST00000646702.1	9	1191	856	c.856C	c.856C>A	286	0	CTG	L	ATG	M	p.L286	p.L286M	L286M	Missense	Extracellular_TM5-6	TM6a	0.738	0.037	T	0.539	0.098	T	0.793	0.447	P	0.329	0.42	B	0	0.505	D	1	0.81	D	0.635	0.16	N	-1.01	0.762	T	-0.09	0.083	N	0.398	0.439	-0.744	0.582	T	0.225	0.589	T	0.364	0.53	T	0.034	0.551	D	0.267	0.585	0.519	0.621	0.702	0.699	1.374	0.846	0.678	0.64	T	0.134	0.466	T	-0.027	0.478	T	-0.277	0.471	T	0.434	0.302	T	0.784	0.433	T	.;.;.;.;.;.;.;.;.;.;.;.;.;.;.;.;.;.;.;.;.;.;.;.;.;.;	.;.;.;.;.;.;.;.;.;.;.;.;.;.;.;.;.;.;.;.;.;.;.;.;.;.;	1.131	0.167	13.06	0.683	0.086	0.938	0.593	D	0.689	0.65	D	0.031	0.433	0.152	0.473	1	0.455	0.554	0.289	0	.	.	4.98	4.98	0.657	1.946	0.399	0.129	0.186	1	0.716	0.973	0.457	13.422	0.605	.;.;.;.;.;.;.;.;.;.;.;.;.;.;.;.;.;.;.;.;.;.;.;.;.;.	.	.	0.314	0	0	0	0	-0.12383	Typical
chr3	11025779	C	G	chr3:11025779:C:G	chr3:11067465:C:G	GCT-G	0.00314348	CDS	ENST00000646702.1	9	1191	856	c.856C	c.856C>G	286	0	CTG	L	GTG	V	p.L286	p.L286V	L286V	Missense	Extracellular_TM5-6	TM6a	0.336	0.129	T	0.413	0.144	T	0.363	0.34	B	0.21	0.373	B	0	0.505	D	1	0.81	D	1.255	0.318	L	-0.9	0.749	T	0.19	0.049	N	0.704	0.708	-0.81	0.545	T	0.196	0.55	T	0.388	0.547	T	0.054	0.657	D	0.291	0.614	0.445	0.503	0.842	0.84	1.319	0.834	0.655	0.607	T	0.086	0.377	T	0.08	0.621	D	-0.123	0.616	T	0.497	0.325	T	0.932	0.758	D	.;.;.;.;.;.;.;.;.;.;.;.;.;.;.;.;.;.;.;.;.;.;.;.;.;.;	.;.;.;.;.;.;.;.;.;.;.;.;.;.;.;.;.;.;.;.;.;.;.;.;.;.;	1.877	0.282	18.31	0.936	0.234	0.958	0.663	D	0.739	0.684	D	-0.121	0.365	0.053	0.422	1	0.455	0.554	0.289	0	.	.	4.98	4.98	0.657	1.946	0.399	0.129	0.186	1	0.716	0.973	0.457	13.422	0.605	.;.;.;.;.;.;.;.;.;.;.;.;.;.;.;.;.;.;.;.;.;.;.;.;.;.	.	.	-1.51	0	0	0	0	-0.14879	Typical
chr3	11025779	C	T	chr3:11025779:C:T	chr3:11067465:C:T	GCT-T	0.00958012	CDS	ENST00000646702.1	9	1191	856	c.856C	c.856C>T	286	0	CTG	L	TTG	L	p.L286	p.L286L	L286L	Synonymous	Extracellular_TM5-6	TM6a	.	.	.	.	.	.	.	.	.	.	.	.	.	.	.	.	.	.	.	.	.	.	.	.	.	.	.	.	.	.	.	.	.	.	.	.	.	.	.	.	.	.	.	.	.	.	.	.	.	.	.	.	.	.	.	.	.	.	.	.	.	.	.	.	.	.	.	.	.	.	.	.	.	.	.	.	.	.	.	.	.	.	.	.	.	.	.	.	.	.	.	.	.	.	.	.	.	.	.	.	.	.	.	.	.	.	.	.	0	0	0	0	.	.
chr3	11025780	T	A	chr3:11025780:T:A	chr3:11067466:T:A	CTG-A	0.00209565	CDS	ENST00000646702.1	9	1192	857	c.857T	c.857T>A	286	1	CTG	L	CAG	Q	p.L286	p.L286Q	L286Q	Missense	Extracellular_TM5-6	TM6a	0	0.913	D	0.001	0.834	D	0.997	0.707	D	0.966	0.713	D	0	0.505	D	1	0.81	D	2.54	0.741	M	-1.04	0.766	T	-4.03	0.743	D	0.958	0.968	0.069	0.836	D	0.502	0.812	D	0.879	0.872	D	0.295	0.907	D	0.901	0.973	0.683	0.821	0.981	0.981	2.204	0.957	0.704	0.678	T	0.481	0.809	T	0.383	0.889	D	0.312	0.888	D	0.998	0.925	D	0.936	0.772	D	.;.;.;.;.;.;.;.;.;.;.;.;.;.;.;.;.;.;.;.;.;.;.;.;.;.;	.;.;.;.;.;.;.;.;.;.;.;.;.;.;.;.;.;.;.;.;.;.;.;.;.;.;	4.011	0.79	27.1	0.995	0.667	0.987	0.855	D	0.952	0.967	D	0.613	0.74	0.611	0.757	1	0.748	0.554	0.289	0	.	.	4.98	4.98	0.657	7.812	0.846	1.138	0.647	1	0.716	0.961	0.434	14.841	0.699	.;.;.;.;.;.;.;.;.;.;.;.;.;.;.;.;.;.;.;.;.;.;.;.;.;.	.	.	-3.627	0	0	0	0	-0.79991	LoF
chr3	11025780	T	C	chr3:11025780:T:C	chr3:11067466:T:C	CTG-C	0.0117506	CDS	ENST00000646702.1	9	1192	857	c.857T	c.857T>C	286	1	CTG	L	CCG	P	p.L286	p.L286P	L286P	Missense	Extracellular_TM5-6	TM6a	0	0.913	D	0.002	0.794	D	0.999	0.779	D	0.977	0.738	D	0	0.505	D	1	0.81	D	3	0.859	M	-1.06	0.768	T	-4.6	0.79	D	0.983	0.993	0.392	0.89	D	0.629	0.87	D	0.946	0.939	D	0.447	0.943	D	0.946	0.989	0.809	0.926	0.988	0.988	2.649	0.984	0.78	0.789	T	0.613	0.878	D	0.396	0.897	D	0.331	0.896	D	0.998	0.929	D	0.933	0.759	D	.;.;.;.;.;.;.;.;.;.;.;.;.;.;.;.;.;.;.;.;.;.;.;.;.;.;	.;.;.;.;.;.;.;.;.;.;.;.;.;.;.;.;.;.;.;.;.;.;.;.;.;.;	3.987	0.782	26.9	0.999	0.977	0.985	0.838	D	0.981	0.998	D	0.761	0.836	0.706	0.828	1	0.748	0.554	0.289	0	.	.	4.98	4.98	0.657	7.812	0.846	1.138	0.647	1	0.716	0.961	0.434	14.841	0.699	.;.;.;.;.;.;.;.;.;.;.;.;.;.;.;.;.;.;.;.;.;.;.;.;.;.	.	.	-5.325	0	0	0	0	-0.804251	LoF
chr3	11025780	T	G	chr3:11025780:T:G	chr3:11067466:T:G	CTG-G	0.00359254	CDS	ENST00000646702.1	9	1192	857	c.857T	c.857T>G	286	1	CTG	L	CGG	R	p.L286	p.L286R	L286R	Missense	Extracellular_TM5-6	TM6a	0.001	0.785	D	0.002	0.794	D	0.997	0.707	D	0.954	0.694	D	0	0.505	D	1	0.81	D	1.695	0.434	L	-1.01	0.762	T	-4.36	0.77	D	0.972	0.983	0.056	0.834	D	0.496	0.809	T	0.88	0.873	D	0.263	0.896	D	0.913	0.977	0.682	0.82	0.971	0.97	2.535	0.978	0.753	0.748	T	0.49	0.815	T	0.363	0.875	D	0.284	0.873	D	0.997	0.897	D	0.915	0.705	D	.;.;.;.;.;.;.;.;.;.;.;.;.;.;.;.;.;.;.;.;.;.;.;.;.;.;	.;.;.;.;.;.;.;.;.;.;.;.;.;.;.;.;.;.;.;.;.;.;.;.;.;.;	4.134	0.833	28	0.998	0.867	0.987	0.863	D	0.959	0.979	D	0.611	0.739	0.61	0.756	1	0.748	0.554	0.289	0	.	.	4.98	4.98	0.657	7.812	0.846	1.138	0.647	1	0.716	0.961	0.434	14.841	0.699	.;.;.;.;.;.;.;.;.;.;.;.;.;.;.;.;.;.;.;.;.;.;.;.;.;.	.	.	-3.765	0	0	0	0	-0.769524	LoF
chr3	11025781	G	A	chr3:11025781:G:A	chr3:11067467:G:A	TGG-A	0.00808323	CDS	ENST00000646702.1	9	1193	858	c.858G	c.858G>A	286	2	CTG	L	CTA	L	p.L286	p.L286L	L286L	Synonymous	Extracellular_TM5-6	TM6a	.	.	.	.	.	.	.	.	.	.	.	.	.	.	.	.	.	.	.	.	.	.	.	.	.	.	.	.	.	.	.	.	.	.	.	.	.	.	.	.	.	.	.	.	.	.	.	.	.	.	.	.	.	.	.	.	.	.	.	.	.	.	.	.	.	.	.	.	.	.	.	.	.	.	.	.	.	.	.	.	.	.	.	.	.	.	.	.	.	.	.	.	.	.	.	.	.	.	.	.	.	.	.	.	.	.	.	.	0	0	0	0	.	.
chr3	11025781	G	C	chr3:11025781:G:C	chr3:11067467:G:C	TGG-C	0.00232019	CDS	ENST00000646702.1	9	1193	858	c.858G	c.858G>C	286	2	CTG	L	CTC	L	p.L286	p.L286L	L286L	Synonymous	Extracellular_TM5-6	TM6a	.	.	.	.	.	.	.	.	.	.	.	.	.	.	.	.	.	.	.	.	.	.	.	.	.	.	.	.	.	.	.	.	.	.	.	.	.	.	.	.	.	.	.	.	.	.	.	.	.	.	.	.	.	.	.	.	.	.	.	.	.	.	.	.	.	.	.	.	.	.	.	.	.	.	.	.	.	.	.	.	.	.	.	.	.	.	.	.	.	.	.	.	.	.	.	.	.	.	.	.	.	.	.	.	.	.	.	.	0	0	0	0	.	.
chr3	11025781	G	T	chr3:11025781:G:T	chr3:11067467:G:T	TGG-T	0.00246987	CDS	ENST00000646702.1	9	1193	858	c.858G	c.858G>T	286	2	CTG	L	CTT	L	p.L286	p.L286L	L286L	Synonymous	Extracellular_TM5-6	TM6a	.	.	.	.	.	.	.	.	.	.	.	.	.	.	.	.	.	.	.	.	.	.	.	.	.	.	.	.	.	.	.	.	.	.	.	.	.	.	.	.	.	.	.	.	.	.	.	.	.	.	.	.	.	.	.	.	.	.	.	.	.	.	.	.	.	.	.	.	.	.	.	.	.	.	.	.	.	.	.	.	.	.	.	.	.	.	.	.	.	.	.	.	.	.	.	.	.	.	.	.	.	.	.	.	.	.	.	.	0	0	0	0	.	.
chr3	11025782	G	A	chr3:11025782:G:A	chr3:11067468:G:A	GGA-A	0.00725994	CDS	ENST00000646702.1	9	1194	859	c.859G	c.859G>A	287	0	GAT	D	AAT	N	p.D287	p.D287N	D287N	Missense	Extracellular_TM5-6	TM6a	0	0.913	D	0.001	0.834	D	1	0.906	D	1	0.974	D	0	0.629	D	1	0.81	D	2.32	0.664	M	-1.12	0.776	T	-4.61	0.791	D	0.911	0.913	0.426	0.895	D	0.654	0.88	D	0.927	0.921	D	0.56	0.96	D	0.803	0.937	0.804	0.922	0.971	0.97	2.167	0.954	0.609	0.542	T	0.566	0.855	D	0.047	0.579	T	-0.171	0.574	T	0.999	0.953	D	0.957	0.838	D	.;.;.;.;.;.;.;.;.;.;.;.;.;.;.;.;.;.;.;.;.;.;.;.;.;.;	.;.;.;.;.;.;.;.;.;.;.;.;.;.;.;.;.;.;.;.;.;.;.;.;.;.;	4.032	0.797	27.2	0.999	0.99	0.992	0.925	D	0.953	0.969	D	0.881	0.908	0.827	0.916	1	0.748	0.554	0.289	0	.	.	4.98	4.98	0.657	9.74	0.981	1.176	0.789	1	0.716	0.912	0.384	18.45	0.906	.;.;.;.;.;.;.;.;.;.;.;.;.;.;.;.;.;.;.;.;.;.;.;.;.;.	.	.	-1.289	0	0	0	0	-0.830296	LoF
chr3	11025782	G	C	chr3:11025782:G:C	chr3:11067468:G:C	GGA-C	0.00426615	CDS	ENST00000646702.1	9	1194	859	c.859G	c.859G>C	287	0	GAT	D	CAT	H	p.D287	p.D287H	D287H	Missense	Extracellular_TM5-6	TM6a	0	0.913	D	0.001	0.834	D	1	0.906	D	1	0.974	D	0	0.629	D	1	0.81	D	3.83	0.956	H	-1.19	0.784	T	-6.45	0.914	D	0.93	0.935	0.709	0.933	D	0.735	0.909	D	0.967	0.963	D	0.72	0.977	D	0.919	0.98	0.818	0.932	0.978	0.978	2.367	0.969	0.634	0.577	T	0.772	0.939	D	0.425	0.913	D	0.373	0.912	D	0.999	0.976	D	0.98	0.933	D	.;.;.;.;.;.;.;.;.;.;.;.;.;.;.;.;.;.;.;.;.;.;.;.;.;.;	.;.;.;.;.;.;.;.;.;.;.;.;.;.;.;.;.;.;.;.;.;.;.;.;.;.;	4.052	0.804	27.4	0.996	0.75	0.993	0.947	D	0.951	0.965	D	0.991	0.954	0.897	0.955	1	0.748	0.554	0.289	0	.	.	4.98	4.98	0.657	9.74	0.981	1.176	0.789	1	0.716	0.912	0.384	18.45	0.906	.;.;.;.;.;.;.;.;.;.;.;.;.;.;.;.;.;.;.;.;.;.;.;.;.;.	.	.	-1.193	0	0	0	0	-0.855255	LoF
chr3	11025782	G	T	chr3:11025782:G:T	chr3:11067468:G:T	GGA-T	0.00239503	CDS	ENST00000646702.1	9	1194	859	c.859G	c.859G>T	287	0	GAT	D	TAT	Y	p.D287	p.D287Y	D287Y	Missense	Extracellular_TM5-6	TM6a	0	0.913	D	0.014	0.624	D	1	0.906	D	1	0.974	D	0	0.629	D	1	0.81	D	3.83	0.956	H	-1.2	0.785	T	-8.3	0.97	D	0.94	0.947	0.768	0.94	D	0.751	0.915	D	0.97	0.966	D	0.765	0.981	D	0.91	0.976	0.813	0.929	0.979	0.978	2.399	0.971	0.618	0.554	T	0.623	0.882	D	0.426	0.913	D	0.374	0.912	D	1	0.994	D	0.967	0.938	D	.;.;.;.;.;.;.;.;.;.;.;.;.;.;.;.;.;.;.;.;.;.;.;.;.;.;	.;.;.;.;.;.;.;.;.;.;.;.;.;.;.;.;.;.;.;.;.;.;.;.;.;.;	4.17	0.845	28.4	0.995	0.687	0.993	0.94	D	0.953	0.969	D	1.006	0.959	0.907	0.959	1	0.748	0.554	0.289	0	.	.	4.98	4.98	0.657	9.74	0.981	1.176	0.789	1	0.716	0.912	0.384	18.45	0.906	.;.;.;.;.;.;.;.;.;.;.;.;.;.;.;.;.;.;.;.;.;.;.;.;.;.	.	.	-1.008	0	0	0	0	-0.874789	LoF
chr3	11025783	A	C	chr3:11025783:A:C	chr3:11067469:A:C	GAT-C	0.000823292	CDS	ENST00000646702.1	9	1195	860	c.860A	c.860A>C	287	1	GAT	D	GCT	A	p.D287	p.D287A	D287A	Missense	Extracellular_TM5-6	TM6a	0.013	0.539	D	0.023	0.571	D	1	0.906	D	1	0.974	D	0	0.629	D	1	0.81	D	1.82	0.478	L	-1.09	0.772	T	-7.18	0.942	D	0.802	0.798	0.245	0.867	D	0.584	0.851	D	0.932	0.926	D	0.328	0.917	D	0.876	0.964	0.758	0.887	0.939	0.938	2.406	0.972	0.546	0.452	T	0.561	0.853	D	0.329	0.851	D	0.235	0.849	D	0.997	0.896	D	0.925	0.727	D	.;.;.;.;.;.;.;.;.;.;.;.;.;.;.;.;.;.;.;.;.;.;.;.;.;.;	.;.;.;.;.;.;.;.;.;.;.;.;.;.;.;.;.;.;.;.;.;.;.;.;.;.;	4.02	0.793	27.1	0.996	0.761	0.991	0.919	D	0.945	0.953	D	0.74	0.823	0.706	0.828	1	0.748	0.554	0.289	0	.	.	4.98	4.98	0.657	9.082	0.935	1.312	0.947	1	0.716	0.878	0.365	14.841	0.699	.;.;.;.;.;.;.;.;.;.;.;.;.;.;.;.;.;.;.;.;.;.;.;.;.;.	.	.	-0.565	0	0	0	0	-0.768439	LoF
chr3	11025783	A	G	chr3:11025783:A:G	chr3:11067469:A:G	GAT-G	0.00479006	CDS	ENST00000646702.1	9	1195	860	c.860A	c.860A>G	287	1	GAT	D	GGT	G	p.D287	p.D287G	D287G	Missense	Extracellular_TM5-6	TM6a	0	0.913	D	0.001	0.834	D	1	0.906	D	1	0.974	D	0	0.629	D	1	0.81	D	3.625	0.94	H	-1.16	0.781	T	-6.39	0.911	D	0.958	0.968	0.74	0.937	D	0.734	0.909	D	0.965	0.96	D	0.683	0.974	D	0.948	0.99	0.813	0.929	0.984	0.984	2.479	0.975	0.562	0.476	T	0.692	0.911	D	0.422	0.911	D	0.368	0.91	D	0.999	0.973	D	0.963	0.864	D	.;.;.;.;.;.;.;.;.;.;.;.;.;.;.;.;.;.;.;.;.;.;.;.;.;.;	.;.;.;.;.;.;.;.;.;.;.;.;.;.;.;.;.;.;.;.;.;.;.;.;.;.;	4.473	0.91	32	0.999	0.943	0.991	0.905	D	0.959	0.979	D	0.932	0.932	0.829	0.917	1	0.748	0.554	0.289	0	.	.	4.98	4.98	0.657	9.082	0.935	1.312	0.947	1	0.716	0.878	0.365	14.841	0.699	.;.;.;.;.;.;.;.;.;.;.;.;.;.;.;.;.;.;.;.;.;.;.;.;.;.	.	.	-2.286	0	0	0	0	-0.852	LoF
chr3	11025783	A	T	chr3:11025783:A:T	chr3:11067469:A:T	GAT-T	0.00269441	CDS	ENST00000646702.1	9	1195	860	c.860A	c.860A>T	287	1	GAT	D	GTT	V	p.D287	p.D287V	D287V	Missense	Extracellular_TM5-6	TM6a	0	0.913	D	0	0.928	D	1	0.906	D	1	0.974	D	0	0.629	D	1	0.81	D	3.83	0.956	H	-1.19	0.784	T	-8.23	0.969	D	0.947	0.955	0.74	0.937	D	0.734	0.909	D	0.972	0.969	D	0.718	0.977	D	0.946	0.989	0.823	0.935	0.986	0.986	2.572	0.98	0.546	0.452	T	0.708	0.917	D	0.425	0.913	D	0.373	0.912	D	1	0.995	D	0.985	0.948	D	.;.;.;.;.;.;.;.;.;.;.;.;.;.;.;.;.;.;.;.;.;.;.;.;.;.;	.;.;.;.;.;.;.;.;.;.;.;.;.;.;.;.;.;.;.;.;.;.;.;.;.;.;	4.13	0.831	28	0.993	0.594	0.991	0.909	D	0.957	0.976	D	0.932	0.932	0.829	0.917	1	0.748	0.554	0.289	0	.	.	4.98	4.98	0.657	9.082	0.935	1.312	0.947	1	0.716	0.878	0.365	14.841	0.699	.;.;.;.;.;.;.;.;.;.;.;.;.;.;.;.;.;.;.;.;.;.;.;.;.;.	.	.	0.238	0	0	0	0	-0.875874	LoF
chr3	11025784	T	A	chr3:11025784:T:A	chr3:11067470:T:A	ATG-A	0.00179627	CDS	ENST00000646702.1	9	1196	861	c.861T	c.861T>A	287	2	GAT	D	GAA	E	p.D287	p.D287E	D287E	Missense	Extracellular_TM5-6	TM6a	0.065	0.363	T	0.072	0.433	T	1	0.906	D	0.999	0.924	D	0	0.629	D	1	0.588	D	2.075	0.57	M	-0.93	0.752	T	-3.66	0.701	D	0.901	0.901	-0.303	0.749	T	0.446	0.782	T	0.887	0.881	D	0.198	0.866	D	0.592	0.839	0.832	0.941	0.951	0.95	2.06	0.944	0.58	0.502	T	0.533	0.839	D	0.152	0.695	D	-0.019	0.691	D	0.993	0.837	D	0.934	0.756	D	.;.;.;.;.;.;.;.;.;.;.;.;.;.;.;.;.;.;.;.;.;.;.;.;.;.;	.;.;.;.;.;.;.;.;.;.;.;.;.;.;.;.;.;.;.;.;.;.;.;.;.;.;	1.975	0.301	19.06	0.995	0.7	0.915	0.537	D	0.558	0.567	D	0.109	0.469	-0.023	0.387	0.013	0.124	0.554	0.289	0	.	.	4.98	-2.26	0.065	0.601	0.238	-0.151	0.109	1	0.716	0.76	0.324	10.214	0.423	.;.;.;.;.;.;.;.;.;.;.;.;.;.;.;.;.;.;.;.;.;.;.;.;.;.	.	.	-0.745	0	0	0	0	-0.704412	LoF
chr3	11025784	T	C	chr3:11025784:T:C	chr3:11067470:T:C	ATG-C	0.0114512	CDS	ENST00000646702.1	9	1196	861	c.861T	c.861T>C	287	2	GAT	D	GAC	D	p.D287	p.D287D	D287D	Synonymous	Extracellular_TM5-6	TM6a	.	.	.	.	.	.	.	.	.	.	.	.	.	.	.	.	.	.	.	.	.	.	.	.	.	.	.	.	.	.	.	.	.	.	.	.	.	.	.	.	.	.	.	.	.	.	.	.	.	.	.	.	.	.	.	.	.	.	.	.	.	.	.	.	.	.	.	.	.	.	.	.	.	.	.	.	.	.	.	.	.	.	.	.	.	.	.	.	.	.	.	.	.	.	.	.	.	.	.	.	.	.	.	.	.	.	.	.	0	0	0	0	.	.
chr3	11025784	T	G	chr3:11025784:T:G	chr3:11067470:T:G	ATG-G	0.00164658	CDS	ENST00000646702.1	9	1196	861	c.861T	c.861T>G	287	2	GAT	D	GAG	E	p.D287	p.D287E	D287E	Missense	Extracellular_TM5-6	TM6a	0.065	0.363	T	0.072	0.433	T	1	0.906	D	0.999	0.924	D	0	0.629	D	1	0.588	D	2.075	0.57	M	-0.93	0.752	T	-3.66	0.701	D	0.901	0.901	-0.303	0.749	T	0.446	0.782	T	0.892	0.886	D	0.197	0.865	D	0.592	0.839	0.832	0.941	0.95	0.949	2.06	0.944	0.58	0.502	T	0.533	0.839	D	0.152	0.695	D	-0.019	0.691	D	0.993	0.837	D	0.934	0.756	D	.;.;.;.;.;.;.;.;.;.;.;.;.;.;.;.;.;.;.;.;.;.;.;.;.;.;	.;.;.;.;.;.;.;.;.;.;.;.;.;.;.;.;.;.;.;.;.;.;.;.;.;.;	2.016	0.309	19.38	0.996	0.721	0.92	0.548	D	0.61	0.599	D	0.109	0.469	-0.023	0.387	0.013	0.124	0.554	0.289	0	.	.	4.98	-2.26	0.065	0.601	0.238	-0.151	0.109	1	0.716	0.76	0.324	10.214	0.423	.;.;.;.;.;.;.;.;.;.;.;.;.;.;.;.;.;.;.;.;.;.;.;.;.;.	.	.	-0.745	0	0	0	0	-0.704412	LoF
chr3	11025785	G	A	chr3:11025785:G:A	chr3:11067471:G:A	TGC-A	0.00755931	CDS	ENST00000646702.1	9	1197	862	c.862G	c.862G>A	288	0	GCG	A	ACG	T	p.A288	p.A288T	A288T	Missense	Extracellular_TM5-6	TM6a	0	0.913	D	0.001	0.834	D	1	0.906	D	1	0.974	D	0	0.629	D	1	0.81	D	3.55	0.933	H	-2.79	0.91	D	-3.82	0.72	D	0.972	0.983	1.057	0.983	D	0.907	0.969	D	0.99	0.995	D	0.724	0.978	D	0.955	0.992	0.946	0.993	0.995	0.995	2.166	0.954	0.696	0.666	T	0.777	0.941	D	0.485	0.939	D	0.459	0.938	D	0.999	0.95	D	0.988	0.959	D	.;.;.;.;.;.;.;.;.;.;.;.;.;.;.;.;.;.;.;.;.;.;.;.;.;.;	.;.;.;.;.;.;.;.;.;.;.;.;.;.;.;.;.;.;.;.;.;.;.;.;.;.;	3.9	0.753	26.3	0.999	0.994	0.992	0.925	D	0.948	0.96	D	1.023	0.964	0.913	0.961	1	0.748	0.554	0.289	0	.	.	4.98	4.98	0.657	9.74	0.981	1.176	0.789	1	0.716	0.728	0.316	18.45	0.906	.;.;.;.;.;.;.;.;.;.;.;.;.;.;.;.;.;.;.;.;.;.;.;.;.;.	.	.	-2.698	0	0	0	0	-0.82704	LoF
chr3	11025785	G	C	chr3:11025785:G:C	chr3:11067471:G:C	TGC-C	0.00269441	CDS	ENST00000646702.1	9	1197	862	c.862G	c.862G>C	288	0	GCG	A	CCG	P	p.A288	p.A288P	A288P	Missense	Extracellular_TM5-6	TM6a	0	0.913	D	0.001	0.834	D	1	0.906	D	1	0.974	D	0	0.629	D	1	0.81	D	4.445	0.988	H	-2.84	0.913	D	-4.78	0.805	D	0.961	0.971	1.097	0.995	D	0.926	0.976	D	0.99	0.994	D	0.656	0.971	D	0.948	0.99	0.934	0.99	0.996	0.996	2.468	0.975	0.751	0.746	T	0.811	0.953	D	0.489	0.94	D	0.465	0.939	D	1	0.987	D	0.985	0.949	D	.;.;.;.;.;.;.;.;.;.;.;.;.;.;.;.;.;.;.;.;.;.;.;.;.;.;	.;.;.;.;.;.;.;.;.;.;.;.;.;.;.;.;.;.;.;.;.;.;.;.;.;.;	3.893	0.75	26.3	0.998	0.877	0.993	0.947	D	0.98	0.998	D	1.097	0.981	0.961	0.977	1	0.748	0.554	0.289	0	.	.	4.98	4.98	0.657	9.74	0.981	1.176	0.789	1	0.716	0.728	0.316	18.45	0.906	.;.;.;.;.;.;.;.;.;.;.;.;.;.;.;.;.;.;.;.;.;.;.;.;.;.	.	.	-4.003	0	0	0	0	-0.867192	LoF
chr3	11025785	G	T	chr3:11025785:G:T	chr3:11067471:G:T	TGC-T	0.00291894	CDS	ENST00000646702.1	9	1197	862	c.862G	c.862G>T	288	0	GCG	A	TCG	S	p.A288	p.A288S	A288S	Missense	Extracellular_TM5-6	TM6a	0	0.913	D	0.002	0.794	D	1	0.906	D	0.999	0.924	D	0	0.629	D	1	0.81	D	3.75	0.95	H	-2.79	0.91	D	-2.87	0.603	D	0.801	0.797	1.057	0.983	D	0.907	0.969	D	0.987	0.99	D	0.709	0.976	D	0.898	0.972	0.924	0.987	0.982	0.982	2.11	0.949	0.666	0.623	T	0.792	0.946	D	0.406	0.902	D	0.345	0.901	D	0.999	0.959	D	0.984	0.947	D	.;.;.;.;.;.;.;.;.;.;.;.;.;.;.;.;.;.;.;.;.;.;.;.;.;.;	.;.;.;.;.;.;.;.;.;.;.;.;.;.;.;.;.;.;.;.;.;.;.;.;.;.;	3.685	0.689	25.3	0.998	0.893	0.993	0.94	D	0.954	0.97	D	1.023	0.964	0.913	0.961	1	0.748	0.554	0.289	0	.	.	4.98	4.98	0.657	9.74	0.981	1.176	0.789	1	0.716	0.728	0.316	18.45	0.906	.;.;.;.;.;.;.;.;.;.;.;.;.;.;.;.;.;.;.;.;.;.;.;.;.;.	.	.	-1.845	0	0	0	0	-0.836807	LoF
chr3	11025786	C	A	chr3:11025786:C:A	chr3:11067472:C:A	GCG-A	0.00366739	CDS	ENST00000646702.1	9	1198	863	c.863C	c.863C>A	288	1	GCG	A	GAG	E	p.A288	p.A288E	A288E	Missense	Extracellular_TM5-6	TM6a	0	0.913	D	0	0.928	D	1	0.906	D	1	0.974	D	0	0.629	D	1	0.81	D	4.445	0.988	H	-2.84	0.913	D	-4.78	0.805	D	0.983	0.993	1.097	0.995	D	0.926	0.976	D	0.992	0.997	D	0.766	0.982	D	0.955	0.992	0.944	0.993	0.995	0.995	2.347	0.968	0.756	0.754	T	0.811	0.953	D	0.483	0.938	D	0.456	0.937	D	1	0.995	D	0.981	0.938	D	.;.;.;.;.;.;.;.;.;.;.;.;.;.;.;.;.;.;.;.;.;.;.;.;.;.;	.;.;.;.;.;.;.;.;.;.;.;.;.;.;.;.;.;.;.;.;.;.;.;.;.;.;	3.568	0.658	24.9	0.994	0.651	0.989	0.878	D	0.947	0.958	D	1.038	0.968	0.897	0.955	1	0.748	0.554	0.289	0	.	.	4.98	4.98	0.657	7.703	0.836	1.026	0.459	1	0.716	0.618	0.293	18.45	0.906	.;.;.;.;.;.;.;.;.;.;.;.;.;.;.;.;.;.;.;.;.;.;.;.;.;.	.	.	-5.393	0	0	0	0	-0.875874	LoF
chr3	11025786	C	G	chr3:11025786:C:G	chr3:11067472:C:G	GCG-G	0.00269441	CDS	ENST00000646702.1	9	1198	863	c.863C	c.863C>G	288	1	GCG	A	GGG	G	p.A288	p.A288G	A288G	Missense	Extracellular_TM5-6	TM6a	0	0.913	D	0.027	0.553	D	1	0.906	D	1	0.974	D	0	0.629	D	1	0.81	D	3.405	0.917	M	-2.79	0.91	D	-3.82	0.72	D	0.869	0.866	1.024	0.976	D	0.895	0.965	D	0.988	0.992	D	0.744	0.98	D	0.941	0.988	0.921	0.986	0.986	0.985	2.207	0.957	0.685	0.65	T	0.759	0.934	D	0.476	0.936	D	0.446	0.935	D	0.999	0.946	D	0.971	0.896	D	.;.;.;.;.;.;.;.;.;.;.;.;.;.;.;.;.;.;.;.;.;.;.;.;.;.;	.;.;.;.;.;.;.;.;.;.;.;.;.;.;.;.;.;.;.;.;.;.;.;.;.;.;	3.88	0.747	26.2	0.998	0.873	0.989	0.887	D	0.951	0.966	D	0.926	0.93	0.826	0.916	1	0.748	0.554	0.289	0	.	.	4.98	4.98	0.657	7.703	0.836	1.026	0.459	1	0.716	0.618	0.293	18.45	0.906	.;.;.;.;.;.;.;.;.;.;.;.;.;.;.;.;.;.;.;.;.;.;.;.;.;.	.	.	-2.182	0	0	0	0	-0.822699	LoF
chr3	11025786	C	T	chr3:11025786:C:T	chr3:11067472:C:T	GCG-T	0.0425118	CDS	ENST00000646702.1	9	1198	863	c.863C	c.863C>T	288	1	GCG	A	GTG	V	p.A288	p.A288V	A288V	Missense	Extracellular_TM5-6	TM6a	0	0.913	D	0.001	0.834	D	1	0.906	D	1	0.974	D	0	0.629	D	1	0.81	D	4.445	0.988	H	-2.79	0.91	D	-3.82	0.72	D	0.96	0.97	1.082	0.989	D	0.917	0.972	D	0.99	0.995	D	0.83	0.987	D	0.962	0.994	0.929	0.989	0.99	0.99	2.192	0.956	0.723	0.704	T	0.777	0.941	D	0.481	0.937	D	0.453	0.936	D	1	0.997	D	0.884	0.609	D	.;.;.;.;.;.;.;.;.;.;.;.;.;.;.;.;.;.;.;.;.;.;.;.;.;.;	.;.;.;.;.;.;.;.;.;.;.;.;.;.;.;.;.;.;.;.;.;.;.;.;.;.;	3.665	0.684	25.3	0.999	0.984	0.986	0.845	D	0.944	0.951	D	1	0.957	0.873	0.943	1	0.748	0.554	0.289	0	.	.	4.98	4.98	0.657	7.703	0.836	1.026	0.459	1	0.716	0.618	0.293	18.45	0.906	.;.;.;.;.;.;.;.;.;.;.;.;.;.;.;.;.;.;.;.;.;.;.;.;.;.	.	.	-2.294	11	0	0	0	-0.878044	LoF
chr3	11025787	G	A	chr3:11025787:G:A	chr3:11067473:G:A	CGG-A	0.0598758	CDS	ENST00000646702.1	9	1199	864	c.864G	c.864G>A	288	2	GCG	A	GCA	A	p.A288	p.A288A	A288A	Synonymous	Extracellular_TM5-6	TM6a	.	.	.	.	.	.	.	.	.	.	.	.	.	.	.	.	.	.	.	.	.	.	.	.	.	.	.	.	.	.	.	.	.	.	.	.	.	.	.	.	.	.	.	.	.	.	.	.	.	.	.	.	.	.	.	.	.	.	.	.	.	.	.	.	.	.	.	.	.	.	.	.	.	.	.	.	.	.	.	.	.	.	.	.	.	.	.	.	.	.	.	.	.	.	.	.	.	.	.	.	.	.	.	.	.	.	.	.	0	8	229342	3.49e-05	.	.
chr3	11025787	G	C	chr3:11025787:G:C	chr3:11067473:G:C	CGG-C	0.00396677	CDS	ENST00000646702.1	9	1199	864	c.864G	c.864G>C	288	2	GCG	A	GCC	A	p.A288	p.A288A	A288A	Synonymous	Extracellular_TM5-6	TM6a	.	.	.	.	.	.	.	.	.	.	.	.	.	.	.	.	.	.	.	.	.	.	.	.	.	.	.	.	.	.	.	.	.	.	.	.	.	.	.	.	.	.	.	.	.	.	.	.	.	.	.	.	.	.	.	.	.	.	.	.	.	.	.	.	.	.	.	.	.	.	.	.	.	.	.	.	.	.	.	.	.	.	.	.	.	.	.	.	.	.	.	.	.	.	.	.	.	.	.	.	.	.	.	.	.	.	.	.	0	0	0	0	.	.
chr3	11025787	G	T	chr3:11025787:G:T	chr3:11067473:G:T	CGG-T	0.00276925	CDS	ENST00000646702.1	9	1199	864	c.864G	c.864G>T	288	2	GCG	A	GCT	A	p.A288	p.A288A	A288A	Synonymous	Extracellular_TM5-6	TM6a	.	.	.	.	.	.	.	.	.	.	.	.	.	.	.	.	.	.	.	.	.	.	.	.	.	.	.	.	.	.	.	.	.	.	.	.	.	.	.	.	.	.	.	.	.	.	.	.	.	.	.	.	.	.	.	.	.	.	.	.	.	.	.	.	.	.	.	.	.	.	.	.	.	.	.	.	.	.	.	.	.	.	.	.	.	.	.	.	.	.	.	.	.	.	.	.	.	.	.	.	.	.	.	.	.	.	.	.	0	1	208100	4.81e-06	.	.
chr3	11025788	G	A	chr3:11025788:G:A	chr3:11067474:G:A	GGC-A	0.00950528	CDS	ENST00000646702.1	9	1200	865	c.865G	c.865G>A	289	0	GCA	A	ACA	T	p.A289	p.A289T	A289T	Missense	Extracellular_TM5-6	TM6a	0.01	0.565	D	0.045	0.494	D	1	0.906	D	0.977	0.738	D	0	0.629	D	1	0.81	D	2.98	0.855	M	-0.98	0.758	T	-1.92	0.447	N	0.79	0.786	0.263	0.87	D	0.602	0.858	D	0.955	0.948	D	0.237	0.885	D	0.631	0.86	0.877	0.967	0.862	0.86	2.126	0.951	0.746	0.739	T	0.44	0.785	T	0.239	0.776	D	0.106	0.773	D	0.979	0.726	D	0.949	0.826	D	.;.;.;.;.;.;.;.;.;.;.;.;.;.;.;.;.;.;.;.;.;.;.;.;.;.;	.;.;.;.;.;.;.;.;.;.;.;.;.;.;.;.;.;.;.;.;.;.;.;.;.;.;	3.698	0.693	25.4	0.999	0.99	0.992	0.925	D	0.948	0.96	D	0.823	0.875	0.764	0.872	1	0.748	0.554	0.289	0	.	.	4.98	4.98	0.657	9.74	0.981	1.176	0.789	1	0.716	0.337	0.247	18.45	0.906	.;.;.;.;.;.;.;.;.;.;.;.;.;.;.;.;.;.;.;.;.;.;.;.;.;.	.	.	-0.254	0	0	0	0	-0.583955	LoF
chr3	11025788	G	C	chr3:11025788:G:C	chr3:11067474:G:C	GGC-C	0.00254472	CDS	ENST00000646702.1	9	1200	865	c.865G	c.865G>C	289	0	GCA	A	CCA	P	p.A289	p.A289P	A289P	Missense	Extracellular_TM5-6	TM6a	0.014	0.532	D	0.025	0.562	D	1	0.906	D	0.989	0.784	D	0	0.629	D	1	0.81	D	3.735	0.949	H	-1.02	0.763	T	-2.72	0.579	D	0.957	0.966	0.746	0.937	D	0.747	0.914	D	0.981	0.981	D	0.452	0.944	D	0.793	0.933	0.91	0.982	0.964	0.963	2.459	0.974	0.793	0.808	T	0.755	0.933	D	0.392	0.894	D	0.325	0.893	D	0.996	0.893	D	0.959	0.845	D	.;.;.;.;.;.;.;.;.;.;.;.;.;.;.;.;.;.;.;.;.;.;.;.;.;.;	.;.;.;.;.;.;.;.;.;.;.;.;.;.;.;.;.;.;.;.;.;.;.;.;.;.;	3.777	0.715	25.7	0.998	0.863	0.993	0.947	D	0.98	0.998	D	0.971	0.948	0.86	0.936	1	0.748	0.554	0.289	0	.	.	4.98	4.98	0.657	9.74	0.981	1.176	0.789	1	0.716	0.337	0.247	18.45	0.906	.;.;.;.;.;.;.;.;.;.;.;.;.;.;.;.;.;.;.;.;.;.;.;.;.;.	.	.	-2.744	0	0	0	0	-0.765184	LoF
chr3	11025788	G	T	chr3:11025788:G:T	chr3:11067474:G:T	GGC-T	0.00464037	CDS	ENST00000646702.1	9	1200	865	c.865G	c.865G>T	289	0	GCA	A	TCA	S	p.A289	p.A289S	A289S	Missense	Extracellular_TM5-6	TM6a	0.038	0.428	D	0.063	0.451	T	0.997	0.707	D	0.931	0.666	D	0	0.629	D	1	0.81	D	3.275	0.901	M	-1	0.76	T	-1.17	0.299	N	0.698	0.703	0.169	0.854	D	0.566	0.842	D	0.933	0.926	D	0.158	0.838	D	0.578	0.832	0.863	0.959	0.882	0.881	1.892	0.927	0.713	0.69	T	0.413	0.767	T	0.219	0.757	D	0.077	0.754	D	0.984	0.757	D	0.926	0.729	D	.;.;.;.;.;.;.;.;.;.;.;.;.;.;.;.;.;.;.;.;.;.;.;.;.;.;	.;.;.;.;.;.;.;.;.;.;.;.;.;.;.;.;.;.;.;.;.;.;.;.;.;.;	3.525	0.647	24.8	0.998	0.864	0.993	0.94	D	0.954	0.97	D	0.785	0.852	0.739	0.853	1	0.748	0.554	0.289	0	.	.	4.98	4.98	0.657	9.74	0.981	1.176	0.789	1	0.716	0.337	0.247	18.45	0.906	.;.;.;.;.;.;.;.;.;.;.;.;.;.;.;.;.;.;.;.;.;.;.;.;.;.	.	.	-0.841	0	0	0	0	-0.617596	LoF
chr3	11025789	C	A	chr3:11025789:C:A	chr3:11067475:C:A	GCA-A	0.0028441	CDS	ENST00000646702.1	9	1201	866	c.866C	c.866C>A	289	1	GCA	A	GAA	E	p.A289	p.A289E	A289E	Missense	Extracellular_TM5-6	TM6a	0.005	0.632	D	0.009	0.668	D	1	0.906	D	0.984	0.761	D	0	0.629	D	1	0.81	D	3.735	0.949	H	-1.01	0.762	T	-2.68	0.573	D	0.959	0.969	0.751	0.938	D	0.746	0.913	D	0.982	0.983	D	0.476	0.948	D	0.752	0.916	0.919	0.985	0.944	0.944	2.334	0.967	0.795	0.811	T	0.779	0.942	D	0.371	0.881	D	0.295	0.88	D	0.994	0.858	D	0.952	0.818	D	.;.;.;.;.;.;.;.;.;.;.;.;.;.;.;.;.;.;.;.;.;.;.;.;.;.;	.;.;.;.;.;.;.;.;.;.;.;.;.;.;.;.;.;.;.;.;.;.;.;.;.;.;	3.245	0.577	24	0.994	0.638	0.989	0.878	D	0.947	0.958	D	0.909	0.922	0.794	0.894	1	0.748	0.554	0.289	0	.	.	4.98	4.98	0.657	5.929	0.698	1.026	0.459	1	0.716	0.323	0.244	18.45	0.906	.;.;.;.;.;.;.;.;.;.;.;.;.;.;.;.;.;.;.;.;.;.;.;.;.;.	.	.	-3.629	0	0	0	0	-0.727202	LoF
chr3	11025789	C	G	chr3:11025789:C:G	chr3:11067475:C:G	GCA-G	0.00254472	CDS	ENST00000646702.1	9	1201	866	c.866C	c.866C>G	289	1	GCA	A	GGA	G	p.A289	p.A289G	A289G	Missense	Extracellular_TM5-6	TM6a	1	0.01	T	1	0.012	T	0.513	0.374	P	0.252	0.391	B	0	0.629	D	1	0.81	D	1.59	0.403	L	-0.96	0.756	T	0.73	0.021	N	0.541	0.568	-0.731	0.589	T	0.232	0.598	T	0.859	0.851	D	0.054	0.657	D	0.427	0.737	0.856	0.955	0.811	0.809	2.131	0.952	0.731	0.716	T	0.137	0.47	T	0.131	0.675	D	-0.049	0.671	D	0.941	0.614	D	0.885	0.61	D	.;.;.;.;.;.;.;.;.;.;.;.;.;.;.;.;.;.;.;.;.;.;.;.;.;.;	.;.;.;.;.;.;.;.;.;.;.;.;.;.;.;.;.;.;.;.;.;.;.;.;.;.;	1.575	0.23	16.22	0.927	0.222	0.989	0.887	D	0.95	0.963	D	0.005	0.421	0.146	0.469	1	0.748	0.554	0.289	0	.	.	4.98	4.98	0.657	5.929	0.698	1.026	0.459	1	0.716	0.323	0.244	18.45	0.906	.;.;.;.;.;.;.;.;.;.;.;.;.;.;.;.;.;.;.;.;.;.;.;.;.;.	.	.	0.049	0	0	0	0	-0.462413	Typical
chr3	11025789	C	T	chr3:11025789:C:T	chr3:11067475:C:T	GCA-T	0.00681087	CDS	ENST00000646702.1	9	1201	866	c.866C	c.866C>T	289	1	GCA	A	GTA	V	p.A289	p.A289V	A289V	Missense	Extracellular_TM5-6	TM6a	0.23	0.183	T	0.241	0.243	T	1	0.906	D	0.977	0.738	D	0	0.629	D	1	0.81	D	1.8	0.475	L	-0.91	0.75	T	-1.51	0.368	N	0.857	0.853	-0.28	0.755	T	0.404	0.754	T	0.902	0.896	D	0.075	0.723	D	0.552	0.817	0.836	0.944	0.839	0.837	1.442	0.86	0.765	0.767	T	0.248	0.618	T	0.285	0.817	D	0.171	0.815	D	0.969	0.686	D	0.95	0.809	D	.;.;.;.;.;.;.;.;.;.;.;.;.;.;.;.;.;.;.;.;.;.;.;.;.;.;	.;.;.;.;.;.;.;.;.;.;.;.;.;.;.;.;.;.;.;.;.;.;.;.;.;.;	2.929	0.505	23.3	0.998	0.858	0.986	0.845	D	0.942	0.947	D	0.505	0.674	0.526	0.698	1	0.748	0.554	0.289	0	.	.	4.98	4.98	0.657	5.929	0.698	1.026	0.459	1	0.716	0.323	0.244	18.45	0.906	.;.;.;.;.;.;.;.;.;.;.;.;.;.;.;.;.;.;.;.;.;.;.;.;.;.	.	.	0.572	0	0	0	0	-0.540547	LoF
chr3	11025790	A	C	chr3:11025790:A:C	chr3:11067476:A:C	CAA-C	0.00202081	CDS	ENST00000646702.1	9	1202	867	c.867A	c.867A>C	289	2	GCA	A	GCC	A	p.A289	p.A289A	A289A	Synonymous	Extracellular_TM5-6	TM6a	.	.	.	.	.	.	.	.	.	.	.	.	.	.	.	.	.	.	.	.	.	.	.	.	.	.	.	.	.	.	.	.	.	.	.	.	.	.	.	.	.	.	.	.	.	.	.	.	.	.	.	.	.	.	.	.	.	.	.	.	.	.	.	.	.	.	.	.	.	.	.	.	.	.	.	.	.	.	.	.	.	.	.	.	.	.	.	.	.	.	.	.	.	.	.	.	.	.	.	.	.	.	.	.	.	.	.	.	0	0	0	0	.	.
chr3	11025790	A	G	chr3:11025790:A:G	chr3:11067476:A:G	CAA-G	0.00389192	CDS	ENST00000646702.1	9	1202	867	c.867A	c.867A>G	289	2	GCA	A	GCG	A	p.A289	p.A289A	A289A	Synonymous	Extracellular_TM5-6	TM6a	.	.	.	.	.	.	.	.	.	.	.	.	.	.	.	.	.	.	.	.	.	.	.	.	.	.	.	.	.	.	.	.	.	.	.	.	.	.	.	.	.	.	.	.	.	.	.	.	.	.	.	.	.	.	.	.	.	.	.	.	.	.	.	.	.	.	.	.	.	.	.	.	.	.	.	.	.	.	.	.	.	.	.	.	.	.	.	.	.	.	.	.	.	.	.	.	.	.	.	.	.	.	.	.	.	.	.	.	0	0	0	0	.	.
chr3	11025790	A	T	chr3:11025790:A:T	chr3:11067476:A:T	CAA-T	0.000299379	CDS	ENST00000646702.1	9	1202	867	c.867A	c.867A>T	289	2	GCA	A	GCT	A	p.A289	p.A289A	A289A	Synonymous	Extracellular_TM5-6	TM6a	.	.	.	.	.	.	.	.	.	.	.	.	.	.	.	.	.	.	.	.	.	.	.	.	.	.	.	.	.	.	.	.	.	.	.	.	.	.	.	.	.	.	.	.	.	.	.	.	.	.	.	.	.	.	.	.	.	.	.	.	.	.	.	.	.	.	.	.	.	.	.	.	.	.	.	.	.	.	.	.	.	.	.	.	.	.	.	.	.	.	.	.	.	.	.	.	.	.	.	.	.	.	.	.	.	.	.	.	0	0	0	0	.	.
chr3	11025791	A	C	chr3:11025791:A:C	chr3:11067477:A:C	AAC-C	0.00142205	CDS	ENST00000646702.1	9	1203	868	c.868A	c.868A>C	290	0	ACC	T	CCC	P	p.T290	p.T290P	T290P	Missense	Extracellular_TM5-6	TM6a	0	0.913	D	0.001	0.834	D	1	0.906	D	1	0.974	D	0	0.629	D	1	0.81	D	3.825	0.956	H	-0.97	0.757	T	-5.6	0.866	D	0.745	0.745	0.781	0.942	D	0.73	0.908	D	0.98	0.979	D	0.638	0.969	D	0.932	0.984	0.851	0.953	0.981	0.98	2.467	0.975	0.678	0.64	T	0.793	0.946	D	0.414	0.907	D	0.356	0.906	D	0.999	0.97	D	0.94	0.789	D	.;.;.;.;.;.;.;.;.;.;.;.;.;.;.;.;.;.;.;.;.;.;.;.;.;.;	.;.;.;.;.;.;.;.;.;.;.;.;.;.;.;.;.;.;.;.;.;.;.;.;.;.;	3.748	0.707	25.6	0.996	0.757	0.991	0.919	D	0.978	0.997	D	0.959	0.943	0.826	0.915	1	0.748	0.554	0.289	0	.	.	4.98	4.98	0.657	9.082	0.935	1.312	0.947	1	0.716	0.771	0.327	14.841	0.699	.;.;.;.;.;.;.;.;.;.;.;.;.;.;.;.;.;.;.;.;.;.;.;.;.;.	.	.	-3.556	0	0	0	0	-0.848744	LoF
chr3	11025791	A	G	chr3:11025791:A:G	chr3:11067477:A:G	AAC-G	0.00598758	CDS	ENST00000646702.1	9	1203	868	c.868A	c.868A>G	290	0	ACC	T	GCC	A	p.T290	p.T290A	T290A	Missense	Extracellular_TM5-6	TM6a	0.007	0.599	D	0.054	0.471	T	1	0.906	D	0.999	0.924	D	0	0.629	D	1	0.81	D	1.73	0.447	L	-0.91	0.75	T	-4.61	0.791	D	0.807	0.803	0.239	0.866	D	0.57	0.844	D	0.921	0.915	D	0.294	0.907	D	0.843	0.952	0.757	0.886	0.951	0.951	2.132	0.952	0.689	0.656	T	0.558	0.852	D	0.252	0.788	D	0.124	0.785	D	0.998	0.935	D	0.62	0.508	T	.;.;.;.;.;.;.;.;.;.;.;.;.;.;.;.;.;.;.;.;.;.;.;.;.;.;	.;.;.;.;.;.;.;.;.;.;.;.;.;.;.;.;.;.;.;.;.;.;.;.;.;.;	3.533	0.649	24.8	0.998	0.922	0.991	0.905	D	0.936	0.931	D	0.745	0.826	0.689	0.816	1	0.748	0.554	0.289	0	.	.	4.98	4.98	0.657	9.082	0.935	1.312	0.947	1	0.716	0.771	0.327	14.841	0.699	.;.;.;.;.;.;.;.;.;.;.;.;.;.;.;.;.;.;.;.;.;.;.;.;.;.	.	.	-1.6	0	0	0	0	-0.810762	LoF
chr3	11025791	A	T	chr3:11025791:A:T	chr3:11067477:A:T	AAC-T	0.000898136	CDS	ENST00000646702.1	9	1203	868	c.868A	c.868A>T	290	0	ACC	T	TCC	S	p.T290	p.T290S	T290S	Missense	Extracellular_TM5-6	TM6a	0.039	0.425	D	0.084	0.412	T	1	0.906	D	0.999	0.924	D	0	0.629	D	1	0.81	D	2.1	0.584	M	-0.86	0.745	T	-3.59	0.692	D	0.837	0.833	-0.022	0.818	T	0.501	0.811	D	0.879	0.872	D	0.157	0.838	D	0.685	0.886	0.758	0.887	0.93	0.93	1.935	0.932	0.701	0.673	T	0.532	0.838	D	0.207	0.745	D	0.059	0.742	D	0.996	0.881	D	0.906	0.684	D	.;.;.;.;.;.;.;.;.;.;.;.;.;.;.;.;.;.;.;.;.;.;.;.;.;.;	.;.;.;.;.;.;.;.;.;.;.;.;.;.;.;.;.;.;.;.;.;.;.;.;.;.;	2.918	0.503	23.2	0.996	0.715	0.991	0.908	D	0.948	0.959	D	0.651	0.764	0.625	0.767	1	0.748	0.554	0.289	0	.	.	4.98	4.98	0.657	9.082	0.935	1.312	0.947	1	0.716	0.771	0.327	14.841	0.699	.;.;.;.;.;.;.;.;.;.;.;.;.;.;.;.;.;.;.;.;.;.;.;.;.;.	.	.	-1.569	0	0	0	0	-0.752161	LoF
chr3	11025792	C	A	chr3:11025792:C:A	chr3:11067478:C:A	ACC-A	0.00583789	CDS	ENST00000646702.1	9	1204	869	c.869C	c.869C>A	290	1	ACC	T	AAC	N	p.T290	p.T290N	T290N	Missense	Extracellular_TM5-6	TM6a	0.001	0.785	D	0.001	0.834	D	1	0.906	D	1	0.974	D	0	0.629	D	1	0.81	D	3.07	0.871	M	-0.94	0.753	T	-4.61	0.791	D	0.917	0.92	0.566	0.914	D	0.678	0.889	D	0.938	0.931	D	0.538	0.957	D	0.794	0.933	0.778	0.903	0.937	0.937	2.318	0.966	0.758	0.756	T	0.586	0.865	D	0.101	0.644	D	-0.093	0.639	T	0.999	0.946	D	0.948	0.812	D	.;.;.;.;.;.;.;.;.;.;.;.;.;.;.;.;.;.;.;.;.;.;.;.;.;.;	.;.;.;.;.;.;.;.;.;.;.;.;.;.;.;.;.;.;.;.;.;.;.;.;.;.;	3.228	0.573	23.9	0.992	0.551	0.989	0.878	D	0.948	0.96	D	0.893	0.914	0.801	0.898	1	0.748	0.554	0.289	0	.	.	4.98	4.98	0.657	7.703	0.836	1.026	0.459	1	0.716	0.912	0.384	18.45	0.906	.;.;.;.;.;.;.;.;.;.;.;.;.;.;.;.;.;.;.;.;.;.;.;.;.;.	.	.	-3.699	0	0	0	0	-0.822699	LoF
chr3	11025792	C	G	chr3:11025792:C:G	chr3:11067478:C:G	ACC-G	0.0028441	CDS	ENST00000646702.1	9	1204	869	c.869C	c.869C>G	290	1	ACC	T	AGC	S	p.T290	p.T290S	T290S	Missense	Extracellular_TM5-6	TM6a	0.039	0.425	D	0.084	0.412	T	1	0.906	D	0.999	0.924	D	0	0.629	D	1	0.81	D	2.1	0.584	M	-0.86	0.745	T	-3.59	0.692	D	0.837	0.833	0.002	0.823	D	0.523	0.822	D	0.874	0.866	D	0.157	0.837	D	0.646	0.868	0.758	0.887	0.911	0.91	1.935	0.932	0.701	0.673	T	0.532	0.838	D	0.201	0.74	D	0.052	0.737	D	0.994	0.858	D	0.906	0.684	D	.;.;.;.;.;.;.;.;.;.;.;.;.;.;.;.;.;.;.;.;.;.;.;.;.;.;	.;.;.;.;.;.;.;.;.;.;.;.;.;.;.;.;.;.;.;.;.;.;.;.;.;.;	2.722	0.461	22.9	0.996	0.754	0.989	0.887	D	0.948	0.96	D	0.681	0.784	0.661	0.794	1	0.748	0.554	0.289	0	.	.	4.98	4.98	0.657	7.703	0.836	1.026	0.459	1	0.716	0.912	0.384	18.45	0.906	.;.;.;.;.;.;.;.;.;.;.;.;.;.;.;.;.;.;.;.;.;.;.;.;.;.	.	.	-1.569	0	0	0	0	-0.727202	LoF
chr3	11025792	C	T	chr3:11025792:C:T	chr3:11067478:C:T	ACC-T	0.0113015	CDS	ENST00000646702.1	9	1204	869	c.869C	c.869C>T	290	1	ACC	T	ATC	I	p.T290	p.T290I	T290I	Missense	Extracellular_TM5-6	TM6a	0	0.913	D	0	0.928	D	1	0.906	D	1	0.974	D	0	0.629	D	1	0.81	D	2.815	0.82	M	-0.91	0.75	T	-5.63	0.868	D	0.917	0.92	0.395	0.89	D	0.631	0.87	D	0.951	0.944	D	0.49	0.95	D	0.86	0.958	0.777	0.902	0.971	0.971	2.265	0.962	0.79	0.805	T	0.575	0.86	D	0.387	0.891	D	0.318	0.89	D	0.999	0.948	D	0.951	0.824	D	.;.;.;.;.;.;.;.;.;.;.;.;.;.;.;.;.;.;.;.;.;.;.;.;.;.;	.;.;.;.;.;.;.;.;.;.;.;.;.;.;.;.;.;.;.;.;.;.;.;.;.;.;	3.387	0.612	24.4	0.999	0.94	0.986	0.845	D	0.942	0.945	D	0.829	0.879	0.76	0.869	1	0.748	0.554	0.289	0	.	.	4.98	4.98	0.657	7.703	0.836	1.026	0.459	1	0.716	0.912	0.384	18.45	0.906	.;.;.;.;.;.;.;.;.;.;.;.;.;.;.;.;.;.;.;.;.;.;.;.;.;.	.	.	-0.701	0	0	0	0	-0.82487	LoF
chr3	11025793	C	A	chr3:11025793:C:A	chr3:11067479:C:A	CCC-A	0.0028441	CDS	ENST00000646702.1	9	1205	870	c.870C	c.870C>A	290	2	ACC	T	ACA	T	p.T290	p.T290T	T290T	Synonymous	Extracellular_TM5-6	TM6a	.	.	.	.	.	.	.	.	.	.	.	.	.	.	.	.	.	.	.	.	.	.	.	.	.	.	.	.	.	.	.	.	.	.	.	.	.	.	.	.	.	.	.	.	.	.	.	.	.	.	.	.	.	.	.	.	.	.	.	.	.	.	.	.	.	.	.	.	.	.	.	.	.	.	.	.	.	.	.	.	.	.	.	.	.	.	.	.	.	.	.	.	.	.	.	.	.	.	.	.	.	.	.	.	.	.	.	.	0	0	0	0	.	.
chr3	11025793	C	G	chr3:11025793:C:G	chr3:11067479:C:G	CCC-G	0.00456553	CDS	ENST00000646702.1	9	1205	870	c.870C	c.870C>G	290	2	ACC	T	ACG	T	p.T290	p.T290T	T290T	Synonymous	Extracellular_TM5-6	TM6a	.	.	.	.	.	.	.	.	.	.	.	.	.	.	.	.	.	.	.	.	.	.	.	.	.	.	.	.	.	.	.	.	.	.	.	.	.	.	.	.	.	.	.	.	.	.	.	.	.	.	.	.	.	.	.	.	.	.	.	.	.	.	.	.	.	.	.	.	.	.	.	.	.	.	.	.	.	.	.	.	.	.	.	.	.	.	.	.	.	.	.	.	.	.	.	.	.	.	.	.	.	.	.	.	.	.	.	.	0	0	0	0	.	.
chr3	11025793	C	T	chr3:11025793:C:T	chr3:11067479:C:T	CCC-T	0.00980466	CDS	ENST00000646702.1	9	1205	870	c.870C	c.870C>T	290	2	ACC	T	ACT	T	p.T290	p.T290T	T290T	Synonymous	Extracellular_TM5-6	TM6a	.	.	.	.	.	.	.	.	.	.	.	.	.	.	.	.	.	.	.	.	.	.	.	.	.	.	.	.	.	.	.	.	.	.	.	.	.	.	.	.	.	.	.	.	.	.	.	.	.	.	.	.	.	.	.	.	.	.	.	.	.	.	.	.	.	.	.	.	.	.	.	.	.	.	.	.	.	.	.	.	.	.	.	.	.	.	.	.	.	.	.	.	.	.	.	.	.	.	.	.	.	.	.	.	.	.	.	.	0	0	0	0	.	.
chr3	11025794	C	A	chr3:11025794:C:A	chr3:11067480:C:A	CCA-A	0.00194596	CDS	ENST00000646702.1	9	1206	871	c.871C	c.871C>A	291	0	CAG	Q	AAG	K	p.Q291	p.Q291K	Q291K	Missense	Extracellular_TM5-6	TM6a	0	0.913	D	0	0.928	D	1	0.906	D	0.998	0.886	D	0	0.629	D	1	0.81	D	4.105	0.973	H	-1.51	0.814	D	-3.82	0.72	D	0.942	0.949	0.984	0.969	D	0.83	0.943	D	0.982	0.983	D	0.741	0.979	D	0.931	0.984	0.889	0.973	0.992	0.992	2.45	0.973	0.782	0.792	T	0.805	0.951	D	0.437	0.919	D	0.39	0.918	D	0.999	0.962	D	0.993	0.996	D	.;.;.;.;.;.;.;.;.;.;.;.;.;.;.;.;.;.;.;.;.;.;.;.;.;.;	.;.;.;.;.;.;.;.;.;.;.;.;.;.;.;.;.;.;.;.;.;.;.;.;.;.;	3.24	0.576	24	0.996	0.771	0.989	0.878	D	0.946	0.954	D	1.038	0.968	0.898	0.955	1	0.748	0.554	0.289	0	.	.	4.98	4.98	0.657	7.703	0.836	1.026	0.459	1	0.716	0.988	0.511	18.45	0.906	.;.;.;.;.;.;.;.;.;.;.;.;.;.;.;.;.;.;.;.;.;.;.;.;.;.	.	.	-1.583	0	0	0	0	-0.840062	LoF
chr3	11025794	C	G	chr3:11025794:C:G	chr3:11067480:C:G	CCA-G	0.00336801	CDS	ENST00000646702.1	9	1206	871	c.871C	c.871C>G	291	0	CAG	Q	GAG	E	p.Q291	p.Q291E	Q291E	Missense	Extracellular_TM5-6	TM6a	0	0.913	D	0	0.928	D	0.999	0.779	D	0.996	0.845	D	0	0.629	D	1	0.81	D	3.905	0.962	H	-1.53	0.816	D	-2.87	0.603	D	0.967	0.978	0.881	0.954	D	0.798	0.932	D	0.984	0.986	D	0.713	0.977	D	0.933	0.985	0.911	0.982	0.992	0.992	2.268	0.963	0.753	0.749	T	0.735	0.926	D	0.436	0.918	D	0.389	0.917	D	0.998	0.938	D	0.969	0.996	D	.;.;.;.;.;.;.;.;.;.;.;.;.;.;.;.;.;.;.;.;.;.;.;.;.;.;	.;.;.;.;.;.;.;.;.;.;.;.;.;.;.;.;.;.;.;.;.;.;.;.;.;.;	3.101	0.543	23.6	0.995	0.708	0.989	0.887	D	0.948	0.96	D	0.963	0.945	0.851	0.931	1	0.748	0.554	0.289	0	.	.	4.98	4.98	0.657	7.703	0.836	1.026	0.459	1	0.716	0.988	0.511	18.45	0.906	.;.;.;.;.;.;.;.;.;.;.;.;.;.;.;.;.;.;.;.;.;.;.;.;.;.	.	.	-1.634	0	0	0	0	-0.814018	LoF
chr3	11025794	C	T	chr3:11025794:C:T	chr3:11067480:C:T	CCA-T	0.00763416	CDS	ENST00000646702.1	9	1206	871	c.871C	c.871C>T	291	0	CAG	Q	TAG	X	p.Q291	p.Q291X	Q291X	PTV	Extracellular_TM5-6	TM6a	.	.	.	.	.	.	.	.	.	.	.	.	0	0.629	D	1	0.81	A	.	.	.	.	.	.	.	.	.	0.957	0.966	.	.	.	.	.	.	.	.	.	.	.	.	.	.	.	.	.	.	.	.	.	.	.	.	.	.	0.625	0.994	D	0.66	0.994	D	.	.	.	.	.	.	.;Recessive;.;.;.;.;.;.;.;.;.;.;.;.;.;.;.;.;.;.;.;.;.;.;.;.;	.;High;.;.;.;.;.;.;.;.;.;.;.;.;.;.;.;.;.;.;.;.;.;.;.;.;	7.827	0.984	39	0.998	0.915	0.986	0.845	D	0.365	0.453	N	1.116	0.984	0.948	0.973	1	0.748	0.554	0.289	0	.	.	4.98	4.98	0.657	7.703	0.836	1.026	0.459	1	0.716	0.988	0.511	18.45	0.906	.;.;.;.;.;.;.;.;.;.;.;.;.;.;.;.;.;.;.;.;.;.;.;.;.;.	.	.	.	1	0	0	0	.	.
chr3	11025795	A	C	chr3:11025795:A:C	chr3:11067481:A:C	CAG-C	0.00299379	CDS	ENST00000646702.1	9	1207	872	c.872A	c.872A>C	291	1	CAG	Q	CCG	P	p.Q291	p.Q291P	Q291P	Missense	Extracellular_TM5-6	TM6a	0	0.913	D	0	0.928	D	1	0.906	D	0.999	0.924	D	0	0.629	D	1	0.81	D	4.455	0.988	H	-1.59	0.821	D	-5.73	0.876	D	0.984	0.993	0.991	0.97	D	0.844	0.948	D	0.988	0.992	D	0.755	0.981	D	0.964	0.995	0.915	0.984	0.993	0.992	2.39	0.971	0.75	0.745	T	0.816	0.955	D	0.448	0.924	D	0.406	0.923	D	1	0.978	D	0.991	0.994	D	.;.;.;.;.;.;.;.;.;.;.;.;.;.;.;.;.;.;.;.;.;.;.;.;.;.;	.;.;.;.;.;.;.;.;.;.;.;.;.;.;.;.;.;.;.;.;.;.;.;.;.;.;	3.609	0.669	25.1	0.996	0.758	0.991	0.919	D	0.982	0.999	D	1.022	0.964	0.881	0.947	1	0.748	0.554	0.289	0	.	.	4.98	4.98	0.657	9.082	0.935	1.312	0.947	1	0.716	0.996	0.595	14.841	0.699	.;.;.;.;.;.;.;.;.;.;.;.;.;.;.;.;.;.;.;.;.;.;.;.;.;.	.	.	-3.025	0	0	0	0	-0.857426	LoF
chr3	11025795	A	G	chr3:11025795:A:G	chr3:11067481:A:G	CAG-G	0.0107028	CDS	ENST00000646702.1	9	1207	872	c.872A	c.872A>G	291	1	CAG	Q	CGG	R	p.Q291	p.Q291R	Q291R	Missense	Extracellular_TM5-6	TM6a	0	0.913	D	0	0.928	D	1	0.906	D	0.998	0.886	D	0	0.629	D	1	0.81	D	4.455	0.988	H	-1.53	0.816	D	-3.82	0.72	D	0.963	0.973	0.951	0.964	D	0.818	0.939	D	0.985	0.988	D	0.704	0.976	D	0.951	0.991	0.914	0.983	0.995	0.995	2.266	0.962	0.778	0.787	T	0.805	0.951	D	0.444	0.922	D	0.4	0.921	D	0.999	0.957	D	0.989	0.993	D	.;.;.;.;.;.;.;.;.;.;.;.;.;.;.;.;.;.;.;.;.;.;.;.;.;.;	.;.;.;.;.;.;.;.;.;.;.;.;.;.;.;.;.;.;.;.;.;.;.;.;.;.;	3.522	0.647	24.8	0.998	0.927	0.991	0.905	D	0.959	0.979	D	1.022	0.964	0.881	0.947	1	0.748	0.554	0.289	0	.	.	4.98	4.98	0.657	9.082	0.935	1.312	0.947	1	0.716	0.996	0.595	14.841	0.699	.;.;.;.;.;.;.;.;.;.;.;.;.;.;.;.;.;.;.;.;.;.;.;.;.;.	.	.	-2.38	0	0	0	0	-0.834636	LoF
chr3	11025795	A	T	chr3:11025795:A:T	chr3:11067481:A:T	CAG-T	0.00157174	CDS	ENST00000646702.1	9	1207	872	c.872A	c.872A>T	291	1	CAG	Q	CTG	L	p.Q291	p.Q291L	Q291L	Missense	Extracellular_TM5-6	TM6a	0	0.913	D	0	0.928	D	1	0.906	D	0.999	0.924	D	0	0.629	D	1	0.81	D	4.105	0.973	H	-1.56	0.818	D	-6.69	0.924	D	0.942	0.949	0.962	0.966	D	0.833	0.944	D	0.977	0.976	D	0.759	0.981	D	0.965	0.995	0.847	0.95	0.992	0.992	2.171	0.955	0.748	0.741	T	0.764	0.936	D	0.447	0.923	D	0.404	0.923	D	1	0.987	D	0.971	0.993	D	.;.;.;.;.;.;.;.;.;.;.;.;.;.;.;.;.;.;.;.;.;.;.;.;.;.;	.;.;.;.;.;.;.;.;.;.;.;.;.;.;.;.;.;.;.;.;.;.;.;.;.;.;	3.689	0.691	25.4	0.996	0.761	0.991	0.909	D	0.957	0.976	D	0.985	0.953	0.857	0.934	1	0.748	0.554	0.289	0	.	.	4.98	4.98	0.657	9.082	0.935	1.312	0.947	1	0.716	0.996	0.595	14.841	0.699	.;.;.;.;.;.;.;.;.;.;.;.;.;.;.;.;.;.;.;.;.;.;.;.;.;.	.	.	1.636	0	0	0	0	-0.867192	LoF
chr3	11025796	G	A	chr3:11025796:G:A	chr3:11067482:G:A	AGA-A	0.00763416	CDS	ENST00000646702.1	9	1208	873	c.873G	c.873G>A	291	2	CAG	Q	CAA	Q	p.Q291	p.Q291Q	Q291Q	Synonymous	Extracellular_TM5-6	TM6a	.	.	.	.	.	.	.	.	.	.	.	.	.	.	.	.	.	.	.	.	.	.	.	.	.	.	.	.	.	.	.	.	.	.	.	.	.	.	.	.	.	.	.	.	.	.	.	.	.	.	.	.	.	.	.	.	.	.	.	.	.	.	.	.	.	.	.	.	.	.	.	.	.	.	.	.	.	.	.	.	.	.	.	.	.	.	.	.	.	.	.	.	.	.	.	.	.	.	.	.	.	.	.	.	.	.	.	.	0	0	0	0	.	.
chr3	11025796	G	C	chr3:11025796:G:C	chr3:11067482:G:C	AGA-C	0.00493975	CDS	ENST00000646702.1	9	1208	873	c.873G	c.873G>C	291	2	CAG	Q	CAC	H	p.Q291	p.Q291H	Q291H	Missense	Extracellular_TM5-6	TM6a	0	0.913	D	0	0.928	D	1	0.906	D	0.999	0.924	D	0	0.629	D	1	0.81	D	4.105	0.973	H	-1.58	0.82	D	-4.78	0.805	D	0.974	0.985	0.932	0.961	D	0.827	0.942	D	0.986	0.989	D	0.78	0.983	D	0.951	0.991	0.906	0.98	0.993	0.993	2.134	0.952	0.778	0.786	T	0.648	0.893	D	0.444	0.922	D	0.4	0.921	D	1	0.986	D	0.992	0.995	D	.;.;.;.;.;.;.;.;.;.;.;.;.;.;.;.;.;.;.;.;.;.;.;.;.;.;	.;.;.;.;.;.;.;.;.;.;.;.;.;.;.;.;.;.;.;.;.;.;.;.;.;.;	3.58	0.662	25	0.998	0.849	0.991	0.91	D	0.946	0.955	D	0.969	0.947	0.856	0.934	1	0.748	0.554	0.289	0	.	.	4.98	4.98	0.657	7.883	0.858	1.176	0.789	1	0.716	0.998	0.659	18.45	0.906	.;.;.;.;.;.;.;.;.;.;.;.;.;.;.;.;.;.;.;.;.;.;.;.;.;.	.	.	-1.771	0	0	0	0	-0.866107	LoF
chr3	11025796	G	T	chr3:11025796:G:T	chr3:11067482:G:T	AGA-T	0.00202081	CDS	ENST00000646702.1	9	1208	873	c.873G	c.873G>T	291	2	CAG	Q	CAT	H	p.Q291	p.Q291H	Q291H	Missense	Extracellular_TM5-6	TM6a	0	0.913	D	0	0.928	D	1	0.906	D	0.999	0.924	D	0	0.629	D	1	0.81	D	4.105	0.973	H	-1.58	0.82	D	-4.78	0.805	D	0.974	0.985	0.932	0.961	D	0.827	0.942	D	0.986	0.989	D	0.785	0.983	D	0.951	0.991	0.906	0.98	0.993	0.993	2.134	0.952	0.778	0.786	T	0.648	0.893	D	0.444	0.922	D	0.4	0.921	D	1	0.986	D	0.992	0.995	D	.;.;.;.;.;.;.;.;.;.;.;.;.;.;.;.;.;.;.;.;.;.;.;.;.;.;	.;.;.;.;.;.;.;.;.;.;.;.;.;.;.;.;.;.;.;.;.;.;.;.;.;.;	3.722	0.7	25.5	0.998	0.855	0.99	0.898	D	0.95	0.964	D	0.969	0.947	0.856	0.934	1	0.748	0.554	0.289	0	.	.	4.98	4.98	0.657	7.883	0.858	1.176	0.789	1	0.716	0.998	0.659	18.45	0.906	.;.;.;.;.;.;.;.;.;.;.;.;.;.;.;.;.;.;.;.;.;.;.;.;.;.	.	.	-1.771	0	0	0	0	-0.866107	LoF
chr3	11025797	A	C	chr3:11025797:A:C	chr3:11067483:A:C	GAT-C	0.000823292	CDS	ENST00000646702.1	9	1209	874	c.874A	c.874A>C	292	0	ATC	I	CTC	L	p.I292	p.I292L	I292L	Missense	TM6	TM6a	0.001	0.785	D	0.003	0.765	D	0.999	0.779	D	0.997	0.863	D	0	0.629	D	1	0.81	D	2.625	0.768	M	-1.23	0.789	T	-1.91	0.445	N	0.838	0.834	0.497	0.905	D	0.663	0.883	D	0.897	0.891	D	0.381	0.93	D	0.802	0.936	0.752	0.882	0.919	0.918	2.159	0.954	0.815	0.843	D	0.313	0.685	T	0.261	0.796	D	0.137	0.793	D	0.982	0.741	D	0.957	0.844	D	.;.;.;.;.;.;.;.;.;.;.;.;.;.;.;.;.;.;.;.;.;.;.;.;.;.;	.;.;.;.;.;.;.;.;.;.;.;.;.;.;.;.;.;.;.;.;.;.;.;.;.;.;	3.608	0.669	25.1	0.995	0.665	0.991	0.919	D	0.957	0.976	D	0.832	0.881	0.76	0.869	1	0.748	0.554	0.289	0	.	.	4.98	4.98	0.657	9.082	0.935	1.312	0.947	1	0.716	0.999	0.704	14.841	0.699	.;.;.;.;.;.;.;.;.;.;.;.;.;.;.;.;.;.;.;.;.;.;.;.;.;.	.	.	-0.955	0	0	0	0	-0.600233	LoF
chr3	11025797	A	G	chr3:11025797:A:G	chr3:11067483:A:G	GAT-G	0.00479006	CDS	ENST00000646702.1	9	1209	874	c.874A	c.874A>G	292	0	ATC	I	GTC	V	p.I292	p.I292V	I292V	Missense	TM6	TM6a	0.111	0.29	T	0.178	0.296	T	0.999	0.779	D	0.997	0.863	D	0	0.629	D	1	0.81	D	1.69	0.433	L	-0.96	0.756	T	-0.76	0.212	N	0.539	0.567	-0.081	0.805	T	0.47	0.796	T	0.769	0.77	D	0.063	0.687	D	0.533	0.806	0.732	0.865	0.832	0.831	1.894	0.927	0.765	0.767	T	0.18	0.531	T	0.067	0.605	T	-0.142	0.6	T	0.961	0.659	D	0.961	0.86	D	.;.;.;.;.;.;.;.;.;.;.;.;.;.;.;.;.;.;.;.;.;.;.;.;.;.;	.;.;.;.;.;.;.;.;.;.;.;.;.;.;.;.;.;.;.;.;.;.;.;.;.;.;	2.879	0.494	23.2	0.999	0.943	0.991	0.905	D	0.959	0.979	D	0.641	0.758	0.634	0.774	1	0.748	0.554	0.289	0	.	.	4.98	4.98	0.657	9.082	0.935	1.312	0.947	1	0.716	0.999	0.704	14.841	0.699	.;.;.;.;.;.;.;.;.;.;.;.;.;.;.;.;.;.;.;.;.;.;.;.;.;.	.	.	-0.888	0	0	0	0	-0.511247	LoF
chr3	11025797	A	T	chr3:11025797:A:T	chr3:11067483:A:T	GAT-T	0.00269441	CDS	ENST00000646702.1	9	1209	874	c.874A	c.874A>T	292	0	ATC	I	TTC	F	p.I292	p.I292F	I292F	Missense	TM6	TM6a	0	0.913	D	0.001	0.834	D	1	0.906	D	0.999	0.924	D	0	0.629	D	1	0.81	D	3.6	0.937	H	-1.38	0.803	T	-3.82	0.72	D	0.932	0.937	0.855	0.951	D	0.784	0.927	D	0.953	0.946	D	0.729	0.978	D	0.939	0.987	0.792	0.914	0.955	0.955	2.668	0.985	0.821	0.852	D	0.766	0.937	D	0.436	0.918	D	0.389	0.917	D	0.999	0.95	D	0.983	0.944	D	.;.;.;.;.;.;.;.;.;.;.;.;.;.;.;.;.;.;.;.;.;.;.;.;.;.;	.;.;.;.;.;.;.;.;.;.;.;.;.;.;.;.;.;.;.;.;.;.;.;.;.;.;	3.769	0.713	25.7	0.99	0.494	0.991	0.909	D	0.957	0.976	D	0.948	0.939	0.833	0.92	1	0.748	0.554	0.289	0	.	.	4.98	4.98	0.657	9.082	0.935	1.312	0.947	1	0.716	0.999	0.704	14.841	0.699	.;.;.;.;.;.;.;.;.;.;.;.;.;.;.;.;.;.;.;.;.;.;.;.;.;.	.	.	-1.061	0	0	0	0	-0.82704	LoF
chr3	11025798	T	A	chr3:11025798:T:A	chr3:11067484:T:A	ATC-A	0.00172143	CDS	ENST00000646702.1	9	1210	875	c.875T	c.875T>A	292	1	ATC	I	AAC	N	p.I292	p.I292N	I292N	Missense	TM6	TM6a	0	0.913	D	0	0.928	D	1	0.906	D	1	0.974	D	0	0.629	D	1	0.81	D	3.11	0.878	M	-1.4	0.805	T	-6.59	0.92	D	0.977	0.988	0.673	0.928	D	0.73	0.908	D	0.949	0.943	D	0.63	0.968	D	0.933	0.985	0.776	0.902	0.947	0.946	2.808	0.989	0.863	0.915	D	0.597	0.87	D	0.321	0.845	D	0.223	0.843	D	0.998	0.94	D	0.974	0.909	D	.;.;.;.;.;.;.;.;.;.;.;.;.;.;.;.;.;.;.;.;.;.;.;.;.;.;	.;.;.;.;.;.;.;.;.;.;.;.;.;.;.;.;.;.;.;.;.;.;.;.;.;.;	3.78	0.716	25.7	0.994	0.65	0.987	0.855	D	0.955	0.973	D	0.837	0.884	0.748	0.86	1	0.748	0.554	0.289	0	.	.	4.98	4.98	0.657	7.812	0.846	1.138	0.647	1	0.716	0.999	0.704	14.841	0.699	.;.;.;.;.;.;.;.;.;.;.;.;.;.;.;.;.;.;.;.;.;.;.;.;.;.	.	.	-3.192	0	0	0	0	-0.816188	LoF
chr3	11025798	T	C	chr3:11025798:T:C	chr3:11067484:T:C	ATC-C	0.0041913	CDS	ENST00000646702.1	9	1210	875	c.875T	c.875T>C	292	1	ATC	I	ACC	T	p.I292	p.I292T	I292T	Missense	TM6	TM6a	0	0.913	D	0	0.928	D	1	0.906	D	0.999	0.924	D	0	0.629	D	1	0.81	D	2.995	0.858	M	-1.37	0.802	T	-4.58	0.788	D	0.964	0.974	0.673	0.928	D	0.73	0.908	D	0.967	0.962	D	0.608	0.966	D	0.942	0.988	0.851	0.953	0.939	0.939	2.436	0.973	0.873	0.93	D	0.582	0.863	D	0.418	0.909	D	0.363	0.908	D	0.999	0.973	D	0.958	0.844	D	.;.;.;.;.;.;.;.;.;.;.;.;.;.;.;.;.;.;.;.;.;.;.;.;.;.;	.;.;.;.;.;.;.;.;.;.;.;.;.;.;.;.;.;.;.;.;.;.;.;.;.;.;	3.64	0.677	25.2	0.998	0.923	0.985	0.838	D	0.951	0.966	D	0.837	0.884	0.748	0.86	1	0.748	0.554	0.289	0	.	.	4.98	4.98	0.657	7.812	0.846	1.138	0.647	1	0.716	0.999	0.704	14.841	0.699	.;.;.;.;.;.;.;.;.;.;.;.;.;.;.;.;.;.;.;.;.;.;.;.;.;.	.	.	-2.053	1	0	0	0	-0.852	LoF
chr3	11025798	T	G	chr3:11025798:T:G	chr3:11067484:T:G	ATC-G	0.00104783	CDS	ENST00000646702.1	9	1210	875	c.875T	c.875T>G	292	1	ATC	I	AGC	S	p.I292	p.I292S	I292S	Missense	TM6	TM6a	0	0.913	D	0	0.928	D	1	0.906	D	0.999	0.924	D	0	0.629	D	1	0.81	D	3.11	0.878	M	-1.39	0.804	T	-5.63	0.868	D	0.965	0.975	0.756	0.939	D	0.754	0.916	D	0.974	0.971	D	0.697	0.975	D	0.953	0.992	0.86	0.958	0.983	0.983	2.586	0.981	0.829	0.865	D	0.572	0.858	D	0.423	0.912	D	0.37	0.911	D	0.999	0.957	D	0.952	0.82	D	.;.;.;.;.;.;.;.;.;.;.;.;.;.;.;.;.;.;.;.;.;.;.;.;.;.;	.;.;.;.;.;.;.;.;.;.;.;.;.;.;.;.;.;.;.;.;.;.;.;.;.;.;	3.834	0.732	26	0.995	0.68	0.987	0.863	D	0.955	0.973	D	0.862	0.898	0.764	0.872	1	0.748	0.554	0.289	0	.	.	4.98	4.98	0.657	7.812	0.846	1.138	0.647	1	0.716	0.999	0.704	14.841	0.699	.;.;.;.;.;.;.;.;.;.;.;.;.;.;.;.;.;.;.;.;.;.;.;.;.;.	.	.	-2.82	0	0	0	0	-0.834636	LoF
chr3	11025799	C	A	chr3:11025799:C:A	chr3:11067485:C:A	TCT-A	0.00306863	CDS	ENST00000646702.1	9	1211	876	c.876C	c.876C>A	292	2	ATC	I	ATA	I	p.I292	p.I292I	I292I	Synonymous	TM6	TM6a	.	.	.	.	.	.	.	.	.	.	.	.	.	.	.	.	.	.	.	.	.	.	.	.	.	.	.	.	.	.	.	.	.	.	.	.	.	.	.	.	.	.	.	.	.	.	.	.	.	.	.	.	.	.	.	.	.	.	.	.	.	.	.	.	.	.	.	.	.	.	.	.	.	.	.	.	.	.	.	.	.	.	.	.	.	.	.	.	.	.	.	.	.	.	.	.	.	.	.	.	.	.	.	.	.	.	.	.	0	0	0	0	.	.
chr3	11025799	C	G	chr3:11025799:C:G	chr3:11067485:C:G	TCT-G	0.00456553	CDS	ENST00000646702.1	9	1211	876	c.876C	c.876C>G	292	2	ATC	I	ATG	M	p.I292	p.I292M	I292M	Missense	TM6	TM6a	0	0.913	D	0.001	0.834	D	1	0.906	D	1	0.974	D	0	0.629	D	1	0.588	D	2.73	0.798	M	-1.37	0.802	T	-2.77	0.587	D	0.919	0.922	0.123	0.846	D	0.632	0.871	D	0.897	0.891	D	0.438	0.941	D	0.693	0.89	0.798	0.918	0.904	0.903	2.213	0.958	0.794	0.811	T	0.537	0.841	D	0.235	0.772	D	0.1	0.769	D	0.992	0.818	D	0.963	0.867	D	.;.;.;.;.;.;.;.;.;.;.;.;.;.;.;.;.;.;.;.;.;.;.;.;.;.;	.;.;.;.;.;.;.;.;.;.;.;.;.;.;.;.;.;.;.;.;.;.;.;.;.;.;	2.091	0.324	19.95	0.995	0.664	0.895	0.499	D	0.609	0.599	D	0.076	0.453	-0.025	0.386	0.014	0.125	0.554	0.289	0	.	.	4.98	2.24	0.273	0.825	0.27	-0.24	0.085	1	0.716	0.997	0.62	6.269	0.202	.;.;.;.;.;.;.;.;.;.;.;.;.;.;.;.;.;.;.;.;.;.;.;.;.;.	.	.	-1.21	0	0	0	0	-0.683794	LoF
chr3	11025799	C	T	chr3:11025799:C:T	chr3:11067485:C:T	TCT-T	0.0063618	CDS	ENST00000646702.1	9	1211	876	c.876C	c.876C>T	292	2	ATC	I	ATT	I	p.I292	p.I292I	I292I	Synonymous	TM6	TM6a	.	.	.	.	.	.	.	.	.	.	.	.	.	.	.	.	.	.	.	.	.	.	.	.	.	.	.	.	.	.	.	.	.	.	.	.	.	.	.	.	.	.	.	.	.	.	.	.	.	.	.	.	.	.	.	.	.	.	.	.	.	.	.	.	.	.	.	.	.	.	.	.	.	.	.	.	.	.	.	.	.	.	.	.	.	.	.	.	.	.	.	.	.	.	.	.	.	.	.	.	.	.	.	.	.	.	.	.	1	1	208114	4.81e-06	.	.
chr3	11025800	T	A	chr3:11025800:T:A	chr3:11067486:T:A	CTT-A	0.00119751	CDS	ENST00000646702.1	9	1212	877	c.877T	c.877T>A	293	0	TTC	F	ATC	I	p.F293	p.F293I	F293I	Missense	TM6	TM6a	0.001	0.785	D	0.001	0.834	D	0.969	0.568	D	0.735	0.555	P	0	0.523	D	1	0.81	D	3.335	0.909	M	-1.43	0.807	T	-5.47	0.856	D	0.954	0.963	0.603	0.919	D	0.679	0.889	D	0.941	0.935	D	0.545	0.958	D	0.93	0.984	0.772	0.898	0.982	0.982	2.5	0.976	0.885	0.946	D	0.677	0.905	D	0.42	0.91	D	0.365	0.909	D	0.997	0.908	D	0.975	0.923	D	.;.;.;.;.;.;.;.;.;.;.;.;.;.;.;.;.;.;.;.;.;.;.;.;.;.;	.;.;.;.;.;.;.;.;.;.;.;.;.;.;.;.;.;.;.;.;.;.;.;.;.;.;	3.661	0.683	25.3	0.992	0.547	0.987	0.855	D	0.95	0.963	D	0.767	0.84	0.698	0.822	1	0.748	0.554	0.289	0	.	.	4.98	4.98	0.657	7.812	0.846	1.138	0.647	1	0.716	0.999	0.704	14.841	0.699	.;.;.;.;.;.;.;.;.;.;.;.;.;.;.;.;.;.;.;.;.;.;.;.;.;.	.	.	-1.007	0	0	0	0	-0.781462	LoF
chr3	11025800	T	C	chr3:11025800:T:C	chr3:11067486:T:C	CTT-C	0.00516428	CDS	ENST00000646702.1	9	1212	877	c.877T	c.877T>C	293	0	TTC	F	CTC	L	p.F293	p.F293L	F293L	Missense	TM6	TM6a	0.017	0.512	D	0.045	0.494	D	0.166	0.285	B	0.143	0.338	B	0	0.523	N	1	0.81	D	2.33	0.668	M	-1.31	0.797	T	-5.4	0.851	D	0.964	0.974	0.141	0.849	D	0.562	0.841	D	0.921	0.914	D	0.239	0.886	D	0.881	0.966	0.785	0.908	0.976	0.975	1.835	0.921	0.9	0.965	D	0.613	0.877	D	0.37	0.88	D	0.293	0.879	D	0.992	0.826	D	0.879	0.614	D	.;.;.;.;.;.;.;.;.;.;.;.;.;.;.;.;.;.;.;.;.;.;.;.;.;.;	.;.;.;.;.;.;.;.;.;.;.;.;.;.;.;.;.;.;.;.;.;.;.;.;.;.;	2.688	0.453	22.8	0.998	0.91	0.985	0.838	D	0.956	0.975	D	0.314	0.569	0.382	0.605	1	0.748	0.554	0.289	0	.	.	4.98	4.98	0.657	7.812	0.846	1.138	0.647	1	0.716	0.999	0.704	14.841	0.699	.;.;.;.;.;.;.;.;.;.;.;.;.;.;.;.;.;.;.;.;.;.;.;.;.;.	.	.	-0.216	0	0	0	0	-0.692475	LoF
chr3	11025800	T	G	chr3:11025800:T:G	chr3:11067486:T:G	CTT-G	0.00261956	CDS	ENST00000646702.1	9	1212	877	c.877T	c.877T>G	293	0	TTC	F	GTC	V	p.F293	p.F293V	F293V	Missense	TM6	TM6a	0.023	0.482	D	0.017	0.603	D	0.969	0.568	D	0.825	0.593	P	0	0.523	D	1	0.81	D	3.755	0.951	H	-1.43	0.807	T	-6.42	0.913	D	0.968	0.979	0.651	0.926	D	0.71	0.9	D	0.949	0.942	D	0.429	0.939	D	0.902	0.973	0.803	0.922	0.965	0.964	2.452	0.974	0.879	0.939	D	0.777	0.941	D	0.408	0.904	D	0.348	0.902	D	0.996	0.885	D	0.959	0.861	D	.;.;.;.;.;.;.;.;.;.;.;.;.;.;.;.;.;.;.;.;.;.;.;.;.;.;	.;.;.;.;.;.;.;.;.;.;.;.;.;.;.;.;.;.;.;.;.;.;.;.;.;.;	3.681	0.688	25.3	0.991	0.521	0.987	0.863	D	0.957	0.976	D	0.806	0.865	0.724	0.842	1	0.748	0.554	0.289	0	.	.	4.98	4.98	0.657	7.812	0.846	1.138	0.647	1	0.716	0.999	0.704	14.841	0.699	.;.;.;.;.;.;.;.;.;.;.;.;.;.;.;.;.;.;.;.;.;.;.;.;.;.	.	.	-2.385	0	0	0	0	-0.756502	LoF
chr3	11025801	T	A	chr3:11025801:T:A	chr3:11067487:T:A	TTC-A	0.000823292	CDS	ENST00000646702.1	9	1213	878	c.878T	c.878T>A	293	1	TTC	F	TAC	Y	p.F293	p.F293Y	F293Y	Missense	TM6	TM6a	0.002	0.722	D	0.021	0.581	D	0.992	0.647	D	0.926	0.661	D	0	0.523	D	1	0.81	D	3.5	0.928	M	-1.48	0.811	T	-2.8	0.592	D	0.868	0.865	0.698	0.932	D	0.73	0.908	D	0.927	0.92	D	0.438	0.941	D	0.94	0.987	0.77	0.897	0.986	0.986	2.306	0.965	0.891	0.954	D	0.785	0.944	D	0.409	0.904	D	0.35	0.903	D	0.992	0.83	D	0.933	0.77	D	.;.;.;.;.;.;.;.;.;.;.;.;.;.;.;.;.;.;.;.;.;.;.;.;.;.;	.;.;.;.;.;.;.;.;.;.;.;.;.;.;.;.;.;.;.;.;.;.;.;.;.;.;	3.709	0.696	25.4	0.997	0.794	0.987	0.855	D	0.955	0.973	D	0.832	0.881	0.746	0.858	1	0.748	0.554	0.289	0	.	.	4.98	4.98	0.657	7.812	0.846	1.138	0.647	1	0.716	1	0.863	14.841	0.699	.;.;.;.;.;.;.;.;.;.;.;.;.;.;.;.;.;.;.;.;.;.;.;.;.;.	.	.	-1.464	0	0	0	0	-0.696816	LoF
chr3	11025801	T	C	chr3:11025801:T:C	chr3:11067487:T:C	TTC-C	0.00344286	CDS	ENST00000646702.1	9	1213	878	c.878T	c.878T>C	293	1	TTC	F	TCC	S	p.F293	p.F293S	F293S	Missense	TM6	TM6a	0	0.913	D	0	0.928	D	0.998	0.732	D	0.969	0.72	D	0	0.523	D	1	0.81	D	3.96	0.965	H	-1.47	0.811	T	-7.44	0.949	D	0.992	0.998	0.943	0.963	D	0.812	0.936	D	0.966	0.961	D	0.778	0.982	D	0.945	0.989	0.812	0.928	0.981	0.98	2.801	0.989	0.886	0.948	D	0.815	0.954	D	0.436	0.918	D	0.388	0.917	D	1	0.984	D	0.972	0.91	D	.;.;.;.;.;.;.;.;.;.;.;.;.;.;.;.;.;.;.;.;.;.;.;.;.;.;	.;.;.;.;.;.;.;.;.;.;.;.;.;.;.;.;.;.;.;.;.;.;.;.;.;.;	4.075	0.812	27.5	0.999	0.961	0.985	0.838	D	0.956	0.975	D	0.97	0.947	0.835	0.921	1	0.748	0.554	0.289	0	.	.	4.98	4.98	0.657	7.812	0.846	1.138	0.647	1	0.716	1	0.863	14.841	0.699	.;.;.;.;.;.;.;.;.;.;.;.;.;.;.;.;.;.;.;.;.;.;.;.;.;.	.	.	-2.278	0	0	0	0	-0.863937	LoF
chr3	11025801	T	G	chr3:11025801:T:G	chr3:11067487:T:G	TTC-G	0.00202081	CDS	ENST00000646702.1	9	1213	878	c.878T	c.878T>G	293	1	TTC	F	TGC	C	p.F293	p.F293C	F293C	Missense	TM6	TM6a	0	0.913	D	0.016	0.61	D	1	0.906	D	0.984	0.761	D	0	0.523	D	1	0.81	D	2.21	0.622	M	-1.49	0.812	T	-7.41	0.948	D	0.967	0.978	0.516	0.908	D	0.681	0.89	D	0.957	0.951	D	0.646	0.97	D	0.953	0.992	0.801	0.92	0.953	0.953	2.574	0.98	0.899	0.964	D	0.668	0.901	D	0.405	0.902	D	0.344	0.901	D	0.998	0.934	D	0.939	0.786	D	.;.;.;.;.;.;.;.;.;.;.;.;.;.;.;.;.;.;.;.;.;.;.;.;.;.;	.;.;.;.;.;.;.;.;.;.;.;.;.;.;.;.;.;.;.;.;.;.;.;.;.;.;	3.955	0.771	26.7	0.995	0.678	0.987	0.863	D	0.966	0.988	D	0.773	0.844	0.709	0.831	1	0.748	0.554	0.289	0	.	.	4.98	4.98	0.657	7.812	0.846	1.138	0.647	1	0.716	1	0.863	14.841	0.699	.;.;.;.;.;.;.;.;.;.;.;.;.;.;.;.;.;.;.;.;.;.;.;.;.;.	.	.	-1.777	0	1	208116	4.81e-06	-0.809677	LoF
chr3	11025802	C	A	chr3:11025802:C:A	chr3:11067488:C:A	TCT-A	0.00306863	CDS	ENST00000646702.1	9	1214	879	c.879C	c.879C>A	293	2	TTC	F	TTA	L	p.F293	p.F293L	F293L	Missense	TM6	TM6a	0.017	0.512	D	0.045	0.494	D	0.166	0.285	B	0.143	0.338	B	0	0.523	N	1	0.81	D	2.33	0.668	M	-1.31	0.797	T	-5.4	0.851	D	0.964	0.974	-0.106	0.8	T	0.518	0.82	D	0.868	0.861	D	0.304	0.91	D	0.692	0.89	0.785	0.908	0.989	0.989	1.835	0.921	0.9	0.965	D	0.613	0.877	D	0.327	0.849	D	0.231	0.847	D	0.986	0.771	D	0.879	0.614	D	.;.;.;.;.;.;.;.;.;.;.;.;.;.;.;.;.;.;.;.;.;.;.;.;.;.;	.;.;.;.;.;.;.;.;.;.;.;.;.;.;.;.;.;.;.;.;.;.;.;.;.;.;	2.253	0.358	21.3	0.997	0.795	0.918	0.542	D	0.665	0.634	D	-0.151	0.352	-0.114	0.348	0.144	0.173	0.554	0.289	0	.	.	4.8	3.01	0.339	1.986	0.403	0.129	0.186	1	0.716	1	0.863	9.571	0.386	.;.;.;.;.;.;.;.;.;.;.;.;.;.;.;.;.;.;.;.;.;.;.;.;.;.	.	.	-0.216	0	0	0	0	-0.632789	LoF
chr3	11025802	C	G	chr3:11025802:C:G	chr3:11067488:C:G	TCT-G	0.00456553	CDS	ENST00000646702.1	9	1214	879	c.879C	c.879C>G	293	2	TTC	F	TTG	L	p.F293	p.F293L	F293L	Missense	TM6	TM6a	0.017	0.512	D	0.045	0.494	D	0.166	0.285	B	0.143	0.338	B	0	0.523	N	1	0.81	D	2.33	0.668	M	-1.31	0.797	T	-5.4	0.851	D	0.964	0.974	-0.106	0.8	T	0.518	0.82	D	0.874	0.867	D	0.302	0.909	D	0.692	0.89	0.785	0.908	0.988	0.988	1.835	0.921	0.9	0.965	D	0.613	0.877	D	0.327	0.849	D	0.231	0.847	D	0.986	0.771	D	0.879	0.614	D	.;.;.;.;.;.;.;.;.;.;.;.;.;.;.;.;.;.;.;.;.;.;.;.;.;.;	.;.;.;.;.;.;.;.;.;.;.;.;.;.;.;.;.;.;.;.;.;.;.;.;.;.;	2.05	0.316	19.63	0.997	0.776	0.923	0.555	D	0.672	0.639	D	-0.151	0.352	-0.114	0.348	0.144	0.173	0.554	0.289	0	.	.	4.8	3.01	0.339	1.986	0.403	0.129	0.186	1	0.716	1	0.863	9.571	0.386	.;.;.;.;.;.;.;.;.;.;.;.;.;.;.;.;.;.;.;.;.;.;.;.;.;.	.	.	-0.216	0	0	0	0	-0.632789	LoF
chr3	11025802	C	T	chr3:11025802:C:T	chr3:11067488:C:T	TCT-T	0.0063618	CDS	ENST00000646702.1	9	1214	879	c.879C	c.879C>T	293	2	TTC	F	TTT	F	p.F293	p.F293F	F293F	Synonymous	TM6	TM6a	.	.	.	.	.	.	.	.	.	.	.	.	.	.	.	.	.	.	.	.	.	.	.	.	.	.	.	.	.	.	.	.	.	.	.	.	.	.	.	.	.	.	.	.	.	.	.	.	.	.	.	.	.	.	.	.	.	.	.	.	.	.	.	.	.	.	.	.	.	.	.	.	.	.	.	.	.	.	.	.	.	.	.	.	.	.	.	.	.	.	.	.	.	.	.	.	.	.	.	.	.	.	.	.	.	.	.	.	0	1	208116	4.81e-06	.	.
chr3	11025803	T	A	chr3:11025803:T:A	chr3:11067489:T:A	CTT-A	0.00119751	CDS	ENST00000646702.1	9	1215	880	c.880T	c.880T>A	294	0	TTC	F	ATC	I	p.F294	p.F294I	F294I	Missense	TM6	TM6a	0	0.913	D	0.001	0.834	D	1	0.906	D	0.999	0.924	D	0	0.629	D	1	0.81	D	3.7	0.946	H	-1.55	0.817	D	-5.62	0.868	D	0.96	0.97	0.816	0.946	D	0.785	0.927	D	0.95	0.943	D	0.668	0.972	D	0.966	0.996	0.797	0.917	0.978	0.978	2.551	0.979	0.841	0.883	D	0.797	0.948	D	0.443	0.922	D	0.398	0.921	D	0.999	0.955	D	0.954	0.933	D	.;.;.;.;.;.;.;.;.;.;.;.;.;.;.;.;.;.;.;.;.;.;.;.;.;.;	.;.;.;.;.;.;.;.;.;.;.;.;.;.;.;.;.;.;.;.;.;.;.;.;.;.;	3.814	0.726	25.9	0.992	0.549	0.98	0.785	D	0.951	0.965	D	0.861	0.897	0.758	0.868	1	0.748	0.554	0.289	0	.	.	4.8	4.8	0.612	7.812	0.846	1.138	0.647	1	0.716	1	0.863	14.514	0.674	.;.;.;.;.;.;.;.;.;.;.;.;.;.;.;.;.;.;.;.;.;.;.;.;.;.	.	.	-0.875	0	0	0	0	-0.832466	LoF
chr3	11025803	T	C	chr3:11025803:T:C	chr3:11067489:T:C	CTT-C	0.00516428	CDS	ENST00000646702.1	9	1215	880	c.880T	c.880T>C	294	0	TTC	F	CTC	L	p.F294	p.F294L	F294L	Missense	TM6	TM6a	0.001	0.785	D	0.002	0.794	D	1	0.906	D	0.998	0.886	D	0	0.629	D	1	0.81	D	3.355	0.911	M	-1.49	0.812	T	-5.62	0.868	D	0.967	0.978	0.75	0.938	D	0.751	0.915	D	0.951	0.944	D	0.614	0.966	D	0.958	0.993	0.811	0.927	0.968	0.968	2.351	0.968	0.863	0.915	D	0.648	0.893	D	0.429	0.915	D	0.379	0.914	D	0.996	0.893	D	0.956	0.865	D	.;.;.;.;.;.;.;.;.;.;.;.;.;.;.;.;.;.;.;.;.;.;.;.;.;.;	.;.;.;.;.;.;.;.;.;.;.;.;.;.;.;.;.;.;.;.;.;.;.;.;.;.;	3.975	0.778	26.8	0.999	0.973	0.977	0.764	D	0.957	0.976	D	0.861	0.897	0.758	0.867	1	0.748	0.554	0.289	0	.	.	4.8	4.8	0.612	7.812	0.846	1.138	0.647	1	0.716	1	0.863	14.514	0.674	.;.;.;.;.;.;.;.;.;.;.;.;.;.;.;.;.;.;.;.;.;.;.;.;.;.	.	.	-0.768	0	0	0	0	-0.765184	LoF
chr3	11025803	T	G	chr3:11025803:T:G	chr3:11067489:T:G	CTT-G	0.00261956	CDS	ENST00000646702.1	9	1215	880	c.880T	c.880T>G	294	0	TTC	F	GTC	V	p.F294	p.F294V	F294V	Missense	TM6	TM6a	0	0.913	D	0.001	0.834	D	1	0.906	D	0.999	0.924	D	0	0.629	D	1	0.81	D	3.7	0.946	H	-1.55	0.817	D	-6.52	0.917	D	0.963	0.973	0.861	0.952	D	0.799	0.932	D	0.954	0.948	D	0.737	0.979	D	0.959	0.994	0.797	0.917	0.969	0.968	2.481	0.975	0.834	0.871	D	0.802	0.95	D	0.443	0.922	D	0.399	0.921	D	0.998	0.94	D	0.974	0.933	D	.;.;.;.;.;.;.;.;.;.;.;.;.;.;.;.;.;.;.;.;.;.;.;.;.;.;	.;.;.;.;.;.;.;.;.;.;.;.;.;.;.;.;.;.;.;.;.;.;.;.;.;.;	3.809	0.725	25.9	0.991	0.524	0.981	0.794	D	0.958	0.977	D	0.882	0.909	0.772	0.878	1	0.748	0.554	0.289	0	.	.	4.8	4.8	0.612	7.812	0.846	1.138	0.647	1	0.716	1	0.863	14.514	0.674	.;.;.;.;.;.;.;.;.;.;.;.;.;.;.;.;.;.;.;.;.;.;.;.;.;.	.	.	-2.251	0	0	0	0	-0.816188	LoF
chr3	11025804	T	A	chr3:11025804:T:A	chr3:11067490:T:A	TTC-A	0.000823292	CDS	ENST00000646702.1	9	1216	881	c.881T	c.881T>A	294	1	TTC	F	TAC	Y	p.F294	p.F294Y	F294Y	Missense	TM6	TM6a	0.101	0.304	T	0.202	0.274	T	1	0.906	D	0.999	0.924	D	0	0.629	D	1	0.81	D	1.755	0.456	L	-1.32	0.798	T	-2.54	0.55	D	0.831	0.827	0.123	0.846	D	0.578	0.848	D	0.906	0.899	D	0.088	0.75	D	0.783	0.929	0.811	0.927	0.963	0.962	2.321	0.966	0.851	0.898	D	0.549	0.847	D	0.341	0.859	D	0.252	0.857	D	0.99	0.8	D	0.931	0.781	D	.;.;.;.;.;.;.;.;.;.;.;.;.;.;.;.;.;.;.;.;.;.;.;.;.;.;	.;.;.;.;.;.;.;.;.;.;.;.;.;.;.;.;.;.;.;.;.;.;.;.;.;.;	3.261	0.581	24	0.995	0.692	0.98	0.785	D	0.956	0.975	D	0.612	0.739	0.595	0.746	1	0.748	0.554	0.289	0	.	.	4.8	4.8	0.612	7.812	0.846	1.138	0.647	1	0.716	1	0.863	14.514	0.674	.;.;.;.;.;.;.;.;.;.;.;.;.;.;.;.;.;.;.;.;.;.;.;.;.;.	.	.	-1.117	0	0	0	0	-0.66426	LoF
chr3	11025804	T	C	chr3:11025804:T:C	chr3:11067490:T:C	TTC-C	0.00344286	CDS	ENST00000646702.1	9	1216	881	c.881T	c.881T>C	294	1	TTC	F	TCC	S	p.F294	p.F294S	F294S	Missense	TM6	TM6a	0	0.913	D	0	0.928	D	1	0.906	D	0.999	0.924	D	0	0.629	D	1	0.81	D	3.445	0.922	M	-1.57	0.819	D	-7.47	0.95	D	0.965	0.975	0.861	0.952	D	0.799	0.932	D	0.964	0.958	D	0.719	0.977	D	0.963	0.995	0.832	0.941	0.984	0.984	2.808	0.989	0.845	0.889	D	0.781	0.942	D	0.441	0.92	D	0.395	0.919	D	1	0.977	D	0.917	0.736	D	.;.;.;.;.;.;.;.;.;.;.;.;.;.;.;.;.;.;.;.;.;.;.;.;.;.;	.;.;.;.;.;.;.;.;.;.;.;.;.;.;.;.;.;.;.;.;.;.;.;.;.;.;	4.059	0.806	27.4	0.999	0.962	0.977	0.764	D	0.957	0.976	D	0.886	0.91	0.776	0.881	1	0.748	0.554	0.289	0	.	.	4.8	4.8	0.612	7.812	0.846	1.138	0.647	1	0.716	1	0.863	14.514	0.674	.;.;.;.;.;.;.;.;.;.;.;.;.;.;.;.;.;.;.;.;.;.;.;.;.;.	.	.	-1.65	0	0	0	0	-0.85634	LoF
chr3	11025804	T	G	chr3:11025804:T:G	chr3:11067490:T:G	TTC-G	0.00202081	CDS	ENST00000646702.1	9	1216	881	c.881T	c.881T>G	294	1	TTC	F	TGC	C	p.F294	p.F294C	F294C	Missense	TM6	TM6a	0	0.913	D	0	0.928	D	1	0.906	D	1	0.974	D	0	0.629	D	1	0.81	D	4.25	0.98	H	-1.59	0.821	D	-7.47	0.95	D	0.938	0.944	0.97	0.967	D	0.837	0.945	D	0.959	0.953	D	0.77	0.982	D	0.959	0.994	0.804	0.922	0.975	0.975	2.578	0.98	0.862	0.914	D	0.809	0.952	D	0.445	0.923	D	0.402	0.922	D	1	0.993	D	0.979	0.945	D	.;.;.;.;.;.;.;.;.;.;.;.;.;.;.;.;.;.;.;.;.;.;.;.;.;.;	.;.;.;.;.;.;.;.;.;.;.;.;.;.;.;.;.;.;.;.;.;.;.;.;.;.;	4.009	0.789	27	0.995	0.683	0.981	0.794	D	0.967	0.989	D	0.96	0.944	0.824	0.914	1	0.748	0.554	0.289	0	.	.	4.8	4.8	0.612	7.812	0.846	1.138	0.647	1	0.716	1	0.863	14.514	0.674	.;.;.;.;.;.;.;.;.;.;.;.;.;.;.;.;.;.;.;.;.;.;.;.;.;.	.	.	-2.004	0	0	0	0	-0.873704	LoF
chr3	11025805	C	A	chr3:11025805:C:A	chr3:11067491:C:A	TCT-A	0.00306863	CDS	ENST00000646702.1	9	1217	882	c.882C	c.882C>A	294	2	TTC	F	TTA	L	p.F294	p.F294L	F294L	Missense	TM6	TM6a	0.001	0.785	D	0.002	0.794	D	1	0.906	D	0.998	0.886	D	0	0.629	D	1	0.81	D	3.355	0.911	M	-1.49	0.812	T	-5.62	0.868	D	0.967	0.978	0.68	0.929	D	0.739	0.911	D	0.942	0.935	D	0.545	0.958	D	0.888	0.968	0.811	0.927	0.955	0.955	2.351	0.968	0.863	0.915	D	0.648	0.893	D	0.391	0.894	D	0.324	0.892	D	0.993	0.831	D	0.956	0.865	D	.;.;.;.;.;.;.;.;.;.;.;.;.;.;.;.;.;.;.;.;.;.;.;.;.;.;	.;.;.;.;.;.;.;.;.;.;.;.;.;.;.;.;.;.;.;.;.;.;.;.;.;.;	3.401	0.616	24.4	0.999	0.959	0.91	0.527	D	0.686	0.648	D	0.717	0.808	0.603	0.752	0.351	0.197	0.554	0.289	0	.	.	4.8	3.9	0.442	1.305	0.331	1.026	0.459	1	0.716	1	0.863	13.435	0.605	.;.;.;.;.;.;.;.;.;.;.;.;.;.;.;.;.;.;.;.;.;.;.;.;.;.	.	.	-0.768	0	0	0	0	-0.697901	LoF
chr3	11025805	C	G	chr3:11025805:C:G	chr3:11067491:C:G	TCT-G	0.00456553	CDS	ENST00000646702.1	9	1217	882	c.882C	c.882C>G	294	2	TTC	F	TTG	L	p.F294	p.F294L	F294L	Missense	TM6	TM6a	0.001	0.785	D	0.002	0.794	D	1	0.906	D	0.998	0.886	D	0	0.629	D	1	0.81	D	3.355	0.911	M	-1.49	0.812	T	-5.62	0.868	D	0.967	0.978	0.68	0.929	D	0.739	0.911	D	0.941	0.935	D	0.524	0.955	D	0.889	0.968	0.811	0.927	0.955	0.955	2.351	0.968	0.863	0.915	D	0.648	0.893	D	0.391	0.894	D	0.324	0.892	D	0.993	0.831	D	0.956	0.865	D	.;.;.;.;.;.;.;.;.;.;.;.;.;.;.;.;.;.;.;.;.;.;.;.;.;.;	.;.;.;.;.;.;.;.;.;.;.;.;.;.;.;.;.;.;.;.;.;.;.;.;.;.;	3.343	0.601	24.2	0.999	0.952	0.917	0.54	D	0.693	0.653	D	0.717	0.808	0.603	0.752	0.351	0.197	0.554	0.289	0	.	.	4.8	3.9	0.442	1.305	0.331	1.026	0.459	1	0.716	1	0.863	13.435	0.605	.;.;.;.;.;.;.;.;.;.;.;.;.;.;.;.;.;.;.;.;.;.;.;.;.;.	.	.	-0.768	0	0	0	0	-0.697901	LoF
chr3	11025805	C	T	chr3:11025805:C:T	chr3:11067491:C:T	TCT-T	0.0063618	CDS	ENST00000646702.1	9	1217	882	c.882C	c.882C>T	294	2	TTC	F	TTT	F	p.F294	p.F294F	F294F	Synonymous	TM6	TM6a	.	.	.	.	.	.	.	.	.	.	.	.	.	.	.	.	.	.	.	.	.	.	.	.	.	.	.	.	.	.	.	.	.	.	.	.	.	.	.	.	.	.	.	.	.	.	.	.	.	.	.	.	.	.	.	.	.	.	.	.	.	.	.	.	.	.	.	.	.	.	.	.	.	.	.	.	.	.	.	.	.	.	.	.	.	.	.	.	.	.	.	.	.	.	.	.	.	.	.	.	.	.	.	.	.	.	.	.	0	1	208118	4.8e-06	.	.
chr3	11025806	T	A	chr3:11025806:T:A	chr3:11067492:T:A	CTC-A	0.00157174	CDS	ENST00000646702.1	9	1218	883	c.883T	c.883T>A	295	0	TCA	S	ACA	T	p.S295	p.S295T	S295T	Missense	TM6	TM6a	0.039	0.425	D	0.06	0.457	T	1	0.906	D	0.998	0.886	D	0	0.629	D	1	0.81	D	3.075	0.872	M	-1.22	0.788	T	-2.76	0.586	D	0.871	0.868	0.268	0.87	D	0.599	0.857	D	0.957	0.951	D	0.197	0.865	D	0.78	0.928	0.902	0.979	0.933	0.933	2.059	0.944	0.81	0.835	D	0.559	0.852	D	0.257	0.792	D	0.131	0.79	D	0.994	0.855	D	0.957	0.838	D	.;.;.;.;.;.;.;.;.;.;.;.;.;.;.;.;.;.;.;.;.;.;.;.;.;.;	.;.;.;.;.;.;.;.;.;.;.;.;.;.;.;.;.;.;.;.;.;.;.;.;.;.;	3.561	0.657	24.9	0.996	0.754	0.98	0.785	D	0.949	0.961	D	0.711	0.804	0.665	0.797	1	0.748	0.554	0.289	0	.	.	4.8	4.8	0.612	7.812	0.846	1.138	0.647	1	0.716	0.998	0.659	14.514	0.674	.;.;.;.;.;.;.;.;.;.;.;.;.;.;.;.;.;.;.;.;.;.;.;.;.;.	.	.	-1.145	0	0	0	0	-0.723946	LoF
chr3	11025806	T	C	chr3:11025806:T:C	chr3:11067492:T:C	CTC-C	0.00396677	CDS	ENST00000646702.1	9	1218	883	c.883T	c.883T>C	295	0	TCA	S	CCA	P	p.S295	p.S295P	S295P	Missense	TM6	TM6a	0	0.913	D	0.001	0.834	D	1	0.906	D	0.999	0.924	D	0	0.629	D	1	0.81	D	4.355	0.985	H	-1.42	0.806	T	-4.72	0.8	D	0.977	0.988	0.926	0.96	D	0.809	0.936	D	0.984	0.986	D	0.728	0.978	D	0.959	0.994	0.922	0.986	0.993	0.993	2.436	0.973	0.82	0.851	D	0.812	0.953	D	0.436	0.918	D	0.389	0.917	D	1	0.981	D	0.979	0.925	D	.;.;.;.;.;.;.;.;.;.;.;.;.;.;.;.;.;.;.;.;.;.;.;.;.;.;	.;.;.;.;.;.;.;.;.;.;.;.;.;.;.;.;.;.;.;.;.;.;.;.;.;.;	3.961	0.773	26.7	0.999	0.97	0.977	0.764	D	0.981	0.999	D	0.972	0.948	0.834	0.92	1	0.748	0.554	0.289	0	.	.	4.8	4.8	0.612	7.812	0.846	1.138	0.647	1	0.716	0.998	0.659	14.514	0.674	.;.;.;.;.;.;.;.;.;.;.;.;.;.;.;.;.;.;.;.;.;.;.;.;.;.	.	.	-2.543	0	0	0	0	-0.860681	LoF
chr3	11025806	T	G	chr3:11025806:T:G	chr3:11067492:T:G	CTC-G	0.00104783	CDS	ENST00000646702.1	9	1218	883	c.883T	c.883T>G	295	0	TCA	S	GCA	A	p.S295	p.S295A	S295A	Missense	TM6	TM6a	0.001	0.785	D	0.016	0.61	D	0.999	0.779	D	0.997	0.863	D	0	0.629	D	1	0.81	D	2.565	0.75	M	-1.33	0.799	T	-2.83	0.597	D	0.763	0.761	0.551	0.913	D	0.693	0.894	D	0.972	0.969	D	0.513	0.953	D	0.883	0.966	0.913	0.983	0.945	0.945	2.003	0.939	0.8	0.819	T	0.569	0.857	D	0.26	0.796	D	0.136	0.793	D	0.994	0.852	D	0.813	0.465	T	.;.;.;.;.;.;.;.;.;.;.;.;.;.;.;.;.;.;.;.;.;.;.;.;.;.;	.;.;.;.;.;.;.;.;.;.;.;.;.;.;.;.;.;.;.;.;.;.;.;.;.;.;	3.699	0.693	25.4	0.997	0.811	0.981	0.794	D	0.946	0.956	D	0.782	0.85	0.713	0.833	1	0.748	0.554	0.289	0	.	.	4.8	4.8	0.612	7.812	0.846	1.138	0.647	1	0.716	0.998	0.659	14.514	0.674	.;.;.;.;.;.;.;.;.;.;.;.;.;.;.;.;.;.;.;.;.;.;.;.;.;.	.	.	-1.037	0	0	0	0	-0.72069	LoF
chr3	11025807	C	A	chr3:11025807:C:A	chr3:11067493:C:A	TCA-A	0.00157174	CDS	ENST00000646702.1	9	1219	884	c.884C	c.884C>A	295	1	TCA	S	TAA	X	p.S295	p.S295X	S295X	PTV	TM6	TM6a	.	.	.	.	.	.	.	.	.	.	.	.	0	0.629	D	1	0.81	A	.	.	.	.	.	.	.	.	.	0.983	0.993	.	.	.	.	.	.	.	.	.	.	.	.	.	.	.	.	.	.	.	.	.	.	.	.	.	.	0.625	0.994	D	0.66	0.994	D	.	.	.	.	.	.	.;Recessive;.;.;.;.;.;.;.;.;.;.;.;.;.;.;.;.;.;.;.;.;.;.;.;.;	.;High;.;.;.;.;.;.;.;.;.;.;.;.;.;.;.;.;.;.;.;.;.;.;.;.;	7.92	0.986	40	0.996	0.721	0.983	0.816	D	0.337	0.435	N	0.894	0.915	0.758	0.868	1	0.748	0.554	0.289	0	.	.	4.8	4.8	0.612	7.703	0.836	1.026	0.459	1	0.716	0.996	0.595	18.048	0.893	.;.;.;.;.;.;.;.;.;.;.;.;.;.;.;.;.;.;.;.;.;.;.;.;.;.	.	.	.	0	0	0	0	.	.
chr3	11025807	C	G	chr3:11025807:C:G	chr3:11067493:C:G	TCA-G	0.00209565	CDS	ENST00000646702.1	9	1219	884	c.884C	c.884C>G	295	1	TCA	S	TGA	X	p.S295	p.S295X	S295X	PTV	TM6	TM6a	.	.	.	.	.	.	.	.	.	.	.	.	0	0.629	D	1	0.81	A	.	.	.	.	.	.	.	.	.	0.983	0.993	.	.	.	.	.	.	.	.	.	.	.	.	.	.	.	.	.	.	.	.	.	.	.	.	.	.	0.625	0.994	D	0.66	0.994	D	.	.	.	.	.	.	.;Recessive;.;.;.;.;.;.;.;.;.;.;.;.;.;.;.;.;.;.;.;.;.;.;.;.;	.;High;.;.;.;.;.;.;.;.;.;.;.;.;.;.;.;.;.;.;.;.;.;.;.;.;	7.77	0.983	39	0.995	0.711	0.984	0.826	D	0.337	0.435	N	1.115	0.984	0.947	0.973	1	0.748	0.554	0.289	0	.	.	4.8	4.8	0.612	7.703	0.836	1.026	0.459	1	0.716	0.996	0.595	18.048	0.893	.;.;.;.;.;.;.;.;.;.;.;.;.;.;.;.;.;.;.;.;.;.;.;.;.;.	.	.	.	0	0	0	0	.	.
chr3	11025807	C	T	chr3:11025807:C:T	chr3:11067493:C:T	TCA-T	0.00576304	CDS	ENST00000646702.1	9	1219	884	c.884C	c.884C>T	295	1	TCA	S	TTA	L	p.S295	p.S295L	S295L	Missense	TM6	TM6a	0	0.913	D	0	0.928	D	1	0.906	D	0.999	0.924	D	0	0.629	D	1	0.81	D	4.355	0.985	H	-1.44	0.808	T	-5.65	0.87	D	0.959	0.969	0.972	0.967	D	0.822	0.94	D	0.976	0.974	D	0.707	0.976	D	0.95	0.991	0.877	0.967	0.989	0.989	2.084	0.947	0.822	0.853	D	0.813	0.954	D	0.435	0.918	D	0.386	0.917	D	1	0.98	D	0.994	0.98	D	.;.;.;.;.;.;.;.;.;.;.;.;.;.;.;.;.;.;.;.;.;.;.;.;.;.;	.;.;.;.;.;.;.;.;.;.;.;.;.;.;.;.;.;.;.;.;.;.;.;.;.;.;	3.811	0.725	25.9	0.999	0.995	0.978	0.776	D	0.944	0.95	D	1.024	0.964	0.888	0.95	1	0.748	0.554	0.289	0	.	.	4.8	4.8	0.612	7.703	0.836	1.026	0.459	1	0.716	0.996	0.595	18.048	0.893	.;.;.;.;.;.;.;.;.;.;.;.;.;.;.;.;.;.;.;.;.;.;.;.;.;.	.	.	-0.201	1	0	0	0	-0.859596	LoF
chr3	11025808	A	C	chr3:11025808:A:C	chr3:11067494:A:C	CAT-C	0.00164658	CDS	ENST00000646702.1	9	1220	885	c.885A	c.885A>C	295	2	TCA	S	TCC	S	p.S295	p.S295S	S295S	Synonymous	TM6	TM6a	.	.	.	.	.	.	.	.	.	.	.	.	.	.	.	.	.	.	.	.	.	.	.	.	.	.	.	.	.	.	.	.	.	.	.	.	.	.	.	.	.	.	.	.	.	.	.	.	.	.	.	.	.	.	.	.	.	.	.	.	.	.	.	.	.	.	.	.	.	.	.	.	.	.	.	.	.	.	.	.	.	.	.	.	.	.	.	.	.	.	.	.	.	.	.	.	.	.	.	.	.	.	.	.	.	.	.	.	1	6	208118	2.88e-05	.	.
chr3	11025808	A	G	chr3:11025808:A:G	chr3:11067494:A:G	CAT-G	0.0124991	CDS	ENST00000646702.1	9	1220	885	c.885A	c.885A>G	295	2	TCA	S	TCG	S	p.S295	p.S295S	S295S	Synonymous	TM6	TM6a	.	.	.	.	.	.	.	.	.	.	.	.	.	.	.	.	.	.	.	.	.	.	.	.	.	.	.	.	.	.	.	.	.	.	.	.	.	.	.	.	.	.	.	.	.	.	.	.	.	.	.	.	.	.	.	.	.	.	.	.	.	.	.	.	.	.	.	.	.	.	.	.	.	.	.	.	.	.	.	.	.	.	.	.	.	.	.	.	.	.	.	.	.	.	.	.	.	.	.	.	.	.	.	.	.	.	.	.	0	0	0	0	.	.
chr3	11025808	A	T	chr3:11025808:A:T	chr3:11067494:A:T	CAT-T	0.00149689	CDS	ENST00000646702.1	9	1220	885	c.885A	c.885A>T	295	2	TCA	S	TCT	S	p.S295	p.S295S	S295S	Synonymous	TM6	TM6a	.	.	.	.	.	.	.	.	.	.	.	.	.	.	.	.	.	.	.	.	.	.	.	.	.	.	.	.	.	.	.	.	.	.	.	.	.	.	.	.	.	.	.	.	.	.	.	.	.	.	.	.	.	.	.	.	.	.	.	.	.	.	.	.	.	.	.	.	.	.	.	.	.	.	.	.	.	.	.	.	.	.	.	.	.	.	.	.	.	.	.	.	.	.	.	.	.	.	.	.	.	.	.	.	.	.	.	.	1	106	208118	0.000509326	.	.
chr3	11025809	T	A	chr3:11025809:T:A	chr3:11067495:T:A	ATA-A	0.000673602	CDS	ENST00000646702.1	9	1221	886	c.886T	c.886T>A	296	0	TAC	Y	AAC	N	p.Y296	p.Y296N	Y296N	Missense	TM6	TM6_binding-pocket	0	0.913	D	0	0.928	D	1	0.906	D	1	0.974	D	0	0.559	D	1	0.81	D	3.02	0.862	M	-0.96	0.756	T	-8.05	0.966	D	0.978	0.988	0.66	0.927	D	0.693	0.894	D	0.946	0.939	D	0.55	0.958	D	0.864	0.959	0.751	0.881	0.947	0.946	2.726	0.986	0.878	0.937	D	0.747	0.93	D	0.366	0.877	D	0.288	0.875	D	1	0.977	D	0.961	0.853	D	.;.;.;.;.;.;.;.;.;.;.;.;.;.;.;.;.;.;.;.;.;.;.;.;.;.;	.;.;.;.;.;.;.;.;.;.;.;.;.;.;.;.;.;.;.;.;.;.;.;.;.;.;	3.861	0.74	26.1	0.991	0.532	0.98	0.785	D	0.956	0.975	D	0.899	0.917	0.79	0.891	1	0.748	0.554	0.289	0	.	.	4.8	4.8	0.612	7.812	0.846	1.138	0.647	1	0.716	0.988	0.511	14.514	0.674	.;.;.;.;.;.;.;.;.;.;.;.;.;.;.;.;.;.;.;.;.;.;.;.;.;.	.	.	-3.152	0	0	0	0	-0.85634	LoF
chr3	11025809	T	C	chr3:11025809:T:C	chr3:11067495:T:C	ATA-C	0.00763416	CDS	ENST00000646702.1	9	1221	886	c.886T	c.886T>C	296	0	TAC	Y	CAC	H	p.Y296	p.Y296H	Y296H	Missense	TM6	TM6_binding-pocket	0	0.913	D	0	0.928	D	1	0.906	D	1	0.974	D	0	0.559	D	1	0.81	D	3.71	0.947	H	-0.96	0.756	T	-4.56	0.786	D	0.939	0.946	0.66	0.927	D	0.693	0.894	D	0.941	0.935	D	0.439	0.941	D	0.915	0.978	0.788	0.911	0.952	0.951	2.468	0.975	0.884	0.944	D	0.762	0.936	D	0.411	0.905	D	0.352	0.904	D	0.999	0.949	D	0.961	0.854	D	.;.;.;.;.;.;.;.;.;.;.;.;.;.;.;.;.;.;.;.;.;.;.;.;.;.;	.;.;.;.;.;.;.;.;.;.;.;.;.;.;.;.;.;.;.;.;.;.;.;.;.;.;	3.855	0.739	26.1	0.999	0.939	0.977	0.764	D	0.95	0.963	D	0.899	0.917	0.79	0.891	1	0.748	0.554	0.289	0	.	.	4.8	4.8	0.612	7.812	0.846	1.138	0.647	1	0.716	0.988	0.511	14.514	0.674	.;.;.;.;.;.;.;.;.;.;.;.;.;.;.;.;.;.;.;.;.;.;.;.;.;.	.	.	-3.529	0	0	0	0	-0.825955	LoF
chr3	11025809	T	G	chr3:11025809:T:G	chr3:11067495:T:G	ATA-G	0.000299379	CDS	ENST00000646702.1	9	1221	886	c.886T	c.886T>G	296	0	TAC	Y	GAC	D	p.Y296	p.Y296D	Y296D	Missense	TM6	TM6_binding-pocket	0	0.913	D	0	0.928	D	1	0.906	D	1	0.974	D	0	0.559	D	1	0.81	D	3.71	0.947	H	-0.97	0.757	T	-8.91	0.979	D	0.922	0.925	0.66	0.927	D	0.693	0.894	D	0.963	0.957	D	0.559	0.96	D	0.912	0.977	0.813	0.929	0.985	0.985	2.808	0.989	0.876	0.935	D	0.794	0.947	D	0.412	0.906	D	0.354	0.905	D	0.999	0.976	D	0.927	0.73	D	.;.;.;.;.;.;.;.;.;.;.;.;.;.;.;.;.;.;.;.;.;.;.;.;.;.;	.;.;.;.;.;.;.;.;.;.;.;.;.;.;.;.;.;.;.;.;.;.;.;.;.;.;	3.874	0.745	26.2	0.993	0.584	0.981	0.794	D	0.956	0.975	D	0.899	0.917	0.79	0.891	1	0.748	0.554	0.289	0	.	.	4.8	4.8	0.612	7.812	0.846	1.138	0.647	1	0.716	0.988	0.511	14.514	0.674	.;.;.;.;.;.;.;.;.;.;.;.;.;.;.;.;.;.;.;.;.;.;.;.;.;.	.	.	-4.664	0	0	0	0	-0.855255	LoF
chr3	11025810	A	C	chr3:11025810:A:C	chr3:11067496:A:C	TAC-C	0.000598758	CDS	ENST00000646702.1	9	1222	887	c.887A	c.887A>C	296	1	TAC	Y	TCC	S	p.Y296	p.Y296S	Y296S	Missense	TM6	TM6_binding-pocket	0	0.913	D	0.001	0.834	D	1	0.906	D	1	0.974	D	0	0.559	D	1	0.81	D	3.365	0.913	M	-0.94	0.753	T	-7.93	0.963	D	0.915	0.917	0.566	0.914	D	0.666	0.884	D	0.936	0.929	D	0.5	0.951	D	0.857	0.957	0.704	0.84	0.954	0.954	2.565	0.98	0.849	0.894	D	0.577	0.861	D	0.408	0.904	D	0.348	0.902	D	1	0.98	D	0.797	0.441	T	.;.;.;.;.;.;.;.;.;.;.;.;.;.;.;.;.;.;.;.;.;.;.;.;.;.;	.;.;.;.;.;.;.;.;.;.;.;.;.;.;.;.;.;.;.;.;.;.;.;.;.;.;	3.857	0.739	26.1	0.992	0.554	0.987	0.858	D	0.959	0.979	D	0.898	0.917	0.804	0.901	1	0.748	0.554	0.289	0	.	.	4.8	4.8	0.612	9.082	0.935	1.312	0.947	1	0.716	0.983	0.487	14.514	0.674	.;.;.;.;.;.;.;.;.;.;.;.;.;.;.;.;.;.;.;.;.;.;.;.;.;.	.	.	-3.248	0	0	0	0	-0.859596	LoF
chr3	11025810	A	G	chr3:11025810:A:G	chr3:11067496:A:G	TAC-G	0.00389192	CDS	ENST00000646702.1	9	1222	887	c.887A	c.887A>G	296	1	TAC	Y	TGC	C	p.Y296	p.Y296C	Y296C	Missense	TM6	TM6_binding-pocket	0	0.913	D	0	0.928	D	1	0.906	D	1	0.974	D	0	0.559	D	1	0.81	D	3.71	0.947	H	-0.97	0.757	T	-7.9	0.962	D	0.965	0.975	0.66	0.927	D	0.693	0.894	D	0.93	0.924	D	0.503	0.952	D	0.875	0.963	0.634	0.77	0.964	0.964	2.426	0.973	0.885	0.946	D	0.641	0.89	D	0.416	0.908	D	0.36	0.907	D	1	0.983	D	0.974	0.905	D	.;.;.;.;.;.;.;.;.;.;.;.;.;.;.;.;.;.;.;.;.;.;.;.;.;.;	.;.;.;.;.;.;.;.;.;.;.;.;.;.;.;.;.;.;.;.;.;.;.;.;.;.;	3.947	0.768	26.6	0.998	0.926	0.986	0.843	D	0.966	0.988	D	0.936	0.934	0.828	0.917	1	0.748	0.554	0.289	0	.	.	4.8	4.8	0.612	9.082	0.935	1.312	0.947	1	0.716	0.983	0.487	14.514	0.674	.;.;.;.;.;.;.;.;.;.;.;.;.;.;.;.;.;.;.;.;.;.;.;.;.;.	.	.	-2.066	0	0	0	0	-0.862852	LoF
chr3	11025810	A	T	chr3:11025810:A:T	chr3:11067496:A:T	TAC-T	0.000898136	CDS	ENST00000646702.1	9	1222	887	c.887A	c.887A>T	296	1	TAC	Y	TTC	F	p.Y296	p.Y296F	Y296F	Missense	TM6	TM6_binding-pocket	0.153	0.244	T	0.137	0.339	T	1	0.906	D	0.999	0.924	D	0	0.559	D	1	0.81	D	1.83	0.481	L	-0.84	0.743	T	-3	0.623	D	0.646	0.658	0.016	0.826	D	0.535	0.828	D	0.789	0.785	D	0.081	0.736	D	0.665	0.877	0.612	0.745	0.91	0.909	2.114	0.949	0.837	0.876	D	0.498	0.82	T	0.072	0.611	D	-0.135	0.606	T	0.991	0.815	D	0.866	0.565	D	.;.;.;.;.;.;.;.;.;.;.;.;.;.;.;.;.;.;.;.;.;.;.;.;.;.;	.;.;.;.;.;.;.;.;.;.;.;.;.;.;.;.;.;.;.;.;.;.;.;.;.;.;	3.092	0.541	23.6	0.988	0.461	0.986	0.844	D	0.957	0.976	D	0.706	0.8	0.673	0.803	1	0.748	0.554	0.289	0	.	.	4.8	4.8	0.612	9.082	0.935	1.312	0.947	1	0.716	0.983	0.487	14.514	0.674	.;.;.;.;.;.;.;.;.;.;.;.;.;.;.;.;.;.;.;.;.;.;.;.;.;.	.	.	-0.678	0	0	0	0	-0.680538	LoF
chr3	11025811	C	A	chr3:11025811:C:A	chr3:11067497:C:A	ACG-A	0.00187112	CDS	ENST00000646702.1	9	1223	888	c.888C	c.888C>A	296	2	TAC	Y	TAA	X	p.Y296	p.Y296X	Y296X	PTV	TM6	TM6_binding-pocket	.	.	.	.	.	.	.	.	.	.	.	.	0	0.559	D	1	0.81	A	.	.	.	.	.	.	.	.	.	0.979	0.989	.	.	.	.	.	.	.	.	.	.	.	.	.	.	.	.	.	.	.	.	.	.	.	.	.	.	0.625	0.994	D	0.66	0.994	D	.	.	.	.	.	.	.;Recessive;.;.;.;.;.;.;.;.;.;.;.;.;.;.;.;.;.;.;.;.;.;.;.;.;	.;High;.;.;.;.;.;.;.;.;.;.;.;.;.;.;.;.;.;.;.;.;.;.;.;.;	4.913	0.93	33	0.993	0.602	0.183	0.202	N	0.248	0.368	N	0.026	0.43	-0.271	0.291	0.029	0.139	0.554	0.289	0	.	.	4.8	-3.28	0.047	-1.589	0.022	-1.316	0.016	0.001	0.138	0.966	0.442	13.381	0.602	.;.;.;.;.;.;.;.;.;.;.;.;.;.;.;.;.;.;.;.;.;.;.;.;.;.	.	.	.	0	0	0	0	.	.
chr3	11025811	C	G	chr3:11025811:C:G	chr3:11067497:C:G	ACG-G	0.00157174	CDS	ENST00000646702.1	9	1223	888	c.888C	c.888C>G	296	2	TAC	Y	TAG	X	p.Y296	p.Y296X	Y296X	PTV	TM6	TM6_binding-pocket	.	.	.	.	.	.	.	.	.	.	.	.	0	0.559	D	1	0.81	A	.	.	.	.	.	.	.	.	.	0.979	0.989	.	.	.	.	.	.	.	.	.	.	.	.	.	.	.	.	.	.	.	.	.	.	.	.	.	.	0.625	0.994	D	0.66	0.994	D	.	.	.	.	.	.	.;Recessive;.;.;.;.;.;.;.;.;.;.;.;.;.;.;.;.;.;.;.;.;.;.;.;.;	.;High;.;.;.;.;.;.;.;.;.;.;.;.;.;.;.;.;.;.;.;.;.;.;.;.;	5.205	0.938	33	0.993	0.59	0.196	0.207	N	0.276	0.391	N	0.026	0.43	-0.271	0.291	0.029	0.139	0.554	0.289	0	.	.	4.8	-3.28	0.047	-1.589	0.022	-1.316	0.016	0.001	0.138	0.966	0.442	13.381	0.602	.;.;.;.;.;.;.;.;.;.;.;.;.;.;.;.;.;.;.;.;.;.;.;.;.;.	.	.	.	0	0	0	0	.	.
chr3	11025811	C	T	chr3:11025811:C:T	chr3:11067497:C:T	ACG-T	0.0412394	CDS	ENST00000646702.1	9	1223	888	c.888C	c.888C>T	296	2	TAC	Y	TAT	Y	p.Y296	p.Y296Y	Y296Y	Synonymous	TM6	TM6_binding-pocket	.	.	.	.	.	.	.	.	.	.	.	.	.	.	.	.	.	.	.	.	.	.	.	.	.	.	.	.	.	.	.	.	.	.	.	.	.	.	.	.	.	.	.	.	.	.	.	.	.	.	.	.	.	.	.	.	.	.	.	.	.	.	.	.	.	.	.	.	.	.	.	.	.	.	.	.	.	.	.	.	.	.	.	.	.	.	.	.	.	.	.	.	.	.	.	.	.	.	.	.	.	.	.	.	.	.	.	.	0	7	208114	3.36e-05	.	.
chr3	11025812	G	A	chr3:11025812:G:A	chr3:11067498:G:A	CGG-A	0.0598758	CDS	ENST00000646702.1	9	1224	889	c.889G	c.889G>A	297	0	GGG	G	AGG	R	p.G297	p.G297R	G297R	Missense	TM6	TM6_binding-pocket	0.001	0.785	D	0.002	0.794	D	0.856	0.472	P	0.373	0.436	B	0	0.491	N	1	0.81	D	3.295	0.904	M	-1.15	0.78	T	-4.35	0.769	D	0.985	0.994	0.627	0.923	D	0.627	0.869	D	0.989	0.993	D	0.808	0.985	D	0.949	0.99	0.933	0.99	0.987	0.986	2.007	0.939	0.907	0.972	D	0.754	0.933	D	0.405	0.902	D	0.345	0.901	D	0.997	0.896	D	0.883	0.612	D	.;.;.;.;.;.;.;.;.;.;.;.;.;.;.;.;.;.;.;.;.;.;.;.;.;.;	.;.;.;.;.;.;.;.;.;.;.;.;.;.;.;.;.;.;.;.;.;.;.;.;.;.;	3.573	0.66	24.9	0.999	0.989	0.988	0.871	D	0.961	0.982	D	0.821	0.874	0.77	0.876	1	0.748	0.554	0.289	0	.	.	4.8	4.8	0.612	9.74	0.981	1.176	0.789	1	0.716	0.986	0.501	18.048	0.893	.;.;.;.;.;.;.;.;.;.;.;.;.;.;.;.;.;.;.;.;.;.;.;.;.;.	.	.	-1.063	4	0	0	0	-0.768439	LoF
chr3	11025812	G	C	chr3:11025812:G:C	chr3:11067498:G:C	CGG-C	0.00396677	CDS	ENST00000646702.1	9	1224	889	c.889G	c.889G>C	297	0	GGG	G	CGG	R	p.G297	p.G297R	G297R	Missense	TM6	TM6_binding-pocket	0.001	0.785	D	0.002	0.794	D	0.728	0.425	P	0.509	0.479	P	0	0.491	N	1	0.81	D	3.295	0.904	M	-1.15	0.78	T	-4.35	0.769	D	0.985	0.994	0.684	0.93	D	0.682	0.89	D	0.989	0.993	D	0.818	0.986	D	0.948	0.99	0.933	0.99	0.987	0.987	2.007	0.939	0.907	0.972	D	0.754	0.933	D	0.406	0.902	D	0.345	0.901	D	0.997	0.896	D	0.883	0.612	D	.;.;.;.;.;.;.;.;.;.;.;.;.;.;.;.;.;.;.;.;.;.;.;.;.;.;	.;.;.;.;.;.;.;.;.;.;.;.;.;.;.;.;.;.;.;.;.;.;.;.;.;.;	3.272	0.583	24	0.999	0.99	0.99	0.904	D	0.963	0.984	D	0.824	0.876	0.772	0.878	1	0.748	0.554	0.289	0	.	.	4.8	4.8	0.612	9.74	0.981	1.176	0.789	1	0.716	0.986	0.501	18.048	0.893	.;.;.;.;.;.;.;.;.;.;.;.;.;.;.;.;.;.;.;.;.;.;.;.;.;.	.	.	-1.063	0	0	0	0	-0.768439	LoF
chr3	11025812	G	T	chr3:11025812:G:T	chr3:11067498:G:T	CGG-T	0.00276925	CDS	ENST00000646702.1	9	1224	889	c.889G	c.889G>T	297	0	GGG	G	TGG	W	p.G297	p.G297W	G297W	Missense	TM6	TM6_binding-pocket	0	0.913	D	0	0.928	D	1	0.906	D	0.999	0.924	D	0	0.491	D	1	0.81	D	3.99	0.967	H	-1.18	0.783	T	-5.28	0.842	D	0.937	0.943	0.882	0.954	D	0.778	0.925	D	0.988	0.992	D	0.866	0.99	D	0.939	0.987	0.909	0.982	0.985	0.985	2.361	0.969	0.903	0.967	D	0.78	0.942	D	0.426	0.913	D	0.374	0.912	D	1	0.983	D	0.967	0.886	D	.;.;.;.;.;.;.;.;.;.;.;.;.;.;.;.;.;.;.;.;.;.;.;.;.;.;	.;.;.;.;.;.;.;.;.;.;.;.;.;.;.;.;.;.;.;.;.;.;.;.;.;.;	4.154	0.839	28.2	0.997	0.778	0.99	0.891	D	0.968	0.99	D	1.049	0.971	0.93	0.968	1	0.748	0.554	0.289	0	.	.	4.8	4.8	0.612	9.74	0.981	1.176	0.789	1	0.716	0.986	0.501	18.048	0.893	.;.;.;.;.;.;.;.;.;.;.;.;.;.;.;.;.;.;.;.;.;.;.;.;.;.	.	.	-0.363	0	0	0	0	-0.862852	LoF
chr3	11025813	G	A	chr3:11025813:G:A	chr3:11067499:G:A	GGG-A	0.0100292	CDS	ENST00000646702.1	9	1225	890	c.890G	c.890G>A	297	1	GGG	G	GAG	E	p.G297	p.G297E	G297E	Missense	TM6	TM6_binding-pocket	0.001	0.785	D	0.003	0.765	D	0.996	0.688	D	0.941	0.677	D	0	0.491	D	1	0.81	D	3.99	0.967	H	-1.14	0.778	T	-4.31	0.766	D	0.975	0.986	0.783	0.942	D	0.742	0.912	D	0.987	0.99	D	0.761	0.981	D	0.917	0.979	0.914	0.983	0.985	0.985	2.436	0.973	0.9	0.965	D	0.772	0.939	D	0.409	0.904	D	0.35	0.903	D	0.999	0.955	D	0.965	0.874	D	.;.;.;.;.;.;.;.;.;.;.;.;.;.;.;.;.;.;.;.;.;.;.;.;.;.;	.;.;.;.;.;.;.;.;.;.;.;.;.;.;.;.;.;.;.;.;.;.;.;.;.;.;	3.756	0.709	25.6	0.998	0.895	0.988	0.871	D	0.961	0.983	D	0.994	0.956	0.894	0.953	1	0.748	0.554	0.289	0	.	.	4.8	4.8	0.612	7.804	0.846	1.176	0.789	1	0.716	0.992	0.541	18.048	0.893	.;.;.;.;.;.;.;.;.;.;.;.;.;.;.;.;.;.;.;.;.;.;.;.;.;.	.	.	-1.68	0	0	0	0	-0.832466	LoF
chr3	11025813	G	C	chr3:11025813:G:C	chr3:11067499:G:C	GGG-C	0.00254472	CDS	ENST00000646702.1	9	1225	890	c.890G	c.890G>C	297	1	GGG	G	GCG	A	p.G297	p.G297A	G297A	Missense	TM6	TM6_binding-pocket	1	0.01	T	1	0.012	T	0.315	0.329	B	0.372	0.436	B	0	0.491	D	1	0.81	D	1.74	0.451	L	-1.07	0.769	T	-1.15	0.295	N	0.757	0.756	-0.565	0.662	T	0.371	0.731	T	0.933	0.926	D	0.091	0.757	D	0.559	0.821	0.908	0.981	0.987	0.987	1.767	0.912	0.873	0.93	D	0.242	0.611	T	0.327	0.849	D	0.232	0.847	D	0.949	0.631	D	0.954	0.828	D	.;.;.;.;.;.;.;.;.;.;.;.;.;.;.;.;.;.;.;.;.;.;.;.;.;.;	.;.;.;.;.;.;.;.;.;.;.;.;.;.;.;.;.;.;.;.;.;.;.;.;.;.;	1.879	0.283	18.33	0.981	0.379	0.99	0.904	D	0.957	0.976	D	0.14	0.483	0.278	0.542	1	0.748	0.554	0.289	0	.	.	4.8	4.8	0.612	7.804	0.846	1.176	0.789	1	0.716	0.992	0.541	18.048	0.893	.;.;.;.;.;.;.;.;.;.;.;.;.;.;.;.;.;.;.;.;.;.;.;.;.;.	.	.	-1.12	0	0	0	0	-0.480861	Typical
chr3	11025813	G	T	chr3:11025813:G:T	chr3:11067499:G:T	GGG-T	0.00299379	CDS	ENST00000646702.1	9	1225	890	c.890G	c.890G>T	297	1	GGG	G	GTG	V	p.G297	p.G297V	G297V	Missense	TM6	TM6_binding-pocket	0.002	0.722	D	0.005	0.722	D	0.996	0.688	D	0.941	0.677	D	0	0.491	D	1	0.81	D	3.3	0.905	M	-1.16	0.781	T	-4.43	0.776	D	0.967	0.978	0.693	0.931	D	0.717	0.903	D	0.982	0.983	D	0.602	0.965	D	0.928	0.983	0.898	0.977	0.985	0.985	2.399	0.971	0.876	0.934	D	0.764	0.936	D	0.4	0.899	D	0.336	0.898	D	0.995	0.87	D	0.918	0.884	D	.;.;.;.;.;.;.;.;.;.;.;.;.;.;.;.;.;.;.;.;.;.;.;.;.;.;	.;.;.;.;.;.;.;.;.;.;.;.;.;.;.;.;.;.;.;.;.;.;.;.;.;.;	3.713	0.697	25.5	0.998	0.898	0.99	0.891	D	0.963	0.984	D	0.957	0.943	0.871	0.942	1	0.748	0.554	0.289	0	.	.	4.8	4.8	0.612	7.804	0.846	1.176	0.789	1	0.716	0.992	0.541	18.048	0.893	.;.;.;.;.;.;.;.;.;.;.;.;.;.;.;.;.;.;.;.;.;.;.;.;.;.	.	.	-1.638	0	0	0	0	-0.740224	LoF
chr3	11025814	G	A	chr3:11025814:G:A	chr3:11067500:G:A	GGC-A	0.00950528	CDS	ENST00000646702.1	9	1226	891	c.891G	c.891G>A	297	2	GGG	G	GGA	G	p.G297	p.G297G	G297G	Synonymous	TM6	TM6_binding-pocket	.	.	.	.	.	.	.	.	.	.	.	.	.	.	.	.	.	.	.	.	.	.	.	.	.	.	.	.	.	.	.	.	.	.	.	.	.	.	.	.	.	.	.	.	.	.	.	.	.	.	.	.	.	.	.	.	.	.	.	.	.	.	.	.	.	.	.	.	.	.	.	.	.	.	.	.	.	.	.	.	.	.	.	.	.	.	.	.	.	.	.	.	.	.	.	.	.	.	.	.	.	.	.	.	.	.	.	.	1	12	229342	5.23e-05	.	.
chr3	11025814	G	C	chr3:11025814:G:C	chr3:11067500:G:C	GGC-C	0.00254472	CDS	ENST00000646702.1	9	1226	891	c.891G	c.891G>C	297	2	GGG	G	GGC	G	p.G297	p.G297G	G297G	Synonymous	TM6	TM6_binding-pocket	.	.	.	.	.	.	.	.	.	.	.	.	.	.	.	.	.	.	.	.	.	.	.	.	.	.	.	.	.	.	.	.	.	.	.	.	.	.	.	.	.	.	.	.	.	.	.	.	.	.	.	.	.	.	.	.	.	.	.	.	.	.	.	.	.	.	.	.	.	.	.	.	.	.	.	.	.	.	.	.	.	.	.	.	.	.	.	.	.	.	.	.	.	.	.	.	.	.	.	.	.	.	.	.	.	.	.	.	0	1	208110	4.81e-06	.	.
chr3	11025814	G	T	chr3:11025814:G:T	chr3:11067500:G:T	GGC-T	0.00464037	CDS	ENST00000646702.1	9	1226	891	c.891G	c.891G>T	297	2	GGG	G	GGT	G	p.G297	p.G297G	G297G	Synonymous	TM6	TM6_binding-pocket	.	.	.	.	.	.	.	.	.	.	.	.	.	.	.	.	.	.	.	.	.	.	.	.	.	.	.	.	.	.	.	.	.	.	.	.	.	.	.	.	.	.	.	.	.	.	.	.	.	.	.	.	.	.	.	.	.	.	.	.	.	.	.	.	.	.	.	.	.	.	.	.	.	.	.	.	.	.	.	.	.	.	.	.	.	.	.	.	.	.	.	.	.	.	.	.	.	.	.	.	.	.	.	.	.	.	.	.	0	0	0	0	.	.
chr3	11025815	C	A	chr3:11025815:C:A	chr3:11067501:C:A	GCT-A	0.0021705	CDS	ENST00000646702.1	9	1227	892	c.892C	c.892C>A	298	0	CTG	L	ATG	M	p.L298	p.L298M	L298M	Missense	TM6	TM6_binding-pocket	0.001	0.785	D	0.003	0.765	D	1	0.906	D	0.979	0.745	D	0	0.491	D	1	0.588	D	3.71	0.947	H	-1.19	0.784	T	-1.37	0.34	N	0.722	0.724	0.363	0.885	D	0.659	0.882	D	0.75	0.756	D	0.44	0.942	D	0.653	0.871	0.589	0.717	0.915	0.914	2.161	0.954	0.782	0.792	T	0.464	0.8	T	0.202	0.741	D	0.052	0.737	D	0.984	0.753	D	0.895	0.643	D	.;.;.;.;.;.;.;.;.;.;.;.;.;.;.;.;.;.;.;.;.;.;.;.;.;.;	.;.;.;.;.;.;.;.;.;.;.;.;.;.;.;.;.;.;.;.;.;.;.;.;.;.;	3.167	0.558	23.8	0.995	0.666	0.603	0.311	D	0.43	0.493	N	0.334	0.579	0.199	0.498	0.055	0.15	0.554	0.289	0	.	.	4.8	3.92	0.445	0.872	0.277	0.129	0.186	0.521	0.271	0.995	0.577	7.891	0.288	.;.;.;.;.;.;.;.;.;.;.;.;.;.;.;.;.;.;.;.;.;.;.;.;.;.	.	.	-1.634	0	0	0	0	-0.613256	LoF
chr3	11025815	C	G	chr3:11025815:C:G	chr3:11067501:C:G	GCT-G	0.00314348	CDS	ENST00000646702.1	9	1227	892	c.892C	c.892C>G	298	0	CTG	L	GTG	V	p.L298	p.L298V	L298V	Missense	TM6	TM6_binding-pocket	0.105	0.298	T	0.288	0.211	T	0.994	0.665	D	0.725	0.551	P	0	0.491	D	1	0.588	D	1.08	0.272	L	-0.93	0.752	T	-0.72	0.204	N	0.747	0.746	-0.491	0.69	T	0.342	0.708	T	0.538	0.636	D	0.086	0.746	D	0.465	0.764	0.427	0.473	0.986	0.986	2.133	0.952	0.756	0.754	T	0.156	0.497	T	0.204	0.743	D	0.055	0.739	D	0.736	0.425	D	0.928	0.743	D	.;.;.;.;.;.;.;.;.;.;.;.;.;.;.;.;.;.;.;.;.;.;.;.;.;.;	.;.;.;.;.;.;.;.;.;.;.;.;.;.;.;.;.;.;.;.;.;.;.;.;.;.;	2.697	0.455	22.8	0.996	0.714	0.622	0.317	D	0.466	0.514	N	-0.001	0.418	-0.028	0.385	0.055	0.15	0.554	0.289	0	.	.	4.8	3.92	0.445	0.872	0.277	0.129	0.186	0.521	0.271	0.995	0.577	7.891	0.288	.;.;.;.;.;.;.;.;.;.;.;.;.;.;.;.;.;.;.;.;.;.;.;.;.;.	.	.	-1.899	0	0	0	0	-0.25731	Typical
chr3	11025815	C	T	chr3:11025815:C:T	chr3:11067501:C:T	GCT-T	0.00958012	CDS	ENST00000646702.1	9	1227	892	c.892C	c.892C>T	298	0	CTG	L	TTG	L	p.L298	p.L298L	L298L	Synonymous	TM6	TM6_binding-pocket	.	.	.	.	.	.	.	.	.	.	.	.	.	.	.	.	.	.	.	.	.	.	.	.	.	.	.	.	.	.	.	.	.	.	.	.	.	.	.	.	.	.	.	.	.	.	.	.	.	.	.	.	.	.	.	.	.	.	.	.	.	.	.	.	.	.	.	.	.	.	.	.	.	.	.	.	.	.	.	.	.	.	.	.	.	.	.	.	.	.	.	.	.	.	.	.	.	.	.	.	.	.	.	.	.	.	.	.	0	0	0	0	.	.
chr3	11025816	T	A	chr3:11025816:T:A	chr3:11067502:T:A	CTG-A	0.00209565	CDS	ENST00000646702.1	9	1228	893	c.893T	c.893T>A	298	1	CTG	L	CAG	Q	p.L298	p.L298Q	L298Q	Missense	TM6	TM6_binding-pocket	0	0.913	D	0.001	0.834	D	1	0.906	D	0.992	0.804	D	0	0.491	D	1	0.81	D	3.365	0.913	M	-1.2	0.785	T	-5.17	0.835	D	0.96	0.97	0.73	0.935	D	0.729	0.907	D	0.937	0.93	D	0.752	0.98	D	0.919	0.98	0.666	0.804	0.984	0.984	2.238	0.96	0.8	0.82	T	0.733	0.925	D	0.416	0.908	D	0.36	0.907	D	0.997	0.908	D	0.959	0.849	D	.;.;.;.;.;.;.;.;.;.;.;.;.;.;.;.;.;.;.;.;.;.;.;.;.;.;	.;.;.;.;.;.;.;.;.;.;.;.;.;.;.;.;.;.;.;.;.;.;.;.;.;.;	4.075	0.812	27.5	0.996	0.732	0.98	0.785	D	0.953	0.969	D	0.901	0.918	0.792	0.893	1	0.748	0.554	0.289	0	.	.	4.8	4.8	0.612	7.812	0.846	1.138	0.647	1	0.716	0.998	0.659	14.514	0.674	.;.;.;.;.;.;.;.;.;.;.;.;.;.;.;.;.;.;.;.;.;.;.;.;.;.	.	.	-4.212	0	0	0	0	-0.781462	LoF
chr3	11025816	T	C	chr3:11025816:T:C	chr3:11067502:T:C	CTG-C	0.0117506	CDS	ENST00000646702.1	9	1228	893	c.893T	c.893T>C	298	1	CTG	L	CCG	P	p.L298	p.L298P	L298P	Missense	TM6	TM6_binding-pocket	0	0.913	D	0.025	0.562	D	1	0.906	D	0.992	0.804	D	0	0.491	D	1	0.81	D	1.615	0.414	L	-1.16	0.781	T	-5.59	0.865	D	0.957	0.966	0.15	0.851	D	0.555	0.837	D	0.915	0.908	D	0.282	0.903	D	0.845	0.952	0.732	0.865	0.988	0.988	2.693	0.986	0.863	0.916	D	0.512	0.828	D	0.377	0.885	D	0.304	0.884	D	0.997	0.897	D	0.545	0.669	T	.;.;.;.;.;.;.;.;.;.;.;.;.;.;.;.;.;.;.;.;.;.;.;.;.;.;	.;.;.;.;.;.;.;.;.;.;.;.;.;.;.;.;.;.;.;.;.;.;.;.;.;.;	4.085	0.816	27.6	0.999	0.977	0.977	0.764	D	0.981	0.999	D	0.666	0.774	0.64	0.779	1	0.748	0.554	0.289	0	.	.	4.8	4.8	0.612	7.812	0.846	1.138	0.647	1	0.716	0.998	0.659	14.514	0.674	.;.;.;.;.;.;.;.;.;.;.;.;.;.;.;.;.;.;.;.;.;.;.;.;.;.	.	.	-4.187	0	0	0	0	-0.769524	LoF
chr3	11025816	T	G	chr3:11025816:T:G	chr3:11067502:T:G	CTG-G	0.00359254	CDS	ENST00000646702.1	9	1228	893	c.893T	c.893T>G	298	1	CTG	L	CGG	R	p.L298	p.L298R	L298R	Missense	TM6	TM6_binding-pocket	0	0.913	D	0.001	0.834	D	1	0.906	D	0.992	0.804	D	0	0.491	D	1	0.81	D	3.71	0.947	H	-1.2	0.785	T	-5.17	0.835	D	0.974	0.985	0.643	0.925	D	0.703	0.898	D	0.961	0.955	D	0.661	0.972	D	0.937	0.986	0.814	0.929	0.98	0.98	2.588	0.981	0.838	0.878	D	0.73	0.924	D	0.421	0.911	D	0.367	0.91	D	0.997	0.915	D	0.952	0.822	D	.;.;.;.;.;.;.;.;.;.;.;.;.;.;.;.;.;.;.;.;.;.;.;.;.;.;	.;.;.;.;.;.;.;.;.;.;.;.;.;.;.;.;.;.;.;.;.;.;.;.;.;.;	4.14	0.835	28.1	0.998	0.87	0.981	0.794	D	0.96	0.981	D	0.864	0.899	0.769	0.875	1	0.748	0.554	0.289	0	.	.	4.8	4.8	0.612	7.812	0.846	1.138	0.647	1	0.716	0.998	0.659	14.514	0.674	.;.;.;.;.;.;.;.;.;.;.;.;.;.;.;.;.;.;.;.;.;.;.;.;.;.	.	.	-4.376	0	0	0	0	-0.789058	LoF
chr3	11025817	G	A	chr3:11025817:G:A	chr3:11067503:G:A	TGG-A	0.00808323	CDS	ENST00000646702.1	9	1229	894	c.894G	c.894G>A	298	2	CTG	L	CTA	L	p.L298	p.L298L	L298L	Synonymous	TM6	TM6_binding-pocket	.	.	.	.	.	.	.	.	.	.	.	.	.	.	.	.	.	.	.	.	.	.	.	.	.	.	.	.	.	.	.	.	.	.	.	.	.	.	.	.	.	.	.	.	.	.	.	.	.	.	.	.	.	.	.	.	.	.	.	.	.	.	.	.	.	.	.	.	.	.	.	.	.	.	.	.	.	.	.	.	.	.	.	.	.	.	.	.	.	.	.	.	.	.	.	.	.	.	.	.	.	.	.	.	.	.	.	.	0	0	0	0	.	.
chr3	11025817	G	C	chr3:11025817:G:C	chr3:11067503:G:C	TGG-C	0.00232019	CDS	ENST00000646702.1	9	1229	894	c.894G	c.894G>C	298	2	CTG	L	CTC	L	p.L298	p.L298L	L298L	Synonymous	TM6	TM6_binding-pocket	.	.	.	.	.	.	.	.	.	.	.	.	.	.	.	.	.	.	.	.	.	.	.	.	.	.	.	.	.	.	.	.	.	.	.	.	.	.	.	.	.	.	.	.	.	.	.	.	.	.	.	.	.	.	.	.	.	.	.	.	.	.	.	.	.	.	.	.	.	.	.	.	.	.	.	.	.	.	.	.	.	.	.	.	.	.	.	.	.	.	.	.	.	.	.	.	.	.	.	.	.	.	.	.	.	.	.	.	0	0	0	0	.	.
chr3	11025817	G	T	chr3:11025817:G:T	chr3:11067503:G:T	TGG-T	0.00246987	CDS	ENST00000646702.1	9	1229	894	c.894G	c.894G>T	298	2	CTG	L	CTT	L	p.L298	p.L298L	L298L	Synonymous	TM6	TM6_binding-pocket	.	.	.	.	.	.	.	.	.	.	.	.	.	.	.	.	.	.	.	.	.	.	.	.	.	.	.	.	.	.	.	.	.	.	.	.	.	.	.	.	.	.	.	.	.	.	.	.	.	.	.	.	.	.	.	.	.	.	.	.	.	.	.	.	.	.	.	.	.	.	.	.	.	.	.	.	.	.	.	.	.	.	.	.	.	.	.	.	.	.	.	.	.	.	.	.	.	.	.	.	.	.	.	.	.	.	.	.	0	0	0	0	.	.
chr3	11025818	G	A	chr3:11025818:G:A	chr3:11067504:G:A	GGG-A	0.0100292	CDS	ENST00000646702.1	9	1230	895	c.895G	c.895G>A	299	0	GGC	G	AGC	S	p.G299	p.G299S	G299S	Missense	TM6	TM6_binding-pocket	0.358	0.12	T	0.332	0.184	T	1	0.906	D	0.981	0.752	D	0	0.629	D	1	0.81	D	2.385	0.687	M	-1.78	0.837	D	-3.5	0.682	D	0.939	0.946	0.32	0.879	D	0.712	0.901	D	0.949	0.942	D	0.333	0.918	D	0.819	0.943	0.845	0.949	0.994	0.994	2.17	0.955	0.869	0.925	D	0.574	0.86	D	0.38	0.887	D	0.308	0.886	D	0.986	0.769	D	0.966	0.874	D	.;.;.;.;.;.;.;.;.;.;.;.;.;.;.;.;.;.;.;.;.;.;.;.;.;.;	.;.;.;.;.;.;.;.;.;.;.;.;.;.;.;.;.;.;.;.;.;.;.;.;.;.;	3.147	0.553	23.7	0.999	0.944	0.988	0.871	D	0.961	0.983	D	0.782	0.85	0.74	0.854	1	0.748	0.554	0.289	0	.	.	4.8	4.8	0.612	7.795	0.844	1.176	0.789	1	0.716	1	0.863	18.048	0.893	.;.;.;.;.;.;.;.;.;.;.;.;.;.;.;.;.;.;.;.;.;.;.;.;.;.	.	.	0.982	0	0	0	0	-0.630619	LoF
chr3	11025818	G	C	chr3:11025818:G:C	chr3:11067504:G:C	GGG-C	0.00254472	CDS	ENST00000646702.1	9	1230	895	c.895G	c.895G>C	299	0	GGC	G	CGC	R	p.G299	p.G299R	G299R	Missense	TM6	TM6_binding-pocket	0.045	0.408	D	0.041	0.505	D	1	0.906	D	0.995	0.832	D	0	0.629	D	1	0.81	D	4.085	0.972	H	-1.86	0.843	D	-5.4	0.851	D	0.974	0.985	0.979	0.969	D	0.858	0.953	D	0.985	0.988	D	0.604	0.965	D	0.888	0.968	0.926	0.988	0.981	0.981	2.37	0.969	0.906	0.971	D	0.777	0.941	D	0.424	0.912	D	0.372	0.911	D	0.996	0.889	D	0.953	0.819	D	.;.;.;.;.;.;.;.;.;.;.;.;.;.;.;.;.;.;.;.;.;.;.;.;.;.;	.;.;.;.;.;.;.;.;.;.;.;.;.;.;.;.;.;.;.;.;.;.;.;.;.;.;	3.476	0.635	24.6	0.999	0.998	0.99	0.904	D	0.963	0.984	D	1.043	0.969	0.925	0.966	1	0.748	0.554	0.289	0	.	.	4.8	4.8	0.612	7.795	0.844	1.176	0.789	1	0.716	1	0.863	18.048	0.893	.;.;.;.;.;.;.;.;.;.;.;.;.;.;.;.;.;.;.;.;.;.;.;.;.;.	.	.	-0.585	0	0	0	0	-0.760843	LoF
chr3	11025818	G	T	chr3:11025818:G:T	chr3:11067504:G:T	GGG-T	0.00299379	CDS	ENST00000646702.1	9	1230	895	c.895G	c.895G>T	299	0	GGC	G	TGC	C	p.G299	p.G299C	G299C	Missense	TM6	TM6_binding-pocket	0.531	0.07	T	0.489	0.116	T	0.985	0.611	D	0.585	0.503	P	0	0.629	D	1	0.81	D	1.4	0.354	L	-1.79	0.838	D	-3.24	0.652	D	0.815	0.811	-0.245	0.765	T	0.479	0.801	T	0.949	0.942	D	0.293	0.906	D	0.755	0.917	0.876	0.966	0.984	0.984	2.257	0.961	0.89	0.953	D	0.509	0.826	D	0.361	0.873	D	0.28	0.871	D	0.991	0.818	D	0.923	0.718	D	.;.;.;.;.;.;.;.;.;.;.;.;.;.;.;.;.;.;.;.;.;.;.;.;.;.;	.;.;.;.;.;.;.;.;.;.;.;.;.;.;.;.;.;.;.;.;.;.;.;.;.;.;	3.179	0.561	23.8	0.994	0.651	0.99	0.891	D	0.969	0.992	D	0.498	0.67	0.545	0.711	1	0.748	0.554	0.289	0	.	.	4.8	4.8	0.612	7.795	0.844	1.176	0.789	1	0.716	1	0.863	18.048	0.893	.;.;.;.;.;.;.;.;.;.;.;.;.;.;.;.;.;.;.;.;.;.;.;.;.;.	.	.	1.936	0	0	0	0	-0.683794	LoF
chr3	11025819	G	A	chr3:11025819:G:A	chr3:11067505:G:A	GGC-A	0.00950528	CDS	ENST00000646702.1	9	1231	896	c.896G	c.896G>A	299	1	GGC	G	GAC	D	p.G299	p.G299D	G299D	Missense	TM6	TM6_binding-pocket	0.048	0.401	D	0.044	0.497	D	1	0.906	D	0.994	0.821	D	0	0.629	D	1	0.81	D	3.74	0.949	H	-1.85	0.843	D	-4.72	0.8	D	0.974	0.985	0.918	0.959	D	0.841	0.947	D	0.981	0.982	D	0.569	0.961	D	0.872	0.962	0.91	0.982	0.99	0.99	2.468	0.975	0.909	0.973	D	0.773	0.939	D	0.429	0.915	D	0.378	0.914	D	0.997	0.9	D	0.971	0.895	D	.;.;.;.;.;.;.;.;.;.;.;.;.;.;.;.;.;.;.;.;.;.;.;.;.;.;	.;.;.;.;.;.;.;.;.;.;.;.;.;.;.;.;.;.;.;.;.;.;.;.;.;.;	3.444	0.627	24.5	0.999	0.949	0.988	0.871	D	0.961	0.983	D	1.004	0.959	0.9	0.956	1	0.748	0.554	0.289	0	.	.	4.8	4.8	0.612	9.74	0.981	1.176	0.789	1	0.716	1	0.863	18.048	0.893	.;.;.;.;.;.;.;.;.;.;.;.;.;.;.;.;.;.;.;.;.;.;.;.;.;.	.	.	-0.507	0	0	0	0	-0.77278	LoF
chr3	11025819	G	C	chr3:11025819:G:C	chr3:11067505:G:C	GGC-C	0.00254472	CDS	ENST00000646702.1	9	1231	896	c.896G	c.896G>C	299	1	GGC	G	GCC	A	p.G299	p.G299A	G299A	Missense	TM6	TM6_binding-pocket	0.712	0.04	T	0.782	0.043	T	0.999	0.779	D	0.942	0.678	D	0	0.629	D	1	0.81	D	1.71	0.443	L	-1.55	0.817	D	-3.3	0.659	D	0.917	0.92	-0.169	0.784	T	0.563	0.841	D	0.961	0.955	D	0.215	0.875	D	0.769	0.923	0.918	0.985	0.993	0.993	2.102	0.949	0.871	0.927	D	0.501	0.822	D	0.365	0.876	D	0.286	0.875	D	0.987	0.778	D	0.941	0.779	D	.;.;.;.;.;.;.;.;.;.;.;.;.;.;.;.;.;.;.;.;.;.;.;.;.;.;	.;.;.;.;.;.;.;.;.;.;.;.;.;.;.;.;.;.;.;.;.;.;.;.;.;.;	2.695	0.455	22.8	0.997	0.794	0.99	0.904	D	0.957	0.976	D	0.51	0.677	0.54	0.707	1	0.748	0.554	0.289	0	.	.	4.8	4.8	0.612	9.74	0.981	1.176	0.789	1	0.716	1	0.863	18.048	0.893	.;.;.;.;.;.;.;.;.;.;.;.;.;.;.;.;.;.;.;.;.;.;.;.;.;.	.	.	0.593	0	0	0	0	-0.640386	LoF
chr3	11025819	G	T	chr3:11025819:G:T	chr3:11067505:G:T	GGC-T	0.00464037	CDS	ENST00000646702.1	9	1231	896	c.896G	c.896G>T	299	1	GGC	G	GTC	V	p.G299	p.G299V	G299V	Missense	TM6	TM6_binding-pocket	0.106	0.297	T	0.097	0.392	T	1	0.906	D	0.983	0.758	D	0	0.629	D	1	0.81	D	3.535	0.931	H	-1.83	0.841	D	-5.58	0.865	D	0.977	0.988	0.869	0.953	D	0.837	0.945	D	0.98	0.98	D	0.55	0.958	D	0.866	0.96	0.899	0.977	0.981	0.981	2.361	0.969	0.875	0.932	D	0.759	0.935	D	0.422	0.911	D	0.368	0.91	D	0.99	0.806	D	0.959	0.847	D	.;.;.;.;.;.;.;.;.;.;.;.;.;.;.;.;.;.;.;.;.;.;.;.;.;.;	.;.;.;.;.;.;.;.;.;.;.;.;.;.;.;.;.;.;.;.;.;.;.;.;.;.;	3.352	0.603	24.3	0.998	0.853	0.99	0.891	D	0.963	0.984	D	0.985	0.953	0.885	0.949	1	0.748	0.554	0.289	0	.	.	4.8	4.8	0.612	9.74	0.981	1.176	0.789	1	0.716	1	0.863	18.048	0.893	.;.;.;.;.;.;.;.;.;.;.;.;.;.;.;.;.;.;.;.;.;.;.;.;.;.	.	.	1.924	1	0	0	0	-0.670771	LoF
chr3	11025820	C	A	chr3:11025820:C:A	chr3:11067506:C:A	GCC-A	0.0035177	CDS	ENST00000646702.1	9	1232	897	c.897C	c.897C>A	299	2	GGC	G	GGA	G	p.G299	p.G299G	G299G	Synonymous	TM6	TM6_binding-pocket	.	.	.	.	.	.	.	.	.	.	.	.	.	.	.	.	.	.	.	.	.	.	.	.	.	.	.	.	.	.	.	.	.	.	.	.	.	.	.	.	.	.	.	.	.	.	.	.	.	.	.	.	.	.	.	.	.	.	.	.	.	.	.	.	.	.	.	.	.	.	.	.	.	.	.	.	.	.	.	.	.	.	.	.	.	.	.	.	.	.	.	.	.	.	.	.	.	.	.	.	.	.	.	.	.	.	.	.	0	0	0	0	.	.
chr3	11025820	C	G	chr3:11025820:C:G	chr3:11067506:C:G	GCC-G	0.00299379	CDS	ENST00000646702.1	9	1232	897	c.897C	c.897C>G	299	2	GGC	G	GGG	G	p.G299	p.G299G	G299G	Synonymous	TM6	TM6_binding-pocket	.	.	.	.	.	.	.	.	.	.	.	.	.	.	.	.	.	.	.	.	.	.	.	.	.	.	.	.	.	.	.	.	.	.	.	.	.	.	.	.	.	.	.	.	.	.	.	.	.	.	.	.	.	.	.	.	.	.	.	.	.	.	.	.	.	.	.	.	.	.	.	.	.	.	.	.	.	.	.	.	.	.	.	.	.	.	.	.	.	.	.	.	.	.	.	.	.	.	.	.	.	.	.	.	.	.	.	.	0	0	0	0	.	.
chr3	11025820	C	T	chr3:11025820:C:T	chr3:11067506:C:T	GCC-T	0.007709	CDS	ENST00000646702.1	9	1232	897	c.897C	c.897C>T	299	2	GGC	G	GGT	G	p.G299	p.G299G	G299G	Synonymous	TM6	TM6_binding-pocket	.	.	.	.	.	.	.	.	.	.	.	.	.	.	.	.	.	.	.	.	.	.	.	.	.	.	.	.	.	.	.	.	.	.	.	.	.	.	.	.	.	.	.	.	.	.	.	.	.	.	.	.	.	.	.	.	.	.	.	.	.	.	.	.	.	.	.	.	.	.	.	.	.	.	.	.	.	.	.	.	.	.	.	.	.	.	.	.	.	.	.	.	.	.	.	.	.	.	.	.	.	.	.	.	.	.	.	.	0	0	0	0	.	.
chr3	11025821	C	A	chr3:11025821:C:A	chr3:11067507:C:A	CCT-A	0.00209565	CDS	ENST00000646702.1	9	1233	898	c.898C	c.898C>A	300	0	CTG	L	ATG	M	p.L300	p.L300M	L300M	Missense	TM6	TM6_binding-pocket	0.002	0.722	D	0.029	0.545	D	1	0.906	D	1	0.974	D	0	0.513	D	1	0.81	D	2.57	0.752	M	-1.05	0.767	T	-1.47	0.36	N	0.638	0.651	0.334	0.881	D	0.621	0.867	D	0.813	0.805	D	0.244	0.888	D	0.477	0.771	0.534	0.643	0.859	0.858	2.164	0.954	0.844	0.887	D	0.223	0.588	T	0.105	0.648	D	-0.087	0.644	T	0.967	0.678	D	0.813	0.47	T	.;.;.;.;.;.;.;.;.;.;.;.;.;.;.;.;.;.;.;.;.;.;.;.;.;.;	.;.;.;.;.;.;.;.;.;.;.;.;.;.;.;.;.;.;.;.;.;.;.;.;.;.;	3.595	0.665	25	0.997	0.796	0.95	0.631	D	0.847	0.764	D	0.688	0.788	0.644	0.782	0.961	0.285	0.554	0.289	0	.	.	4.8	4.8	0.612	4.679	0.613	1.026	0.459	1	0.716	1	0.863	18.048	0.893	.;.;.;.;.;.;.;.;.;.;.;.;.;.;.;.;.;.;.;.;.;.;.;.;.;.	.	.	-1.168	0	0	0	0	-0.531866	LoF
chr3	11025821	C	G	chr3:11025821:C:G	chr3:11067507:C:G	CCT-G	0.00471522	CDS	ENST00000646702.1	9	1233	898	c.898C	c.898C>G	300	0	CTG	L	GTG	V	p.L300	p.L300V	L300V	Missense	TM6	TM6_binding-pocket	0.043	0.414	D	0.113	0.369	T	1	0.906	D	0.999	0.924	D	0	0.513	D	1	0.81	D	2.115	0.587	M	-1	0.76	T	-2.29	0.51	N	0.718	0.72	0.147	0.85	D	0.563	0.841	D	0.831	0.823	D	0.194	0.863	D	0.578	0.832	0.645	0.782	0.834	0.833	2.147	0.953	0.828	0.863	D	0.5	0.821	T	0.171	0.713	D	0.009	0.709	D	0.982	0.745	D	0.925	0.728	D	.;.;.;.;.;.;.;.;.;.;.;.;.;.;.;.;.;.;.;.;.;.;.;.;.;.;	.;.;.;.;.;.;.;.;.;.;.;.;.;.;.;.;.;.;.;.;.;.;.;.;.;.;	2.969	0.514	23.3	0.998	0.856	0.954	0.644	D	0.851	0.768	D	0.666	0.774	0.628	0.77	0.961	0.285	0.554	0.289	0	.	.	4.8	4.8	0.612	4.679	0.613	1.026	0.459	1	0.716	1	0.863	18.048	0.893	.;.;.;.;.;.;.;.;.;.;.;.;.;.;.;.;.;.;.;.;.;.;.;.;.;.	.	.	-2.006	0	0	0	0	-0.604574	LoF
chr3	11025821	C	T	chr3:11025821:C:T	chr3:11067507:C:T	CCT-T	0.0114512	CDS	ENST00000646702.1	9	1233	898	c.898C	c.898C>T	300	0	CTG	L	TTG	L	p.L300	p.L300L	L300L	Synonymous	TM6	TM6_binding-pocket	.	.	.	.	.	.	.	.	.	.	.	.	.	.	.	.	.	.	.	.	.	.	.	.	.	.	.	.	.	.	.	.	.	.	.	.	.	.	.	.	.	.	.	.	.	.	.	.	.	.	.	.	.	.	.	.	.	.	.	.	.	.	.	.	.	.	.	.	.	.	.	.	.	.	.	.	.	.	.	.	.	.	.	.	.	.	.	.	.	.	.	.	.	.	.	.	.	.	.	.	.	.	.	.	.	.	.	.	0	0	0	0	.	.
chr3	11025822	T	A	chr3:11025822:T:A	chr3:11067508:T:A	CTG-A	0.00209565	CDS	ENST00000646702.1	9	1234	899	c.899T	c.899T>A	300	1	CTG	L	CAG	Q	p.L300	p.L300Q	L300Q	Missense	TM6	TM6_binding-pocket	0.093	0.315	T	0.15	0.325	T	1	0.906	D	1	0.974	D	0	0.513	D	1	0.81	D	1.92	0.513	L	-1.06	0.768	T	-4.6	0.79	D	0.938	0.944	0.173	0.855	D	0.585	0.851	D	0.904	0.898	D	0.3	0.908	D	0.79	0.932	0.727	0.861	0.968	0.968	2.24	0.96	0.853	0.901	D	0.548	0.846	D	0.347	0.863	D	0.261	0.861	D	0.997	0.906	D	0.926	0.729	D	.;.;.;.;.;.;.;.;.;.;.;.;.;.;.;.;.;.;.;.;.;.;.;.;.;.;	.;.;.;.;.;.;.;.;.;.;.;.;.;.;.;.;.;.;.;.;.;.;.;.;.;.;	3.485	0.637	24.7	0.995	0.675	0.98	0.785	D	0.951	0.965	D	0.691	0.791	0.655	0.789	1	0.748	0.554	0.289	0	.	.	4.8	4.8	0.612	7.812	0.846	1.138	0.647	1	0.716	1	0.863	14.514	0.674	.;.;.;.;.;.;.;.;.;.;.;.;.;.;.;.;.;.;.;.;.;.;.;.;.;.	.	.	-2.53	0	0	0	0	-0.779291	LoF
chr3	11025822	T	C	chr3:11025822:T:C	chr3:11067508:T:C	CTG-C	0.0117506	CDS	ENST00000646702.1	9	1234	899	c.899T	c.899T>C	300	1	CTG	L	CCG	P	p.L300	p.L300P	L300P	Missense	TM6	TM6_binding-pocket	0.002	0.722	D	0.013	0.631	D	1	0.906	D	1	0.974	D	0	0.513	D	1	0.81	D	3.465	0.924	M	-1.09	0.772	T	-5.79	0.881	D	0.979	0.989	0.677	0.929	D	0.715	0.902	D	0.958	0.952	D	0.631	0.968	D	0.926	0.982	0.78	0.905	0.979	0.979	2.696	0.986	0.897	0.961	D	0.759	0.935	D	0.404	0.901	D	0.343	0.9	D	0.998	0.925	D	0.924	0.726	D	.;.;.;.;.;.;.;.;.;.;.;.;.;.;.;.;.;.;.;.;.;.;.;.;.;.;	.;.;.;.;.;.;.;.;.;.;.;.;.;.;.;.;.;.;.;.;.;.;.;.;.;.;	4.117	0.827	27.9	0.999	0.977	0.977	0.764	D	0.98	0.998	D	0.879	0.907	0.779	0.883	1	0.748	0.554	0.289	0	.	.	4.8	4.8	0.612	7.812	0.846	1.138	0.647	1	0.716	1	0.863	14.514	0.674	.;.;.;.;.;.;.;.;.;.;.;.;.;.;.;.;.;.;.;.;.;.;.;.;.;.	.	.	-3.496	0	0	0	0	-0.79991	LoF
chr3	11025822	T	G	chr3:11025822:T:G	chr3:11067508:T:G	CTG-G	0.00359254	CDS	ENST00000646702.1	9	1234	899	c.899T	c.899T>G	300	1	CTG	L	CGG	R	p.L300	p.L300R	L300R	Missense	TM6	TM6_binding-pocket	0.017	0.512	D	0.041	0.505	D	1	0.906	D	1	0.974	D	0	0.513	D	1	0.81	D	2.92	0.843	M	-1.08	0.771	T	-4.88	0.814	D	0.98	0.99	0.514	0.907	D	0.669	0.885	D	0.973	0.969	D	0.446	0.943	D	0.91	0.976	0.877	0.967	0.968	0.968	2.59	0.981	0.883	0.944	D	0.718	0.92	D	0.379	0.886	D	0.307	0.885	D	0.998	0.935	D	0.944	0.792	D	.;.;.;.;.;.;.;.;.;.;.;.;.;.;.;.;.;.;.;.;.;.;.;.;.;.;	.;.;.;.;.;.;.;.;.;.;.;.;.;.;.;.;.;.;.;.;.;.;.;.;.;.;	4.158	0.841	28.3	0.998	0.87	0.981	0.794	D	0.958	0.978	D	0.818	0.872	0.74	0.854	1	0.748	0.554	0.289	0	.	.	4.8	4.8	0.612	7.812	0.846	1.138	0.647	1	0.716	1	0.863	14.514	0.674	.;.;.;.;.;.;.;.;.;.;.;.;.;.;.;.;.;.;.;.;.;.;.;.;.;.	.	.	-2.852	0	0	0	0	-0.810762	LoF
chr3	11025823	G	A	chr3:11025823:G:A	chr3:11067509:G:A	TGG-A	0.00808323	CDS	ENST00000646702.1	9	1235	900	c.900G	c.900G>A	300	2	CTG	L	CTA	L	p.L300	p.L300L	L300L	Synonymous	TM6	TM6_binding-pocket	.	.	.	.	.	.	.	.	.	.	.	.	.	.	.	.	.	.	.	.	.	.	.	.	.	.	.	.	.	.	.	.	.	.	.	.	.	.	.	.	.	.	.	.	.	.	.	.	.	.	.	.	.	.	.	.	.	.	.	.	.	.	.	.	.	.	.	.	.	.	.	.	.	.	.	.	.	.	.	.	.	.	.	.	.	.	.	.	.	.	.	.	.	.	.	.	.	.	.	.	.	.	.	.	.	.	.	.	0	0	0	0	.	.
chr3	11025823	G	C	chr3:11025823:G:C	chr3:11067509:G:C	TGG-C	0.00232019	CDS	ENST00000646702.1	9	1235	900	c.900G	c.900G>C	300	2	CTG	L	CTC	L	p.L300	p.L300L	L300L	Synonymous	TM6	TM6_binding-pocket	.	.	.	.	.	.	.	.	.	.	.	.	.	.	.	.	.	.	.	.	.	.	.	.	.	.	.	.	.	.	.	.	.	.	.	.	.	.	.	.	.	.	.	.	.	.	.	.	.	.	.	.	.	.	.	.	.	.	.	.	.	.	.	.	.	.	.	.	.	.	.	.	.	.	.	.	.	.	.	.	.	.	.	.	.	.	.	.	.	.	.	.	.	.	.	.	.	.	.	.	.	.	.	.	.	.	.	.	0	0	0	0	.	.
chr3	11025823	G	T	chr3:11025823:G:T	chr3:11067509:G:T	TGG-T	0.00246987	CDS	ENST00000646702.1	9	1235	900	c.900G	c.900G>T	300	2	CTG	L	CTT	L	p.L300	p.L300L	L300L	Synonymous	TM6	TM6_binding-pocket	.	.	.	.	.	.	.	.	.	.	.	.	.	.	.	.	.	.	.	.	.	.	.	.	.	.	.	.	.	.	.	.	.	.	.	.	.	.	.	.	.	.	.	.	.	.	.	.	.	.	.	.	.	.	.	.	.	.	.	.	.	.	.	.	.	.	.	.	.	.	.	.	.	.	.	.	.	.	.	.	.	.	.	.	.	.	.	.	.	.	.	.	.	.	.	.	.	.	.	.	.	.	.	.	.	.	.	.	0	0	0	0	.	.
chr3	11025824	G	A	chr3:11025824:G:A	chr3:11067510:G:A	GGG-A	0.0100292	CDS	ENST00000646702.1	9	1236	901	c.901G	c.901G>A	301	0	GGG	G	AGG	R	p.G301	p.G301R	G301R	Missense	TM6	TM6_binding-pocket	0	0.913	D	0	0.928	D	1	0.906	D	1	0.974	D	0	0.629	D	1	0.81	D	4.445	0.988	H	-2.23	0.871	D	-7.61	0.954	D	0.997	1	1.075	0.987	D	0.894	0.965	D	0.992	0.998	D	0.692	0.975	D	0.938	0.987	0.976	0.998	0.994	0.994	2.373	0.97	0.902	0.967	D	0.812	0.953	D	0.466	0.932	D	0.431	0.931	D	1	0.995	D	0.997	0.998	D	.;.;.;.;.;.;.;.;.;.;.;.;.;.;.;.;.;.;.;.;.;.;.;.;.;.;	.;.;.;.;.;.;.;.;.;.;.;.;.;.;.;.;.;.;.;.;.;.;.;.;.;.;	4.096	0.82	27.7	0.999	0.997	0.988	0.871	D	0.96	0.98	D	1.093	0.98	0.958	0.976	1	0.748	0.554	0.289	0	.	.	4.8	4.8	0.612	9.74	0.981	1.176	0.789	1	0.716	1	0.863	18.048	0.893	.;.;.;.;.;.;.;.;.;.;.;.;.;.;.;.;.;.;.;.;.;.;.;.;.;.	.	.	-2.493	0	0	0	0	-0.875874	LoF
chr3	11025824	G	C	chr3:11025824:G:C	chr3:11067510:G:C	GGG-C	0.00254472	CDS	ENST00000646702.1	9	1236	901	c.901G	c.901G>C	301	0	GGG	G	CGG	R	p.G301	p.G301R	G301R	Missense	TM6	TM6_binding-pocket	0	0.913	D	0	0.928	D	1	0.906	D	1	0.974	D	0	0.629	D	1	0.81	D	4.445	0.988	H	-2.23	0.871	D	-7.61	0.954	D	0.997	1	1.075	0.987	D	0.894	0.965	D	0.992	0.998	D	0.682	0.974	D	0.938	0.987	0.976	0.998	0.994	0.993	2.373	0.97	0.902	0.967	D	0.812	0.953	D	0.466	0.932	D	0.431	0.931	D	1	0.995	D	0.997	0.998	D	.;.;.;.;.;.;.;.;.;.;.;.;.;.;.;.;.;.;.;.;.;.;.;.;.;.;	.;.;.;.;.;.;.;.;.;.;.;.;.;.;.;.;.;.;.;.;.;.;.;.;.;.;	4.059	0.807	27.4	0.999	0.998	0.99	0.904	D	0.961	0.982	D	1.093	0.98	0.958	0.976	1	0.748	0.554	0.289	0	.	.	4.8	4.8	0.612	9.74	0.981	1.176	0.789	1	0.716	1	0.863	18.048	0.893	.;.;.;.;.;.;.;.;.;.;.;.;.;.;.;.;.;.;.;.;.;.;.;.;.;.	.	.	-2.493	0	0	0	0	-0.875874	LoF
chr3	11025824	G	T	chr3:11025824:G:T	chr3:11067510:G:T	GGG-T	0.00299379	CDS	ENST00000646702.1	9	1236	901	c.901G	c.901G>T	301	0	GGG	G	TGG	W	p.G301	p.G301W	G301W	Missense	TM6	TM6_binding-pocket	0	0.913	D	0	0.928	D	1	0.906	D	1	0.974	D	0	0.629	D	1	0.81	D	4.445	0.988	H	-2.23	0.871	D	-7.61	0.954	D	0.976	0.987	1.045	0.98	D	0.882	0.961	D	0.991	0.996	D	0.758	0.981	D	0.962	0.994	0.943	0.993	0.983	0.982	2.361	0.969	0.892	0.955	D	0.812	0.953	D	0.466	0.932	D	0.431	0.931	D	1	0.995	D	0.996	0.997	D	.;.;.;.;.;.;.;.;.;.;.;.;.;.;.;.;.;.;.;.;.;.;.;.;.;.;	.;.;.;.;.;.;.;.;.;.;.;.;.;.;.;.;.;.;.;.;.;.;.;.;.;.;	4.261	0.872	29.2	0.997	0.791	0.99	0.891	D	0.966	0.989	D	1.056	0.972	0.934	0.969	1	0.748	0.554	0.289	0	.	.	4.8	4.8	0.612	9.74	0.981	1.176	0.789	1	0.716	1	0.863	18.048	0.893	.;.;.;.;.;.;.;.;.;.;.;.;.;.;.;.;.;.;.;.;.;.;.;.;.;.	.	.	-1.59	0	0	0	0	-0.875874	LoF
chr3	11025825	G	A	chr3:11025825:G:A	chr3:11067511:G:A	GGG-A	0.0100292	CDS	ENST00000646702.1	9	1237	902	c.902G	c.902G>A	301	1	GGG	G	GAG	E	p.G301	p.G301E	G301E	Missense	TM6	TM6_binding-pocket	0	0.913	D	0	0.928	D	1	0.906	D	1	0.974	D	0	0.629	D	1	0.81	D	4.445	0.988	H	-2.22	0.87	D	-7.61	0.954	D	0.996	1	1.075	0.987	D	0.894	0.965	D	0.992	0.997	D	0.658	0.971	D	0.94	0.987	0.964	0.996	0.994	0.994	2.468	0.975	0.895	0.959	D	0.812	0.953	D	0.465	0.931	D	0.43	0.931	D	1	0.995	D	0.996	0.996	D	.;.;.;.;.;.;.;.;.;.;.;.;.;.;.;.;.;.;.;.;.;.;.;.;.;.;	.;.;.;.;.;.;.;.;.;.;.;.;.;.;.;.;.;.;.;.;.;.;.;.;.;.;	3.944	0.767	26.6	0.998	0.913	0.988	0.871	D	0.96	0.98	D	1.091	0.98	0.956	0.976	1	0.748	0.554	0.289	0	.	.	4.8	4.8	0.612	9.74	0.981	1.176	0.789	1	0.716	1	0.863	18.048	0.893	.;.;.;.;.;.;.;.;.;.;.;.;.;.;.;.;.;.;.;.;.;.;.;.;.;.	.	.	-3.148	0	0	0	0	-0.875874	LoF
chr3	11025825	G	C	chr3:11025825:G:C	chr3:11067511:G:C	GGG-C	0.00254472	CDS	ENST00000646702.1	9	1237	902	c.902G	c.902G>C	301	1	GGG	G	GCG	A	p.G301	p.G301A	G301A	Missense	TM6	TM6_binding-pocket	0.008	0.586	D	0.01	0.657	D	1	0.906	D	1	0.974	D	0	0.629	D	1	0.81	D	3.405	0.917	M	-2.02	0.855	D	-5.71	0.875	D	0.98	0.99	0.815	0.946	D	0.802	0.933	D	0.988	0.992	D	0.568	0.961	D	0.946	0.989	0.945	0.993	0.978	0.978	2.268	0.963	0.857	0.907	D	0.681	0.906	D	0.437	0.919	D	0.39	0.918	D	0.998	0.936	D	0.996	0.997	D	.;.;.;.;.;.;.;.;.;.;.;.;.;.;.;.;.;.;.;.;.;.;.;.;.;.;	.;.;.;.;.;.;.;.;.;.;.;.;.;.;.;.;.;.;.;.;.;.;.;.;.;.;	3.799	0.722	25.8	0.999	0.938	0.99	0.904	D	0.955	0.973	D	0.931	0.932	0.853	0.932	1	0.748	0.554	0.289	0	.	.	4.8	4.8	0.612	9.74	0.981	1.176	0.789	1	0.716	1	0.863	18.048	0.893	.;.;.;.;.;.;.;.;.;.;.;.;.;.;.;.;.;.;.;.;.;.;.;.;.;.	.	.	-2.358	0	0	0	0	-0.811847	LoF
chr3	11025825	G	T	chr3:11025825:G:T	chr3:11067511:G:T	GGG-T	0.00299379	CDS	ENST00000646702.1	9	1237	902	c.902G	c.902G>T	301	1	GGG	G	GTG	V	p.G301	p.G301V	G301V	Missense	TM6	TM6_binding-pocket	0	0.913	D	0.001	0.834	D	1	0.906	D	1	0.974	D	0	0.629	D	1	0.81	D	4.445	0.988	H	-2.21	0.87	D	-8.56	0.974	D	0.994	0.999	1.075	0.987	D	0.894	0.965	D	0.992	0.997	D	0.639	0.969	D	0.953	0.992	0.957	0.995	0.994	0.994	2.427	0.973	0.864	0.917	D	0.812	0.953	D	0.465	0.931	D	0.43	0.93	D	1	0.993	D	0.996	0.997	D	.;.;.;.;.;.;.;.;.;.;.;.;.;.;.;.;.;.;.;.;.;.;.;.;.;.;	.;.;.;.;.;.;.;.;.;.;.;.;.;.;.;.;.;.;.;.;.;.;.;.;.;.;	3.902	0.753	26.4	0.998	0.908	0.99	0.891	D	0.961	0.982	D	1.091	0.98	0.956	0.976	1	0.748	0.554	0.289	0	.	.	4.8	4.8	0.612	9.74	0.981	1.176	0.789	1	0.716	1	0.863	18.048	0.893	.;.;.;.;.;.;.;.;.;.;.;.;.;.;.;.;.;.;.;.;.;.;.;.;.;.	.	.	-2.902	0	0	0	0	-0.873704	LoF
chr3	11025826	G	A	chr3:11025826:G:A	chr3:11067512:G:A	GGT-A	0.0113764	CDS	ENST00000646702.1	9	1238	903	c.903G	c.903G>A	301	2	GGG	G	GGA	G	p.G301	p.G301G	G301G	Synonymous	TM6	TM6_binding-pocket	.	.	.	.	.	.	.	.	.	.	.	.	.	.	.	.	.	.	.	.	.	.	.	.	.	.	.	.	.	.	.	.	.	.	.	.	.	.	.	.	.	.	.	.	.	.	.	.	.	.	.	.	.	.	.	.	.	.	.	.	.	.	.	.	.	.	.	.	.	.	.	.	.	.	.	.	.	.	.	.	.	.	.	.	.	.	.	.	.	.	.	.	.	.	.	.	.	.	.	.	.	.	.	.	.	.	.	.	0	0	0	0	.	.
chr3	11025826	G	C	chr3:11025826:G:C	chr3:11067512:G:C	GGT-C	0.00299379	CDS	ENST00000646702.1	9	1238	903	c.903G	c.903G>C	301	2	GGG	G	GGC	G	p.G301	p.G301G	G301G	Synonymous	TM6	TM6_binding-pocket	.	.	.	.	.	.	.	.	.	.	.	.	.	.	.	.	.	.	.	.	.	.	.	.	.	.	.	.	.	.	.	.	.	.	.	.	.	.	.	.	.	.	.	.	.	.	.	.	.	.	.	.	.	.	.	.	.	.	.	.	.	.	.	.	.	.	.	.	.	.	.	.	.	.	.	.	.	.	.	.	.	.	.	.	.	.	.	.	.	.	.	.	.	.	.	.	.	.	.	.	.	.	.	.	.	.	.	.	0	6	229338	2.62e-05	.	.
chr3	11025826	G	T	chr3:11025826:G:T	chr3:11067512:G:T	GGT-T	0.00381708	CDS	ENST00000646702.1	9	1238	903	c.903G	c.903G>T	301	2	GGG	G	GGT	G	p.G301	p.G301G	G301G	Synonymous	TM6	TM6_binding-pocket	.	.	.	.	.	.	.	.	.	.	.	.	.	.	.	.	.	.	.	.	.	.	.	.	.	.	.	.	.	.	.	.	.	.	.	.	.	.	.	.	.	.	.	.	.	.	.	.	.	.	.	.	.	.	.	.	.	.	.	.	.	.	.	.	.	.	.	.	.	.	.	.	.	.	.	.	.	.	.	.	.	.	.	.	.	.	.	.	.	.	.	.	.	.	.	.	.	.	.	.	.	.	.	.	.	.	.	.	0	3	208102	1.44e-05	.	.
chr3	11025827	T	A	chr3:11025827:T:A	chr3:11067513:T:A	GTC-A	0.000673602	CDS	ENST00000646702.1	9	1239	904	c.904T	c.904T>A	302	0	TCC	S	ACC	T	p.S302	p.S302T	S302T	Missense	TM6	TM6b	0.792	0.032	T	0.626	0.073	T	0.979	0.59	D	0.801	0.582	P	0	0.469	D	1	0.81	D	1.66	0.425	L	-0.84	0.743	T	-0.81	0.223	N	0.623	0.638	-0.593	0.651	T	0.333	0.7	T	0.691	0.718	D	0.05	0.639	D	0.435	0.743	0.544	0.657	0.925	0.924	1.092	0.775	0.836	0.875	D	0.146	0.484	T	0.118	0.662	D	-0.068	0.658	T	0.912	0.568	D	0.901	0.664	D	.;.;.;.;.;.;.;.;.;.;.;.;.;.;.;.;.;.;.;.;.;.;.;.;.;.;	.;.;.;.;.;.;.;.;.;.;.;.;.;.;.;.;.;.;.;.;.;.;.;.;.;.;	2.923	0.504	23.3	0.939	0.24	0.98	0.785	D	0.951	0.965	D	0.366	0.596	0.41	0.622	1	0.748	0.554	0.289	0	.	.	4.8	4.8	0.612	7.812	0.846	1.138	0.647	1	0.716	1	0.863	14.514	0.674	.;.;.;.;.;.;.;.;.;.;.;.;.;.;.;.;.;.;.;.;.;.;.;.;.;.	.	.	-0.104	0	0	0	0	-0.412494	Typical
chr3	11025827	T	C	chr3:11025827:T:C	chr3:11067513:T:C	GTC-C	0.00254472	CDS	ENST00000646702.1	9	1239	904	c.904T	c.904T>C	302	0	TCC	S	CCC	P	p.S302	p.S302P	S302P	Missense	TM6	TM6b	0.082	0.333	T	0.182	0.292	T	0.998	0.732	D	0.966	0.713	D	0	0.469	D	1	0.81	D	2.095	0.581	M	-0.91	0.75	T	-3.01	0.625	D	0.922	0.925	0.074	0.837	D	0.522	0.822	D	0.839	0.831	D	0.173	0.85	D	0.773	0.925	0.598	0.729	0.973	0.973	2.37	0.969	0.842	0.884	D	0.435	0.782	T	0.339	0.858	D	0.249	0.856	D	0.985	0.758	D	0.938	0.777	D	.;.;.;.;.;.;.;.;.;.;.;.;.;.;.;.;.;.;.;.;.;.;.;.;.;.;	.;.;.;.;.;.;.;.;.;.;.;.;.;.;.;.;.;.;.;.;.;.;.;.;.;.;	3.991	0.783	26.9	0.999	0.967	0.977	0.764	D	0.98	0.998	D	0.676	0.78	0.641	0.779	1	0.748	0.554	0.289	0	.	.	4.8	4.8	0.612	7.812	0.846	1.138	0.647	1	0.716	1	0.863	14.514	0.674	.;.;.;.;.;.;.;.;.;.;.;.;.;.;.;.;.;.;.;.;.;.;.;.;.;.	.	.	-0.854	0	0	0	0	-0.618682	LoF
chr3	11025827	T	G	chr3:11025827:T:G	chr3:11067513:T:G	GTC-G	0.00112267	CDS	ENST00000646702.1	9	1239	904	c.904T	c.904T>G	302	0	TCC	S	GCC	A	p.S302	p.S302A	S302A	Missense	TM6	TM6b	0.954	0.021	T	1	0.012	T	0.904	0.498	P	0.578	0.501	P	0	0.469	D	1	0.81	D	1.015	0.254	L	-0.77	0.735	T	-0.35	0.128	N	0.627	0.641	-0.694	0.607	T	0.241	0.609	T	0.649	0.695	D	0.054	0.658	D	0.452	0.755	0.549	0.664	0.953	0.953	0.943	0.723	0.826	0.859	D	0.122	0.446	T	0.139	0.682	D	-0.038	0.678	D	0.749	0.433	D	0.843	0.528	T	.;.;.;.;.;.;.;.;.;.;.;.;.;.;.;.;.;.;.;.;.;.;.;.;.;.;	.;.;.;.;.;.;.;.;.;.;.;.;.;.;.;.;.;.;.;.;.;.;.;.;.;.;	2.814	0.48	23	0.434	0.033	0.981	0.794	D	0.947	0.957	D	0.168	0.497	0.262	0.534	1	0.748	0.554	0.289	0	.	.	4.8	4.8	0.612	7.812	0.846	1.138	0.647	1	0.716	1	0.863	14.514	0.674	.;.;.;.;.;.;.;.;.;.;.;.;.;.;.;.;.;.;.;.;.;.;.;.;.;.	.	.	-0.168	0	0	0	0	-0.265992	Typical
chr3	11025828	C	A	chr3:11025828:C:A	chr3:11067514:C:A	TCC-A	0.00254472	CDS	ENST00000646702.1	9	1240	905	c.905C	c.905C>A	302	1	TCC	S	TAC	Y	p.S302	p.S302Y	S302Y	Missense	TM6	TM6b	0.059	0.375	T	0.853	0.035	T	0.976	0.583	D	0.879	0.624	P	0	0.469	D	1	0.81	D	2.85	0.828	M	-0.89	0.748	T	-3.52	0.684	D	0.926	0.93	-0.009	0.821	T	0.495	0.809	T	0.845	0.836	D	0.191	0.862	D	0.705	0.896	0.559	0.678	0.945	0.944	2.302	0.965	0.869	0.925	D	0.453	0.793	T	0.34	0.858	D	0.25	0.856	D	0.988	0.781	D	0.913	0.701	D	.;.;.;.;.;.;.;.;.;.;.;.;.;.;.;.;.;.;.;.;.;.;.;.;.;.;	.;.;.;.;.;.;.;.;.;.;.;.;.;.;.;.;.;.;.;.;.;.;.;.;.;.;	2.982	0.516	23.4	0.995	0.671	0.983	0.816	D	0.95	0.964	D	0.67	0.777	0.655	0.79	1	0.748	0.554	0.289	0	.	.	4.8	4.8	0.612	5.929	0.698	1.026	0.459	1	0.716	1	0.863	18.048	0.893	.;.;.;.;.;.;.;.;.;.;.;.;.;.;.;.;.;.;.;.;.;.;.;.;.;.	.	.	-0.083	0	0	0	0	-0.643641	LoF
chr3	11025828	C	G	chr3:11025828:C:G	chr3:11067514:C:G	TCC-G	0.00359254	CDS	ENST00000646702.1	9	1240	905	c.905C	c.905C>G	302	1	TCC	S	TGC	C	p.S302	p.S302C	S302C	Missense	TM6	TM6b	0.796	0.032	T	0.581	0.085	T	0.276	0.319	B	0.202	0.369	B	0	0.469	D	1	0.81	D	1.895	0.504	L	-0.9	0.749	T	-0.1	0.085	N	0.661	0.67	-0.673	0.617	T	0.29	0.661	T	0.677	0.711	D	0.083	0.741	D	0.493	0.782	0.569	0.692	0.943	0.942	2.132	0.952	0.841	0.883	D	0.131	0.46	T	0.256	0.791	D	0.13	0.789	D	0.918	0.576	D	0.888	0.627	D	.;.;.;.;.;.;.;.;.;.;.;.;.;.;.;.;.;.;.;.;.;.;.;.;.;.;	.;.;.;.;.;.;.;.;.;.;.;.;.;.;.;.;.;.;.;.;.;.;.;.;.;.;	1.78	0.265	17.59	0.874	0.172	0.984	0.826	D	0.948	0.958	D	0.027	0.431	0.176	0.485	1	0.748	0.554	0.289	0	.	.	4.8	4.8	0.612	5.929	0.698	1.026	0.459	1	0.716	1	0.863	18.048	0.893	.;.;.;.;.;.;.;.;.;.;.;.;.;.;.;.;.;.;.;.;.;.;.;.;.;.	.	.	0.28	0	0	0	0	-0.421175	Typical
chr3	11025828	C	T	chr3:11025828:C:T	chr3:11067514:C:T	TCC-T	0.00913105	CDS	ENST00000646702.1	9	1240	905	c.905C	c.905C>T	302	1	TCC	S	TTC	F	p.S302	p.S302F	S302F	Missense	TM6	TM6b	0.072	0.35	T	0.604	0.078	T	0.276	0.319	B	0.134	0.331	B	0	0.469	N	1	0.81	D	2.22	0.629	M	-0.89	0.748	T	-3.52	0.684	D	0.931	0.936	-0.051	0.812	T	0.45	0.784	T	0.825	0.817	D	0.217	0.876	D	0.726	0.905	0.568	0.69	0.964	0.964	1.317	0.834	0.855	0.904	D	0.538	0.841	D	0.32	0.845	D	0.222	0.843	D	0.98	0.731	D	0.864	0.571	D	.;.;.;.;.;.;.;.;.;.;.;.;.;.;.;.;.;.;.;.;.;.;.;.;.;.;	.;.;.;.;.;.;.;.;.;.;.;.;.;.;.;.;.;.;.;.;.;.;.;.;.;.;	2.427	0.396	22.2	0.993	0.599	0.978	0.776	D	0.947	0.958	D	0.371	0.598	0.438	0.64	1	0.748	0.554	0.289	0	.	.	4.8	4.8	0.612	5.929	0.698	1.026	0.459	1	0.716	1	0.863	18.048	0.893	.;.;.;.;.;.;.;.;.;.;.;.;.;.;.;.;.;.;.;.;.;.;.;.;.;.	.	.	0.126	0	0	0	0	-0.589381	LoF
chr3	11025829	C	A	chr3:11025829:C:A	chr3:11067515:C:A	CCC-A	0.0028441	CDS	ENST00000646702.1	9	1241	906	c.906C	c.906C>A	302	2	TCC	S	TCA	S	p.S302	p.S302S	S302S	Synonymous	TM6	TM6b	.	.	.	.	.	.	.	.	.	.	.	.	.	.	.	.	.	.	.	.	.	.	.	.	.	.	.	.	.	.	.	.	.	.	.	.	.	.	.	.	.	.	.	.	.	.	.	.	.	.	.	.	.	.	.	.	.	.	.	.	.	.	.	.	.	.	.	.	.	.	.	.	.	.	.	.	.	.	.	.	.	.	.	.	.	.	.	.	.	.	.	.	.	.	.	.	.	.	.	.	.	.	.	.	.	.	.	.	0	1	208106	4.81e-06	.	.
chr3	11025829	C	G	chr3:11025829:C:G	chr3:11067515:C:G	CCC-G	0.00456553	CDS	ENST00000646702.1	9	1241	906	c.906C	c.906C>G	302	2	TCC	S	TCG	S	p.S302	p.S302S	S302S	Synonymous	TM6	TM6b	.	.	.	.	.	.	.	.	.	.	.	.	.	.	.	.	.	.	.	.	.	.	.	.	.	.	.	.	.	.	.	.	.	.	.	.	.	.	.	.	.	.	.	.	.	.	.	.	.	.	.	.	.	.	.	.	.	.	.	.	.	.	.	.	.	.	.	.	.	.	.	.	.	.	.	.	.	.	.	.	.	.	.	.	.	.	.	.	.	.	.	.	.	.	.	.	.	.	.	.	.	.	.	.	.	.	.	.	0	0	0	0	.	.
chr3	11025829	C	T	chr3:11025829:C:T	chr3:11067515:C:T	CCC-T	0.00980466	CDS	ENST00000646702.1	9	1241	906	c.906C	c.906C>T	302	2	TCC	S	TCT	S	p.S302	p.S302S	S302S	Synonymous	TM6	TM6b	.	.	.	.	.	.	.	.	.	.	.	.	.	.	.	.	.	.	.	.	.	.	.	.	.	.	.	.	.	.	.	.	.	.	.	.	.	.	.	.	.	.	.	.	.	.	.	.	.	.	.	.	.	.	.	.	.	.	.	.	.	.	.	.	.	.	.	.	.	.	.	.	.	.	.	.	.	.	.	.	.	.	.	.	.	.	.	.	.	.	.	.	.	.	.	.	.	.	.	.	.	.	.	.	.	.	.	.	1	0	0	0	.	.
chr3	11025830	C	A	chr3:11025830:C:A	chr3:11067516:C:A	CCT-A	0.00209565	CDS	ENST00000646702.1	9	1242	907	c.907C	c.907C>A	303	0	CTG	L	ATG	M	p.L303	p.L303M	L303M	Missense	TM6	TM6b	0.125	0.273	T	0.109	0.374	T	1	0.906	D	1	0.974	D	0	0.497	D	1	0.81	D	1.9	0.506	L	-1.3	0.796	T	-1.59	0.383	N	0.652	0.663	0.172	0.854	D	0.61	0.862	D	0.921	0.915	D	0.202	0.868	D	0.697	0.892	0.837	0.944	0.853	0.851	2.164	0.954	0.828	0.862	D	0.241	0.609	T	0.127	0.671	D	-0.055	0.667	D	0.966	0.674	D	0.913	0.711	D	.;.;.;.;.;.;.;.;.;.;.;.;.;.;.;.;.;.;.;.;.;.;.;.;.;.;	.;.;.;.;.;.;.;.;.;.;.;.;.;.;.;.;.;.;.;.;.;.;.;.;.;.;	2.419	0.395	22.2	0.996	0.725	0.935	0.583	D	0.753	0.694	D	0.485	0.662	0.414	0.625	0.653	0.222	0.554	0.289	0	.	.	4.8	3.92	0.445	2.673	0.465	1.026	0.459	1	0.716	0.998	0.659	10.384	0.433	.;.;.;.;.;.;.;.;.;.;.;.;.;.;.;.;.;.;.;.;.;.;.;.;.;.	.	.	-1.144	0	0	0	0	-0.527525	LoF
chr3	11025830	C	G	chr3:11025830:C:G	chr3:11067516:C:G	CCT-G	0.00471522	CDS	ENST00000646702.1	9	1242	907	c.907C	c.907C>G	303	0	CTG	L	GTG	V	p.L303	p.L303V	L303V	Missense	TM6	TM6b	0.001	0.785	D	0.042	0.502	D	1	0.906	D	0.999	0.924	D	0	0.497	D	1	0.81	D	2.39	0.689	M	-1.17	0.782	T	-2.73	0.581	D	0.709	0.712	0.213	0.861	D	0.6	0.858	D	0.956	0.95	D	0.296	0.907	D	0.734	0.908	0.876	0.966	0.904	0.903	2.204	0.957	0.804	0.826	D	0.51	0.827	D	0.219	0.757	D	0.077	0.753	D	0.988	0.782	D	0.954	0.824	D	.;.;.;.;.;.;.;.;.;.;.;.;.;.;.;.;.;.;.;.;.;.;.;.;.;.;	.;.;.;.;.;.;.;.;.;.;.;.;.;.;.;.;.;.;.;.;.;.;.;.;.;.;	2.827	0.483	23.1	0.998	0.913	0.939	0.596	D	0.759	0.698	D	0.528	0.687	0.445	0.644	0.653	0.222	0.554	0.289	0	.	.	4.8	3.92	0.445	2.673	0.465	1.026	0.459	1	0.716	0.998	0.659	10.384	0.433	.;.;.;.;.;.;.;.;.;.;.;.;.;.;.;.;.;.;.;.;.;.;.;.;.;.	.	.	-1.967	0	0	0	0	-0.644726	LoF
chr3	11025830	C	T	chr3:11025830:C:T	chr3:11067516:C:T	CCT-T	0.0114512	CDS	ENST00000646702.1	9	1242	907	c.907C	c.907C>T	303	0	CTG	L	TTG	L	p.L303	p.L303L	L303L	Synonymous	TM6	TM6b	.	.	.	.	.	.	.	.	.	.	.	.	.	.	.	.	.	.	.	.	.	.	.	.	.	.	.	.	.	.	.	.	.	.	.	.	.	.	.	.	.	.	.	.	.	.	.	.	.	.	.	.	.	.	.	.	.	.	.	.	.	.	.	.	.	.	.	.	.	.	.	.	.	.	.	.	.	.	.	.	.	.	.	.	.	.	.	.	.	.	.	.	.	.	.	.	.	.	.	.	.	.	.	.	.	.	.	.	0	0	0	0	.	.
chr3	11025831	T	A	chr3:11025831:T:A	chr3:11067517:T:A	CTG-A	0.00209565	CDS	ENST00000646702.1	9	1243	908	c.908T	c.908T>A	303	1	CTG	L	CAG	Q	p.L303	p.L303Q	L303Q	Missense	TM6	TM6b	0.013	0.539	D	0.013	0.631	D	1	0.906	D	1	0.974	D	0	0.497	D	1	0.81	D	3.515	0.929	H	-1.41	0.806	T	-5.46	0.855	D	0.964	0.974	0.801	0.944	D	0.767	0.921	D	0.986	0.989	D	0.799	0.984	D	0.957	0.993	0.898	0.977	0.987	0.987	2.136	0.952	0.843	0.886	D	0.788	0.945	D	0.413	0.906	D	0.355	0.905	D	0.997	0.906	D	0.957	0.835	D	.;.;.;.;.;.;.;.;.;.;.;.;.;.;.;.;.;.;.;.;.;.;.;.;.;.;	.;.;.;.;.;.;.;.;.;.;.;.;.;.;.;.;.;.;.;.;.;.;.;.;.;.;	3.872	0.744	26.2	0.996	0.737	0.98	0.785	D	0.951	0.965	D	0.882	0.909	0.767	0.874	1	0.748	0.554	0.289	0	.	.	4.8	4.8	0.612	7.812	0.846	1.138	0.647	1	0.716	0.996	0.595	14.514	0.674	.;.;.;.;.;.;.;.;.;.;.;.;.;.;.;.;.;.;.;.;.;.;.;.;.;.	.	.	-1.534	0	0	0	0	-0.779291	LoF
chr3	11025831	T	C	chr3:11025831:T:C	chr3:11067517:T:C	CTG-C	0.0117506	CDS	ENST00000646702.1	9	1243	908	c.908T	c.908T>C	303	1	CTG	L	CCG	P	p.L303	p.L303P	L303P	Missense	TM6	TM6b	0	0.913	D	0	0.928	D	1	0.906	D	1	0.974	D	0	0.497	D	1	0.81	D	4.21	0.979	H	-1.42	0.806	T	-6.47	0.915	D	0.987	0.995	0.909	0.958	D	0.802	0.933	D	0.991	0.997	D	0.796	0.984	D	0.969	0.996	0.947	0.993	0.994	0.994	2.693	0.986	0.892	0.955	D	0.786	0.944	D	0.435	0.918	D	0.388	0.917	D	1	0.983	D	0.959	0.844	D	.;.;.;.;.;.;.;.;.;.;.;.;.;.;.;.;.;.;.;.;.;.;.;.;.;.;	.;.;.;.;.;.;.;.;.;.;.;.;.;.;.;.;.;.;.;.;.;.;.;.;.;.;	3.978	0.779	26.8	0.999	0.974	0.977	0.764	D	0.98	0.998	D	0.941	0.936	0.805	0.901	1	0.748	0.554	0.289	0	.	.	4.8	4.8	0.612	7.812	0.846	1.138	0.647	1	0.716	0.996	0.595	14.514	0.674	.;.;.;.;.;.;.;.;.;.;.;.;.;.;.;.;.;.;.;.;.;.;.;.;.;.	.	.	-2.064	0	0	0	0	-0.862852	LoF
chr3	11025831	T	G	chr3:11025831:T:G	chr3:11067517:T:G	CTG-G	0.00359254	CDS	ENST00000646702.1	9	1243	908	c.908T	c.908T>G	303	1	CTG	L	CGG	R	p.L303	p.L303R	L303R	Missense	TM6	TM6b	0	0.913	D	0	0.928	D	1	0.906	D	1	0.974	D	0	0.497	D	1	0.81	D	4.21	0.979	H	-1.41	0.806	T	-5.52	0.86	D	0.992	0.998	0.848	0.95	D	0.782	0.926	D	0.989	0.993	D	0.819	0.986	D	0.958	0.993	0.919	0.985	0.989	0.988	2.586	0.981	0.878	0.937	D	0.792	0.946	D	0.435	0.918	D	0.386	0.917	D	1	0.979	D	0.969	0.889	D	.;.;.;.;.;.;.;.;.;.;.;.;.;.;.;.;.;.;.;.;.;.;.;.;.;.;	.;.;.;.;.;.;.;.;.;.;.;.;.;.;.;.;.;.;.;.;.;.;.;.;.;.;	3.917	0.758	26.4	0.998	0.869	0.981	0.794	D	0.958	0.978	D	0.904	0.92	0.781	0.884	1	0.748	0.554	0.289	0	.	.	4.8	4.8	0.612	7.812	0.846	1.138	0.647	1	0.716	0.996	0.595	14.514	0.674	.;.;.;.;.;.;.;.;.;.;.;.;.;.;.;.;.;.;.;.;.;.;.;.;.;.	.	.	-2.303	0	0	0	0	-0.858511	LoF
chr3	11025832	G	A	chr3:11025832:G:A	chr3:11067518:G:A	TGA-A	0.00658633	CDS	ENST00000646702.1	9	1244	909	c.909G	c.909G>A	303	2	CTG	L	CTA	L	p.L303	p.L303L	L303L	Synonymous	TM6	TM6b	.	.	.	.	.	.	.	.	.	.	.	.	.	.	.	.	.	.	.	.	.	.	.	.	.	.	.	.	.	.	.	.	.	.	.	.	.	.	.	.	.	.	.	.	.	.	.	.	.	.	.	.	.	.	.	.	.	.	.	.	.	.	.	.	.	.	.	.	.	.	.	.	.	.	.	.	.	.	.	.	.	.	.	.	.	.	.	.	.	.	.	.	.	.	.	.	.	.	.	.	.	.	.	.	.	.	.	.	0	1	208102	4.81e-06	.	.
chr3	11025832	G	C	chr3:11025832:G:C	chr3:11067518:G:C	TGA-C	0.00239503	CDS	ENST00000646702.1	9	1244	909	c.909G	c.909G>C	303	2	CTG	L	CTC	L	p.L303	p.L303L	L303L	Synonymous	TM6	TM6b	.	.	.	.	.	.	.	.	.	.	.	.	.	.	.	.	.	.	.	.	.	.	.	.	.	.	.	.	.	.	.	.	.	.	.	.	.	.	.	.	.	.	.	.	.	.	.	.	.	.	.	.	.	.	.	.	.	.	.	.	.	.	.	.	.	.	.	.	.	.	.	.	.	.	.	.	.	.	.	.	.	.	.	.	.	.	.	.	.	.	.	.	.	.	.	.	.	.	.	.	.	.	.	.	.	.	.	.	0	0	0	0	.	.
chr3	11025832	G	T	chr3:11025832:G:T	chr3:11067518:G:T	TGA-T	0.00172143	CDS	ENST00000646702.1	9	1244	909	c.909G	c.909G>T	303	2	CTG	L	CTT	L	p.L303	p.L303L	L303L	Synonymous	TM6	TM6b	.	.	.	.	.	.	.	.	.	.	.	.	.	.	.	.	.	.	.	.	.	.	.	.	.	.	.	.	.	.	.	.	.	.	.	.	.	.	.	.	.	.	.	.	.	.	.	.	.	.	.	.	.	.	.	.	.	.	.	.	.	.	.	.	.	.	.	.	.	.	.	.	.	.	.	.	.	.	.	.	.	.	.	.	.	.	.	.	.	.	.	.	.	.	.	.	.	.	.	.	.	.	.	.	.	.	.	.	0	0	0	0	.	.
chr3	11025833	A	C	chr3:11025833:A:C	chr3:11067519:A:C	GAT-C	0.000823292	CDS	ENST00000646702.1	9	1245	910	c.910A	c.910A>C	304	0	ATC	I	CTC	L	p.I304	p.I304L	I304L	Missense	TM6	TM6b	0.019	0.501	D	0.27	0.224	T	0.727	0.425	P	0.447	0.46	P	0	0.629	D	1	0.588	D	1.905	0.509	L	-0.94	0.753	T	-1.12	0.289	N	0.688	0.694	-0.447	0.705	T	0.357	0.719	T	0.707	0.728	D	0.049	0.635	D	0.406	0.722	0.658	0.796	0.837	0.835	1.617	0.89	0.84	0.881	D	0.223	0.587	T	0.063	0.6	T	-0.147	0.595	T	0.976	0.713	D	0.908	0.673	D	.;.;.;.;.;.;.;.;.;.;.;.;.;.;.;.;.;.;.;.;.;.;.;.;.;.;	.;.;.;.;.;.;.;.;.;.;.;.;.;.;.;.;.;.;.;.;.;.;.;.;.;.;	3.437	0.625	24.5	0.989	0.473	0.977	0.763	D	0.938	0.937	D	0.326	0.575	0.369	0.597	0.994	0.334	0.487	0.14	0	.	.	4.8	4.8	0.612	7.336	0.785	1.312	0.947	1	0.716	0.982	0.484	14.514	0.674	.;.;.;.;.;.;.;.;.;.;.;.;.;.;.;.;.;.;.;.;.;.;.;.;.;.	.	.	-0.459	0	0	0	0	-0.569848	LoF
chr3	11025833	A	G	chr3:11025833:A:G	chr3:11067519:A:G	GAT-G	0.00479006	CDS	ENST00000646702.1	9	1245	910	c.910A	c.910A>G	304	0	ATC	I	GTC	V	p.I304	p.I304V	I304V	Missense	TM6	TM6b	0.396	0.106	T	1	0.012	T	0.039	0.211	B	0.058	0.265	B	0	0.629	D	1	0.588	D	1.66	0.425	L	-0.89	0.748	T	0.4	0.035	N	0.495	0.528	-0.834	0.53	T	0.214	0.576	T	0.612	0.675	D	0.027	0.497	D	0.315	0.641	0.589	0.717	0.672	0.67	0.892	0.703	0.787	0.8	T	0.148	0.486	T	-0.042	0.457	T	-0.298	0.45	T	0.839	0.493	D	0.882	0.602	D	.;.;.;.;.;.;.;.;.;.;.;.;.;.;.;.;.;.;.;.;.;.;.;.;.;.;	.;.;.;.;.;.;.;.;.;.;.;.;.;.;.;.;.;.;.;.;.;.;.;.;.;.;	1.978	0.302	19.09	0.94	0.242	0.971	0.729	D	0.941	0.944	D	-0.225	0.321	-0.026	0.385	0.994	0.334	0.487	0.14	0	.	.	4.8	4.8	0.612	7.336	0.785	1.312	0.947	1	0.716	0.982	0.484	14.514	0.674	.;.;.;.;.;.;.;.;.;.;.;.;.;.;.;.;.;.;.;.;.;.;.;.;.;.	.	.	-0.988	0	0	0	0	-0.331104	Typical
chr3	11025833	A	T	chr3:11025833:A:T	chr3:11067519:A:T	GAT-T	0.00269441	CDS	ENST00000646702.1	9	1245	910	c.910A	c.910A>T	304	0	ATC	I	TTC	F	p.I304	p.I304F	I304F	Missense	TM6	TM6b	0.003	0.682	D	0.033	0.531	D	0.978	0.588	D	0.933	0.668	D	0	0.629	D	1	0.81	D	3.235	0.896	M	-1.12	0.776	T	-2.6	0.56	D	0.851	0.847	0.46	0.9	D	0.65	0.878	D	0.859	0.852	D	0.257	0.894	D	0.801	0.936	0.645	0.782	0.929	0.928	2.622	0.983	0.847	0.892	D	0.663	0.899	D	0.32	0.845	D	0.222	0.843	D	0.989	0.797	D	0.956	0.834	D	.;.;.;.;.;.;.;.;.;.;.;.;.;.;.;.;.;.;.;.;.;.;.;.;.;.;	.;.;.;.;.;.;.;.;.;.;.;.;.;.;.;.;.;.;.;.;.;.;.;.;.;.;	3.719	0.699	25.5	0.989	0.485	0.974	0.745	D	0.938	0.937	D	0.742	0.824	0.661	0.794	0.994	0.334	0.487	0.14	0	.	.	4.8	4.8	0.612	7.336	0.785	1.312	0.947	1	0.716	0.982	0.484	14.514	0.674	.;.;.;.;.;.;.;.;.;.;.;.;.;.;.;.;.;.;.;.;.;.;.;.;.;.	.	.	-0.661	0	0	0	0	-0.661004	LoF
chr3	11025834	T	A	chr3:11025834:T:A	chr3:11067520:T:A	ATC-A	0.00172143	CDS	ENST00000646702.1	9	1246	911	c.911T	c.911T>A	304	1	ATC	I	AAC	N	p.I304	p.I304N	I304N	Missense	TM6	TM6b	0.007	0.599	D	0.028	0.549	D	0.978	0.588	D	0.933	0.668	D	0	0.629	D	1	0.81	D	4.035	0.97	H	-1.15	0.78	T	-3.17	0.644	D	0.948	0.956	0.696	0.931	D	0.715	0.902	D	0.936	0.93	D	0.437	0.941	D	0.872	0.962	0.795	0.916	0.931	0.93	2.795	0.989	0.887	0.949	D	0.779	0.941	D	0.223	0.76	D	0.082	0.757	D	0.994	0.846	D	0.916	0.699	D	.;.;.;.;.;.;.;.;.;.;.;.;.;.;.;.;.;.;.;.;.;.;.;.;.;.;	.;.;.;.;.;.;.;.;.;.;.;.;.;.;.;.;.;.;.;.;.;.;.;.;.;.;	3.745	0.706	25.6	0.994	0.645	0.98	0.785	D	0.955	0.972	D	0.842	0.886	0.729	0.846	1	0.748	0.487	0.14	0	.	.	4.8	4.8	0.612	6.073	0.709	1.138	0.647	1	0.716	0.958	0.429	14.514	0.674	.;.;.;.;.;.;.;.;.;.;.;.;.;.;.;.;.;.;.;.;.;.;.;.;.;.	.	.	-3.54	0	0	0	0	-0.714179	LoF
chr3	11025834	T	C	chr3:11025834:T:C	chr3:11067520:T:C	ATC-C	0.0041913	CDS	ENST00000646702.1	9	1246	911	c.911T	c.911T>C	304	1	ATC	I	ACC	T	p.I304	p.I304T	I304T	Missense	TM6	TM6b	1	0.01	T	1	0.012	T	0.285	0.322	B	0.153	0.343	B	0	0.629	D	1	0.81	D	1.805	0.475	L	-1.04	0.766	T	-0.01	0.072	N	0.801	0.797	-0.689	0.609	T	0.277	0.649	T	0.703	0.725	D	0.066	0.699	D	0.537	0.808	0.779	0.904	0.894	0.893	2.28	0.963	0.894	0.957	D	0.158	0.501	T	0.227	0.764	D	0.088	0.761	D	0.917	0.575	D	0.86	0.608	D	.;.;.;.;.;.;.;.;.;.;.;.;.;.;.;.;.;.;.;.;.;.;.;.;.;.;	.;.;.;.;.;.;.;.;.;.;.;.;.;.;.;.;.;.;.;.;.;.;.;.;.;.;	1.757	0.261	17.42	0.96	0.283	0.977	0.764	D	0.95	0.964	D	-0.095	0.376	0.055	0.423	1	0.748	0.487	0.14	0	.	.	4.8	4.8	0.612	6.073	0.709	1.138	0.647	1	0.716	0.958	0.429	14.514	0.674	.;.;.;.;.;.;.;.;.;.;.;.;.;.;.;.;.;.;.;.;.;.;.;.;.;.	.	.	-0.682	0	0	0	0	-0.42009	Typical
chr3	11025834	T	G	chr3:11025834:T:G	chr3:11067520:T:G	ATC-G	0.00104783	CDS	ENST00000646702.1	9	1246	911	c.911T	c.911T>G	304	1	ATC	I	AGC	S	p.I304	p.I304S	I304S	Missense	TM6	TM6b	0.05	0.396	D	0.104	0.382	T	0.958	0.55	D	0.828	0.595	P	0	0.629	D	1	0.81	D	3	0.859	M	-1.12	0.776	T	-2.15	0.487	N	0.948	0.956	0.311	0.877	D	0.601	0.858	D	0.921	0.914	D	0.301	0.909	D	0.848	0.954	0.786	0.909	0.949	0.949	2.548	0.979	0.85	0.897	D	0.517	0.83	D	0.343	0.861	D	0.255	0.859	D	0.979	0.724	D	0.929	0.737	D	.;.;.;.;.;.;.;.;.;.;.;.;.;.;.;.;.;.;.;.;.;.;.;.;.;.;	.;.;.;.;.;.;.;.;.;.;.;.;.;.;.;.;.;.;.;.;.;.;.;.;.;.;	3.336	0.599	24.2	0.995	0.673	0.981	0.794	D	0.955	0.972	D	0.683	0.785	0.622	0.766	1	0.748	0.487	0.14	0	.	.	4.8	4.8	0.612	6.073	0.709	1.138	0.647	1	0.716	0.958	0.429	14.514	0.674	.;.;.;.;.;.;.;.;.;.;.;.;.;.;.;.;.;.;.;.;.;.;.;.;.;.	.	.	-2.545	0	0	0	0	-0.581785	LoF
chr3	11025835	C	A	chr3:11025835:C:A	chr3:11067521:C:A	TCG-A	0.00127236	CDS	ENST00000646702.1	9	1247	912	c.912C	c.912C>A	304	2	ATC	I	ATA	I	p.I304	p.I304I	I304I	Synonymous	TM6	TM6b	.	.	.	.	.	.	.	.	.	.	.	.	.	.	.	.	.	.	.	.	.	.	.	.	.	.	.	.	.	.	.	.	.	.	.	.	.	.	.	.	.	.	.	.	.	.	.	.	.	.	.	.	.	.	.	.	.	.	.	.	.	.	.	.	.	.	.	.	.	.	.	.	.	.	.	.	.	.	.	.	.	.	.	.	.	.	.	.	.	.	.	.	.	.	.	.	.	.	.	.	.	.	.	.	.	.	.	.	1	5	208108	2.4e-05	.	.
chr3	11025835	C	G	chr3:11025835:C:G	chr3:11067521:C:G	TCG-G	0.0021705	CDS	ENST00000646702.1	9	1247	912	c.912C	c.912C>G	304	2	ATC	I	ATG	M	p.I304	p.I304M	I304M	Missense	TM6	TM6b	0.006	0.614	D	0.062	0.453	T	0.991	0.641	D	0.972	0.727	D	0	0.629	D	1	0.548	D	2.37	0.683	M	-1.09	0.772	T	-1.34	0.334	N	0.807	0.803	-0.246	0.765	T	0.489	0.806	T	0.691	0.719	D	0.176	0.852	D	0.518	0.797	0.691	0.828	0.907	0.906	2.189	0.956	0.818	0.847	D	0.259	0.631	T	0.109	0.653	D	-0.081	0.648	T	0.963	0.666	D	0.739	0.394	T	.;.;.;.;.;.;.;.;.;.;.;.;.;.;.;.;.;.;.;.;.;.;.;.;.;.;	.;.;.;.;.;.;.;.;.;.;.;.;.;.;.;.;.;.;.;.;.;.;.;.;.;.;	1.233	0.181	13.89	0.995	0.673	0.267	0.231	N	0.405	0.478	N	-0.202	0.33	-0.387	0.254	0.011	0.121	0.487	0.14	0	.	.	4.8	-1.97	0.071	-0.534	0.062	-0.214	0.094	0.127	0.233	0.878	0.365	5.727	0.173	.;.;.;.;.;.;.;.;.;.;.;.;.;.;.;.;.;.;.;.;.;.;.;.;.;.	.	.	-0.934	0	0	0	0	-0.518843	LoF
chr3	11025835	C	T	chr3:11025835:C:T	chr3:11067521:C:T	TCG-T	0.0334556	CDS	ENST00000646702.1	9	1247	912	c.912C	c.912C>T	304	2	ATC	I	ATT	I	p.I304	p.I304I	I304I	Synonymous	TM6	TM6b	.	.	.	.	.	.	.	.	.	.	.	.	.	.	.	.	.	.	.	.	.	.	.	.	.	.	.	.	.	.	.	.	.	.	.	.	.	.	.	.	.	.	.	.	.	.	.	.	.	.	.	.	.	.	.	.	.	.	.	.	.	.	.	.	.	.	.	.	.	.	.	.	.	.	.	.	.	.	.	.	.	.	.	.	.	.	.	.	.	.	.	.	.	.	.	.	.	.	.	.	.	.	.	.	.	.	.	.	1	167	229362	0.000728107	.	.
chr3	11025836	G	A	chr3:11025836:G:A	chr3:11067522:G:A	CGC-A	0.0387696	CDS	ENST00000646702.1	9	1248	913	c.913G	c.913G>A	305	0	GCT	A	ACT	T	p.A305	p.A305T	A305T	Missense	TM6	TM6b	0.021	0.491	D	0.207	0.27	T	1	0.906	D	1	0.974	D	0	0.629	D	1	0.81	D	1.445	0.364	L	-1.13	0.777	T	-3.69	0.704	D	0.813	0.809	0.128	0.847	D	0.592	0.854	D	0.952	0.946	D	0.299	0.908	D	0.725	0.904	0.859	0.957	0.923	0.923	2.166	0.954	0.833	0.871	D	0.527	0.835	D	0.216	0.754	D	0.073	0.751	D	0.997	0.915	D	0.96	0.849	D	.;.;.;.;.;.;.;.;.;.;.;.;.;.;.;.;.;.;.;.;.;.;.;.;.;.;	.;.;.;.;.;.;.;.;.;.;.;.;.;.;.;.;.;.;.;.;.;.;.;.;.;.;	3.705	0.695	25.4	0.999	0.984	0.988	0.871	D	0.944	0.95	D	0.728	0.815	0.685	0.813	1	0.748	0.487	0.14	0	.	.	4.8	4.8	0.612	9.74	0.981	1.176	0.789	1	0.716	0.86	0.356	18.048	0.893	.;.;.;.;.;.;.;.;.;.;.;.;.;.;.;.;.;.;.;.;.;.;.;.;.;.	.	.	-0.73	4	0	0	0	-0.789058	LoF
chr3	11025836	G	C	chr3:11025836:G:C	chr3:11067522:G:C	CGC-C	0.00269441	CDS	ENST00000646702.1	9	1248	913	c.913G	c.913G>C	305	0	GCT	A	CCT	P	p.A305	p.A305P	A305P	Missense	TM6	TM6b	0.001	0.785	D	0.003	0.765	D	1	0.906	D	1	0.974	D	0	0.629	D	1	0.81	D	4.08	0.972	H	-1.32	0.798	T	-4.67	0.796	D	0.98	0.99	0.933	0.961	D	0.809	0.936	D	0.984	0.986	D	0.711	0.977	D	0.945	0.989	0.89	0.973	0.991	0.991	2.468	0.975	0.865	0.918	D	0.769	0.938	D	0.419	0.91	D	0.365	0.909	D	1	0.985	D	0.968	0.888	D	.;.;.;.;.;.;.;.;.;.;.;.;.;.;.;.;.;.;.;.;.;.;.;.;.;.;	.;.;.;.;.;.;.;.;.;.;.;.;.;.;.;.;.;.;.;.;.;.;.;.;.;.;	3.754	0.709	25.6	0.998	0.881	0.99	0.904	D	0.98	0.998	D	1.013	0.961	0.876	0.944	1	0.748	0.487	0.14	0	.	.	4.8	4.8	0.612	9.74	0.981	1.176	0.789	1	0.716	0.86	0.356	18.048	0.893	.;.;.;.;.;.;.;.;.;.;.;.;.;.;.;.;.;.;.;.;.;.;.;.;.;.	.	.	-0.79	1	0	0	0	-0.865022	LoF
chr3	11025836	G	T	chr3:11025836:G:T	chr3:11067522:G:T	CGC-T	0.00336801	CDS	ENST00000646702.1	9	1248	913	c.913G	c.913G>T	305	0	GCT	A	TCT	S	p.A305	p.A305S	A305S	Missense	TM6	TM6b	0.204	0.201	T	0.213	0.265	T	1	0.906	D	1	0.974	D	0	0.629	D	1	0.81	D	1.86	0.492	L	-1.2	0.785	T	-2.68	0.573	D	0.771	0.769	0.143	0.849	D	0.609	0.862	D	0.922	0.915	D	0.268	0.898	D	0.662	0.875	0.826	0.937	0.917	0.916	2.11	0.949	0.812	0.838	D	0.499	0.82	T	0.175	0.716	D	0.013	0.712	D	0.994	0.85	D	0.94	0.788	D	.;.;.;.;.;.;.;.;.;.;.;.;.;.;.;.;.;.;.;.;.;.;.;.;.;.;	.;.;.;.;.;.;.;.;.;.;.;.;.;.;.;.;.;.;.;.;.;.;.;.;.;.;	3.037	0.529	23.5	0.998	0.866	0.99	0.891	D	0.952	0.966	D	0.74	0.822	0.691	0.817	1	0.748	0.487	0.14	0	.	.	4.8	4.8	0.612	9.74	0.981	1.176	0.789	1	0.716	0.86	0.356	18.048	0.893	.;.;.;.;.;.;.;.;.;.;.;.;.;.;.;.;.;.;.;.;.;.;.;.;.;.	.	.	-0.455	0	0	0	0	-0.71852	LoF
chr3	11025837	C	A	chr3:11025837:C:A	chr3:11067523:C:A	GCT-A	0.0021705	CDS	ENST00000646702.1	9	1249	914	c.914C	c.914C>A	305	1	GCT	A	GAT	D	p.A305	p.A305D	A305D	Missense	TM6	TM6b	0	0.913	D	0.001	0.834	D	1	0.906	D	1	0.974	D	0	0.629	D	1	0.81	D	4.08	0.972	H	-1.31	0.797	T	-5.56	0.863	D	0.989	0.997	0.864	0.952	D	0.789	0.928	D	0.983	0.984	D	0.737	0.979	D	0.927	0.983	0.869	0.963	0.993	0.993	2.618	0.983	0.885	0.946	D	0.791	0.946	D	0.417	0.909	D	0.361	0.907	D	0.999	0.974	D	0.962	0.861	D	.;.;.;.;.;.;.;.;.;.;.;.;.;.;.;.;.;.;.;.;.;.;.;.;.;.;	.;.;.;.;.;.;.;.;.;.;.;.;.;.;.;.;.;.;.;.;.;.;.;.;.;.;	3.396	0.614	24.4	0.998	0.877	0.983	0.816	D	0.945	0.953	D	0.914	0.924	0.785	0.887	1	0.748	0.487	0.14	0	.	.	4.8	4.8	0.612	7.703	0.836	1.026	0.459	1	0.716	0.798	0.334	18.048	0.893	.;.;.;.;.;.;.;.;.;.;.;.;.;.;.;.;.;.;.;.;.;.;.;.;.;.	.	.	-1.147	0	0	0	0	-0.853085	LoF
chr3	11025837	C	G	chr3:11025837:C:G	chr3:11067523:C:G	GCT-G	0.00314348	CDS	ENST00000646702.1	9	1249	914	c.914C	c.914C>G	305	1	GCT	A	GGT	G	p.A305	p.A305G	A305G	Missense	TM6	TM6b	0.002	0.722	D	0.026	0.558	D	1	0.906	D	0.999	0.924	D	0	0.629	D	1	0.81	D	3.185	0.889	M	-1.28	0.794	T	-3.72	0.708	D	0.711	0.714	0.702	0.932	D	0.744	0.913	D	0.967	0.962	D	0.501	0.952	D	0.792	0.932	0.858	0.957	0.936	0.935	2.207	0.957	0.827	0.862	D	0.678	0.905	D	0.243	0.779	D	0.111	0.776	D	0.997	0.908	D	0.915	0.796	D	.;.;.;.;.;.;.;.;.;.;.;.;.;.;.;.;.;.;.;.;.;.;.;.;.;.;	.;.;.;.;.;.;.;.;.;.;.;.;.;.;.;.;.;.;.;.;.;.;.;.;.;.;	3.354	0.604	24.3	0.998	0.874	0.984	0.826	D	0.949	0.962	D	0.84	0.885	0.738	0.852	1	0.748	0.487	0.14	0	.	.	4.8	4.8	0.612	7.703	0.836	1.026	0.459	1	0.716	0.798	0.334	18.048	0.893	.;.;.;.;.;.;.;.;.;.;.;.;.;.;.;.;.;.;.;.;.;.;.;.;.;.	.	.	-0.965	0	0	0	0	-0.781462	LoF
chr3	11025837	C	T	chr3:11025837:C:T	chr3:11067523:C:T	GCT-T	0.00958012	CDS	ENST00000646702.1	9	1249	914	c.914C	c.914C>T	305	1	GCT	A	GTT	V	p.A305	p.A305V	A305V	Missense	TM6	TM6b	0.037	0.431	D	0.065	0.447	T	1	0.906	D	1	0.974	D	0	0.629	D	1	0.81	D	2.635	0.771	M	-1.28	0.794	T	-3.78	0.715	D	0.882	0.88	0.489	0.904	D	0.683	0.89	D	0.958	0.952	D	0.334	0.918	D	0.853	0.955	0.839	0.945	0.95	0.949	2.192	0.956	0.851	0.898	D	0.538	0.841	D	0.359	0.872	D	0.279	0.87	D	0.996	0.89	D	0.94	0.777	D	.;.;.;.;.;.;.;.;.;.;.;.;.;.;.;.;.;.;.;.;.;.;.;.;.;.;	.;.;.;.;.;.;.;.;.;.;.;.;.;.;.;.;.;.;.;.;.;.;.;.;.;.;	3.362	0.606	24.3	0.999	0.985	0.978	0.776	D	0.942	0.945	D	0.752	0.83	0.681	0.809	1	0.748	0.487	0.14	0	.	.	4.8	4.8	0.612	7.703	0.836	1.026	0.459	1	0.716	0.798	0.334	18.048	0.893	.;.;.;.;.;.;.;.;.;.;.;.;.;.;.;.;.;.;.;.;.;.;.;.;.;.	.	.	-0.628	0	0	0	0	-0.761928	LoF
chr3	11025838	T	A	chr3:11025838:T:A	chr3:11067524:T:A	CTC-A	0.00157174	CDS	ENST00000646702.1	9	1250	915	c.915T	c.915T>A	305	2	GCT	A	GCA	A	p.A305	p.A305A	A305A	Synonymous	TM6	TM6b	.	.	.	.	.	.	.	.	.	.	.	.	.	.	.	.	.	.	.	.	.	.	.	.	.	.	.	.	.	.	.	.	.	.	.	.	.	.	.	.	.	.	.	.	.	.	.	.	.	.	.	.	.	.	.	.	.	.	.	.	.	.	.	.	.	.	.	.	.	.	.	.	.	.	.	.	.	.	.	.	.	.	.	.	.	.	.	.	.	.	.	.	.	.	.	.	.	.	.	.	.	.	.	.	.	.	.	.	0	0	0	0	.	.
chr3	11025838	T	C	chr3:11025838:T:C	chr3:11067524:T:C	CTC-C	0.00396677	CDS	ENST00000646702.1	9	1250	915	c.915T	c.915T>C	305	2	GCT	A	GCC	A	p.A305	p.A305A	A305A	Synonymous	TM6	TM6b	.	.	.	.	.	.	.	.	.	.	.	.	.	.	.	.	.	.	.	.	.	.	.	.	.	.	.	.	.	.	.	.	.	.	.	.	.	.	.	.	.	.	.	.	.	.	.	.	.	.	.	.	.	.	.	.	.	.	.	.	.	.	.	.	.	.	.	.	.	.	.	.	.	.	.	.	.	.	.	.	.	.	.	.	.	.	.	.	.	.	.	.	.	.	.	.	.	.	.	.	.	.	.	.	.	.	.	.	0	1	208096	4.81e-06	.	.
chr3	11025838	T	G	chr3:11025838:T:G	chr3:11067524:T:G	CTC-G	0.00104783	CDS	ENST00000646702.1	9	1250	915	c.915T	c.915T>G	305	2	GCT	A	GCG	A	p.A305	p.A305A	A305A	Synonymous	TM6	TM6b	.	.	.	.	.	.	.	.	.	.	.	.	.	.	.	.	.	.	.	.	.	.	.	.	.	.	.	.	.	.	.	.	.	.	.	.	.	.	.	.	.	.	.	.	.	.	.	.	.	.	.	.	.	.	.	.	.	.	.	.	.	.	.	.	.	.	.	.	.	.	.	.	.	.	.	.	.	.	.	.	.	.	.	.	.	.	.	.	.	.	.	.	.	.	.	.	.	.	.	.	.	.	.	.	.	.	.	.	0	0	0	0	.	.
chr3	11025839	C	A	chr3:11025839:C:A	chr3:11067525:C:A	TCT-A	0.00306863	CDS	ENST00000646702.1	9	1251	916	c.916C	c.916C>A	306	0	CTC	L	ATC	I	p.L306	p.L306I	L306I	Missense	TM6	TM6b	0.001	0.785	D	0.003	0.765	D	0.969	0.568	D	0.822	0.592	P	0.002	0.365	N	1	0.81	D	2.51	0.731	M	-1	0.76	T	-1.87	0.437	N	0.768	0.766	0.275	0.872	D	0.565	0.842	D	0.837	0.829	D	0.25	0.891	D	0.609	0.849	0.69	0.827	0.902	0.901	2.231	0.959	0.852	0.9	D	0.286	0.659	T	0.16	0.702	D	-0.008	0.698	D	0.98	0.73	D	0.94	0.785	D	.;.;.;.;.;.;.;.;.;.;.;.;.;.;.;.;.;.;.;.;.;.;.;.;.;.;	.;.;.;.;.;.;.;.;.;.;.;.;.;.;.;.;.;.;.;.;.;.;.;.;.;.;	2.925	0.504	23.3	0.996	0.73	0.977	0.767	D	0.871	0.792	D	0.593	0.727	0.505	0.684	1	0.748	0.487	0.14	0	.	.	4.8	4.8	0.612	5.974	0.702	1.026	0.459	1	0.716	0.597	0.289	18.048	0.893	.;.;.;.;.;.;.;.;.;.;.;.;.;.;.;.;.;.;.;.;.;.;.;.;.;.	.	.	-0.283	0	0	0	0	-0.588296	LoF
chr3	11025839	C	G	chr3:11025839:C:G	chr3:11067525:C:G	TCT-G	0.00456553	CDS	ENST00000646702.1	9	1251	916	c.916C	c.916C>G	306	0	CTC	L	GTC	V	p.L306	p.L306V	L306V	Missense	TM6	TM6b	0.001	0.785	D	0.002	0.794	D	0.969	0.568	D	0.822	0.592	P	0.002	0.365	N	1	0.81	D	3.55	0.933	H	-1.01	0.762	T	-2.79	0.591	D	0.821	0.817	0.577	0.916	D	0.669	0.885	D	0.926	0.92	D	0.313	0.912	D	0.728	0.906	0.777	0.902	0.981	0.981	2.161	0.954	0.822	0.853	D	0.587	0.866	D	0.362	0.874	D	0.283	0.873	D	0.993	0.837	D	0.943	0.878	D	.;.;.;.;.;.;.;.;.;.;.;.;.;.;.;.;.;.;.;.;.;.;.;.;.;.;	.;.;.;.;.;.;.;.;.;.;.;.;.;.;.;.;.;.;.;.;.;.;.;.;.;.;	2.869	0.492	23.2	0.998	0.901	0.979	0.777	D	0.879	0.804	D	0.661	0.771	0.549	0.713	1	0.748	0.487	0.14	0	.	.	4.8	4.8	0.612	5.974	0.702	1.026	0.459	1	0.716	0.597	0.289	18.048	0.893	.;.;.;.;.;.;.;.;.;.;.;.;.;.;.;.;.;.;.;.;.;.;.;.;.;.	.	.	-0.977	0	0	0	0	-0.704412	LoF
chr3	11025839	C	T	chr3:11025839:C:T	chr3:11067525:C:T	TCT-T	0.0063618	CDS	ENST00000646702.1	9	1251	916	c.916C	c.916C>T	306	0	CTC	L	TTC	F	p.L306	p.L306F	L306F	Missense	TM6	TM6b	0.001	0.785	D	0.064	0.449	T	0.996	0.688	D	0.941	0.677	D	0.002	0.365	N	1	0.81	D	1.335	0.333	L	-0.89	0.748	T	-3.74	0.71	D	0.848	0.844	0	0.823	D	0.474	0.798	T	0.837	0.828	D	0.15	0.832	D	0.691	0.889	0.622	0.757	0.959	0.959	2.255	0.961	0.844	0.886	D	0.474	0.806	T	0.31	0.837	D	0.207	0.835	D	0.993	0.839	D	0.945	0.799	D	.;.;.;.;.;.;.;.;.;.;.;.;.;.;.;.;.;.;.;.;.;.;.;.;.;.;	.;.;.;.;.;.;.;.;.;.;.;.;.;.;.;.;.;.;.;.;.;.;.;.;.;.;	3.091	0.541	23.6	0.999	0.963	0.969	0.717	D	0.844	0.761	D	0.487	0.663	0.441	0.641	1	0.748	0.487	0.14	0	.	.	4.8	4.8	0.612	5.974	0.702	1.026	0.459	1	0.716	0.597	0.289	18.048	0.893	.;.;.;.;.;.;.;.;.;.;.;.;.;.;.;.;.;.;.;.;.;.;.;.;.;.	.	.	-0.268	0	0	0	0	-0.706583	LoF
chr3	11025840	T	A	chr3:11025840:T:A	chr3:11067526:T:A	CTC-A	0.00157174	CDS	ENST00000646702.1	9	1252	917	c.917T	c.917T>A	306	1	CTC	L	CAC	H	p.L306	p.L306H	L306H	Missense	TM6	TM6b	0	0.913	D	0	0.928	D	1	0.906	D	0.988	0.78	D	0.002	0.365	N	1	0.81	D	3.895	0.961	H	-1.07	0.769	T	-6.56	0.919	D	0.975	0.986	0.73	0.935	D	0.729	0.907	D	0.962	0.956	D	0.498	0.951	D	0.857	0.957	0.808	0.925	0.99	0.989	2.459	0.974	0.885	0.946	D	0.748	0.931	D	0.403	0.901	D	0.341	0.899	D	0.998	0.931	D	0.941	0.793	D	.;.;.;.;.;.;.;.;.;.;.;.;.;.;.;.;.;.;.;.;.;.;.;.;.;.;	.;.;.;.;.;.;.;.;.;.;.;.;.;.;.;.;.;.;.;.;.;.;.;.;.;.;	3.511	0.644	24.7	0.986	0.429	0.98	0.784	D	0.942	0.947	D	0.756	0.833	0.605	0.753	1	0.748	0.487	0.14	0	.	.	4.8	4.8	0.612	7.812	0.846	1.138	0.647	1	0.716	0.491	0.271	14.514	0.674	.;.;.;.;.;.;.;.;.;.;.;.;.;.;.;.;.;.;.;.;.;.;.;.;.;.	.	.	-1.483	0	0	0	0	-0.806421	LoF
chr3	11025840	T	C	chr3:11025840:T:C	chr3:11067526:T:C	CTC-C	0.00396677	CDS	ENST00000646702.1	9	1252	917	c.917T	c.917T>C	306	1	CTC	L	CCC	P	p.L306	p.L306P	L306P	Missense	TM6	TM6b	0	0.913	D	0	0.928	D	1	0.906	D	0.988	0.78	D	0.002	0.365	N	1	0.81	D	3.895	0.961	H	-1.07	0.769	T	-6.56	0.919	D	0.985	0.994	0.807	0.945	D	0.753	0.916	D	0.983	0.984	D	0.619	0.967	D	0.861	0.958	0.886	0.971	0.987	0.986	2.693	0.986	0.898	0.963	D	0.748	0.931	D	0.403	0.901	D	0.341	0.899	D	0.998	0.918	D	0.948	0.813	D	.;.;.;.;.;.;.;.;.;.;.;.;.;.;.;.;.;.;.;.;.;.;.;.;.;.;	.;.;.;.;.;.;.;.;.;.;.;.;.;.;.;.;.;.;.;.;.;.;.;.;.;.;	3.614	0.671	25.1	0.999	0.957	0.977	0.764	D	0.977	0.997	D	0.793	0.857	0.628	0.77	1	0.748	0.487	0.14	0	.	.	4.8	4.8	0.612	7.812	0.846	1.138	0.647	1	0.716	0.491	0.271	14.514	0.674	.;.;.;.;.;.;.;.;.;.;.;.;.;.;.;.;.;.;.;.;.;.;.;.;.;.	.	.	-2.039	0	0	0	0	-0.792314	LoF
chr3	11025840	T	G	chr3:11025840:T:G	chr3:11067526:T:G	CTC-G	0.00104783	CDS	ENST00000646702.1	9	1252	917	c.917T	c.917T>G	306	1	CTC	L	CGC	R	p.L306	p.L306R	L306R	Missense	TM6	TM6b	0	0.913	D	0	0.928	D	0.998	0.732	D	0.977	0.738	D	0.002	0.365	N	1	0.81	D	3.895	0.961	H	-1.06	0.768	T	-5.61	0.867	D	0.999	1	0.725	0.935	D	0.727	0.906	D	0.986	0.989	D	0.505	0.952	D	0.862	0.959	0.925	0.987	0.987	0.986	2.584	0.981	0.887	0.948	D	0.718	0.92	D	0.401	0.9	D	0.338	0.898	D	0.998	0.919	D	0.903	0.86	D	.;.;.;.;.;.;.;.;.;.;.;.;.;.;.;.;.;.;.;.;.;.;.;.;.;.;	.;.;.;.;.;.;.;.;.;.;.;.;.;.;.;.;.;.;.;.;.;.;.;.;.;.;	3.55	0.654	24.9	0.998	0.849	0.981	0.794	D	0.948	0.96	D	0.752	0.831	0.602	0.751	1	0.748	0.487	0.14	0	.	.	4.8	4.8	0.612	7.812	0.846	1.138	0.647	1	0.716	0.491	0.271	14.514	0.674	.;.;.;.;.;.;.;.;.;.;.;.;.;.;.;.;.;.;.;.;.;.;.;.;.;.	.	.	-1.753	0	0	0	0	-0.793399	LoF
chr3	11025841	C	A	chr3:11025841:C:A	chr3:11067527:C:A	TCG-A	0.00127236	CDS	ENST00000646702.1	9	1253	918	c.918C	c.918C>A	306	2	CTC	L	CTA	L	p.L306	p.L306L	L306L	Synonymous	TM6	TM6b	.	.	.	.	.	.	.	.	.	.	.	.	.	.	.	.	.	.	.	.	.	.	.	.	.	.	.	.	.	.	.	.	.	.	.	.	.	.	.	.	.	.	.	.	.	.	.	.	.	.	.	.	.	.	.	.	.	.	.	.	.	.	.	.	.	.	.	.	.	.	.	.	.	.	.	.	.	.	.	.	.	.	.	.	.	.	.	.	.	.	.	.	.	.	.	.	.	.	.	.	.	.	.	.	.	.	.	.	0	0	0	0	.	.
chr3	11025841	C	G	chr3:11025841:C:G	chr3:11067527:C:G	TCG-G	0.0021705	CDS	ENST00000646702.1	9	1253	918	c.918C	c.918C>G	306	2	CTC	L	CTG	L	p.L306	p.L306L	L306L	Synonymous	TM6	TM6b	.	.	.	.	.	.	.	.	.	.	.	.	.	.	.	.	.	.	.	.	.	.	.	.	.	.	.	.	.	.	.	.	.	.	.	.	.	.	.	.	.	.	.	.	.	.	.	.	.	.	.	.	.	.	.	.	.	.	.	.	.	.	.	.	.	.	.	.	.	.	.	.	.	.	.	.	.	.	.	.	.	.	.	.	.	.	.	.	.	.	.	.	.	.	.	.	.	.	.	.	.	.	.	.	.	.	.	.	0	0	0	0	.	.
chr3	11025841	C	T	chr3:11025841:C:T	chr3:11067527:C:T	TCG-T	0.0334556	CDS	ENST00000646702.1	9	1253	918	c.918C	c.918C>T	306	2	CTC	L	CTT	L	p.L306	p.L306L	L306L	Synonymous	TM6	TM6b	.	.	.	.	.	.	.	.	.	.	.	.	.	.	.	.	.	.	.	.	.	.	.	.	.	.	.	.	.	.	.	.	.	.	.	.	.	.	.	.	.	.	.	.	.	.	.	.	.	.	.	.	.	.	.	.	.	.	.	.	.	.	.	.	.	.	.	.	.	.	.	.	.	.	.	.	.	.	.	.	.	.	.	.	.	.	.	.	.	.	.	.	.	.	.	.	.	.	.	.	.	.	.	.	.	.	.	.	1	13	229320	5.67e-05	.	.
chr3	11025842	G	A	chr3:11025842:G:A	chr3:11067528:G:A	CGG-A	0.0598758	CDS	ENST00000646702.1	9	1254	919	c.919G	c.919G>A	307	0	GGG	G	AGG	R	p.G307	p.G307R	G307R	Missense	TM6	TM6b	0	0.913	D	0	0.928	D	1	0.906	D	1	0.974	D	0	0.629	D	1	0.81	D	3.445	0.922	M	-1.41	0.806	T	-7.61	0.954	D	0.998	1	0.888	0.955	D	0.796	0.931	D	0.988	0.991	D	0.73	0.978	D	0.907	0.975	0.902	0.979	0.993	0.993	2.373	0.97	0.916	0.98	D	0.789	0.945	D	0.425	0.913	D	0.373	0.912	D	1	0.981	D	0.983	0.943	D	.;.;.;.;.;.;.;.;.;.;.;.;.;.;.;.;.;.;.;.;.;.;.;.;.;.;	.;.;.;.;.;.;.;.;.;.;.;.;.;.;.;.;.;.;.;.;.;.;.;.;.;.;	3.889	0.749	26.3	0.999	0.995	0.988	0.871	D	0.959	0.98	D	0.903	0.919	0.746	0.859	1	0.748	0.487	0.14	0	.	.	4.8	4.8	0.612	9.74	0.981	1.176	0.789	1	0.716	0.441	0.263	18.048	0.893	.;.;.;.;.;.;.;.;.;.;.;.;.;.;.;.;.;.;.;.;.;.;.;.;.;.	.	.	-3.873	3	0	0	0	-0.860681	LoF
chr3	11025842	G	C	chr3:11025842:G:C	chr3:11067528:G:C	CGG-C	0.00396677	CDS	ENST00000646702.1	9	1254	919	c.919G	c.919G>C	307	0	GGG	G	CGG	R	p.G307	p.G307R	G307R	Missense	TM6	TM6b	0	0.913	D	0	0.928	D	1	0.906	D	1	0.974	D	0	0.629	D	1	0.81	D	3.445	0.922	M	-1.41	0.806	T	-7.61	0.954	D	0.998	1	0.888	0.955	D	0.796	0.931	D	0.988	0.991	D	0.73	0.978	D	0.908	0.976	0.902	0.979	0.992	0.992	2.373	0.97	0.916	0.98	D	0.789	0.945	D	0.425	0.913	D	0.373	0.912	D	1	0.981	D	0.983	0.943	D	.;.;.;.;.;.;.;.;.;.;.;.;.;.;.;.;.;.;.;.;.;.;.;.;.;.;	.;.;.;.;.;.;.;.;.;.;.;.;.;.;.;.;.;.;.;.;.;.;.;.;.;.;	3.835	0.732	26	0.999	0.995	0.99	0.904	D	0.961	0.982	D	0.903	0.919	0.746	0.859	1	0.748	0.487	0.14	0	.	.	4.8	4.8	0.612	9.74	0.981	1.176	0.789	1	0.716	0.441	0.263	18.048	0.893	.;.;.;.;.;.;.;.;.;.;.;.;.;.;.;.;.;.;.;.;.;.;.;.;.;.	.	.	-3.873	0	0	0	0	-0.860681	LoF
chr3	11025842	G	T	chr3:11025842:G:T	chr3:11067528:G:T	CGG-T	0.00276925	CDS	ENST00000646702.1	9	1254	919	c.919G	c.919G>T	307	0	GGG	G	TGG	W	p.G307	p.G307W	G307W	Missense	TM6	TM6b	0	0.913	D	0	0.928	D	1	0.906	D	1	0.974	D	0	0.629	D	1	0.81	D	3.795	0.954	H	-1.42	0.806	T	-7.61	0.954	D	0.979	0.989	0.888	0.955	D	0.796	0.931	D	0.98	0.979	D	0.804	0.985	D	0.918	0.979	0.841	0.947	0.982	0.981	2.361	0.969	0.909	0.974	D	0.789	0.945	D	0.43	0.915	D	0.379	0.914	D	1	0.987	D	0.977	0.92	D	.;.;.;.;.;.;.;.;.;.;.;.;.;.;.;.;.;.;.;.;.;.;.;.;.;.;	.;.;.;.;.;.;.;.;.;.;.;.;.;.;.;.;.;.;.;.;.;.;.;.;.;.;	4.045	0.802	27.3	0.996	0.746	0.99	0.891	D	0.966	0.989	D	0.903	0.919	0.746	0.859	1	0.748	0.487	0.14	0	.	.	4.8	4.8	0.612	9.74	0.981	1.176	0.789	1	0.716	0.441	0.263	18.048	0.893	.;.;.;.;.;.;.;.;.;.;.;.;.;.;.;.;.;.;.;.;.;.;.;.;.;.	.	.	-2.923	0	0	0	0	-0.867192	LoF
chr3	11025843	G	A	chr3:11025843:G:A	chr3:11067529:G:A	GGG-A	0.0100292	CDS	ENST00000646702.1	9	1255	920	c.920G	c.920G>A	307	1	GGG	G	GAG	E	p.G307	p.G307E	G307E	Missense	TM6	TM6b	0	0.913	D	0.001	0.834	D	1	0.906	D	1	0.974	D	0	0.629	D	1	0.81	D	3.795	0.954	H	-1.41	0.806	T	-7.61	0.954	D	0.992	0.998	0.888	0.955	D	0.796	0.931	D	0.981	0.981	D	0.701	0.976	D	0.931	0.984	0.862	0.959	0.996	0.996	2.468	0.975	0.91	0.975	D	0.789	0.945	D	0.429	0.915	D	0.379	0.914	D	1	0.987	D	0.975	0.91	D	.;.;.;.;.;.;.;.;.;.;.;.;.;.;.;.;.;.;.;.;.;.;.;.;.;.;	.;.;.;.;.;.;.;.;.;.;.;.;.;.;.;.;.;.;.;.;.;.;.;.;.;.;	3.773	0.714	25.7	0.998	0.891	0.988	0.871	D	0.96	0.98	D	0.912	0.923	0.759	0.868	1	0.748	0.487	0.14	0	.	.	4.8	4.8	0.612	9.74	0.981	1.176	0.789	1	0.716	0.532	0.278	18.048	0.893	.;.;.;.;.;.;.;.;.;.;.;.;.;.;.;.;.;.;.;.;.;.;.;.;.;.	.	.	-5.328	0	0	0	0	-0.867192	LoF
chr3	11025843	G	C	chr3:11025843:G:C	chr3:11067529:G:C	GGG-C	0.00254472	CDS	ENST00000646702.1	9	1255	920	c.920G	c.920G>C	307	1	GGG	G	GCG	A	p.G307	p.G307A	G307A	Missense	TM6	TM6b	0.009	0.575	D	0.083	0.414	T	1	0.906	D	1	0.974	D	0	0.629	D	1	0.81	D	0.875	0.215	L	-0.9	0.749	T	-5.71	0.875	D	0.899	0.899	-0.026	0.817	T	0.499	0.81	T	0.917	0.911	D	0.212	0.873	D	0.659	0.874	0.741	0.873	0.963	0.963	2.268	0.963	0.882	0.943	D	0.557	0.851	D	0.292	0.823	D	0.182	0.821	D	0.998	0.942	D	0.963	0.862	D	.;.;.;.;.;.;.;.;.;.;.;.;.;.;.;.;.;.;.;.;.;.;.;.;.;.;	.;.;.;.;.;.;.;.;.;.;.;.;.;.;.;.;.;.;.;.;.;.;.;.;.;.;	3.711	0.697	25.5	0.998	0.877	0.99	0.904	D	0.955	0.973	D	0.615	0.741	0.565	0.724	1	0.748	0.487	0.14	0	.	.	4.8	4.8	0.612	9.74	0.981	1.176	0.789	1	0.716	0.532	0.278	18.048	0.893	.;.;.;.;.;.;.;.;.;.;.;.;.;.;.;.;.;.;.;.;.;.;.;.;.;.	.	.	-1.916	0	0	0	0	-0.818358	LoF
chr3	11025843	G	T	chr3:11025843:G:T	chr3:11067529:G:T	GGG-T	0.00299379	CDS	ENST00000646702.1	9	1255	920	c.920G	c.920G>T	307	1	GGG	G	GTG	V	p.G307	p.G307V	G307V	Missense	TM6	TM6b	0	0.913	D	0.001	0.834	D	1	0.906	D	1	0.974	D	0	0.629	D	1	0.81	D	3.795	0.954	H	-1.4	0.805	T	-8.56	0.974	D	0.995	0.999	0.888	0.955	D	0.796	0.931	D	0.968	0.963	D	0.679	0.973	D	0.882	0.966	0.785	0.908	0.996	0.996	2.427	0.973	0.886	0.948	D	0.785	0.944	D	0.429	0.915	D	0.378	0.914	D	1	0.983	D	0.96	0.85	D	.;.;.;.;.;.;.;.;.;.;.;.;.;.;.;.;.;.;.;.;.;.;.;.;.;.;	.;.;.;.;.;.;.;.;.;.;.;.;.;.;.;.;.;.;.;.;.;.;.;.;.;.;	3.988	0.782	26.9	0.998	0.887	0.99	0.891	D	0.961	0.982	D	0.912	0.923	0.759	0.868	1	0.748	0.487	0.14	0	.	.	4.8	4.8	0.612	9.74	0.981	1.176	0.789	1	0.716	0.532	0.278	18.048	0.893	.;.;.;.;.;.;.;.;.;.;.;.;.;.;.;.;.;.;.;.;.;.;.;.;.;.	.	.	-2.558	0	0	0	0	-0.862852	LoF
chr3	11025844	G	A	chr3:11025844:G:A	chr3:11067530:G:A	GGA-A	0.00725994	CDS	ENST00000646702.1	9	1256	921	c.921G	c.921G>A	307	2	GGG	G	GGA	G	p.G307	p.G307G	G307G	Synonymous	TM6	TM6b	.	.	.	.	.	.	.	.	.	.	.	.	.	.	.	.	.	.	.	.	.	.	.	.	.	.	.	.	.	.	.	.	.	.	.	.	.	.	.	.	.	.	.	.	.	.	.	.	.	.	.	.	.	.	.	.	.	.	.	.	.	.	.	.	.	.	.	.	.	.	.	.	.	.	.	.	.	.	.	.	.	.	.	.	.	.	.	.	.	.	.	.	.	.	.	.	.	.	.	.	.	.	.	.	.	.	.	.	0	0	0	0	.	.
chr3	11025844	G	C	chr3:11025844:G:C	chr3:11067530:G:C	GGA-C	0.00426615	CDS	ENST00000646702.1	9	1256	921	c.921G	c.921G>C	307	2	GGG	G	GGC	G	p.G307	p.G307G	G307G	Synonymous	TM6	TM6b	.	.	.	.	.	.	.	.	.	.	.	.	.	.	.	.	.	.	.	.	.	.	.	.	.	.	.	.	.	.	.	.	.	.	.	.	.	.	.	.	.	.	.	.	.	.	.	.	.	.	.	.	.	.	.	.	.	.	.	.	.	.	.	.	.	.	.	.	.	.	.	.	.	.	.	.	.	.	.	.	.	.	.	.	.	.	.	.	.	.	.	.	.	.	.	.	.	.	.	.	.	.	.	.	.	.	.	.	0	0	0	0	.	.
chr3	11025844	G	T	chr3:11025844:G:T	chr3:11067530:G:T	GGA-T	0.00239503	CDS	ENST00000646702.1	9	1256	921	c.921G	c.921G>T	307	2	GGG	G	GGT	G	p.G307	p.G307G	G307G	Synonymous	TM6	TM6b	.	.	.	.	.	.	.	.	.	.	.	.	.	.	.	.	.	.	.	.	.	.	.	.	.	.	.	.	.	.	.	.	.	.	.	.	.	.	.	.	.	.	.	.	.	.	.	.	.	.	.	.	.	.	.	.	.	.	.	.	.	.	.	.	.	.	.	.	.	.	.	.	.	.	.	.	.	.	.	.	.	.	.	.	.	.	.	.	.	.	.	.	.	.	.	.	.	.	.	.	.	.	.	.	.	.	.	.	0	0	0	0	.	.
chr3	11025845	A	C	chr3:11025845:A:C	chr3:11067531:A:C	GAG-C	0.000972981	CDS	ENST00000646702.1	9	1257	922	c.922A	c.922A>C	308	0	AGC	S	CGC	R	p.S308	p.S308R	S308R	Missense	TM6	TM6b	0	0.913	D	0	0.928	D	1	0.906	D	0.999	0.924	D	0	0.843	D	1	0.81	D	4.45	0.988	H	-2.13	0.863	D	-4.76	0.803	D	0.994	0.999	1.017	0.975	D	0.873	0.958	D	0.989	0.994	D	0.714	0.977	D	0.96	0.994	0.944	0.993	0.997	0.997	2.307	0.965	0.819	0.849	D	0.799	0.948	D	0.452	0.926	D	0.411	0.925	D	1	0.98	D	0.969	0.94	D	.;.;.;.;.;.;.;.;.;.;.;.;.;.;.;.;.;.;.;.;.;.;.;.;.;.;	.;.;.;.;.;.;.;.;.;.;.;.;.;.;.;.;.;.;.;.;.;.;.;.;.;.;	3.93	0.762	26.5	0.998	0.908	0.987	0.858	D	0.955	0.972	D	0.953	0.941	0.815	0.908	1	0.748	0.487	0.14	0	.	.	4.8	4.8	0.612	9.082	0.935	1.312	0.947	1	0.716	0.865	0.359	14.514	0.674	.;.;.;.;.;.;.;.;.;.;.;.;.;.;.;.;.;.;.;.;.;.;.;.;.;.	.	.	-1.271	0	0	0	0	-0.859596	LoF
chr3	11025845	A	G	chr3:11025845:A:G	chr3:11067531:A:G	GAG-G	0.00441584	CDS	ENST00000646702.1	9	1257	922	c.922A	c.922A>G	308	0	AGC	S	GGC	G	p.S308	p.S308G	S308G	Missense	TM6	TM6b	0	0.913	D	0	0.928	D	1	0.906	D	0.998	0.886	D	0	0.843	D	1	0.81	D	4.105	0.973	H	-2.08	0.86	D	-3.81	0.719	D	0.978	0.988	1.005	0.973	D	0.868	0.956	D	0.989	0.993	D	0.624	0.968	D	0.94	0.987	0.957	0.995	0.994	0.994	2.117	0.95	0.755	0.752	T	0.729	0.924	D	0.45	0.925	D	0.409	0.924	D	0.999	0.949	D	0.888	0.619	D	.;.;.;.;.;.;.;.;.;.;.;.;.;.;.;.;.;.;.;.;.;.;.;.;.;.;	.;.;.;.;.;.;.;.;.;.;.;.;.;.;.;.;.;.;.;.;.;.;.;.;.;.;	3.996	0.785	26.9	0.999	0.952	0.986	0.843	D	0.957	0.976	D	0.932	0.932	0.801	0.898	1	0.748	0.487	0.14	0	.	.	4.8	4.8	0.612	9.082	0.935	1.312	0.947	1	0.716	0.865	0.359	14.514	0.674	.;.;.;.;.;.;.;.;.;.;.;.;.;.;.;.;.;.;.;.;.;.;.;.;.;.	.	.	-1.208	1	0	0	0	-0.825955	LoF
chr3	11025845	A	T	chr3:11025845:A:T	chr3:11067531:A:T	GAG-T	0.00142205	CDS	ENST00000646702.1	9	1257	922	c.922A	c.922A>T	308	0	AGC	S	TGC	C	p.S308	p.S308C	S308C	Missense	TM6	TM6b	0	0.913	D	0	0.928	D	1	0.906	D	1	0.974	D	0	0.843	D	1	0.81	D	4.45	0.988	H	-2.13	0.863	D	-4.76	0.803	D	0.966	0.976	1.044	0.98	D	0.886	0.962	D	0.988	0.993	D	0.678	0.973	D	0.954	0.992	0.94	0.992	0.995	0.995	2.167	0.954	0.791	0.805	T	0.806	0.951	D	0.452	0.926	D	0.411	0.925	D	1	0.98	D	0.965	0.872	D	.;.;.;.;.;.;.;.;.;.;.;.;.;.;.;.;.;.;.;.;.;.;.;.;.;.;	.;.;.;.;.;.;.;.;.;.;.;.;.;.;.;.;.;.;.;.;.;.;.;.;.;.;	4.077	0.813	27.6	0.994	0.623	0.986	0.844	D	0.951	0.965	D	0.991	0.955	0.839	0.923	1	0.748	0.487	0.14	0	.	.	4.8	4.8	0.612	9.082	0.935	1.312	0.947	1	0.716	0.865	0.359	14.514	0.674	.;.;.;.;.;.;.;.;.;.;.;.;.;.;.;.;.;.;.;.;.;.;.;.;.;.	.	.	-0.702	0	0	0	0	-0.859596	LoF
chr3	11025846	G	A	chr3:11025846:G:A	chr3:11067532:G:A	AGC-A	0.00913105	CDS	ENST00000646702.1	9	1258	923	c.923G	c.923G>A	308	1	AGC	S	AAC	N	p.S308	p.S308N	S308N	Missense	TM6	TM6b	0	0.913	D	0	0.928	D	1	0.906	D	0.999	0.924	D	0	0.843	D	1	0.81	D	4.45	0.988	H	-2.12	0.863	D	-2.85	0.6	D	0.99	0.997	1.045	0.98	D	0.882	0.961	D	0.986	0.99	D	0.673	0.973	D	0.837	0.949	0.965	0.997	0.985	0.984	2.128	0.951	0.813	0.84	D	0.8	0.949	D	0.183	0.723	D	0.025	0.72	D	1	0.982	D	0.977	0.921	D	.;.;.;.;.;.;.;.;.;.;.;.;.;.;.;.;.;.;.;.;.;.;.;.;.;.;	.;.;.;.;.;.;.;.;.;.;.;.;.;.;.;.;.;.;.;.;.;.;.;.;.;.;	3.734	0.703	25.5	0.997	0.826	0.988	0.871	D	0.951	0.966	D	1.038	0.968	0.908	0.959	1	0.748	0.487	0.14	0	.	.	4.8	4.8	0.612	9.74	0.981	1.176	0.789	1	0.716	0.953	0.422	18.048	0.893	.;.;.;.;.;.;.;.;.;.;.;.;.;.;.;.;.;.;.;.;.;.;.;.;.;.	.	.	-1.584	0	0	0	0	-0.861766	LoF
chr3	11025846	G	C	chr3:11025846:G:C	chr3:11067532:G:C	AGC-C	0.00344286	CDS	ENST00000646702.1	9	1258	923	c.923G	c.923G>C	308	1	AGC	S	ACC	T	p.S308	p.S308T	S308T	Missense	TM6	TM6b	0	0.913	D	0	0.928	D	1	0.906	D	0.998	0.886	D	0	0.843	D	1	0.81	D	4.105	0.973	H	-2.03	0.856	D	-2.85	0.6	D	0.974	0.985	0.999	0.972	D	0.856	0.952	D	0.99	0.995	D	0.708	0.976	D	0.896	0.971	0.973	0.997	0.994	0.994	2.11	0.949	0.788	0.801	T	0.758	0.934	D	0.449	0.924	D	0.408	0.924	D	0.999	0.956	D	0.801	0.449	T	.;.;.;.;.;.;.;.;.;.;.;.;.;.;.;.;.;.;.;.;.;.;.;.;.;.;	.;.;.;.;.;.;.;.;.;.;.;.;.;.;.;.;.;.;.;.;.;.;.;.;.;.;	3.68	0.688	25.3	0.997	0.802	0.99	0.904	D	0.95	0.963	D	1.017	0.962	0.894	0.953	1	0.748	0.487	0.14	0	.	.	4.8	4.8	0.612	9.74	0.981	1.176	0.789	1	0.716	0.953	0.422	18.048	0.893	.;.;.;.;.;.;.;.;.;.;.;.;.;.;.;.;.;.;.;.;.;.;.;.;.;.	.	.	-0.933	0	0	0	0	-0.833551	LoF
chr3	11025846	G	T	chr3:11025846:G:T	chr3:11067532:G:T	AGC-T	0.00179627	CDS	ENST00000646702.1	9	1258	923	c.923G	c.923G>T	308	1	AGC	S	ATC	I	p.S308	p.S308I	S308I	Missense	TM6	TM6b	0	0.913	D	0	0.928	D	1	0.906	D	0.999	0.924	D	0	0.843	D	1	0.81	D	4.45	0.988	H	-2.14	0.864	D	-5.71	0.875	D	0.995	0.999	1.045	0.98	D	0.882	0.961	D	0.99	0.994	D	0.675	0.973	D	0.951	0.991	0.947	0.993	0.997	0.997	2.367	0.969	0.8	0.82	T	0.812	0.953	D	0.453	0.926	D	0.414	0.925	D	1	0.987	D	0.98	0.932	D	.;.;.;.;.;.;.;.;.;.;.;.;.;.;.;.;.;.;.;.;.;.;.;.;.;.;	.;.;.;.;.;.;.;.;.;.;.;.;.;.;.;.;.;.;.;.;.;.;.;.;.;.;	3.88	0.747	26.2	0.997	0.794	0.99	0.891	D	0.949	0.962	D	1.038	0.968	0.908	0.959	1	0.748	0.487	0.14	0	.	.	4.8	4.8	0.612	9.74	0.981	1.176	0.789	1	0.716	0.953	0.422	18.048	0.893	.;.;.;.;.;.;.;.;.;.;.;.;.;.;.;.;.;.;.;.;.;.;.;.;.;.	.	.	-0.294	0	0	0	0	-0.867192	LoF
chr3	11025847	C	A	chr3:11025847:C:A	chr3:11067533:C:A	GCT-A	0.0021705	CDS	ENST00000646702.1	9	1259	924	c.924C	c.924C>A	308	2	AGC	S	AGA	R	p.S308	p.S308R	S308R	Missense	TM6	TM6b	0	0.913	D	0	0.928	D	1	0.906	D	0.999	0.924	D	0	0.843	D	1	0.81	D	4.45	0.988	H	-2.13	0.863	D	-4.76	0.803	D	0.994	0.999	0.616	0.921	D	0.833	0.944	D	0.987	0.991	D	0.808	0.985	D	0.836	0.949	0.944	0.993	0.998	0.998	2.307	0.965	0.819	0.849	D	0.799	0.948	D	0.406	0.903	D	0.346	0.902	D	0.999	0.971	D	0.969	0.94	D	.;.;.;.;.;.;.;.;.;.;.;.;.;.;.;.;.;.;.;.;.;.;.;.;.;.;	.;.;.;.;.;.;.;.;.;.;.;.;.;.;.;.;.;.;.;.;.;.;.;.;.;.;	3.047	0.531	23.5	0.998	0.879	0.887	0.488	D	0.664	0.633	D	0.663	0.772	0.495	0.676	0.198	0.181	0.487	0.14	0	.	.	4.8	2.81	0.32	0.944	0.286	1.026	0.459	1	0.716	0.98	0.477	4.479	0.112	.;.;.;.;.;.;.;.;.;.;.;.;.;.;.;.;.;.;.;.;.;.;.;.;.;.	.	.	-1.271	0	0	0	0	-0.849829	LoF
chr3	11025847	C	G	chr3:11025847:C:G	chr3:11067533:C:G	GCT-G	0.00314348	CDS	ENST00000646702.1	9	1259	924	c.924C	c.924C>G	308	2	AGC	S	AGG	R	p.S308	p.S308R	S308R	Missense	TM6	TM6b	0	0.913	D	0	0.928	D	1	0.906	D	0.999	0.924	D	0	0.843	D	1	0.81	D	4.45	0.988	H	-2.13	0.863	D	-4.76	0.803	D	0.994	0.999	0.616	0.921	D	0.833	0.944	D	0.987	0.99	D	0.792	0.984	D	0.836	0.949	0.944	0.993	0.998	0.998	2.307	0.965	0.819	0.849	D	0.799	0.948	D	0.406	0.903	D	0.346	0.902	D	0.999	0.971	D	0.969	0.94	D	.;.;.;.;.;.;.;.;.;.;.;.;.;.;.;.;.;.;.;.;.;.;.;.;.;.;	.;.;.;.;.;.;.;.;.;.;.;.;.;.;.;.;.;.;.;.;.;.;.;.;.;.;	3.8	0.722	25.8	0.998	0.874	0.895	0.5	D	0.696	0.654	D	0.663	0.772	0.495	0.676	0.198	0.181	0.487	0.14	0	.	.	4.8	2.81	0.32	0.944	0.286	1.026	0.459	1	0.716	0.98	0.477	4.479	0.112	.;.;.;.;.;.;.;.;.;.;.;.;.;.;.;.;.;.;.;.;.;.;.;.;.;.	.	.	-1.271	0	0	0	0	-0.849829	LoF
chr3	11025847	C	T	chr3:11025847:C:T	chr3:11067533:C:T	GCT-T	0.00958012	CDS	ENST00000646702.1	9	1259	924	c.924C	c.924C>T	308	2	AGC	S	AGT	S	p.S308	p.S308S	S308S	Synonymous	TM6	TM6b	.	.	.	.	.	.	.	.	.	.	.	.	.	.	.	.	.	.	.	.	.	.	.	.	.	.	.	.	.	.	.	.	.	.	.	.	.	.	.	.	.	.	.	.	.	.	.	.	.	.	.	.	.	.	.	.	.	.	.	.	.	.	.	.	.	.	.	.	.	.	.	.	.	.	.	.	.	.	.	.	.	.	.	.	.	.	.	.	.	.	.	.	.	.	.	.	.	.	.	.	.	.	.	.	.	.	.	.	0	0	0	0	.	.
chr3	11025848	T	A	chr3:11025848:T:A	chr3:11067534:T:A	CTA-A	0.000598758	CDS	ENST00000646702.1	9	1260	925	c.925T	c.925T>A	309	0	TAC	Y	AAC	N	p.Y309	p.Y309N	Y309N	Missense	TM6	TM6b	0	0.913	D	0	0.928	D	1	0.906	D	1	0.974	D	0	0.559	D	1	0.81	D	3.67	0.944	H	-1.87	0.844	D	-8.56	0.974	D	0.988	0.996	0.981	0.969	D	0.85	0.95	D	0.985	0.987	D	0.749	0.98	D	0.937	0.986	0.887	0.972	0.963	0.963	2.726	0.986	0.871	0.927	D	0.812	0.953	D	0.411	0.906	D	0.353	0.904	D	0.999	0.974	D	0.995	0.984	D	.;.;.;.;.;.;.;.;.;.;.;.;.;.;.;.;.;.;.;.;.;.;.;.;.;.;	.;.;.;.;.;.;.;.;.;.;.;.;.;.;.;.;.;.;.;.;.;.;.;.;.;.;	3.944	0.767	26.6	0.991	0.533	0.98	0.785	D	0.951	0.965	D	0.934	0.933	0.804	0.9	1	0.748	0.487	0.14	0	.	.	4.8	4.8	0.612	7.812	0.846	1.138	0.647	1	0.716	0.99	0.524	14.514	0.674	.;.;.;.;.;.;.;.;.;.;.;.;.;.;.;.;.;.;.;.;.;.;.;.;.;.	.	.	-0.505	0	0	0	0	-0.853085	LoF
chr3	11025848	T	C	chr3:11025848:T:C	chr3:11067534:T:C	CTA-C	0.00374224	CDS	ENST00000646702.1	9	1260	925	c.925T	c.925T>C	309	0	TAC	Y	CAC	H	p.Y309	p.Y309H	Y309H	Missense	TM6	TM6b	0	0.913	D	0	0.928	D	1	0.906	D	1	0.974	D	0	0.559	D	1	0.81	D	3.325	0.908	M	-1.86	0.843	D	-4.76	0.803	D	0.969	0.98	0.787	0.943	D	0.788	0.928	D	0.987	0.99	D	0.53	0.956	D	0.941	0.988	0.95	0.994	0.971	0.971	2.468	0.975	0.874	0.931	D	0.64	0.889	D	0.436	0.919	D	0.389	0.918	D	0.999	0.955	D	0.981	0.936	D	.;.;.;.;.;.;.;.;.;.;.;.;.;.;.;.;.;.;.;.;.;.;.;.;.;.;	.;.;.;.;.;.;.;.;.;.;.;.;.;.;.;.;.;.;.;.;.;.;.;.;.;.;	3.961	0.773	26.7	0.998	0.927	0.977	0.764	D	0.95	0.963	D	0.816	0.871	0.728	0.845	1	0.748	0.487	0.14	0	.	.	4.8	4.8	0.612	7.812	0.846	1.138	0.647	1	0.716	0.99	0.524	14.514	0.674	.;.;.;.;.;.;.;.;.;.;.;.;.;.;.;.;.;.;.;.;.;.;.;.;.;.	.	.	-0.539	0	0	0	0	-0.832466	LoF
chr3	11025848	T	G	chr3:11025848:T:G	chr3:11067534:T:G	CTA-G	0.000523913	CDS	ENST00000646702.1	9	1260	925	c.925T	c.925T>G	309	0	TAC	Y	GAC	D	p.Y309	p.Y309D	Y309D	Missense	TM6	TM6b	0	0.913	D	0	0.928	D	1	0.906	D	1	0.974	D	0	0.559	D	1	0.81	D	4.365	0.985	H	-1.87	0.844	D	-9.51	0.985	D	0.922	0.925	1.017	0.975	D	0.866	0.955	D	0.991	0.996	D	0.75	0.98	D	0.963	0.995	0.927	0.988	0.987	0.987	2.808	0.989	0.867	0.922	D	0.812	0.953	D	0.443	0.922	D	0.399	0.921	D	1	0.999	D	0.982	0.939	D	.;.;.;.;.;.;.;.;.;.;.;.;.;.;.;.;.;.;.;.;.;.;.;.;.;.;	.;.;.;.;.;.;.;.;.;.;.;.;.;.;.;.;.;.;.;.;.;.;.;.;.;.;	3.962	0.773	26.7	0.993	0.602	0.981	0.794	D	0.955	0.972	D	0.971	0.948	0.827	0.916	1	0.748	0.487	0.14	0	.	.	4.8	4.8	0.612	7.812	0.846	1.138	0.647	1	0.716	0.99	0.524	14.514	0.674	.;.;.;.;.;.;.;.;.;.;.;.;.;.;.;.;.;.;.;.;.;.;.;.;.;.	.	.	-0.647	0	0	0	0	-0.880215	LoF
chr3	11025849	A	C	chr3:11025849:A:C	chr3:11067535:A:C	TAC-C	0.000598758	CDS	ENST00000646702.1	9	1261	926	c.926A	c.926A>C	309	1	TAC	Y	TCC	S	p.Y309	p.Y309S	Y309S	Missense	TM6	TM6b	0	0.913	D	0	0.928	D	1	0.906	D	1	0.974	D	0	0.559	D	1	0.81	D	4.015	0.968	H	-1.86	0.843	D	-8.56	0.974	D	0.957	0.966	1.017	0.975	D	0.866	0.955	D	0.987	0.99	D	0.754	0.98	D	0.956	0.993	0.895	0.976	0.98	0.98	2.565	0.98	0.832	0.869	D	0.77	0.938	D	0.447	0.924	D	0.405	0.923	D	1	0.99	D	0.957	0.836	D	.;.;.;.;.;.;.;.;.;.;.;.;.;.;.;.;.;.;.;.;.;.;.;.;.;.;	.;.;.;.;.;.;.;.;.;.;.;.;.;.;.;.;.;.;.;.;.;.;.;.;.;.;	4.002	0.787	27	0.993	0.575	0.987	0.858	D	0.957	0.976	D	1.008	0.96	0.866	0.939	1	0.748	0.487	0.14	0	.	.	4.8	4.8	0.612	9.082	0.935	1.312	0.947	1	0.716	0.993	0.551	14.514	0.674	.;.;.;.;.;.;.;.;.;.;.;.;.;.;.;.;.;.;.;.;.;.;.;.;.;.	.	.	-0.823	0	0	0	0	-0.870448	LoF
chr3	11025849	A	G	chr3:11025849:A:G	chr3:11067535:A:G	TAC-G	0.00389192	CDS	ENST00000646702.1	9	1261	926	c.926A	c.926A>G	309	1	TAC	Y	TGC	C	p.Y309	p.Y309C	Y309C	Missense	TM6	TM6b	0	0.913	D	0	0.928	D	1	0.906	D	1	0.974	D	0	0.559	D	1	0.81	D	4.015	0.968	H	-1.88	0.845	D	-8.56	0.974	D	0.996	1	0.951	0.964	D	0.839	0.946	D	0.991	0.996	D	0.752	0.98	D	0.971	0.997	0.94	0.992	0.992	0.992	2.426	0.973	0.872	0.928	D	0.812	0.953	D	0.448	0.924	D	0.405	0.923	D	1	0.99	D	0.995	0.982	D	.;.;.;.;.;.;.;.;.;.;.;.;.;.;.;.;.;.;.;.;.;.;.;.;.;.;	.;.;.;.;.;.;.;.;.;.;.;.;.;.;.;.;.;.;.;.;.;.;.;.;.;.;	4.023	0.794	27.1	0.998	0.926	0.986	0.843	D	0.965	0.987	D	0.95	0.94	0.829	0.917	1	0.748	0.487	0.14	0	.	.	4.8	4.8	0.612	9.082	0.935	1.312	0.947	1	0.716	0.993	0.551	14.514	0.674	.;.;.;.;.;.;.;.;.;.;.;.;.;.;.;.;.;.;.;.;.;.;.;.;.;.	.	.	-0.53	0	0	0	0	-0.870448	LoF
chr3	11025849	A	T	chr3:11025849:A:T	chr3:11067535:A:T	TAC-T	0.000898136	CDS	ENST00000646702.1	9	1261	926	c.926A	c.926A>T	309	1	TAC	Y	TTC	F	p.Y309	p.Y309F	Y309F	Missense	TM6	TM6b	0.03	0.454	D	0.028	0.549	D	1	0.906	D	0.999	0.924	D	0	0.559	D	1	0.81	D	2.46	0.715	M	-1.75	0.835	D	-3.81	0.719	D	0.701	0.705	0.592	0.918	D	0.722	0.905	D	0.977	0.975	D	0.197	0.865	D	0.846	0.953	0.938	0.991	0.905	0.904	2.114	0.949	0.819	0.848	D	0.592	0.868	D	0.184	0.724	D	0.026	0.72	D	0.996	0.883	D	0.987	0.96	D	.;.;.;.;.;.;.;.;.;.;.;.;.;.;.;.;.;.;.;.;.;.;.;.;.;.;	.;.;.;.;.;.;.;.;.;.;.;.;.;.;.;.;.;.;.;.;.;.;.;.;.;.;	3.731	0.702	25.5	0.989	0.477	0.986	0.844	D	0.955	0.972	D	0.792	0.856	0.727	0.845	1	0.748	0.487	0.14	0	.	.	4.8	4.8	0.612	9.082	0.935	1.312	0.947	1	0.716	0.993	0.551	14.514	0.674	.;.;.;.;.;.;.;.;.;.;.;.;.;.;.;.;.;.;.;.;.;.;.;.;.;.	.	.	-0.317	0	0	0	0	-0.754332	LoF
chr3	11025850	C	A	chr3:11025850:C:A	chr3:11067536:C:A	ACA-A	0.00306863	CDS	ENST00000646702.1	9	1262	927	c.927C	c.927C>A	309	2	TAC	Y	TAA	X	p.Y309	p.Y309X	Y309X	PTV	TM6	TM6b	.	.	.	.	.	.	.	.	.	.	.	.	0	0.559	D	1	0.81	A	.	.	.	.	.	.	.	.	.	0.993	0.999	.	.	.	.	.	.	.	.	.	.	.	.	.	.	.	.	.	.	.	.	.	.	.	.	.	.	0.625	0.994	D	0.66	0.994	D	.	.	.	.	.	.	.;Recessive;.;.;.;.;.;.;.;.;.;.;.;.;.;.;.;.;.;.;.;.;.;.;.;.;	.;High;.;.;.;.;.;.;.;.;.;.;.;.;.;.;.;.;.;.;.;.;.;.;.;.;	8.071	0.988	41	0.997	0.79	0.902	0.513	D	0.476	0.52	N	0.342	0.583	0.163	0.478	0.077	0.157	0.487	0.14	0	.	.	4.8	1.89	0.247	1.641	0.368	-0.237	0.086	1	0.716	0.992	0.541	9.987	0.41	.;.;.;.;.;.;.;.;.;.;.;.;.;.;.;.;.;.;.;.;.;.;.;.;.;.	.	.	.	0	0	0	0	.	.
chr3	11025850	C	G	chr3:11025850:C:G	chr3:11067536:C:G	ACA-G	0.00209565	CDS	ENST00000646702.1	9	1262	927	c.927C	c.927C>G	309	2	TAC	Y	TAG	X	p.Y309	p.Y309X	Y309X	PTV	TM6	TM6b	.	.	.	.	.	.	.	.	.	.	.	.	0	0.559	D	1	0.81	A	.	.	.	.	.	.	.	.	.	0.993	0.999	.	.	.	.	.	.	.	.	.	.	.	.	.	.	.	.	.	.	.	.	.	.	.	.	.	.	0.625	0.994	D	0.66	0.994	D	.	.	.	.	.	.	.;Recessive;.;.;.;.;.;.;.;.;.;.;.;.;.;.;.;.;.;.;.;.;.;.;.;.;	.;High;.;.;.;.;.;.;.;.;.;.;.;.;.;.;.;.;.;.;.;.;.;.;.;.;	7.726	0.983	39	0.997	0.785	0.909	0.525	D	0.476	0.52	N	0.342	0.583	0.163	0.478	0.077	0.157	0.487	0.14	0	.	.	4.8	1.89	0.247	1.641	0.368	-0.237	0.086	1	0.716	0.992	0.541	9.987	0.41	.;.;.;.;.;.;.;.;.;.;.;.;.;.;.;.;.;.;.;.;.;.;.;.;.;.	.	.	.	0	0	0	0	.	.
chr3	11025850	C	T	chr3:11025850:C:T	chr3:11067536:C:T	ACA-T	0.00935559	CDS	ENST00000646702.1	9	1262	927	c.927C	c.927C>T	309	2	TAC	Y	TAT	Y	p.Y309	p.Y309Y	Y309Y	Synonymous	TM6	TM6b	.	.	.	.	.	.	.	.	.	.	.	.	.	.	.	.	.	.	.	.	.	.	.	.	.	.	.	.	.	.	.	.	.	.	.	.	.	.	.	.	.	.	.	.	.	.	.	.	.	.	.	.	.	.	.	.	.	.	.	.	.	.	.	.	.	.	.	.	.	.	.	.	.	.	.	.	.	.	.	.	.	.	.	.	.	.	.	.	.	.	.	.	.	.	.	.	.	.	.	.	.	.	.	.	.	.	.	.	0	0	0	0	.	.
chr3	11025851	A	C	chr3:11025851:A:C	chr3:11067537:A:C	CAA-C	0.00202081	CDS	ENST00000646702.1	9	1263	928	c.928A	c.928A>C	310	0	AAC	N	CAC	H	p.N310	p.N310H	N310H	Missense	Intracellular_TM6-7	Intracellular_TM6-7	0	0.913	D	0	0.928	D	1	0.906	D	1	0.974	D	0	0.629	D	1	0.81	D	4.03	0.969	H	-1.23	0.789	T	-4.75	0.803	D	0.958	0.968	0.895	0.956	D	0.785	0.927	D	0.988	0.991	D	0.722	0.977	D	0.858	0.957	0.92	0.986	0.978	0.978	2.231	0.959	0.76	0.759	T	0.806	0.951	D	0.148	0.691	D	-0.025	0.687	D	1	0.979	D	0.995	0.982	D	.;.;.;.;.;.;.;.;.;.;.;.;.;.;.;.;.;.;.;.;.;.;.;.;.;.;	.;.;.;.;.;.;.;.;.;.;.;.;.;.;.;.;.;.;.;.;.;.;.;.;.;.;	3.776	0.715	25.7	0.997	0.794	0.987	0.858	D	0.954	0.971	D	1.013	0.961	0.873	0.943	1	0.748	0.487	0.14	0	.	.	4.8	4.8	0.612	9.082	0.935	1.312	0.947	1	0.716	0.997	0.62	14.514	0.674	.;.;.;.;.;.;.;.;.;.;.;.;.;.;.;.;.;.;.;.;.;.;.;.;.;.	.	.	-0.838	0	0	0	0	-0.858511	LoF
chr3	11025851	A	G	chr3:11025851:A:G	chr3:11067537:A:G	CAA-G	0.00389192	CDS	ENST00000646702.1	9	1263	928	c.928A	c.928A>G	310	0	AAC	N	GAC	D	p.N310	p.N310D	N310D	Missense	Intracellular_TM6-7	Intracellular_TM6-7	0	0.913	D	0	0.928	D	1	0.906	D	0.999	0.924	D	0	0.629	D	1	0.81	D	4.375	0.986	H	-1.19	0.784	T	-4.75	0.803	D	0.959	0.969	0.834	0.948	D	0.763	0.919	D	0.987	0.991	D	0.727	0.978	D	0.879	0.965	0.916	0.984	0.978	0.978	2.319	0.966	0.79	0.805	T	0.806	0.951	D	0.158	0.7	D	-0.011	0.696	D	1	0.98	D	0.994	0.98	D	.;.;.;.;.;.;.;.;.;.;.;.;.;.;.;.;.;.;.;.;.;.;.;.;.;.;	.;.;.;.;.;.;.;.;.;.;.;.;.;.;.;.;.;.;.;.;.;.;.;.;.;.;	3.825	0.729	26	0.998	0.891	0.986	0.843	D	0.955	0.973	D	0.975	0.949	0.849	0.93	1	0.748	0.487	0.14	0	.	.	4.8	4.8	0.612	9.082	0.935	1.312	0.947	1	0.716	0.997	0.62	14.514	0.674	.;.;.;.;.;.;.;.;.;.;.;.;.;.;.;.;.;.;.;.;.;.;.;.;.;.	.	.	-1.282	0	0	0	0	-0.859596	LoF
chr3	11025851	A	T	chr3:11025851:A:T	chr3:11067537:A:T	CAA-T	0.000299379	CDS	ENST00000646702.1	9	1263	928	c.928A	c.928A>T	310	0	AAC	N	TAC	Y	p.N310	p.N310Y	N310Y	Missense	Intracellular_TM6-7	Intracellular_TM6-7	0	0.913	D	0	0.928	D	1	0.906	D	1	0.974	D	0	0.629	D	1	0.81	D	4.375	0.986	H	-1.23	0.789	T	-7.6	0.953	D	0.96	0.97	0.834	0.948	D	0.763	0.919	D	0.991	0.997	D	0.8	0.984	D	0.945	0.989	0.916	0.984	0.96	0.959	2.391	0.971	0.785	0.797	T	0.813	0.953	D	0.417	0.909	D	0.361	0.907	D	1	0.993	D	0.993	0.979	D	.;.;.;.;.;.;.;.;.;.;.;.;.;.;.;.;.;.;.;.;.;.;.;.;.;.;	.;.;.;.;.;.;.;.;.;.;.;.;.;.;.;.;.;.;.;.;.;.;.;.;.;.;	3.918	0.759	26.5	0.995	0.709	0.986	0.844	D	0.955	0.973	D	0.975	0.949	0.849	0.93	1	0.748	0.487	0.14	0	.	.	4.8	4.8	0.612	9.082	0.935	1.312	0.947	1	0.716	0.997	0.62	14.514	0.674	.;.;.;.;.;.;.;.;.;.;.;.;.;.;.;.;.;.;.;.;.;.;.;.;.;.	.	.	-0.818	0	0	0	0	-0.873704	LoF
chr3	11025852	A	C	chr3:11025852:A:C	chr3:11067538:A:C	AAC-C	0.00142205	CDS	ENST00000646702.1	9	1264	929	c.929A	c.929A>C	310	1	AAC	N	ACC	T	p.N310	p.N310T	N310T	Missense	Intracellular_TM6-7	Intracellular_TM6-7	0	0.913	D	0	0.928	D	1	0.906	D	1	0.974	D	0	0.629	D	1	0.81	D	3.68	0.944	H	-1.19	0.784	T	-5.7	0.874	D	0.943	0.95	0.76	0.939	D	0.74	0.911	D	0.99	0.995	D	0.716	0.977	D	0.856	0.956	0.944	0.993	0.955	0.954	2.216	0.958	0.733	0.719	T	0.714	0.919	D	0.154	0.696	D	-0.017	0.692	D	0.999	0.955	D	0.994	0.981	D	.;.;.;.;.;.;.;.;.;.;.;.;.;.;.;.;.;.;.;.;.;.;.;.;.;.;	.;.;.;.;.;.;.;.;.;.;.;.;.;.;.;.;.;.;.;.;.;.;.;.;.;.;	3.829	0.731	26	0.997	0.775	0.987	0.858	D	0.954	0.971	D	0.941	0.936	0.829	0.918	1	0.748	0.487	0.14	0	.	.	4.8	4.8	0.612	9.082	0.935	1.312	0.947	1	0.716	0.999	0.704	14.514	0.674	.;.;.;.;.;.;.;.;.;.;.;.;.;.;.;.;.;.;.;.;.;.;.;.;.;.	.	.	-0.981	0	0	0	0	-0.832466	LoF
chr3	11025852	A	G	chr3:11025852:A:G	chr3:11067538:A:G	AAC-G	0.00598758	CDS	ENST00000646702.1	9	1264	929	c.929A	c.929A>G	310	1	AAC	N	AGC	S	p.N310	p.N310S	N310S	Missense	Intracellular_TM6-7	Intracellular_TM6-7	0	0.913	D	0	0.928	D	1	0.906	D	0.999	0.924	D	0	0.629	D	1	0.81	D	2.725	0.797	M	-1.18	0.783	T	-4.75	0.803	D	0.888	0.887	0.524	0.909	D	0.67	0.886	D	0.986	0.989	D	0.522	0.955	D	0.833	0.948	0.951	0.994	0.966	0.966	1.986	0.937	0.701	0.673	T	0.639	0.889	D	-0.098	0.368	T	-0.153	0.59	T	0.979	0.724	D	0.991	0.972	D	.;.;.;.;.;.;.;.;.;.;.;.;.;.;.;.;.;.;.;.;.;.;.;.;.;.;	.;.;.;.;.;.;.;.;.;.;.;.;.;.;.;.;.;.;.;.;.;.;.;.;.;.;	3.597	0.666	25	0.999	0.964	0.986	0.843	D	0.955	0.973	D	0.847	0.89	0.769	0.876	1	0.748	0.487	0.14	0	.	.	4.8	4.8	0.612	9.082	0.935	1.312	0.947	1	0.716	0.999	0.704	14.514	0.674	.;.;.;.;.;.;.;.;.;.;.;.;.;.;.;.;.;.;.;.;.;.;.;.;.;.	.	.	-0.528	1	6	229228	2.62e-05	-0.581785	LoF
chr3	11025852	A	T	chr3:11025852:A:T	chr3:11067538:A:T	AAC-T	0.000898136	CDS	ENST00000646702.1	9	1264	929	c.929A	c.929A>T	310	1	AAC	N	ATC	I	p.N310	p.N310I	N310I	Missense	Intracellular_TM6-7	Intracellular_TM6-7	0	0.913	D	0	0.928	D	1	0.906	D	1	0.974	D	0	0.629	D	1	0.81	D	3.825	0.956	H	-1.22	0.788	T	-8.55	0.974	D	0.96	0.97	0.734	0.936	D	0.732	0.908	D	0.985	0.988	D	0.707	0.976	D	0.884	0.967	0.867	0.962	0.935	0.934	2.414	0.972	0.757	0.755	T	0.682	0.907	D	0.275	0.809	D	0.157	0.806	D	1	0.978	D	0.996	0.986	D	.;.;.;.;.;.;.;.;.;.;.;.;.;.;.;.;.;.;.;.;.;.;.;.;.;.;	.;.;.;.;.;.;.;.;.;.;.;.;.;.;.;.;.;.;.;.;.;.;.;.;.;.;	3.935	0.764	26.6	0.994	0.608	0.986	0.844	D	0.954	0.97	D	0.93	0.931	0.822	0.913	1	0.748	0.487	0.14	0	.	.	4.8	4.8	0.612	9.082	0.935	1.312	0.947	1	0.716	0.999	0.704	14.514	0.674	.;.;.;.;.;.;.;.;.;.;.;.;.;.;.;.;.;.;.;.;.;.;.;.;.;.	.	.	-0.495	1	0	0	0	-0.857426	LoF
chr3	11025853	C	A	chr3:11025853:C:A	chr3:11067539:C:A	ACT-A	0.00164658	CDS	ENST00000646702.1	9	1265	930	c.930C	c.930C>A	310	2	AAC	N	AAA	K	p.N310	p.N310K	N310K	Missense	Intracellular_TM6-7	Intracellular_TM6-7	0	0.913	D	0	0.928	D	1	0.906	D	1	0.974	D	0	0.629	D	1	0.81	D	4.03	0.969	H	-1.16	0.781	T	-5.7	0.874	D	0.977	0.988	0.338	0.881	D	0.687	0.892	D	0.984	0.986	D	0.644	0.97	D	0.736	0.909	0.938	0.991	0.981	0.981	2.336	0.967	0.812	0.839	D	0.789	0.945	D	0.066	0.604	T	-0.143	0.599	T	0.999	0.948	D	0.994	0.981	D	.;.;.;.;.;.;.;.;.;.;.;.;.;.;.;.;.;.;.;.;.;.;.;.;.;.;	.;.;.;.;.;.;.;.;.;.;.;.;.;.;.;.;.;.;.;.;.;.;.;.;.;.;	2.961	0.512	23.3	0.998	0.898	0.878	0.475	D	0.66	0.631	D	0.563	0.709	0.415	0.625	0.025	0.136	0.487	0.14	0	.	.	4.8	3.01	0.339	0.407	0.208	1.026	0.459	0.992	0.376	1	0.863	7.652	0.275	.;.;.;.;.;.;.;.;.;.;.;.;.;.;.;.;.;.;.;.;.;.;.;.;.;.	.	.	-0.769	0	0	0	0	-0.82487	LoF
chr3	11025853	C	G	chr3:11025853:C:G	chr3:11067539:C:G	ACT-G	0.00261956	CDS	ENST00000646702.1	9	1265	930	c.930C	c.930C>G	310	2	AAC	N	AAG	K	p.N310	p.N310K	N310K	Missense	Intracellular_TM6-7	Intracellular_TM6-7	0	0.913	D	0	0.928	D	1	0.906	D	1	0.974	D	0	0.629	D	1	0.81	D	4.03	0.969	H	-1.16	0.781	T	-5.7	0.874	D	0.977	0.988	0.338	0.881	D	0.687	0.892	D	0.984	0.986	D	0.627	0.968	D	0.736	0.909	0.938	0.991	0.981	0.981	2.336	0.967	0.812	0.839	D	0.789	0.945	D	0.066	0.604	T	-0.143	0.599	T	0.999	0.948	D	0.994	0.981	D	.;.;.;.;.;.;.;.;.;.;.;.;.;.;.;.;.;.;.;.;.;.;.;.;.;.;	.;.;.;.;.;.;.;.;.;.;.;.;.;.;.;.;.;.;.;.;.;.;.;.;.;.;	2.893	0.497	23.2	0.998	0.891	0.887	0.487	D	0.66	0.631	D	0.563	0.709	0.415	0.625	0.025	0.136	0.487	0.14	0	.	.	4.8	3.01	0.339	0.407	0.208	1.026	0.459	0.992	0.376	1	0.863	7.652	0.275	.;.;.;.;.;.;.;.;.;.;.;.;.;.;.;.;.;.;.;.;.;.;.;.;.;.	.	.	-0.769	0	0	0	0	-0.82487	LoF
chr3	11025853	C	T	chr3:11025853:C:T	chr3:11067539:C:T	ACT-T	0.00725994	CDS	ENST00000646702.1	9	1265	930	c.930C	c.930C>T	310	2	AAC	N	AAT	N	p.N310	p.N310N	N310N	Synonymous	Intracellular_TM6-7	Intracellular_TM6-7	.	.	.	.	.	.	.	.	.	.	.	.	.	.	.	.	.	.	.	.	.	.	.	.	.	.	.	.	.	.	.	.	.	.	.	.	.	.	.	.	.	.	.	.	.	.	.	.	.	.	.	.	.	.	.	.	.	.	.	.	.	.	.	.	.	.	.	.	.	.	.	.	.	.	.	.	.	.	.	.	.	.	.	.	.	.	.	.	.	.	.	.	.	.	.	.	.	.	.	.	.	.	.	.	.	.	.	.	0	0	0	0	.	.
chr3	11025854	T	A	chr3:11025854:T:A	chr3:11067540:T:A	CTC-A	0.00157174	CDS	ENST00000646702.1	9	1266	931	c.931T	c.931T>A	311	0	TCT	S	ACT	T	p.S311	p.S311T	S311T	Missense	Intracellular_TM6-7	Intracellular_TM6-7	0.054	0.386	T	0.059	0.46	T	0	0.029	B	0.004	0.101	B	0.261	0.153	N	0.969	0.27	N	0.15	0.089	N	-0.92	0.751	T	-0.58	0.174	N	0.212	0.236	-0.945	0.417	T	0.161	0.496	T	0.26	0.435	T	0.018	0.404	T	0.157	0.414	0.488	0.572	0.639	0.636	0.932	0.719	0.654	0.606	T	0.16	0.504	T	-0.149	0.285	T	-0.452	0.275	T	0.248	0.228	T	0.772	0.407	T	.;.;.;.;.;.;.;.;.;.;.;.;.;.;.;.;.;.;.;.;.;.;.;.;.;.;	.;.;.;.;.;.;.;.;.;.;.;.;.;.;.;.;.;.;.;.;.;.;.;.;.;.;	1.909	0.288	18.56	0.981	0.385	0.801	0.399	D	0.385	0.466	N	-0.391	0.258	-0.232	0.304	0.02	0.132	0.487	0.14	0	.	.	4.8	2.36	0.283	1.499	0.353	1.138	0.647	0.999	0.427	0.999	0.704	0.27	0.002	.;.;.;.;.;.;.;.;.;.;.;.;.;.;.;.;.;.;.;.;.;.;.;.;.;.	.	.	0.069	0	0	0	0	-0.0435256	Typical
chr3	11025854	T	C	chr3:11025854:T:C	chr3:11067540:T:C	CTC-C	0.00396677	CDS	ENST00000646702.1	9	1266	931	c.931T	c.931T>C	311	0	TCT	S	CCT	P	p.S311	p.S311P	S311P	Missense	Intracellular_TM6-7	Intracellular_TM6-7	0.108	0.294	T	0.116	0.365	T	0	0.029	B	0.001	0.044	B	0.261	0.153	N	0.822	0.303	N	-0.175	0.043	N	-0.82	0.741	T	-0.74	0.208	N	0.185	0.201	-0.954	0.403	T	0.129	0.438	T	0.245	0.417	T	0.027	0.502	D	0.185	0.464	0.579	0.705	0.501	0.498	1.256	0.819	0.667	0.623	T	0.165	0.51	T	-0.174	0.247	T	-0.487	0.237	T	0.424	0.298	T	0.785	0.428	T	.;.;.;.;.;.;.;.;.;.;.;.;.;.;.;.;.;.;.;.;.;.;.;.;.;.;	.;.;.;.;.;.;.;.;.;.;.;.;.;.;.;.;.;.;.;.;.;.;.;.;.;.;	2.276	0.363	21.4	0.995	0.683	0.683	0.338	D	0.443	0.5	N	-0.473	0.23	-0.285	0.286	0.02	0.132	0.487	0.14	0	.	.	4.8	2.36	0.283	1.499	0.353	1.138	0.647	0.999	0.427	0.999	0.704	0.27	0.002	.;.;.;.;.;.;.;.;.;.;.;.;.;.;.;.;.;.;.;.;.;.;.;.;.;.	.	.	0.07	1	1	208094	4.81e-06	-0.11949	Typical
chr3	11025854	T	G	chr3:11025854:T:G	chr3:11067540:T:G	CTC-G	0.00104783	CDS	ENST00000646702.1	9	1266	931	c.931T	c.931T>G	311	0	TCT	S	GCT	A	p.S311	p.S311A	S311A	Missense	Intracellular_TM6-7	Intracellular_TM6-7	0.053	0.389	T	0.062	0.453	T	0	0.029	B	0.004	0.101	B	0.261	0.153	N	0.99	0.253	N	1.28	0.322	L	-0.93	0.752	T	-0.89	0.24	N	0.256	0.29	-0.873	0.503	T	0.205	0.563	T	0.28	0.455	T	0.024	0.465	T	0.177	0.45	0.507	0.602	0.708	0.706	0.853	0.686	0.632	0.574	T	0.2	0.557	T	-0.251	0.139	T	-0.43	0.3	T	0.262	0.234	T	0.674	0.286	T	.;.;.;.;.;.;.;.;.;.;.;.;.;.;.;.;.;.;.;.;.;.;.;.;.;.;	.;.;.;.;.;.;.;.;.;.;.;.;.;.;.;.;.;.;.;.;.;.;.;.;.;.;	2.51	0.415	22.4	0.983	0.401	0.823	0.416	D	0.444	0.501	N	-0.308	0.288	-0.179	0.323	0.02	0.132	0.487	0.14	0	.	.	4.8	2.36	0.283	1.499	0.353	1.138	0.647	0.999	0.427	0.999	0.704	0.27	0.002	.;.;.;.;.;.;.;.;.;.;.;.;.;.;.;.;.;.;.;.;.;.;.;.;.;.	.	.	0.061	0	1	208094	4.81e-06	-0.0500368	Typical
chr3	11025855	C	A	chr3:11025855:C:A	chr3:11067541:C:A	TCT-A	0.00306863	CDS	ENST00000646702.1	9	1267	932	c.932C	c.932C>A	311	1	TCT	S	TAT	Y	p.S311	p.S311Y	S311Y	Missense	Intracellular_TM6-7	Intracellular_TM6-7	0.001	0.785	D	0.001	0.834	D	0.537	0.379	P	0.438	0.456	B	0.261	0.153	N	0.776	0.358	D	2.175	0.61	M	-0.97	0.757	T	-1.95	0.452	N	0.463	0.5	-0.004	0.822	T	0.433	0.774	T	0.697	0.722	D	0.209	0.872	D	0.418	0.731	0.557	0.675	0.734	0.732	1.424	0.857	0.71	0.685	T	0.395	0.754	T	0.013	0.535	T	-0.219	0.529	T	0.973	0.7	D	0.958	0.844	D	.;.;.;.;.;.;.;.;.;.;.;.;.;.;.;.;.;.;.;.;.;.;.;.;.;.;	.;.;.;.;.;.;.;.;.;.;.;.;.;.;.;.;.;.;.;.;.;.;.;.;.;.;	2.795	0.476	23	0.995	0.663	0.969	0.716	D	0.891	0.827	D	0.3	0.562	0.328	0.572	1	0.438	0.487	0.14	0	.	.	4.8	3.91	0.444	5.984	0.702	1.026	0.459	1	0.716	0.997	0.62	15.097	0.719	.;.;.;.;.;.;.;.;.;.;.;.;.;.;.;.;.;.;.;.;.;.;.;.;.;.	.	.	0.337	0	0	0	0	-0.55574	LoF
chr3	11025855	C	G	chr3:11025855:C:G	chr3:11067541:C:G	TCT-G	0.00456553	CDS	ENST00000646702.1	9	1267	932	c.932C	c.932C>G	311	1	TCT	S	TGT	C	p.S311	p.S311C	S311C	Missense	Intracellular_TM6-7	Intracellular_TM6-7	0.001	0.785	D	0.001	0.834	D	0.93	0.518	P	0.7	0.542	P	0.261	0.153	N	0.663	0.347	D	2.52	0.735	M	-0.99	0.759	T	-2.62	0.563	D	0.36	0.402	0.264	0.87	D	0.5	0.811	D	0.731	0.743	D	0.273	0.899	D	0.485	0.777	0.554	0.671	0.792	0.79	1.759	0.911	0.657	0.609	T	0.674	0.903	D	-0.001	0.515	T	-0.239	0.509	T	0.985	0.763	D	0.944	0.79	D	.;.;.;.;.;.;.;.;.;.;.;.;.;.;.;.;.;.;.;.;.;.;.;.;.;.;	.;.;.;.;.;.;.;.;.;.;.;.;.;.;.;.;.;.;.;.;.;.;.;.;.;.;	3.346	0.602	24.2	0.993	0.585	0.967	0.705	D	0.886	0.816	D	0.529	0.688	0.486	0.671	1	0.438	0.487	0.14	0	.	.	4.8	3.91	0.444	5.984	0.702	1.026	0.459	1	0.716	0.997	0.62	15.097	0.719	.;.;.;.;.;.;.;.;.;.;.;.;.;.;.;.;.;.;.;.;.;.;.;.;.;.	.	.	0.028	0	0	0	0	-0.624108	LoF
chr3	11025855	C	T	chr3:11025855:C:T	chr3:11067541:C:T	TCT-T	0.0063618	CDS	ENST00000646702.1	9	1267	932	c.932C	c.932C>T	311	1	TCT	S	TTT	F	p.S311	p.S311F	S311F	Missense	Intracellular_TM6-7	Intracellular_TM6-7	0.001	0.785	D	0.001	0.834	D	0.364	0.34	B	0.225	0.38	B	0.261	0.153	N	0.86	0.37	D	2.52	0.735	M	-0.98	0.758	T	-2.77	0.587	D	0.456	0.493	-0.092	0.803	T	0.42	0.765	T	0.7	0.724	D	0.19	0.861	D	0.479	0.773	0.555	0.673	0.787	0.785	1.329	0.836	0.682	0.645	T	0.703	0.915	D	0.036	0.565	T	-0.186	0.56	T	0.987	0.779	D	0.964	0.867	D	.;.;.;.;.;.;.;.;.;.;.;.;.;.;.;.;.;.;.;.;.;.;.;.;.;.;	.;.;.;.;.;.;.;.;.;.;.;.;.;.;.;.;.;.;.;.;.;.;.;.;.;.;	2.867	0.492	23.1	0.996	0.769	0.961	0.676	D	0.864	0.782	D	0.224	0.524	0.272	0.539	1	0.438	0.487	0.14	0	.	.	4.8	3.91	0.444	5.984	0.702	1.026	0.459	1	0.716	0.997	0.62	15.097	0.719	.;.;.;.;.;.;.;.;.;.;.;.;.;.;.;.;.;.;.;.;.;.;.;.;.;.	.	.	0.298	0	0	0	0	-0.641471	LoF
chr3	11025856	T	A	chr3:11025856:T:A	chr3:11067542:T:A	CTT-A	0.00119751	CDS	ENST00000646702.1	9	1268	933	c.933T	c.933T>A	311	2	TCT	S	TCA	S	p.S311	p.S311S	S311S	Synonymous	Intracellular_TM6-7	Intracellular_TM6-7	.	.	.	.	.	.	.	.	.	.	.	.	.	.	.	.	.	.	.	.	.	.	.	.	.	.	.	.	.	.	.	.	.	.	.	.	.	.	.	.	.	.	.	.	.	.	.	.	.	.	.	.	.	.	.	.	.	.	.	.	.	.	.	.	.	.	.	.	.	.	.	.	.	.	.	.	.	.	.	.	.	.	.	.	.	.	.	.	.	.	.	.	.	.	.	.	.	.	.	.	.	.	.	.	.	.	.	.	0	0	0	0	.	.
chr3	11025856	T	C	chr3:11025856:T:C	chr3:11067542:T:C	CTT-C	0.00516428	CDS	ENST00000646702.1	9	1268	933	c.933T	c.933T>C	311	2	TCT	S	TCC	S	p.S311	p.S311S	S311S	Synonymous	Intracellular_TM6-7	Intracellular_TM6-7	.	.	.	.	.	.	.	.	.	.	.	.	.	.	.	.	.	.	.	.	.	.	.	.	.	.	.	.	.	.	.	.	.	.	.	.	.	.	.	.	.	.	.	.	.	.	.	.	.	.	.	.	.	.	.	.	.	.	.	.	.	.	.	.	.	.	.	.	.	.	.	.	.	.	.	.	.	.	.	.	.	.	.	.	.	.	.	.	.	.	.	.	.	.	.	.	.	.	.	.	.	.	.	.	.	.	.	.	0	0	0	0	.	.
chr3	11025856	T	G	chr3:11025856:T:G	chr3:11067542:T:G	CTT-G	0.00261956	CDS	ENST00000646702.1	9	1268	933	c.933T	c.933T>G	311	2	TCT	S	TCG	S	p.S311	p.S311S	S311S	Synonymous	Intracellular_TM6-7	Intracellular_TM6-7	.	.	.	.	.	.	.	.	.	.	.	.	.	.	.	.	.	.	.	.	.	.	.	.	.	.	.	.	.	.	.	.	.	.	.	.	.	.	.	.	.	.	.	.	.	.	.	.	.	.	.	.	.	.	.	.	.	.	.	.	.	.	.	.	.	.	.	.	.	.	.	.	.	.	.	.	.	.	.	.	.	.	.	.	.	.	.	.	.	.	.	.	.	.	.	.	.	.	.	.	.	.	.	.	.	.	.	.	0	0	0	0	.	.
chr3	11025857	T	A	chr3:11025857:T:A	chr3:11067543:T:A	TTT-A	0.000598758	CDS	ENST00000646702.1	9	1269	934	c.934T	c.934T>A	312	0	TTC	F	ATC	I	p.F312	p.F312I	F312I	Missense	Intracellular_TM6-7	Intracellular_TM6-7	0.029	0.458	D	0.026	0.558	D	0.993	0.656	D	0.932	0.667	D	0	0.629	D	1	0.81	D	2.64	0.772	M	-0.92	0.751	T	-4.79	0.806	D	0.813	0.809	0.361	0.885	D	0.597	0.856	D	0.916	0.909	D	0.42	0.938	D	0.872	0.962	0.739	0.871	0.828	0.827	2.51	0.977	0.836	0.875	D	0.634	0.887	D	0.157	0.699	D	-0.013	0.695	D	0.996	0.886	D	0.903	0.672	D	.;.;.;.;.;.;.;.;.;.;.;.;.;.;.;.;.;.;.;.;.;.;.;.;.;.;	.;.;.;.;.;.;.;.;.;.;.;.;.;.;.;.;.;.;.;.;.;.;.;.;.;.;	4.101	0.821	27.8	0.991	0.523	0.98	0.785	D	0.955	0.972	D	0.777	0.847	0.712	0.833	1	0.748	0.487	0.14	0	.	.	4.8	4.8	0.612	7.812	0.846	1.138	0.647	1	0.716	0.998	0.659	14.514	0.674	.;.;.;.;.;.;.;.;.;.;.;.;.;.;.;.;.;.;.;.;.;.;.;.;.;.	.	.	-0.3	0	0	0	0	-0.757587	LoF
chr3	11025857	T	C	chr3:11025857:T:C	chr3:11067543:T:C	TTT-C	0.00508944	CDS	ENST00000646702.1	9	1269	934	c.934T	c.934T>C	312	0	TTC	F	CTC	L	p.F312	p.F312L	F312L	Missense	Intracellular_TM6-7	Intracellular_TM6-7	0.025	0.473	D	0.032	0.534	D	0.955	0.545	P	0.669	0.531	P	0	0.629	D	1	0.81	D	2.985	0.856	M	-0.92	0.751	T	-4.79	0.806	D	0.726	0.727	0.267	0.87	D	0.54	0.83	D	0.912	0.905	D	0.231	0.883	D	0.815	0.941	0.756	0.886	0.895	0.894	2.209	0.957	0.857	0.907	D	0.68	0.906	D	0.217	0.755	D	0.074	0.752	D	0.996	0.888	D	0.908	0.684	D	.;.;.;.;.;.;.;.;.;.;.;.;.;.;.;.;.;.;.;.;.;.;.;.;.;.;	.;.;.;.;.;.;.;.;.;.;.;.;.;.;.;.;.;.;.;.;.;.;.;.;.;.;	4.082	0.814	27.6	0.998	0.922	0.977	0.764	D	0.955	0.973	D	0.716	0.807	0.666	0.798	1	0.748	0.487	0.14	0	.	.	4.8	4.8	0.612	7.812	0.846	1.138	0.647	1	0.716	0.998	0.659	14.514	0.674	.;.;.;.;.;.;.;.;.;.;.;.;.;.;.;.;.;.;.;.;.;.;.;.;.;.	.	.	-0.399	0	0	0	0	-0.759758	LoF
chr3	11025857	T	G	chr3:11025857:T:G	chr3:11067543:T:G	TTT-G	0.00149689	CDS	ENST00000646702.1	9	1269	934	c.934T	c.934T>G	312	0	TTC	F	GTC	V	p.F312	p.F312V	F312V	Missense	Intracellular_TM6-7	Intracellular_TM6-7	0.029	0.458	D	0.024	0.566	D	0.977	0.585	D	0.859	0.612	P	0	0.629	D	1	0.81	D	2.33	0.668	M	-0.93	0.752	T	-5.29	0.843	D	0.876	0.874	0.144	0.849	D	0.532	0.827	D	0.91	0.904	D	0.252	0.892	D	0.823	0.944	0.746	0.877	0.821	0.819	2.425	0.973	0.825	0.858	D	0.596	0.87	D	0.208	0.747	D	0.061	0.743	D	0.996	0.886	D	0.605	0.241	T	.;.;.;.;.;.;.;.;.;.;.;.;.;.;.;.;.;.;.;.;.;.;.;.;.;.;	.;.;.;.;.;.;.;.;.;.;.;.;.;.;.;.;.;.;.;.;.;.;.;.;.;.;	4.074	0.812	27.5	0.992	0.561	0.981	0.794	D	0.958	0.977	D	0.698	0.795	0.658	0.792	1	0.748	0.487	0.14	0	.	.	4.8	4.8	0.612	7.812	0.846	1.138	0.647	1	0.716	0.998	0.659	14.514	0.674	.;.;.;.;.;.;.;.;.;.;.;.;.;.;.;.;.;.;.;.;.;.;.;.;.;.	.	.	-0.879	0	0	0	0	-0.757587	LoF
chr3	11025858	T	A	chr3:11025858:T:A	chr3:11067544:T:A	TTC-A	0.000823292	CDS	ENST00000646702.1	9	1270	935	c.935T	c.935T>A	312	1	TTC	F	TAC	Y	p.F312	p.F312Y	F312Y	Missense	Intracellular_TM6-7	Intracellular_TM6-7	1	0.01	T	0.877	0.033	T	0.053	0.226	B	0.083	0.292	B	0	0.629	D	1	0.81	D	1.075	0.271	L	-0.92	0.751	T	0.33	0.039	N	0.549	0.575	-0.81	0.546	T	0.233	0.599	T	0.781	0.778	D	0.036	0.565	D	0.419	0.731	0.76	0.889	0.87	0.869	1.335	0.837	0.848	0.893	D	0.16	0.504	T	0.106	0.65	D	-0.085	0.645	T	0.803	0.465	D	0.852	0.548	D	.;.;.;.;.;.;.;.;.;.;.;.;.;.;.;.;.;.;.;.;.;.;.;.;.;.;	.;.;.;.;.;.;.;.;.;.;.;.;.;.;.;.;.;.;.;.;.;.;.;.;.;.;	2.171	0.341	20.6	0.912	0.204	0.98	0.785	D	0.956	0.975	D	-0.143	0.355	0.054	0.423	1	0.748	0.487	0.14	0	.	.	4.8	4.8	0.612	5.992	0.703	1.138	0.647	1	0.716	1	0.863	14.514	0.674	.;.;.;.;.;.;.;.;.;.;.;.;.;.;.;.;.;.;.;.;.;.;.;.;.;.	.	.	0.073	0	0	0	0	-0.300718	Typical
chr3	11025858	T	C	chr3:11025858:T:C	chr3:11067544:T:C	TTC-C	0.00344286	CDS	ENST00000646702.1	9	1270	935	c.935T	c.935T>C	312	1	TTC	F	TCC	S	p.F312	p.F312S	F312S	Missense	Intracellular_TM6-7	Intracellular_TM6-7	0	0.913	D	0.001	0.834	D	0.997	0.707	D	0.95	0.688	D	0	0.629	D	1	0.81	D	3.155	0.885	M	-0.95	0.754	T	-6.24	0.905	D	0.852	0.848	0.474	0.902	D	0.632	0.871	D	0.919	0.912	D	0.509	0.953	D	0.932	0.984	0.691	0.828	0.913	0.912	2.798	0.989	0.836	0.875	D	0.642	0.89	D	0.337	0.857	D	0.247	0.855	D	0.998	0.928	D	0.784	0.499	T	.;.;.;.;.;.;.;.;.;.;.;.;.;.;.;.;.;.;.;.;.;.;.;.;.;.;	.;.;.;.;.;.;.;.;.;.;.;.;.;.;.;.;.;.;.;.;.;.;.;.;.;.;	4.259	0.872	29.2	0.999	0.958	0.977	0.764	D	0.957	0.976	D	0.826	0.877	0.744	0.857	1	0.748	0.487	0.14	0	.	.	4.8	4.8	0.612	5.992	0.703	1.138	0.647	1	0.716	1	0.863	14.514	0.674	.;.;.;.;.;.;.;.;.;.;.;.;.;.;.;.;.;.;.;.;.;.;.;.;.;.	.	.	-1.19	0	0	0	0	-0.803166	LoF
chr3	11025858	T	G	chr3:11025858:T:G	chr3:11067544:T:G	TTC-G	0.00202081	CDS	ENST00000646702.1	9	1270	935	c.935T	c.935T>G	312	1	TTC	F	TGC	C	p.F312	p.F312C	F312C	Missense	Intracellular_TM6-7	Intracellular_TM6-7	0	0.913	D	0.001	0.834	D	1	0.906	D	0.983	0.758	D	0	0.629	D	1	0.81	D	3.41	0.918	M	-1	0.76	T	-6.24	0.905	D	0.883	0.881	0.621	0.922	D	0.678	0.889	D	0.94	0.933	D	0.626	0.968	D	0.937	0.986	0.734	0.867	0.909	0.908	2.568	0.98	0.858	0.908	D	0.786	0.944	D	0.383	0.889	D	0.313	0.888	D	0.995	0.861	D	0.943	0.795	D	.;.;.;.;.;.;.;.;.;.;.;.;.;.;.;.;.;.;.;.;.;.;.;.;.;.;	.;.;.;.;.;.;.;.;.;.;.;.;.;.;.;.;.;.;.;.;.;.;.;.;.;.;	4.209	0.857	28.7	0.994	0.626	0.981	0.794	D	0.967	0.989	D	0.885	0.91	0.782	0.885	1	0.748	0.487	0.14	0	.	.	4.8	4.8	0.612	5.992	0.703	1.138	0.647	1	0.716	1	0.863	14.514	0.674	.;.;.;.;.;.;.;.;.;.;.;.;.;.;.;.;.;.;.;.;.;.;.;.;.;.	.	.	-0.932	0	0	0	0	-0.730457	LoF
chr3	11025859	C	A	chr3:11025859:C:A	chr3:11067545:C:A	TCC-A	0.00254472	CDS	ENST00000646702.1	9	1271	936	c.936C	c.936C>A	312	2	TTC	F	TTA	L	p.F312	p.F312L	F312L	Missense	Intracellular_TM6-7	Intracellular_TM6-7	0.025	0.473	D	0.032	0.534	D	0.955	0.545	P	0.669	0.531	P	0	0.629	D	1	0.81	D	2.985	0.856	M	-0.92	0.751	T	-4.79	0.806	D	0.726	0.727	0.163	0.853	D	0.518	0.82	D	0.905	0.899	D	0.234	0.884	D	0.708	0.897	0.756	0.886	0.889	0.888	2.209	0.957	0.857	0.907	D	0.68	0.906	D	0.2	0.739	D	0.05	0.736	D	0.997	0.899	D	0.908	0.684	D	.;.;.;.;.;.;.;.;.;.;.;.;.;.;.;.;.;.;.;.;.;.;.;.;.;.;	.;.;.;.;.;.;.;.;.;.;.;.;.;.;.;.;.;.;.;.;.;.;.;.;.;.;	3.867	0.742	26.2	0.998	0.927	0.97	0.721	D	0.891	0.827	D	0.717	0.807	0.668	0.8	1	0.463	0.487	0.14	0	.	.	4.8	4.8	0.612	5.98	0.702	1.026	0.459	1	0.716	1	0.863	11.513	0.498	.;.;.;.;.;.;.;.;.;.;.;.;.;.;.;.;.;.;.;.;.;.;.;.;.;.	.	.	-0.399	0	0	0	0	-0.771695	LoF
chr3	11025859	C	G	chr3:11025859:C:G	chr3:11067545:C:G	TCC-G	0.00359254	CDS	ENST00000646702.1	9	1271	936	c.936C	c.936C>G	312	2	TTC	F	TTG	L	p.F312	p.F312L	F312L	Missense	Intracellular_TM6-7	Intracellular_TM6-7	0.025	0.473	D	0.032	0.534	D	0.955	0.545	P	0.669	0.531	P	0	0.629	D	1	0.81	D	2.985	0.856	M	-0.92	0.751	T	-4.79	0.806	D	0.726	0.727	0.163	0.853	D	0.518	0.82	D	0.905	0.899	D	0.234	0.884	D	0.707	0.896	0.756	0.886	0.887	0.886	2.209	0.957	0.857	0.907	D	0.68	0.906	D	0.2	0.739	D	0.05	0.736	D	0.995	0.874	D	0.908	0.684	D	.;.;.;.;.;.;.;.;.;.;.;.;.;.;.;.;.;.;.;.;.;.;.;.;.;.;	.;.;.;.;.;.;.;.;.;.;.;.;.;.;.;.;.;.;.;.;.;.;.;.;.;.;	3.808	0.724	25.9	0.998	0.929	0.972	0.733	D	0.894	0.833	D	0.717	0.807	0.668	0.8	1	0.463	0.487	0.14	0	.	.	4.8	4.8	0.612	5.98	0.702	1.026	0.459	1	0.716	1	0.863	11.513	0.498	.;.;.;.;.;.;.;.;.;.;.;.;.;.;.;.;.;.;.;.;.;.;.;.;.;.	.	.	-0.399	0	0	0	0	-0.744565	LoF
chr3	11025859	C	T	chr3:11025859:C:T	chr3:11067545:C:T	TCC-T	0.00913105	CDS	ENST00000646702.1	9	1271	936	c.936C	c.936C>T	312	2	TTC	F	TTT	F	p.F312	p.F312F	F312F	Synonymous	Intracellular_TM6-7	Intracellular_TM6-7	.	.	.	.	.	.	.	.	.	.	.	.	.	.	.	.	.	.	.	.	.	.	.	.	.	.	.	.	.	.	.	.	.	.	.	.	.	.	.	.	.	.	.	.	.	.	.	.	.	.	.	.	.	.	.	.	.	.	.	.	.	.	.	.	.	.	.	.	.	.	.	.	.	.	.	.	.	.	.	.	.	.	.	.	.	.	.	.	.	.	.	.	.	.	.	.	.	.	.	.	.	.	.	.	.	.	.	.	0	0	0	0	.	.
chr3	11025860	C	A	chr3:11025860:C:A	chr3:11067546:C:A	CCA-A	0.00194596	CDS	ENST00000646702.1	9	1272	937	c.937C	c.937C>A	313	0	CAC	H	AAC	N	p.H313	p.H313N	H313N	Missense	Intracellular_TM6-7	Intracellular_TM6-7	1	0.01	T	1	0.012	T	0	0.029	B	0.002	0.069	B	0	0.629	D	0.995	0.442	D	-0.135	0.045	N	-0.75	0.733	T	-0.36	0.13	N	0.269	0.305	-0.914	0.463	T	0.144	0.466	T	0.212	0.376	T	0.02	0.427	T	0.109	0.313	0.565	0.686	0.529	0.525	1.109	0.78	0.756	0.753	T	0.092	0.39	T	-0.185	0.23	T	-0.503	0.22	T	0.471	0.316	T	0.862	0.558	D	.;.;.;.;.;.;.;.;.;.;.;.;.;.;.;.;.;.;.;.;.;.;.;.;.;.;	.;.;.;.;.;.;.;.;.;.;.;.;.;.;.;.;.;.;.;.;.;.;.;.;.;.;	1.587	0.232	16.29	0.804	0.132	0.824	0.416	D	0.432	0.494	N	-0.409	0.251	-0.165	0.328	0.144	0.173	0.487	0.14	0	.	.	4.8	4.8	0.612	2.548	0.455	1.026	0.459	1	0.716	1	0.863	9.819	0.4	.;.;.;.;.;.;.;.;.;.;.;.;.;.;.;.;.;.;.;.;.;.;.;.;.;.	.	.	-0.132	0	0	0	0	-0.139023	Typical
chr3	11025860	C	G	chr3:11025860:C:G	chr3:11067546:C:G	CCA-G	0.00336801	CDS	ENST00000646702.1	9	1272	937	c.937C	c.937C>G	313	0	CAC	H	GAC	D	p.H313	p.H313D	H313D	Missense	Intracellular_TM6-7	Intracellular_TM6-7	0.086	0.326	T	0.13	0.347	T	0.001	0.075	B	0.004	0.101	B	0	0.629	D	0.998	0.466	D	1.12	0.288	L	-0.71	0.729	T	-3.22	0.649	D	0.442	0.48	-0.808	0.547	T	0.208	0.567	T	0.441	0.581	T	0.031	0.533	D	0.21	0.505	0.607	0.739	0.586	0.583	1.37	0.845	0.754	0.75	T	0.435	0.782	T	-0.073	0.408	T	-0.343	0.4	T	0.949	0.63	D	0.827	0.49	T	.;.;.;.;.;.;.;.;.;.;.;.;.;.;.;.;.;.;.;.;.;.;.;.;.;.;	.;.;.;.;.;.;.;.;.;.;.;.;.;.;.;.;.;.;.;.;.;.;.;.;.;.;	2.336	0.377	21.8	0.99	0.493	0.875	0.471	D	0.565	0.571	D	-0.099	0.374	0.073	0.432	0.144	0.173	0.487	0.14	0	.	.	4.8	4.8	0.612	2.548	0.455	1.026	0.459	1	0.716	1	0.863	9.819	0.4	.;.;.;.;.;.;.;.;.;.;.;.;.;.;.;.;.;.;.;.;.;.;.;.;.;.	.	.	-0.26	0	0	0	0	-0.479776	Typical
chr3	11025860	C	T	chr3:11025860:C:T	chr3:11067546:C:T	CCA-T	0.00763416	CDS	ENST00000646702.1	9	1272	937	c.937C	c.937C>T	313	0	CAC	H	TAC	Y	p.H313	p.H313Y	H313Y	Missense	Intracellular_TM6-7	Intracellular_TM6-7	0.004	0.654	D	0.037	0.517	D	0.785	0.444	P	0.411	0.448	B	0	0.629	D	0.996	0.449	D	2.385	0.687	M	-0.89	0.748	T	-3.52	0.684	D	0.442	0.48	-0.336	0.74	T	0.351	0.715	T	0.562	0.648	D	0.048	0.633	D	0.406	0.722	.	.	0.664	0.661	1.891	0.927	0.77	0.775	T	0.465	0.8	T	0.001	0.518	T	-0.237	0.511	T	0.985	0.763	D	0.904	0.798	D	.;.;.;.;.;.;.;.;.;.;.;.;.;.;.;.;.;.;.;.;.;.;.;.;.;.;	.;.;.;.;.;.;.;.;.;.;.;.;.;.;.;.;.;.;.;.;.;.;.;.;.;.;	2.814	0.48	23	0.997	0.776	0.856	0.447	D	0.457	0.509	N	0.37	0.598	0.397	0.614	0.144	0.173	0.487	0.14	0	.	.	4.8	4.8	0.612	2.548	0.455	1.026	0.459	1	0.716	1	0.863	9.819	0.4	.;.;.;.;.;.;.;.;.;.;.;.;.;.;.;.;.;.;.;.;.;.;.;.;.;.	.	.	-0.212	0	0	0	0	-0.624108	LoF
chr3	11025861	A	C	chr3:11025861:A:C	chr3:11067547:A:C	CAC-C	0.0021705	CDS	ENST00000646702.1	9	1273	938	c.938A	c.938A>C	313	1	CAC	H	CCC	P	p.H313	p.H313P	H313P	Missense	Intracellular_TM6-7	Intracellular_TM6-7	0.007	0.599	D	0.011	0.648	D	0.545	0.38	P	0.253	0.391	B	0	0.629	D	1	0.588	D	3.36	0.912	M	-0.88	0.747	T	-4.86	0.812	D	0.655	0.665	0.141	0.849	D	0.486	0.804	T	0.822	0.814	D	0.141	0.823	D	0.683	0.885	0.679	0.817	0.742	0.74	2.237	0.96	0.697	0.667	T	0.668	0.901	D	0.093	0.636	D	-0.104	0.631	T	0.994	0.857	D	0.93	0.741	D	.;.;.;.;.;.;.;.;.;.;.;.;.;.;.;.;.;.;.;.;.;.;.;.;.;.;	.;.;.;.;.;.;.;.;.;.;.;.;.;.;.;.;.;.;.;.;.;.;.;.;.;.;	3.206	0.567	23.9	0.983	0.403	0.964	0.692	D	0.937	0.935	D	0.449	0.641	0.457	0.652	1	0.748	0.487	0.14	0	.	.	4.8	4.8	0.612	5.986	0.702	1.312	0.947	1	0.716	1	0.863	14.514	0.674	.;.;.;.;.;.;.;.;.;.;.;.;.;.;.;.;.;.;.;.;.;.;.;.;.;.	.	.	-0.572	0	0	0	0	-0.726116	LoF
chr3	11025861	A	G	chr3:11025861:A:G	chr3:11067547:A:G	CAC-G	0.00516428	CDS	ENST00000646702.1	9	1273	938	c.938A	c.938A>G	313	1	CAC	H	CGC	R	p.H313	p.H313R	H313R	Missense	Intracellular_TM6-7	Intracellular_TM6-7	0.089	0.321	T	0.096	0.393	T	0.229	0.305	B	0.077	0.285	B	0	0.629	D	1	0.529	D	1.48	0.371	L	-0.8	0.738	T	-3.22	0.649	D	0.309	0.349	-0.53	0.676	T	0.299	0.67	T	0.576	0.656	D	0.042	0.602	D	0.312	0.637	0.622	0.757	0.744	0.742	1.53	0.876	0.764	0.765	T	0.44	0.785	T	-0.042	0.456	T	-0.298	0.449	T	0.978	0.724	D	0.92	0.71	D	.;.;.;.;.;.;.;.;.;.;.;.;.;.;.;.;.;.;.;.;.;.;.;.;.;.;	.;.;.;.;.;.;.;.;.;.;.;.;.;.;.;.;.;.;.;.;.;.;.;.;.;.;	2.737	0.464	22.9	0.989	0.479	0.965	0.694	D	0.874	0.797	D	0.078	0.454	0.208	0.503	1	0.748	0.487	0.14	0	.	.	4.8	4.8	0.612	5.986	0.702	1.312	0.947	1	0.716	1	0.863	14.514	0.674	.;.;.;.;.;.;.;.;.;.;.;.;.;.;.;.;.;.;.;.;.;.;.;.;.;.	.	.	-0.198	0	0	0	0	-0.581785	LoF
chr3	11025861	A	T	chr3:11025861:A:T	chr3:11067547:A:T	CAC-T	0.00127236	CDS	ENST00000646702.1	9	1273	938	c.938A	c.938A>T	313	1	CAC	H	CTC	L	p.H313	p.H313L	H313L	Missense	Intracellular_TM6-7	Intracellular_TM6-7	0.002	0.722	D	0.005	0.722	D	0.229	0.305	B	0.077	0.285	B	0	0.629	D	1	0.588	D	3.01	0.861	M	-0.9	0.749	T	-5.7	0.874	D	0.567	0.591	-0.086	0.804	T	0.44	0.778	T	0.773	0.772	D	0.127	0.809	D	0.593	0.84	0.643	0.78	0.74	0.737	1.389	0.849	0.73	0.715	T	0.729	0.924	D	0.071	0.61	D	-0.136	0.605	T	0.995	0.874	D	0.887	0.615	D	.;.;.;.;.;.;.;.;.;.;.;.;.;.;.;.;.;.;.;.;.;.;.;.;.;.;	.;.;.;.;.;.;.;.;.;.;.;.;.;.;.;.;.;.;.;.;.;.;.;.;.;.;	2.923	0.504	23.3	0.973	0.335	0.963	0.686	D	0.874	0.797	D	0.268	0.545	0.333	0.575	1	0.748	0.487	0.14	0	.	.	4.8	4.8	0.612	5.986	0.702	1.312	0.947	1	0.716	1	0.863	14.514	0.674	.;.;.;.;.;.;.;.;.;.;.;.;.;.;.;.;.;.;.;.;.;.;.;.;.;.	.	.	-0.321	0	0	0	0	-0.744565	LoF
chr3	11025862	C	A	chr3:11025862:C:A	chr3:11067548:C:A	ACA-A	0.00306863	CDS	ENST00000646702.1	9	1274	939	c.939C	c.939C>A	313	2	CAC	H	CAA	Q	p.H313	p.H313Q	H313Q	Missense	Intracellular_TM6-7	Intracellular_TM6-7	0.009	0.575	D	0.015	0.616	D	0.372	0.341	B	0.112	0.316	B	0	0.629	D	0.999	0.485	D	2.465	0.716	M	-0.86	0.745	T	-3.24	0.652	D	0.428	0.467	-0.363	0.732	T	0.332	0.7	T	0.515	0.623	D	0.046	0.623	D	0.321	0.647	0.588	0.716	0.809	0.807	1.447	0.861	0.733	0.72	T	0.451	0.792	T	-0.047	0.449	T	-0.306	0.441	T	0.97	0.688	D	0.891	0.625	D	.;.;.;.;.;.;.;.;.;.;.;.;.;.;.;.;.;.;.;.;.;.;.;.;.;.;	.;.;.;.;.;.;.;.;.;.;.;.;.;.;.;.;.;.;.;.;.;.;.;.;.;.;	2.739	0.464	22.9	0.983	0.4	0.899	0.506	D	0.639	0.617	D	0.128	0.478	0.207	0.502	0.629	0.22	0.487	0.14	0	.	.	4.8	4.8	0.612	0.874	0.277	1.026	0.459	1	0.716	1	0.863	11.513	0.498	.;.;.;.;.;.;.;.;.;.;.;.;.;.;.;.;.;.;.;.;.;.;.;.;.;.	.	.	-0.178	1	0	0	0	-0.542718	LoF
chr3	11025862	C	G	chr3:11025862:C:G	chr3:11067548:C:G	ACA-G	0.00209565	CDS	ENST00000646702.1	9	1274	939	c.939C	c.939C>G	313	2	CAC	H	CAG	Q	p.H313	p.H313Q	H313Q	Missense	Intracellular_TM6-7	Intracellular_TM6-7	0.009	0.575	D	0.015	0.616	D	0.372	0.341	B	0.112	0.316	B	0	0.629	D	0.999	0.485	D	2.465	0.716	M	-0.86	0.745	T	-3.24	0.652	D	0.428	0.467	-0.363	0.732	T	0.332	0.7	T	0.527	0.629	D	0.045	0.617	D	0.321	0.647	0.588	0.716	0.809	0.807	1.447	0.861	0.733	0.72	T	0.451	0.792	T	-0.047	0.449	T	-0.306	0.441	T	0.97	0.688	D	0.891	0.625	D	.;.;.;.;.;.;.;.;.;.;.;.;.;.;.;.;.;.;.;.;.;.;.;.;.;.;	.;.;.;.;.;.;.;.;.;.;.;.;.;.;.;.;.;.;.;.;.;.;.;.;.;.;	2.466	0.405	22.3	0.983	0.399	0.902	0.512	D	0.646	0.622	D	0.128	0.478	0.207	0.502	0.629	0.22	0.487	0.14	0	.	.	4.8	4.8	0.612	0.874	0.277	1.026	0.459	1	0.716	1	0.863	11.513	0.498	.;.;.;.;.;.;.;.;.;.;.;.;.;.;.;.;.;.;.;.;.;.;.;.;.;.	.	.	-0.178	0	0	0	0	-0.542718	LoF
chr3	11025862	C	T	chr3:11025862:C:T	chr3:11067548:C:T	ACA-T	0.00935559	CDS	ENST00000646702.1	9	1274	939	c.939C	c.939C>T	313	2	CAC	H	CAT	H	p.H313	p.H313H	H313H	Synonymous	Intracellular_TM6-7	Intracellular_TM6-7	.	.	.	.	.	.	.	.	.	.	.	.	.	.	.	.	.	.	.	.	.	.	.	.	.	.	.	.	.	.	.	.	.	.	.	.	.	.	.	.	.	.	.	.	.	.	.	.	.	.	.	.	.	.	.	.	.	.	.	.	.	.	.	.	.	.	.	.	.	.	.	.	.	.	.	.	.	.	.	.	.	.	.	.	.	.	.	.	.	.	.	.	.	.	.	.	.	.	.	.	.	.	.	.	.	.	.	.	0	0	0	0	.	.
chr3	11025863	A	C	chr3:11025863:A:C	chr3:11067549:A:C	CAA-C	0.00202081	CDS	ENST00000646702.1	9	1275	940	c.940A	c.940A>C	314	0	AAC	N	CAC	H	p.N314	p.N314H	N314H	Missense	Intracellular_TM6-7	Intracellular_TM6-7	0.033	0.444	D	0.055	0.469	T	1	0.906	D	1	0.974	D	0	0.629	D	1	0.81	D	1.9	0.506	L	-1.09	0.772	T	-4.48	0.78	D	0.936	0.942	0.328	0.88	D	0.619	0.866	D	0.96	0.954	D	0.263	0.896	D	0.811	0.94	0.895	0.976	0.923	0.922	2.21	0.958	0.79	0.805	T	0.589	0.867	D	0.069	0.607	T	-0.139	0.602	T	0.998	0.931	D	0.944	0.789	D	.;.;.;.;.;.;.;.;.;.;.;.;.;.;.;.;.;.;.;.;.;.;.;.;.;.;	.;.;.;.;.;.;.;.;.;.;.;.;.;.;.;.;.;.;.;.;.;.;.;.;.;.;	3.866	0.742	26.2	0.996	0.745	0.987	0.858	D	0.954	0.971	D	0.769	0.842	0.715	0.835	1	0.748	0.487	0.14	0	.	.	4.8	4.8	0.612	9.082	0.935	1.312	0.947	1	0.716	1	0.863	14.514	0.674	.;.;.;.;.;.;.;.;.;.;.;.;.;.;.;.;.;.;.;.;.;.;.;.;.;.	.	.	-0.419	0	0	0	0	-0.806421	LoF
chr3	11025863	A	G	chr3:11025863:A:G	chr3:11067549:A:G	CAA-G	0.00389192	CDS	ENST00000646702.1	9	1275	940	c.940A	c.940A>G	314	0	AAC	N	GAC	D	p.N314	p.N314D	N314D	Missense	Intracellular_TM6-7	Intracellular_TM6-7	0.006	0.614	D	0.019	0.592	D	1	0.906	D	0.999	0.924	D	0	0.629	D	1	0.81	D	3.275	0.901	M	-1.03	0.764	T	-4.63	0.792	D	0.906	0.907	0.638	0.924	D	0.706	0.899	D	0.952	0.945	D	0.331	0.918	D	0.84	0.951	0.856	0.955	0.961	0.961	2.309	0.966	0.815	0.842	D	0.599	0.871	D	0.048	0.581	T	-0.169	0.575	T	0.999	0.949	D	0.898	0.728	D	.;.;.;.;.;.;.;.;.;.;.;.;.;.;.;.;.;.;.;.;.;.;.;.;.;.;	.;.;.;.;.;.;.;.;.;.;.;.;.;.;.;.;.;.;.;.;.;.;.;.;.;.;	4.007	0.789	27	0.998	0.86	0.986	0.843	D	0.955	0.973	D	0.892	0.913	0.795	0.894	1	0.748	0.487	0.14	0	.	.	4.8	4.8	0.612	9.082	0.935	1.312	0.947	1	0.716	1	0.863	14.514	0.674	.;.;.;.;.;.;.;.;.;.;.;.;.;.;.;.;.;.;.;.;.;.;.;.;.;.	.	.	-1.324	0	0	0	0	-0.825955	LoF
chr3	11025863	A	T	chr3:11025863:A:T	chr3:11067549:A:T	CAA-T	0.000299379	CDS	ENST00000646702.1	9	1275	940	c.940A	c.940A>T	314	0	AAC	N	TAC	Y	p.N314	p.N314Y	N314Y	Missense	Intracellular_TM6-7	Intracellular_TM6-7	0.098	0.308	T	0.076	0.426	T	1	0.906	D	1	0.974	D	0	0.629	D	1	0.81	D	2.68	0.785	M	-1.09	0.772	T	-7.1	0.94	D	0.971	0.982	0.411	0.893	D	0.655	0.88	D	0.969	0.965	D	0.432	0.94	D	0.833	0.948	0.88	0.968	0.904	0.903	2.017	0.94	0.813	0.839	D	0.671	0.902	D	0.327	0.85	D	0.232	0.848	D	0.996	0.89	D	0.931	0.743	D	.;.;.;.;.;.;.;.;.;.;.;.;.;.;.;.;.;.;.;.;.;.;.;.;.;.;	.;.;.;.;.;.;.;.;.;.;.;.;.;.;.;.;.;.;.;.;.;.;.;.;.;.;	3.589	0.664	25	0.995	0.653	0.986	0.844	D	0.955	0.973	D	0.806	0.865	0.736	0.851	1	0.748	0.487	0.14	0	.	.	4.8	4.8	0.612	9.082	0.935	1.312	0.947	1	0.716	1	0.863	14.514	0.674	.;.;.;.;.;.;.;.;.;.;.;.;.;.;.;.;.;.;.;.;.;.;.;.;.;.	.	.	-0.524	0	0	0	0	-0.761928	LoF
chr3	11025864	A	C	chr3:11025864:A:C	chr3:11067550:A:C	AAC-C	0.00142205	CDS	ENST00000646702.1	9	1276	941	c.941A	c.941A>C	314	1	AAC	N	ACC	T	p.N314	p.N314T	N314T	Missense	Intracellular_TM6-7	Intracellular_TM6-7	0.001	0.785	D	0.002	0.794	D	1	0.906	D	1	0.974	D	0	0.629	D	1	0.81	D	3.7	0.946	H	-1.05	0.767	T	-5.52	0.86	D	0.925	0.929	0.647	0.925	D	0.706	0.899	D	0.969	0.965	D	0.544	0.958	D	0.854	0.956	0.882	0.969	0.939	0.939	2.204	0.957	0.77	0.774	T	0.606	0.875	D	0.111	0.654	D	-0.079	0.65	T	0.999	0.947	D	0.941	0.777	D	.;.;.;.;.;.;.;.;.;.;.;.;.;.;.;.;.;.;.;.;.;.;.;.;.;.;	.;.;.;.;.;.;.;.;.;.;.;.;.;.;.;.;.;.;.;.;.;.;.;.;.;.;	3.957	0.772	26.7	0.997	0.786	0.987	0.858	D	0.954	0.971	D	0.883	0.909	0.786	0.888	1	0.748	0.487	0.14	0	.	.	4.8	4.8	0.612	9.082	0.935	1.312	0.947	1	0.716	1	0.863	14.514	0.674	.;.;.;.;.;.;.;.;.;.;.;.;.;.;.;.;.;.;.;.;.;.;.;.;.;.	.	.	-0.951	0	0	0	0	-0.823784	LoF
chr3	11025864	A	G	chr3:11025864:A:G	chr3:11067550:A:G	AAC-G	0.00598758	CDS	ENST00000646702.1	9	1276	941	c.941A	c.941A>G	314	1	AAC	N	AGC	S	p.N314	p.N314S	N314S	Missense	Intracellular_TM6-7	Intracellular_TM6-7	0.003	0.682	D	0.005	0.722	D	1	0.906	D	0.999	0.924	D	0	0.629	D	1	0.81	D	3.15	0.884	M	-0.99	0.759	T	-4.6	0.79	D	0.883	0.881	0.299	0.875	D	0.587	0.852	D	0.944	0.937	D	0.343	0.921	D	0.752	0.916	0.855	0.955	0.956	0.956	1.958	0.934	0.739	0.728	T	0.595	0.87	D	-0.042	0.456	T	-0.298	0.449	T	0.999	0.949	D	0.964	0.867	D	.;.;.;.;.;.;.;.;.;.;.;.;.;.;.;.;.;.;.;.;.;.;.;.;.;.;	.;.;.;.;.;.;.;.;.;.;.;.;.;.;.;.;.;.;.;.;.;.;.;.;.;.;	3.755	0.709	25.6	0.999	0.967	0.986	0.843	D	0.955	0.973	D	0.792	0.856	0.728	0.845	1	0.748	0.487	0.14	0	.	.	4.8	4.8	0.612	9.082	0.935	1.312	0.947	1	0.716	1	0.863	14.514	0.674	.;.;.;.;.;.;.;.;.;.;.;.;.;.;.;.;.;.;.;.;.;.;.;.;.;.	.	.	-0.589	1	0	0	0	-0.825955	LoF
chr3	11025864	A	T	chr3:11025864:A:T	chr3:11067550:A:T	AAC-T	0.000898136	CDS	ENST00000646702.1	9	1276	941	c.941A	c.941A>T	314	1	AAC	N	ATC	I	p.N314	p.N314I	N314I	Missense	Intracellular_TM6-7	Intracellular_TM6-7	0	0.913	D	0	0.928	D	1	0.906	D	1	0.974	D	0	0.629	D	1	0.81	D	3.905	0.962	H	-1.09	0.772	T	-8.25	0.969	D	0.973	0.984	0.76	0.939	D	0.74	0.911	D	0.981	0.981	D	0.712	0.977	D	0.894	0.97	0.895	0.976	0.934	0.934	2.399	0.971	0.788	0.801	T	0.775	0.94	D	0.338	0.857	D	0.248	0.855	D	1	0.991	D	0.924	0.723	D	.;.;.;.;.;.;.;.;.;.;.;.;.;.;.;.;.;.;.;.;.;.;.;.;.;.;	.;.;.;.;.;.;.;.;.;.;.;.;.;.;.;.;.;.;.;.;.;.;.;.;.;.;	4.065	0.809	27.5	0.994	0.616	0.986	0.844	D	0.954	0.97	D	0.935	0.934	0.82	0.911	1	0.748	0.487	0.14	0	.	.	4.8	4.8	0.612	9.082	0.935	1.312	0.947	1	0.716	1	0.863	14.514	0.674	.;.;.;.;.;.;.;.;.;.;.;.;.;.;.;.;.;.;.;.;.;.;.;.;.;.	.	.	-0.41	0	0	0	0	-0.871533	LoF
chr3	11025865	C	A	chr3:11025865:C:A	chr3:11067551:C:A	ACA-A	0.00306863	CDS	ENST00000646702.1	9	1277	942	c.942C	c.942C>A	314	2	AAC	N	AAA	K	p.N314	p.N314K	N314K	Missense	Intracellular_TM6-7	Intracellular_TM6-7	0.002	0.722	D	0.003	0.765	D	1	0.906	D	1	0.974	D	0	0.629	D	1	0.81	D	3.355	0.911	M	-1	0.76	T	-5.52	0.86	D	0.958	0.968	0.36	0.885	D	0.634	0.872	D	0.963	0.957	D	0.507	0.952	D	0.729	0.906	0.892	0.974	0.965	0.964	2.317	0.966	0.834	0.872	D	0.698	0.913	D	0.042	0.574	T	-0.177	0.568	T	0.988	0.781	D	0.962	0.858	D	.;.;.;.;.;.;.;.;.;.;.;.;.;.;.;.;.;.;.;.;.;.;.;.;.;.;	.;.;.;.;.;.;.;.;.;.;.;.;.;.;.;.;.;.;.;.;.;.;.;.;.;.;	3.35	0.603	24.3	0.998	0.854	0.885	0.485	D	0.66	0.631	D	0.582	0.721	0.454	0.65	0.076	0.157	0.487	0.14	0	.	.	4.8	3.92	0.445	0.567	0.233	1.026	0.459	0.998	0.413	0.997	0.62	9.787	0.399	.;.;.;.;.;.;.;.;.;.;.;.;.;.;.;.;.;.;.;.;.;.;.;.;.;.	.	.	-0.954	0	0	0	0	-0.643641	LoF
chr3	11025865	C	G	chr3:11025865:C:G	chr3:11067551:C:G	ACA-G	0.00209565	CDS	ENST00000646702.1	9	1277	942	c.942C	c.942C>G	314	2	AAC	N	AAG	K	p.N314	p.N314K	N314K	Missense	Intracellular_TM6-7	Intracellular_TM6-7	0.002	0.722	D	0.003	0.765	D	1	0.906	D	1	0.974	D	0	0.629	D	1	0.81	D	3.355	0.911	M	-1	0.76	T	-5.52	0.86	D	0.958	0.968	0.36	0.885	D	0.634	0.872	D	0.962	0.957	D	0.483	0.949	D	0.729	0.906	0.892	0.974	0.964	0.964	2.317	0.966	0.834	0.872	D	0.698	0.913	D	0.042	0.574	T	-0.177	0.568	T	0.988	0.781	D	0.962	0.858	D	.;.;.;.;.;.;.;.;.;.;.;.;.;.;.;.;.;.;.;.;.;.;.;.;.;.;	.;.;.;.;.;.;.;.;.;.;.;.;.;.;.;.;.;.;.;.;.;.;.;.;.;.;	3.203	0.567	23.9	0.997	0.839	0.893	0.497	D	0.66	0.631	D	0.582	0.721	0.454	0.65	0.076	0.157	0.487	0.14	0	.	.	4.8	3.92	0.445	0.567	0.233	1.026	0.459	0.998	0.413	0.997	0.62	9.787	0.399	.;.;.;.;.;.;.;.;.;.;.;.;.;.;.;.;.;.;.;.;.;.;.;.;.;.	.	.	-0.954	0	0	0	0	-0.643641	LoF
chr3	11025865	C	T	chr3:11025865:C:T	chr3:11067551:C:T	ACA-T	0.00935559	CDS	ENST00000646702.1	9	1277	942	c.942C	c.942C>T	314	2	AAC	N	AAT	N	p.N314	p.N314N	N314N	Synonymous	Intracellular_TM6-7	Intracellular_TM6-7	.	.	.	.	.	.	.	.	.	.	.	.	.	.	.	.	.	.	.	.	.	.	.	.	.	.	.	.	.	.	.	.	.	.	.	.	.	.	.	.	.	.	.	.	.	.	.	.	.	.	.	.	.	.	.	.	.	.	.	.	.	.	.	.	.	.	.	.	.	.	.	.	.	.	.	.	.	.	.	.	.	.	.	.	.	.	.	.	.	.	.	.	.	.	.	.	.	.	.	.	.	.	.	.	.	.	.	.	0	0	0	0	.	.
chr3	11025866	A	C	chr3:11025866:A:C	chr3:11067552:A:C	CAA-C	0.00202081	CDS	ENST00000646702.1	9	1278	943	c.943A	c.943A>C	315	0	AAT	N	CAT	H	p.N315	p.N315H	N315H	Missense	Intracellular_TM6-7	TM7	0	0.913	D	0.001	0.834	D	1	0.906	D	0.989	0.784	D	0	0.629	D	1	0.81	D	3.525	0.93	H	-1.31	0.797	T	-4.35	0.769	D	0.929	0.934	0.866	0.952	D	0.787	0.928	D	0.989	0.993	D	0.71	0.976	D	0.863	0.959	0.95	0.994	0.974	0.974	2.225	0.959	0.808	0.832	D	0.786	0.944	D	0.215	0.753	D	0.071	0.75	D	0.997	0.914	D	0.99	0.975	D	.;.;.;.;.;.;.;.;.;.;.;.;.;.;.;.;.;.;.;.;.;.;.;.;.;.;	.;.;.;.;.;.;.;.;.;.;.;.;.;.;.;.;.;.;.;.;.;.;.;.;.;.;	3.9	0.753	26.3	0.996	0.748	0.987	0.858	D	0.951	0.964	D	0.945	0.938	0.814	0.908	1	0.748	0.487	0.14	0	.	.	4.8	4.8	0.612	9.082	0.935	1.312	0.947	1	0.716	0.993	0.551	14.514	0.674	.;.;.;.;.;.;.;.;.;.;.;.;.;.;.;.;.;.;.;.;.;.;.;.;.;.	.	.	-0.595	0	0	0	0	-0.787973	LoF
chr3	11025866	A	G	chr3:11025866:A:G	chr3:11067552:A:G	CAA-G	0.00389192	CDS	ENST00000646702.1	9	1278	943	c.943A	c.943A>G	315	0	AAT	N	GAT	D	p.N315	p.N315D	N315D	Missense	Intracellular_TM6-7	TM7	0.086	0.326	T	0.083	0.414	T	0.27	0.318	B	0.128	0.328	B	0	0.629	D	1	0.81	D	1.89	0.501	L	-1.08	0.771	T	-3.43	0.674	D	0.913	0.915	-0.17	0.784	T	0.431	0.773	T	0.97	0.966	D	0.132	0.814	D	0.645	0.867	0.943	0.993	0.899	0.898	1.776	0.913	0.831	0.868	D	0.587	0.866	D	0.061	0.598	T	-0.15	0.592	T	0.955	0.644	D	0.956	0.849	D	.;.;.;.;.;.;.;.;.;.;.;.;.;.;.;.;.;.;.;.;.;.;.;.;.;.;	.;.;.;.;.;.;.;.;.;.;.;.;.;.;.;.;.;.;.;.;.;.;.;.;.;.;	2.731	0.463	22.9	0.996	0.747	0.986	0.843	D	0.952	0.967	D	0.28	0.551	0.356	0.589	1	0.748	0.487	0.14	0	.	.	4.8	4.8	0.612	9.082	0.935	1.312	0.947	1	0.716	0.993	0.551	14.514	0.674	.;.;.;.;.;.;.;.;.;.;.;.;.;.;.;.;.;.;.;.;.;.;.;.;.;.	.	.	-0.208	1	1	208068	4.81e-06	-0.494969	LoF
chr3	11025866	A	T	chr3:11025866:A:T	chr3:11067552:A:T	CAA-T	0.000299379	CDS	ENST00000646702.1	9	1278	943	c.943A	c.943A>T	315	0	AAT	N	TAT	Y	p.N315	p.N315Y	N315Y	Missense	Intracellular_TM6-7	TM7	0	0.913	D	0	0.928	D	1	0.906	D	0.989	0.784	D	0	0.629	D	1	0.81	D	4.215	0.979	H	-1.33	0.799	T	-7.07	0.939	D	0.942	0.949	0.923	0.96	D	0.807	0.935	D	0.991	0.997	D	0.738	0.979	D	0.903	0.974	0.947	0.993	0.957	0.956	2.387	0.971	0.829	0.864	D	0.817	0.955	D	0.385	0.891	D	0.316	0.889	D	0.999	0.952	D	0.989	0.971	D	.;.;.;.;.;.;.;.;.;.;.;.;.;.;.;.;.;.;.;.;.;.;.;.;.;.;	.;.;.;.;.;.;.;.;.;.;.;.;.;.;.;.;.;.;.;.;.;.;.;.;.;.;	4.11	0.825	27.8	0.995	0.692	0.986	0.844	D	0.952	0.967	D	0.982	0.952	0.838	0.923	1	0.748	0.487	0.14	0	.	.	4.8	4.8	0.612	9.082	0.935	1.312	0.947	1	0.716	0.993	0.551	14.514	0.674	.;.;.;.;.;.;.;.;.;.;.;.;.;.;.;.;.;.;.;.;.;.;.;.;.;.	.	.	-0.568	0	0	0	0	-0.82921	LoF
chr3	11025867	A	C	chr3:11025867:A:C	chr3:11067553:A:C	AAT-C	0.000523913	CDS	ENST00000646702.1	9	1279	944	c.944A	c.944A>C	315	1	AAT	N	ACT	T	p.N315	p.N315T	N315T	Missense	Intracellular_TM6-7	TM7	0	0.913	D	0.001	0.834	D	0.999	0.779	D	0.957	0.699	D	0	0.629	D	1	0.81	D	3.41	0.918	M	-1.29	0.795	T	-5.17	0.835	D	0.94	0.947	0.785	0.942	D	0.758	0.917	D	0.989	0.993	D	0.709	0.976	D	0.845	0.952	0.947	0.993	0.939	0.938	2.209	0.957	0.789	0.803	T	0.791	0.946	D	0.211	0.749	D	0.065	0.746	D	0.998	0.927	D	0.99	0.973	D	.;.;.;.;.;.;.;.;.;.;.;.;.;.;.;.;.;.;.;.;.;.;.;.;.;.;	.;.;.;.;.;.;.;.;.;.;.;.;.;.;.;.;.;.;.;.;.;.;.;.;.;.;	3.904	0.754	26.4	0.996	0.756	0.987	0.858	D	0.943	0.947	D	0.877	0.906	0.755	0.865	1	0.748	0.487	0.14	0	.	.	4.8	4.8	0.612	9.082	0.935	1.312	0.947	1	0.716	0.978	0.47	14.514	0.674	.;.;.;.;.;.;.;.;.;.;.;.;.;.;.;.;.;.;.;.;.;.;.;.;.;.	.	.	-1.094	0	0	0	0	-0.80208	LoF
chr3	11025867	A	G	chr3:11025867:A:G	chr3:11067553:A:G	AAT-G	0.0118255	CDS	ENST00000646702.1	9	1279	944	c.944A	c.944A>G	315	1	AAT	N	AGT	S	p.N315	p.N315S	N315S	Missense	Intracellular_TM6-7	TM7	0.001	0.785	D	0.002	0.794	D	0.992	0.647	D	0.876	0.622	P	0	0.629	D	1	0.81	D	3.525	0.93	H	-1.2	0.785	T	-4.22	0.759	D	0.937	0.943	0.652	0.926	D	0.693	0.894	D	0.984	0.985	D	0.53	0.956	D	0.794	0.933	0.935	0.99	0.955	0.955	1.959	0.934	0.761	0.761	T	0.622	0.882	D	0.074	0.613	D	-0.132	0.608	T	0.997	0.899	D	0.995	0.986	D	.;.;.;.;.;.;.;.;.;.;.;.;.;.;.;.;.;.;.;.;.;.;.;.;.;.;	.;.;.;.;.;.;.;.;.;.;.;.;.;.;.;.;.;.;.;.;.;.;.;.;.;.;	3.713	0.697	25.5	0.999	0.959	0.986	0.843	D	0.947	0.957	D	0.829	0.879	0.723	0.841	1	0.748	0.487	0.14	0	.	.	4.8	4.8	0.612	9.082	0.935	1.312	0.947	1	0.716	0.978	0.47	14.514	0.674	.;.;.;.;.;.;.;.;.;.;.;.;.;.;.;.;.;.;.;.;.;.;.;.;.;.	.	.	-0.808	0	0	0	0	-0.771695	LoF
chr3	11025867	A	T	chr3:11025867:A:T	chr3:11067553:A:T	AAT-T	0.00149689	CDS	ENST00000646702.1	9	1279	944	c.944A	c.944A>T	315	1	AAT	N	ATT	I	p.N315	p.N315I	N315I	Missense	Intracellular_TM6-7	TM7	0	0.913	D	0	0.928	D	0.999	0.779	D	0.984	0.761	D	0	0.629	D	1	0.81	D	4.215	0.979	H	-1.34	0.799	T	-7.89	0.962	D	0.961	0.971	0.921	0.96	D	0.805	0.934	D	0.991	0.996	D	0.735	0.979	D	0.864	0.959	0.932	0.99	0.943	0.942	2.402	0.972	0.811	0.836	D	0.818	0.955	D	0.31	0.837	D	0.207	0.835	D	1	0.977	D	0.993	0.981	D	.;.;.;.;.;.;.;.;.;.;.;.;.;.;.;.;.;.;.;.;.;.;.;.;.;.;	.;.;.;.;.;.;.;.;.;.;.;.;.;.;.;.;.;.;.;.;.;.;.;.;.;.;	4.08	0.814	27.6	0.993	0.603	0.986	0.843	D	0.945	0.953	D	0.959	0.943	0.808	0.904	1	0.748	0.487	0.14	0	.	.	4.8	4.8	0.612	9.082	0.935	1.312	0.947	1	0.716	0.978	0.47	14.514	0.674	.;.;.;.;.;.;.;.;.;.;.;.;.;.;.;.;.;.;.;.;.;.;.;.;.;.	.	.	-0.497	0	0	0	0	-0.85634	LoF
chr3	11025868	T	A	chr3:11025868:T:A	chr3:11067554:T:A	ATG-A	0.00179627	CDS	ENST00000646702.1	9	1280	945	c.945T	c.945T>A	315	2	AAT	N	AAA	K	p.N315	p.N315K	N315K	Missense	Intracellular_TM6-7	TM7	0.001	0.785	D	0.001	0.834	D	0.998	0.732	D	0.942	0.678	D	0	0.629	D	1	0.588	D	3.175	0.888	M	-1.26	0.792	T	-5.17	0.835	D	0.963	0.973	0.36	0.885	D	0.654	0.88	D	0.954	0.947	D	0.269	0.898	D	0.545	0.813	0.929	0.989	0.858	0.857	2.318	0.966	0.846	0.891	D	0.678	0.905	D	0.028	0.554	T	-0.198	0.548	T	0.999	0.966	D	0.978	0.93	D	.;.;.;.;.;.;.;.;.;.;.;.;.;.;.;.;.;.;.;.;.;.;.;.;.;.;	.;.;.;.;.;.;.;.;.;.;.;.;.;.;.;.;.;.;.;.;.;.;.;.;.;.;	1.809	0.27	17.8	0.979	0.367	0.181	0.201	N	0.389	0.468	N	-0.826	0.127	-1.135	0.07	0.874	0.255	0.487	0.14	0	.	.	4.8	-7.4	0.013	-0.689	0.052	-1.907	0.008	0.052	0.215	0.926	0.395	22.439	1	.;.;.;.;.;.;.;.;.;.;.;.;.;.;.;.;.;.;.;.;.;.;.;.;.;.	.	.	-0.761	0	0	0	0	-0.844403	LoF
chr3	11025868	T	C	chr3:11025868:T:C	chr3:11067554:T:C	ATG-C	0.0114512	CDS	ENST00000646702.1	9	1280	945	c.945T	c.945T>C	315	2	AAT	N	AAC	N	p.N315	p.N315N	N315N	Synonymous	Intracellular_TM6-7	TM7	.	.	.	.	.	.	.	.	.	.	.	.	.	.	.	.	.	.	.	.	.	.	.	.	.	.	.	.	.	.	.	.	.	.	.	.	.	.	.	.	.	.	.	.	.	.	.	.	.	.	.	.	.	.	.	.	.	.	.	.	.	.	.	.	.	.	.	.	.	.	.	.	.	.	.	.	.	.	.	.	.	.	.	.	.	.	.	.	.	.	.	.	.	.	.	.	.	.	.	.	.	.	.	.	.	.	.	.	0	4	208078	1.92e-05	.	.
chr3	11025868	T	G	chr3:11025868:T:G	chr3:11067554:T:G	ATG-G	0.00164658	CDS	ENST00000646702.1	9	1280	945	c.945T	c.945T>G	315	2	AAT	N	AAG	K	p.N315	p.N315K	N315K	Missense	Intracellular_TM6-7	TM7	0.001	0.785	D	0.001	0.834	D	0.998	0.732	D	0.942	0.678	D	0	0.629	D	1	0.588	D	3.175	0.888	M	-1.26	0.792	T	-5.17	0.835	D	0.963	0.973	0.36	0.885	D	0.654	0.88	D	0.953	0.947	D	0.268	0.898	D	0.545	0.813	0.929	0.989	0.858	0.857	2.318	0.966	0.846	0.891	D	0.678	0.905	D	0.028	0.554	T	-0.198	0.548	T	0.999	0.966	D	0.978	0.93	D	.;.;.;.;.;.;.;.;.;.;.;.;.;.;.;.;.;.;.;.;.;.;.;.;.;.;	.;.;.;.;.;.;.;.;.;.;.;.;.;.;.;.;.;.;.;.;.;.;.;.;.;.;	2.073	0.321	19.81	0.977	0.353	0.195	0.207	N	0.434	0.495	N	-0.826	0.127	-1.135	0.07	0.874	0.255	0.487	0.14	0	.	.	4.8	-7.4	0.013	-0.689	0.052	-1.907	0.008	0.052	0.215	0.926	0.395	22.439	1	.;.;.;.;.;.;.;.;.;.;.;.;.;.;.;.;.;.;.;.;.;.;.;.;.;.	.	.	-0.761	0	0	0	0	-0.844403	LoF
chr3	11025869	G	A	chr3:11025869:G:A	chr3:11067555:G:A	TGT-A	0.00860714	CDS	ENST00000646702.1	9	1281	946	c.946G	c.946G>A	316	0	GTC	V	ATC	I	p.V316	p.V316I	V316I	Missense	Intracellular_TM6-7	TM7	0.042	0.416	D	0.111	0.372	T	0.067	0.237	B	0.058	0.265	B	0	0.559	D	1	0.81	D	0.98	0.249	L	-0.86	0.745	T	-0.42	0.142	N	0.248	0.28	-0.73	0.59	T	0.228	0.593	T	0.583	0.659	D	0.034	0.557	D	0.223	0.524	0.677	0.815	0.753	0.751	1.32	0.834	0.755	0.752	T	0.146	0.484	T	-0.04	0.459	T	-0.296	0.452	T	0.925	0.586	D	0.927	0.73	D	.;.;.;.;.;.;.;.;.;.;.;.;.;.;.;.;.;.;.;.;.;.;.;.;.;.;	.;.;.;.;.;.;.;.;.;.;.;.;.;.;.;.;.;.;.;.;.;.;.;.;.;.;	2.965	0.513	23.3	0.998	0.852	0.975	0.755	D	0.937	0.935	D	-0.023	0.408	0.143	0.468	1	0.463	0.487	0.14	0	.	.	4.8	4.8	0.612	6.613	0.741	1.176	0.789	1	0.716	0.97	0.45	11.513	0.498	.;.;.;.;.;.;.;.;.;.;.;.;.;.;.;.;.;.;.;.;.;.;.;.;.;.	.	.	0.456	0	0	0	0	-0.432027	Typical
chr3	11025869	G	C	chr3:11025869:G:C	chr3:11067555:G:C	TGT-C	0.00291894	CDS	ENST00000646702.1	9	1281	946	c.946G	c.946G>C	316	0	GTC	V	CTC	L	p.V316	p.V316L	V316L	Missense	Intracellular_TM6-7	TM7	0.005	0.632	D	0.057	0.464	T	0.62	0.399	P	0.447	0.46	P	0	0.559	D	1	0.81	D	2.21	0.622	M	-0.85	0.744	T	-1.45	0.356	N	0.818	0.814	-0.22	0.772	T	0.394	0.747	T	0.724	0.739	D	0.105	0.78	D	0.503	0.788	0.698	0.835	0.944	0.944	2.03	0.941	0.854	0.902	D	0.227	0.592	T	0.182	0.722	D	0.024	0.719	D	0.98	0.732	D	0.935	0.758	D	.;.;.;.;.;.;.;.;.;.;.;.;.;.;.;.;.;.;.;.;.;.;.;.;.;.;	.;.;.;.;.;.;.;.;.;.;.;.;.;.;.;.;.;.;.;.;.;.;.;.;.;.;	3.612	0.67	25.1	0.997	0.836	0.983	0.81	D	0.956	0.974	D	0.424	0.627	0.448	0.646	1	0.463	0.487	0.14	0	.	.	4.8	4.8	0.612	6.613	0.741	1.176	0.789	1	0.716	0.97	0.45	11.513	0.498	.;.;.;.;.;.;.;.;.;.;.;.;.;.;.;.;.;.;.;.;.;.;.;.;.;.	.	.	-0.565	0	0	0	0	-0.590466	LoF
chr3	11025869	G	T	chr3:11025869:G:T	chr3:11067555:G:T	TGT-T	0.00261956	CDS	ENST00000646702.1	9	1281	946	c.946G	c.946G>T	316	0	GTC	V	TTC	F	p.V316	p.V316F	V316F	Missense	Intracellular_TM6-7	TM7	0.038	0.428	D	0.056	0.466	T	0.988	0.623	D	0.911	0.647	D	0	0.559	D	1	0.81	D	1.865	0.493	L	-0.99	0.759	T	-2.87	0.603	D	0.914	0.916	0.05	0.832	D	0.507	0.814	D	0.886	0.88	D	0.222	0.878	D	0.747	0.914	0.752	0.882	0.955	0.955	2.476	0.975	0.84	0.881	D	0.502	0.822	D	0.321	0.845	D	0.223	0.843	D	0.99	0.799	D	0.952	0.817	D	.;.;.;.;.;.;.;.;.;.;.;.;.;.;.;.;.;.;.;.;.;.;.;.;.;.;	.;.;.;.;.;.;.;.;.;.;.;.;.;.;.;.;.;.;.;.;.;.;.;.;.;.;	3.437	0.625	24.5	0.996	0.717	0.981	0.793	D	0.956	0.974	D	0.686	0.787	0.633	0.773	1	0.463	0.487	0.14	0	.	.	4.8	4.8	0.612	6.613	0.741	1.176	0.789	1	0.716	0.97	0.45	11.513	0.498	.;.;.;.;.;.;.;.;.;.;.;.;.;.;.;.;.;.;.;.;.;.;.;.;.;.	.	.	-0.132	0	0	0	0	-0.663175	LoF
chr3	11025870	T	A	chr3:11025870:T:A	chr3:11067556:T:A	GTC-A	0.000673602	CDS	ENST00000646702.1	9	1282	947	c.947T	c.947T>A	316	1	GTC	V	GAC	D	p.V316	p.V316D	V316D	Missense	Intracellular_TM6-7	TM7	0	0.913	D	0.001	0.834	D	0.998	0.732	D	0.966	0.713	D	0	0.559	D	1	0.81	D	3.41	0.918	M	-1.02	0.763	T	-4.23	0.759	D	0.933	0.938	0.664	0.927	D	0.707	0.899	D	0.968	0.963	D	0.511	0.953	D	0.902	0.973	0.857	0.956	0.994	0.994	2.693	0.986	0.864	0.917	D	0.785	0.943	D	0.381	0.888	D	0.31	0.886	D	0.999	0.945	D	0.975	0.912	D	.;.;.;.;.;.;.;.;.;.;.;.;.;.;.;.;.;.;.;.;.;.;.;.;.;.;	.;.;.;.;.;.;.;.;.;.;.;.;.;.;.;.;.;.;.;.;.;.;.;.;.;.;	4.042	0.801	27.3	0.987	0.446	0.98	0.785	D	0.956	0.975	D	0.81	0.867	0.694	0.819	1	0.748	0.487	0.14	0	.	.	4.8	4.8	0.612	6.021	0.705	1.138	0.647	1	0.716	0.983	0.487	14.514	0.674	.;.;.;.;.;.;.;.;.;.;.;.;.;.;.;.;.;.;.;.;.;.;.;.;.;.	.	.	-5.358	0	0	0	0	-0.821614	LoF
chr3	11025870	T	C	chr3:11025870:T:C	chr3:11067556:T:C	GTC-C	0.00254472	CDS	ENST00000646702.1	9	1282	947	c.947T	c.947T>C	316	1	GTC	V	GCC	A	p.V316	p.V316A	V316A	Missense	Intracellular_TM6-7	TM7	0.07	0.353	T	0.081	0.417	T	0.958	0.55	D	0.676	0.533	P	0	0.559	D	1	0.81	D	2.21	0.622	M	-0.94	0.753	T	-1.54	0.374	N	0.885	0.884	-0.191	0.779	T	0.412	0.76	T	0.725	0.739	D	0.092	0.758	D	0.577	0.831	0.666	0.804	0.832	0.83	2.308	0.965	0.861	0.912	D	0.243	0.612	T	0.172	0.713	D	0.009	0.709	D	0.975	0.709	D	0.906	0.668	D	.;.;.;.;.;.;.;.;.;.;.;.;.;.;.;.;.;.;.;.;.;.;.;.;.;.;	.;.;.;.;.;.;.;.;.;.;.;.;.;.;.;.;.;.;.;.;.;.;.;.;.;.;	3.781	0.716	25.7	0.999	0.952	0.977	0.764	D	0.946	0.954	D	0.5	0.671	0.486	0.67	1	0.748	0.487	0.14	0	.	.	4.8	4.8	0.612	6.021	0.705	1.138	0.647	1	0.716	0.983	0.487	14.514	0.674	.;.;.;.;.;.;.;.;.;.;.;.;.;.;.;.;.;.;.;.;.;.;.;.;.;.	.	.	-1.36	0	0	0	0	-0.565507	LoF
chr3	11025870	T	G	chr3:11025870:T:G	chr3:11067556:T:G	GTC-G	0.00112267	CDS	ENST00000646702.1	9	1282	947	c.947T	c.947T>G	316	1	GTC	V	GGC	G	p.V316	p.V316G	V316G	Missense	Intracellular_TM6-7	TM7	0	0.913	D	0	0.928	D	0.994	0.665	D	0.951	0.689	D	0	0.559	D	1	0.81	D	3.41	0.918	M	-1.01	0.762	T	-4.28	0.763	D	0.652	0.663	0.655	0.926	D	0.703	0.898	D	0.947	0.941	D	0.471	0.947	D	0.886	0.967	0.802	0.921	0.994	0.994	2.465	0.974	0.791	0.806	T	0.76	0.935	D	0.38	0.887	D	0.308	0.886	D	0.997	0.908	D	0.904	0.662	D	.;.;.;.;.;.;.;.;.;.;.;.;.;.;.;.;.;.;.;.;.;.;.;.;.;.;	.;.;.;.;.;.;.;.;.;.;.;.;.;.;.;.;.;.;.;.;.;.;.;.;.;.;	3.959	0.772	26.7	0.996	0.769	0.981	0.794	D	0.96	0.981	D	0.804	0.863	0.69	0.816	1	0.748	0.487	0.14	0	.	.	4.8	4.8	0.612	6.021	0.705	1.138	0.647	1	0.716	0.983	0.487	14.514	0.674	.;.;.;.;.;.;.;.;.;.;.;.;.;.;.;.;.;.;.;.;.;.;.;.;.;.	.	.	-3.221	0	0	0	0	-0.781462	LoF
chr3	11025871	C	A	chr3:11025871:C:A	chr3:11067557:C:A	TCT-A	0.00306863	CDS	ENST00000646702.1	9	1283	948	c.948C	c.948C>A	316	2	GTC	V	GTA	V	p.V316	p.V316V	V316V	Synonymous	Intracellular_TM6-7	TM7	.	.	.	.	.	.	.	.	.	.	.	.	.	.	.	.	.	.	.	.	.	.	.	.	.	.	.	.	.	.	.	.	.	.	.	.	.	.	.	.	.	.	.	.	.	.	.	.	.	.	.	.	.	.	.	.	.	.	.	.	.	.	.	.	.	.	.	.	.	.	.	.	.	.	.	.	.	.	.	.	.	.	.	.	.	.	.	.	.	.	.	.	.	.	.	.	.	.	.	.	.	.	.	.	.	.	.	.	0	0	0	0	.	.
chr3	11025871	C	G	chr3:11025871:C:G	chr3:11067557:C:G	TCT-G	0.00456553	CDS	ENST00000646702.1	9	1283	948	c.948C	c.948C>G	316	2	GTC	V	GTG	V	p.V316	p.V316V	V316V	Synonymous	Intracellular_TM6-7	TM7	.	.	.	.	.	.	.	.	.	.	.	.	.	.	.	.	.	.	.	.	.	.	.	.	.	.	.	.	.	.	.	.	.	.	.	.	.	.	.	.	.	.	.	.	.	.	.	.	.	.	.	.	.	.	.	.	.	.	.	.	.	.	.	.	.	.	.	.	.	.	.	.	.	.	.	.	.	.	.	.	.	.	.	.	.	.	.	.	.	.	.	.	.	.	.	.	.	.	.	.	.	.	.	.	.	.	.	.	0	0	0	0	.	.
chr3	11025871	C	T	chr3:11025871:C:T	chr3:11067557:C:T	TCT-T	0.0063618	CDS	ENST00000646702.1	9	1283	948	c.948C	c.948C>T	316	2	GTC	V	GTT	V	p.V316	p.V316V	V316V	Synonymous	Intracellular_TM6-7	TM7	.	.	.	.	.	.	.	.	.	.	.	.	.	.	.	.	.	.	.	.	.	.	.	.	.	.	.	.	.	.	.	.	.	.	.	.	.	.	.	.	.	.	.	.	.	.	.	.	.	.	.	.	.	.	.	.	.	.	.	.	.	.	.	.	.	.	.	.	.	.	.	.	.	.	.	.	.	.	.	.	.	.	.	.	.	.	.	.	.	.	.	.	.	.	.	.	.	.	.	.	.	.	.	.	.	.	.	.	0	0	0	0	.	.
chr3	11025872	T	A	chr3:11025872:T:A	chr3:11067558:T:A	CTA-A	0.000598758	CDS	ENST00000646702.1	9	1284	949	c.949T	c.949T>A	317	0	TAC	Y	AAC	N	p.Y317	p.Y317N	Y317N	Missense	Intracellular_TM6-7	TM7	0.008	0.586	D	0.01	0.657	D	1	0.906	D	1	0.974	D	0	0.559	D	1	0.81	D	3.33	0.908	M	-1.08	0.771	T	-8.08	0.967	D	0.966	0.976	0.524	0.909	D	0.67	0.886	D	0.927	0.921	D	0.607	0.966	D	0.885	0.967	0.7	0.837	0.955	0.954	2.652	0.985	0.902	0.966	D	0.626	0.883	D	0.337	0.856	D	0.246	0.854	D	0.999	0.966	D	0.99	0.972	D	.;.;.;.;.;.;.;.;.;.;.;.;.;.;.;.;.;.;.;.;.;.;.;.;.;.;	.;.;.;.;.;.;.;.;.;.;.;.;.;.;.;.;.;.;.;.;.;.;.;.;.;.;	4.088	0.817	27.7	0.991	0.515	0.98	0.785	D	0.953	0.969	D	0.761	0.836	0.664	0.797	1	0.748	0.487	0.14	0	.	.	4.8	4.8	0.612	7.812	0.846	1.138	0.647	1	0.716	0.992	0.541	14.514	0.674	.;.;.;.;.;.;.;.;.;.;.;.;.;.;.;.;.;.;.;.;.;.;.;.;.;.	.	.	-2.703	0	0	0	0	-0.844403	LoF
chr3	11025872	T	C	chr3:11025872:T:C	chr3:11067558:T:C	CTA-C	0.00374224	CDS	ENST00000646702.1	9	1284	949	c.949T	c.949T>C	317	0	TAC	Y	CAC	H	p.Y317	p.Y317H	Y317H	Missense	Intracellular_TM6-7	TM7	0.013	0.539	D	0.059	0.46	T	1	0.906	D	1	0.974	D	0	0.559	D	1	0.81	D	2.305	0.66	M	-1.02	0.763	T	-4.32	0.767	D	0.929	0.934	0.338	0.881	D	0.62	0.866	D	0.879	0.872	D	0.223	0.879	D	0.819	0.943	0.682	0.82	0.913	0.912	2.452	0.974	0.904	0.969	D	0.51	0.827	D	0.295	0.826	D	0.186	0.824	D	0.997	0.897	D	0.968	0.892	D	.;.;.;.;.;.;.;.;.;.;.;.;.;.;.;.;.;.;.;.;.;.;.;.;.;.;	.;.;.;.;.;.;.;.;.;.;.;.;.;.;.;.;.;.;.;.;.;.;.;.;.;.;	4.159	0.841	28.3	0.998	0.911	0.977	0.764	D	0.952	0.967	D	0.691	0.791	0.618	0.762	1	0.748	0.487	0.14	0	.	.	4.8	4.8	0.612	7.812	0.846	1.138	0.647	1	0.716	0.992	0.541	14.514	0.674	.;.;.;.;.;.;.;.;.;.;.;.;.;.;.;.;.;.;.;.;.;.;.;.;.;.	.	.	-2.531	0	1	21250	4.71e-05	-0.769524	LoF
chr3	11025872	T	G	chr3:11025872:T:G	chr3:11067558:T:G	CTA-G	0.000523913	CDS	ENST00000646702.1	9	1284	949	c.949T	c.949T>G	317	0	TAC	Y	GAC	D	p.Y317	p.Y317D	Y317D	Missense	Intracellular_TM6-7	TM7	0	0.913	D	0.002	0.794	D	1	0.906	D	1	0.974	D	0	0.559	D	1	0.81	D	3.475	0.925	M	-1.08	0.771	T	-8.99	0.981	D	0.938	0.944	0.706	0.932	D	0.723	0.905	D	0.941	0.934	D	0.658	0.971	D	0.889	0.968	0.744	0.876	0.989	0.989	2.779	0.988	0.899	0.963	D	0.742	0.929	D	0.405	0.902	D	0.343	0.9	D	0.999	0.972	D	0.966	0.885	D	.;.;.;.;.;.;.;.;.;.;.;.;.;.;.;.;.;.;.;.;.;.;.;.;.;.;	.;.;.;.;.;.;.;.;.;.;.;.;.;.;.;.;.;.;.;.;.;.;.;.;.;.;	4.115	0.826	27.9	0.992	0.558	0.981	0.794	D	0.956	0.975	D	0.831	0.88	0.708	0.83	1	0.748	0.487	0.14	0	.	.	4.8	4.8	0.612	7.812	0.846	1.138	0.647	1	0.716	0.992	0.541	14.514	0.674	.;.;.;.;.;.;.;.;.;.;.;.;.;.;.;.;.;.;.;.;.;.;.;.;.;.	.	.	-2.635	0	0	0	0	-0.850914	LoF
chr3	11025873	A	C	chr3:11025873:A:C	chr3:11067559:A:C	TAC-C	0.000598758	CDS	ENST00000646702.1	9	1285	950	c.950A	c.950A>C	317	1	TAC	Y	TCC	S	p.Y317	p.Y317S	Y317S	Missense	Intracellular_TM6-7	TM7	0.001	0.785	D	0.003	0.765	D	1	0.906	D	1	0.974	D	0	0.559	D	1	0.81	D	3.33	0.908	M	-1.05	0.767	T	-8.08	0.967	D	0.952	0.961	0.647	0.925	D	0.706	0.899	D	0.936	0.929	D	0.625	0.968	D	0.899	0.972	0.737	0.87	0.98	0.979	2.504	0.977	0.874	0.931	D	0.63	0.885	D	0.4	0.899	D	0.336	0.898	D	0.999	0.975	D	0.979	0.931	D	.;.;.;.;.;.;.;.;.;.;.;.;.;.;.;.;.;.;.;.;.;.;.;.;.;.;	.;.;.;.;.;.;.;.;.;.;.;.;.;.;.;.;.;.;.;.;.;.;.;.;.;.;	4.084	0.815	27.6	0.992	0.551	0.987	0.858	D	0.959	0.979	D	0.837	0.883	0.725	0.843	1	0.748	0.487	0.14	0	.	.	4.8	4.8	0.612	9.082	0.935	1.312	0.947	1	0.716	0.994	0.563	14.514	0.674	.;.;.;.;.;.;.;.;.;.;.;.;.;.;.;.;.;.;.;.;.;.;.;.;.;.	.	.	-3.342	0	0	0	0	-0.85417	LoF
chr3	11025873	A	G	chr3:11025873:A:G	chr3:11067559:A:G	TAC-G	0.00389192	CDS	ENST00000646702.1	9	1285	950	c.950A	c.950A>G	317	1	TAC	Y	TGC	C	p.Y317	p.Y317C	Y317C	Missense	Intracellular_TM6-7	TM7	0	0.913	D	0.016	0.61	D	1	0.906	D	1	0.974	D	0	0.559	D	1	0.81	D	2.985	0.856	M	-1.11	0.775	T	-8.15	0.968	D	0.955	0.964	0.617	0.921	D	0.697	0.896	D	0.925	0.918	D	0.64	0.969	D	0.88	0.965	0.64	0.777	0.978	0.977	2.4	0.972	0.903	0.968	D	0.661	0.898	D	0.398	0.898	D	0.334	0.897	D	1	0.984	D	0.98	0.94	D	.;.;.;.;.;.;.;.;.;.;.;.;.;.;.;.;.;.;.;.;.;.;.;.;.;.;	.;.;.;.;.;.;.;.;.;.;.;.;.;.;.;.;.;.;.;.;.;.;.;.;.;.;	4.162	0.842	28.3	0.998	0.89	0.986	0.843	D	0.966	0.988	D	0.827	0.878	0.719	0.838	1	0.748	0.487	0.14	0	.	.	4.8	4.8	0.612	9.082	0.935	1.312	0.947	1	0.716	0.994	0.563	14.514	0.674	.;.;.;.;.;.;.;.;.;.;.;.;.;.;.;.;.;.;.;.;.;.;.;.;.;.	.	.	-1.356	0	0	0	0	-0.863937	LoF
chr3	11025873	A	T	chr3:11025873:A:T	chr3:11067559:A:T	TAC-T	0.000898136	CDS	ENST00000646702.1	9	1285	950	c.950A	c.950A>T	317	1	TAC	Y	TTC	F	p.Y317	p.Y317F	Y317F	Missense	Intracellular_TM6-7	TM7	0.066	0.361	T	0.104	0.382	T	1	0.906	D	0.999	0.924	D	0	0.559	D	1	0.81	D	1.66	0.425	L	-1.04	0.766	T	-3.3	0.659	D	0.595	0.614	0.212	0.861	D	0.596	0.856	D	0.821	0.813	D	0.096	0.765	D	0.729	0.906	0.703	0.84	0.911	0.91	2.064	0.944	0.865	0.918	D	0.462	0.799	T	0.056	0.591	T	-0.157	0.586	T	0.991	0.817	D	0.979	0.933	D	.;.;.;.;.;.;.;.;.;.;.;.;.;.;.;.;.;.;.;.;.;.;.;.;.;.;	.;.;.;.;.;.;.;.;.;.;.;.;.;.;.;.;.;.;.;.;.;.;.;.;.;.;	3.841	0.734	26	0.988	0.462	0.986	0.844	D	0.957	0.976	D	0.686	0.787	0.624	0.767	1	0.748	0.487	0.14	0	.	.	4.8	4.8	0.612	9.082	0.935	1.312	0.947	1	0.716	0.994	0.563	14.514	0.674	.;.;.;.;.;.;.;.;.;.;.;.;.;.;.;.;.;.;.;.;.;.;.;.;.;.	.	.	-0.874	0	0	0	0	-0.682708	LoF
chr3	11025874	C	A	chr3:11025874:C:A	chr3:11067560:C:A	ACA-A	0.00306863	CDS	ENST00000646702.1	9	1286	951	c.951C	c.951C>A	317	2	TAC	Y	TAA	X	p.Y317	p.Y317X	Y317X	PTV	Intracellular_TM6-7	TM7	.	.	.	.	.	.	.	.	.	.	.	.	0	0.559	D	1	0.81	A	.	.	.	.	.	.	.	.	.	0.999	1	.	.	.	.	.	.	.	.	.	.	.	.	.	.	.	.	.	.	.	.	.	.	.	.	.	.	0.625	0.994	D	0.66	0.994	D	.	.	.	.	.	.	.;Recessive;.;.;.;.;.;.;.;.;.;.;.;.;.;.;.;.;.;.;.;.;.;.;.;.;	.;High;.;.;.;.;.;.;.;.;.;.;.;.;.;.;.;.;.;.;.;.;.;.;.;.;	8.349	0.992	42	0.996	0.754	0.942	0.604	D	0.756	0.696	D	0.513	0.679	0.311	0.562	0.364	0.198	0.487	0.14	0	.	.	4.8	1.97	0.253	3.612	0.539	1.026	0.459	1	0.716	0.992	0.541	10.136	0.419	.;.;.;.;.;.;.;.;.;.;.;.;.;.;.;.;.;.;.;.;.;.;.;.;.;.	.	.	.	0	0	0	0	.	.
chr3	11025874	C	G	chr3:11025874:C:G	chr3:11067560:C:G	ACA-G	0.00209565	CDS	ENST00000646702.1	9	1286	951	c.951C	c.951C>G	317	2	TAC	Y	TAG	X	p.Y317	p.Y317X	Y317X	PTV	Intracellular_TM6-7	TM7	.	.	.	.	.	.	.	.	.	.	.	.	0	0.559	D	1	0.81	A	.	.	.	.	.	.	.	.	.	0.999	1	.	.	.	.	.	.	.	.	.	.	.	.	.	.	.	.	.	.	.	.	.	.	.	.	.	.	0.625	0.994	D	0.66	0.994	D	.	.	.	.	.	.	.;Recessive;.;.;.;.;.;.;.;.;.;.;.;.;.;.;.;.;.;.;.;.;.;.;.;.;	.;High;.;.;.;.;.;.;.;.;.;.;.;.;.;.;.;.;.;.;.;.;.;.;.;.;	9.061	0.997	47	0.996	0.746	0.946	0.617	D	0.756	0.696	D	0.513	0.679	0.311	0.562	0.364	0.198	0.487	0.14	0	.	.	4.8	1.97	0.253	3.612	0.539	1.026	0.459	1	0.716	0.992	0.541	10.136	0.419	.;.;.;.;.;.;.;.;.;.;.;.;.;.;.;.;.;.;.;.;.;.;.;.;.;.	.	.	.	0	0	0	0	.	.
chr3	11025874	C	T	chr3:11025874:C:T	chr3:11067560:C:T	ACA-T	0.00935559	CDS	ENST00000646702.1	9	1286	951	c.951C	c.951C>T	317	2	TAC	Y	TAT	Y	p.Y317	p.Y317Y	Y317Y	Synonymous	Intracellular_TM6-7	TM7	.	.	.	.	.	.	.	.	.	.	.	.	.	.	.	.	.	.	.	.	.	.	.	.	.	.	.	.	.	.	.	.	.	.	.	.	.	.	.	.	.	.	.	.	.	.	.	.	.	.	.	.	.	.	.	.	.	.	.	.	.	.	.	.	.	.	.	.	.	.	.	.	.	.	.	.	.	.	.	.	.	.	.	.	.	.	.	.	.	.	.	.	.	.	.	.	.	.	.	.	.	.	.	.	.	.	.	.	0	0	0	0	.	.
chr3	11025875	A	C	chr3:11025875:A:C	chr3:11067561:A:C	CAG-C	0.00299379	CDS	ENST00000646702.1	9	1287	952	c.952A	c.952A>C	318	0	AGG	R	CGG	R	p.R318	p.R318R	R318R	Synonymous	Intracellular_TM6-7	TM7	.	.	.	.	.	.	.	.	.	.	.	.	.	.	.	.	.	.	.	.	.	.	.	.	.	.	.	.	.	.	.	.	.	.	.	.	.	.	.	.	.	.	.	.	.	.	.	.	.	.	.	.	.	.	.	.	.	.	.	.	.	.	.	.	.	.	.	.	.	.	.	.	.	.	.	.	.	.	.	.	.	.	.	.	.	.	.	.	.	.	.	.	.	.	.	.	.	.	.	.	.	.	.	.	.	.	.	.	0	0	0	0	.	.
chr3	11025875	A	G	chr3:11025875:A:G	chr3:11067561:A:G	CAG-G	0.0107028	CDS	ENST00000646702.1	9	1287	952	c.952A	c.952A>G	318	0	AGG	R	GGG	G	p.R318	p.R318G	R318G	Missense	Intracellular_TM6-7	TM7	0.001	0.785	D	0.001	0.834	D	0.878	0.483	P	0.734	0.554	P	0	0.843	D	1	0.81	D	3.68	0.944	H	-0.97	0.757	T	-5.03	0.826	D	0.853	0.849	0.43	0.895	D	0.599	0.857	D	0.917	0.91	D	0.441	0.942	D	0.889	0.968	0.73	0.864	0.946	0.945	2.293	0.964	0.806	0.829	D	0.632	0.886	D	0.367	0.878	D	0.29	0.876	D	0.997	0.907	D	0.952	0.897	D	.;.;.;.;.;.;.;.;.;.;.;.;.;.;.;.;.;.;.;.;.;.;.;.;.;.;	.;.;.;.;.;.;.;.;.;.;.;.;.;.;.;.;.;.;.;.;.;.;.;.;.;.;	5.672	0.95	34	0.999	0.945	0.977	0.768	D	0.966	0.989	D	0.662	0.771	0.58	0.735	1	0.748	0.487	0.14	0	.	.	4.8	4.8	0.612	7.254	0.778	1.312	0.947	1	0.716	0.988	0.511	14.514	0.674	.;.;.;.;.;.;.;.;.;.;.;.;.;.;.;.;.;.;.;.;.;.;.;.;.;.	.	.	-1.041	0	0	0	0	-0.780376	LoF
chr3	11025875	A	T	chr3:11025875:A:T	chr3:11067561:A:T	CAG-T	0.00157174	CDS	ENST00000646702.1	9	1287	952	c.952A	c.952A>T	318	0	AGG	R	TGG	W	p.R318	p.R318W	R318W	Missense	Intracellular_TM6-7	TM7	0	0.913	D	0	0.928	D	0.998	0.732	D	0.993	0.811	D	0	0.843	D	1	0.81	D	3.475	0.925	M	-1.06	0.768	T	-5.92	0.89	D	0.828	0.824	0.643	0.925	D	0.703	0.898	D	0.923	0.917	D	0.438	0.941	D	0.902	0.973	0.725	0.859	0.946	0.946	2.229	0.959	0.861	0.913	D	0.764	0.936	D	0.347	0.863	D	0.26	0.861	D	0.998	0.918	D	0.956	0.843	D	.;.;.;.;.;.;.;.;.;.;.;.;.;.;.;.;.;.;.;.;.;.;.;.;.;.;	.;.;.;.;.;.;.;.;.;.;.;.;.;.;.;.;.;.;.;.;.;.;.;.;.;.;	6.146	0.959	35	0.999	0.984	0.977	0.762	D	0.964	0.986	D	0.773	0.844	0.658	0.792	1	0.748	0.487	0.14	0	.	.	4.8	4.8	0.612	7.254	0.778	1.312	0.947	1	0.716	0.988	0.511	14.514	0.674	.;.;.;.;.;.;.;.;.;.;.;.;.;.;.;.;.;.;.;.;.;.;.;.;.;.	.	.	-0.394	0	0	0	0	-0.792314	LoF
chr3	11025876	G	A	chr3:11025876:G:A	chr3:11067562:G:A	AGG-A	0.0123494	CDS	ENST00000646702.1	9	1288	953	c.953G	c.953G>A	318	1	AGG	R	AAG	K	p.R318	p.R318K	R318K	Missense	Intracellular_TM6-7	TM7	0.57	0.062	T	0.417	0.142	T	0.022	0.187	B	0.039	0.236	B	0	0.843	D	1	0.81	D	0.93	0.235	L	-0.89	0.748	T	0.15	0.053	N	0.318	0.358	-0.819	0.54	T	0.228	0.594	T	0.403	0.557	T	0.027	0.5	D	0.225	0.527	0.693	0.83	0.757	0.754	1.052	0.762	0.846	0.89	D	0.139	0.473	T	-0.071	0.411	T	-0.34	0.403	T	0.772	0.445	D	0.833	0.518	T	.;.;.;.;.;.;.;.;.;.;.;.;.;.;.;.;.;.;.;.;.;.;.;.;.;.;	.;.;.;.;.;.;.;.;.;.;.;.;.;.;.;.;.;.;.;.;.;.;.;.;.;.;	4.762	0.926	33	0.961	0.287	0.954	0.647	D	0.839	0.756	D	-0.212	0.326	-0.031	0.383	0.987	0.311	0.487	0.14	0	.	.	4.8	4.8	0.612	6.369	0.73	1.176	0.789	1	0.716	0.971	0.452	18.048	0.893	.;.;.;.;.;.;.;.;.;.;.;.;.;.;.;.;.;.;.;.;.;.;.;.;.;.	.	.	-0.573	0	0	0	0	-0.279014	Typical
chr3	11025876	G	C	chr3:11025876:G:C	chr3:11067562:G:C	AGG-C	0.00456553	CDS	ENST00000646702.1	9	1288	953	c.953G	c.953G>C	318	1	AGG	R	ACG	T	p.R318	p.R318T	R318T	Missense	Intracellular_TM6-7	TM7	0.002	0.722	D	0.002	0.794	D	0.962	0.556	D	0.82	0.591	P	0	0.843	D	1	0.81	D	3.055	0.868	M	-1.01	0.762	T	-4.08	0.747	D	0.832	0.828	0.543	0.911	D	0.661	0.882	D	0.831	0.823	D	0.356	0.924	D	0.72	0.902	0.716	0.851	0.912	0.912	2.455	0.974	0.831	0.868	D	0.618	0.88	D	0.227	0.765	D	0.089	0.762	D	0.993	0.841	D	0.95	0.818	D	.;.;.;.;.;.;.;.;.;.;.;.;.;.;.;.;.;.;.;.;.;.;.;.;.;.;	.;.;.;.;.;.;.;.;.;.;.;.;.;.;.;.;.;.;.;.;.;.;.;.;.;.;	6.389	0.963	36	0.979	0.368	0.97	0.721	D	0.845	0.762	D	0.689	0.789	0.596	0.747	0.987	0.311	0.487	0.14	0	.	.	4.8	4.8	0.612	6.369	0.73	1.176	0.789	1	0.716	0.971	0.452	18.048	0.893	.;.;.;.;.;.;.;.;.;.;.;.;.;.;.;.;.;.;.;.;.;.;.;.;.;.	.	.	-0.684	0	0	0	0	-0.708753	LoF
chr3	11025876	G	T	chr3:11025876:G:T	chr3:11067562:G:T	AGG-T	0.00254472	CDS	ENST00000646702.1	9	1288	953	c.953G	c.953G>T	318	1	AGG	R	ATG	M	p.R318	p.R318M	R318M	Missense	Intracellular_TM6-7	TM7	0.019	0.501	D	0.016	0.61	D	0.998	0.732	D	0.963	0.708	D	0	0.843	D	1	0.81	D	2.825	0.822	M	-1.04	0.766	T	-4.03	0.743	D	0.746	0.746	0.445	0.898	D	0.649	0.878	D	0.835	0.826	D	0.345	0.921	D	0.736	0.909	0.753	0.883	0.837	0.836	2.271	0.963	0.829	0.865	D	0.643	0.891	D	0.181	0.722	D	0.023	0.718	D	0.996	0.888	D	0.904	0.671	D	.;.;.;.;.;.;.;.;.;.;.;.;.;.;.;.;.;.;.;.;.;.;.;.;.;.;	.;.;.;.;.;.;.;.;.;.;.;.;.;.;.;.;.;.;.;.;.;.;.;.;.;.;	6.518	0.964	36	0.963	0.292	0.966	0.701	D	0.862	0.78	D	0.679	0.782	0.593	0.745	0.987	0.311	0.487	0.14	0	.	.	4.8	4.8	0.612	6.369	0.73	1.176	0.789	1	0.716	0.971	0.452	18.048	0.893	.;.;.;.;.;.;.;.;.;.;.;.;.;.;.;.;.;.;.;.;.;.;.;.;.;.	.	.	-0.27	0	0	0	0	-0.759758	LoF
chr3	11025877	G	A	chr3:11025877:G:A	chr3:11067563:G:A	GGT-A	0.0113764	Splice D	ENST00000646702.1	9	1288	953	c.953+1G	c.953+1G>A	.	.	.	.	.	.	.	.	.	PTV	Intracellular_TM6-7	TM7	.	.	.	.	.	.	.	.	.	.	.	.	.	.	.	1	0.81	D	.	.	.	.	.	.	.	.	.	.	.	.	.	.	.	.	.	.	.	.	.	.	.	.	.	.	.	.	.	.	.	.	.	.	.	.	.	0.625	0.994	D	0.66	0.994	D	.	.	.	.	.	.	.;.;.;.;.;.;.;.;.;.;.;.;.;.;.;.;.;.;.;.;.;.;.;.;.;.;	.;.;.;.;.;.;.;.;.;.;.;.;.;.;.;.;.;.;.;.;.;.;.;.;.;.;	5.121	0.935	33	0.995	0.664	0.988	0.871	D	.	.	.	1.093	0.98	0.901	0.956	1	0.748	0.054	0.005	0	0.981	0.865	4.8	4.8	0.612	9.74	0.981	1.176	0.789	1	0.716	0.914	0.386	18.048	0.893	.;.;.;.;.;.;.;.;.;.;.;.;.;.;.;.;.;.;.;.;.;.;.;.;.;.	.	.	.	0	0	0	0	.	.
chr3	11025877	G	C	chr3:11025877:G:C	chr3:11067563:G:C	GGT-C	0.00299379	Splice D	ENST00000646702.1	9	1288	953	c.953+1G	c.953+1G>C	.	.	.	.	.	.	.	.	.	PTV	Intracellular_TM6-7	TM7	.	.	.	.	.	.	.	.	.	.	.	.	.	.	.	1	0.81	D	.	.	.	.	.	.	.	.	.	.	.	.	.	.	.	.	.	.	.	.	.	.	.	.	.	.	.	.	.	.	.	.	.	.	.	.	.	0.625	0.994	D	0.66	0.994	D	.	.	.	.	.	.	.;.;.;.;.;.;.;.;.;.;.;.;.;.;.;.;.;.;.;.;.;.;.;.;.;.;	.;.;.;.;.;.;.;.;.;.;.;.;.;.;.;.;.;.;.;.;.;.;.;.;.;.;	5.078	0.934	33	0.995	0.662	0.99	0.904	D	.	.	.	1.093	0.98	0.901	0.956	1	0.748	0.054	0.005	0	0.981	0.865	4.8	4.8	0.612	9.74	0.981	1.176	0.789	1	0.716	0.914	0.386	18.048	0.893	.;.;.;.;.;.;.;.;.;.;.;.;.;.;.;.;.;.;.;.;.;.;.;.;.;.	.	.	.	0	0	0	0	.	.
chr3	11025877	G	T	chr3:11025877:G:T	chr3:11067563:G:T	GGT-T	0.00381708	Splice D	ENST00000646702.1	9	1288	953	c.953+1G	c.953+1G>T	.	.	.	.	.	.	.	.	.	PTV	Intracellular_TM6-7	TM7	.	.	.	.	.	.	.	.	.	.	.	.	.	.	.	1	0.81	D	.	.	.	.	.	.	.	.	.	.	.	.	.	.	.	.	.	.	.	.	.	.	.	.	.	.	.	.	.	.	.	.	.	.	.	.	.	0.625	0.994	D	0.66	0.994	D	.	.	.	.	.	.	.;.;.;.;.;.;.;.;.;.;.;.;.;.;.;.;.;.;.;.;.;.;.;.;.;.;	.;.;.;.;.;.;.;.;.;.;.;.;.;.;.;.;.;.;.;.;.;.;.;.;.;.;	5.347	0.941	34	0.995	0.659	0.99	0.891	D	.	.	.	1.093	0.98	0.901	0.956	1	0.748	0.054	0.005	0	0.981	0.865	4.8	4.8	0.612	9.74	0.981	1.176	0.789	1	0.716	0.914	0.386	18.048	0.893	.;.;.;.;.;.;.;.;.;.;.;.;.;.;.;.;.;.;.;.;.;.;.;.;.;.	.	.	.	0	0	0	0	.	.
chr3	11025878	T	A	chr3:11025878:T:A	chr3:11067564:T:A	GTT-A	0.000972981	Splice D	ENST00000646702.1	9	1288	953	c.953+2T	c.953+2T>A	.	.	.	.	.	.	.	.	.	PTV	Intracellular_TM6-7	TM7	.	.	.	.	.	.	.	.	.	.	.	.	.	.	.	1	0.81	D	.	.	.	.	.	.	.	.	.	.	.	.	.	.	.	.	.	.	.	.	.	.	.	.	.	.	.	.	.	.	.	.	.	.	.	.	.	0.625	0.994	D	0.66	0.994	D	.	.	.	.	.	.	.;.;.;.;.;.;.;.;.;.;.;.;.;.;.;.;.;.;.;.;.;.;.;.;.;.;	.;.;.;.;.;.;.;.;.;.;.;.;.;.;.;.;.;.;.;.;.;.;.;.;.;.;	4.714	0.924	32	0.991	0.514	0.972	0.733	D	.	.	.	0.904	0.92	0.689	0.815	1	0.501	0.054	0.005	0	0.96	0.653	4.8	4.8	0.612	6.631	0.741	1.138	0.647	1	0.716	0.728	0.316	12.347	0.545	.;.;.;.;.;.;.;.;.;.;.;.;.;.;.;.;.;.;.;.;.;.;.;.;.;.	.	.	.	0	0	0	0	.	.
chr3	11025878	T	C	chr3:11025878:T:C	chr3:11067564:T:C	GTT-C	0.00471522	Splice D	ENST00000646702.1	9	1288	953	c.953+2T	c.953+2T>C	.	.	.	.	.	.	.	.	.	PTV	Intracellular_TM6-7	TM7	.	.	.	.	.	.	.	.	.	.	.	.	.	.	.	1	0.81	D	.	.	.	.	.	.	.	.	.	.	.	.	.	.	.	.	.	.	.	.	.	.	.	.	.	.	.	.	.	.	.	.	.	.	.	.	.	0.625	0.994	D	0.66	0.994	D	.	.	.	.	.	.	.;.;.;.;.;.;.;.;.;.;.;.;.;.;.;.;.;.;.;.;.;.;.;.;.;.;	.;.;.;.;.;.;.;.;.;.;.;.;.;.;.;.;.;.;.;.;.;.;.;.;.;.;	4.344	0.892	29.9	0.991	0.533	0.968	0.712	D	.	.	.	0.904	0.92	0.689	0.815	1	0.501	0.054	0.005	0	0.96	0.653	4.8	4.8	0.612	6.631	0.741	1.138	0.647	1	0.716	0.728	0.316	12.347	0.545	.;.;.;.;.;.;.;.;.;.;.;.;.;.;.;.;.;.;.;.;.;.;.;.;.;.	.	.	.	0	0	0	0	.	.
chr3	11025878	T	G	chr3:11025878:T:G	chr3:11067564:T:G	GTT-G	0.0013472	Splice D	ENST00000646702.1	9	1288	953	c.953+2T	c.953+2T>G	.	.	.	.	.	.	.	.	.	PTV	Intracellular_TM6-7	TM7	.	.	.	.	.	.	.	.	.	.	.	.	.	.	.	1	0.81	D	.	.	.	.	.	.	.	.	.	.	.	.	.	.	.	.	.	.	.	.	.	.	.	.	.	.	.	.	.	.	.	.	.	.	.	.	.	0.625	0.994	D	0.66	0.994	D	.	.	.	.	.	.	.;.;.;.;.;.;.;.;.;.;.;.;.;.;.;.;.;.;.;.;.;.;.;.;.;.;	.;.;.;.;.;.;.;.;.;.;.;.;.;.;.;.;.;.;.;.;.;.;.;.;.;.;	4.668	0.923	32	0.991	0.533	0.974	0.743	D	.	.	.	0.904	0.92	0.689	0.815	1	0.501	0.054	0.005	0	0.96	0.653	4.8	4.8	0.612	6.631	0.741	1.138	0.647	1	0.716	0.728	0.316	12.347	0.545	.;.;.;.;.;.;.;.;.;.;.;.;.;.;.;.;.;.;.;.;.;.;.;.;.;.	.	.	.	0	0	0	0	.	.
chr3	11026233	A	C	chr3:11026233:A:C	chr3:11067919:A:C	CAG-C	0.00299379	Splice A	ENST00000646702.1	10	1288	954	c.954-2A	c.954-2A>C	.	.	.	.	.	.	.	.	.	PTV	Intracellular_TM6-7	TM7	.	.	.	.	.	.	.	.	.	.	.	.	.	.	.	1	0.81	D	.	.	.	.	.	.	.	.	.	.	.	.	.	.	.	.	.	.	.	.	.	.	.	.	.	.	.	.	.	.	.	.	.	.	.	.	.	0.625	0.994	D	0.66	0.994	D	.	.	.	.	.	.	.;.;.;.;.;.;.;.;.;.;.;.;.;.;.;.;.;.;.;.;.;.;.;.;.;.;	.;.;.;.;.;.;.;.;.;.;.;.;.;.;.;.;.;.;.;.;.;.;.;.;.;.;	5.96	0.956	35	0.996	0.711	0.98	0.789	D	.	.	.	1.1	0.981	0.944	0.972	1	0.748	0.054	0.005	0	0.973	0.752	5.42	5.42	0.787	7.092	0.766	1.312	0.947	1	0.716	0.9	0.377	15.77	0.779	.;.;.;.;.;.;.;.;.;.;.;.;.;.;.;.;.;.;.;.;.;.;.;.;.;.	.	.	.	0	0	0	0	.	.
chr3	11026233	A	G	chr3:11026233:A:G	chr3:11067919:A:G	CAG-G	0.0107028	Splice A	ENST00000646702.1	10	1288	954	c.954-2A	c.954-2A>G	.	.	.	.	.	.	.	.	.	PTV	Intracellular_TM6-7	TM7	.	.	.	.	.	.	.	.	.	.	.	.	.	.	.	1	0.81	D	.	.	.	.	.	.	.	.	.	.	.	.	.	.	.	.	.	.	.	.	.	.	.	.	.	.	.	.	.	.	.	.	.	.	.	.	.	0.625	0.994	D	0.66	0.994	D	.	.	.	.	.	.	.;.;.;.;.;.;.;.;.;.;.;.;.;.;.;.;.;.;.;.;.;.;.;.;.;.;	.;.;.;.;.;.;.;.;.;.;.;.;.;.;.;.;.;.;.;.;.;.;.;.;.;.;	5.892	0.955	35	0.995	0.71	0.994	0.95	D	.	.	.	1.1	0.981	0.944	0.972	1	0.748	0.054	0.005	0	0.973	0.752	5.42	5.42	0.787	7.092	0.766	1.312	0.947	1	0.716	0.9	0.377	15.77	0.779	.;.;.;.;.;.;.;.;.;.;.;.;.;.;.;.;.;.;.;.;.;.;.;.;.;.	.	.	.	0	0	0	0	.	.
chr3	11026233	A	T	chr3:11026233:A:T	chr3:11067919:A:T	CAG-T	0.00157174	Splice A	ENST00000646702.1	10	1288	954	c.954-2A	c.954-2A>T	.	.	.	.	.	.	.	.	.	PTV	Intracellular_TM6-7	TM7	.	.	.	.	.	.	.	.	.	.	.	.	.	.	.	1	0.81	D	.	.	.	.	.	.	.	.	.	.	.	.	.	.	.	.	.	.	.	.	.	.	.	.	.	.	.	.	.	.	.	.	.	.	.	.	.	0.625	0.994	D	0.66	0.994	D	.	.	.	.	.	.	.;.;.;.;.;.;.;.;.;.;.;.;.;.;.;.;.;.;.;.;.;.;.;.;.;.;	.;.;.;.;.;.;.;.;.;.;.;.;.;.;.;.;.;.;.;.;.;.;.;.;.;.;	5.974	0.957	35	0.995	0.71	0.993	0.946	D	.	.	.	1.1	0.981	0.944	0.972	1	0.748	0.054	0.005	0	0.973	0.752	5.42	5.42	0.787	7.092	0.766	1.312	0.947	1	0.716	0.9	0.377	15.77	0.779	.;.;.;.;.;.;.;.;.;.;.;.;.;.;.;.;.;.;.;.;.;.;.;.;.;.	.	.	.	0	0	0	0	.	.
chr3	11026234	G	A	chr3:11026234:G:A	chr3:11067920:G:A	AGG-A	0.0123494	Splice A	ENST00000646702.1	10	1288	954	c.954-1G	c.954-1G>A	.	.	.	.	.	.	.	.	.	PTV	Intracellular_TM6-7	TM7	.	.	.	.	.	.	.	.	.	.	.	.	.	.	.	1	0.81	D	.	.	.	.	.	.	.	.	.	.	.	.	.	.	.	.	.	.	.	.	.	.	.	.	.	.	.	.	.	.	.	.	.	.	.	.	.	0.625	0.994	D	0.66	0.994	D	.	.	.	.	.	.	.;.;.;.;.;.;.;.;.;.;.;.;.;.;.;.;.;.;.;.;.;.;.;.;.;.;	.;.;.;.;.;.;.;.;.;.;.;.;.;.;.;.;.;.;.;.;.;.;.;.;.;.;	6.156	0.96	35	0.995	0.677	0.965	0.695	D	.	.	.	1.156	0.99	1.006	0.987	1	0.748	0.054	0.005	0	0.984	0.908	5.42	5.42	0.787	6.56	0.738	1.176	0.789	1	0.716	0.97	0.45	19.598	0.955	.;.;.;.;.;.;.;.;.;.;.;.;.;.;.;.;.;.;.;.;.;.;.;.;.;.	.	.	.	0	0	0	0	.	.
chr3	11026234	G	C	chr3:11026234:G:C	chr3:11067920:G:C	AGG-C	0.00456553	Splice A	ENST00000646702.1	10	1288	954	c.954-1G	c.954-1G>C	.	.	.	.	.	.	.	.	.	PTV	Intracellular_TM6-7	TM7	.	.	.	.	.	.	.	.	.	.	.	.	.	.	.	1	0.81	D	.	.	.	.	.	.	.	.	.	.	.	.	.	.	.	.	.	.	.	.	.	.	.	.	.	.	.	.	.	.	.	.	.	.	.	.	.	0.625	0.994	D	0.66	0.994	D	.	.	.	.	.	.	.;.;.;.;.;.;.;.;.;.;.;.;.;.;.;.;.;.;.;.;.;.;.;.;.;.;	.;.;.;.;.;.;.;.;.;.;.;.;.;.;.;.;.;.;.;.;.;.;.;.;.;.;	5.76	0.952	34	0.995	0.677	0.993	0.939	D	.	.	.	1.156	0.99	1.006	0.987	1	0.748	0.054	0.005	0	0.984	0.908	5.42	5.42	0.787	6.56	0.738	1.176	0.789	1	0.716	0.97	0.45	19.598	0.955	.;.;.;.;.;.;.;.;.;.;.;.;.;.;.;.;.;.;.;.;.;.;.;.;.;.	.	.	.	0	0	0	0	.	.
chr3	11026234	G	T	chr3:11026234:G:T	chr3:11067920:G:T	AGG-T	0.00254472	Splice A	ENST00000646702.1	10	1288	954	c.954-1G	c.954-1G>T	.	.	.	.	.	.	.	.	.	PTV	Intracellular_TM6-7	TM7	.	.	.	.	.	.	.	.	.	.	.	.	.	.	.	1	0.81	D	.	.	.	.	.	.	.	.	.	.	.	.	.	.	.	.	.	.	.	.	.	.	.	.	.	.	.	.	.	.	.	.	.	.	.	.	.	0.625	0.994	D	0.66	0.994	D	.	.	.	.	.	.	.;.;.;.;.;.;.;.;.;.;.;.;.;.;.;.;.;.;.;.;.;.;.;.;.;.;	.;.;.;.;.;.;.;.;.;.;.;.;.;.;.;.;.;.;.;.;.;.;.;.;.;.;	5.911	0.955	35	0.995	0.679	0.993	0.934	D	.	.	.	1.156	0.99	1.006	0.987	1	0.748	0.054	0.005	0	0.984	0.908	5.42	5.42	0.787	6.56	0.738	1.176	0.789	1	0.716	0.97	0.45	19.598	0.955	.;.;.;.;.;.;.;.;.;.;.;.;.;.;.;.;.;.;.;.;.;.;.;.;.;.	.	.	.	0	0	0	0	.	.
chr3	11026235	G	A	chr3:11026235:G:A	chr3:11067921:G:A	GGG-A	0.0100292	CDS	ENST00000646702.1	10	1289	954	c.954G	c.954G>A	318	2	AGG	R	AGA	R	p.R318	p.R318R	R318R	Synonymous	Intracellular_TM6-7	TM7	.	.	.	.	.	.	.	.	.	.	.	.	.	.	.	.	.	.	.	.	.	.	.	.	.	.	.	.	.	.	.	.	.	.	.	.	.	.	.	.	.	.	.	.	.	.	.	.	.	.	.	.	.	.	.	.	.	.	.	.	.	.	.	.	.	.	.	.	.	.	.	.	.	.	.	.	.	.	.	.	.	.	.	.	.	.	.	.	.	.	.	.	.	.	.	.	.	.	.	.	.	.	.	.	.	.	.	.	0	0	0	0	.	.
chr3	11026235	G	C	chr3:11026235:G:C	chr3:11067921:G:C	GGG-C	0.00254472	CDS	ENST00000646702.1	10	1289	954	c.954G	c.954G>C	318	2	AGG	R	AGC	S	p.R318	p.R318S	R318S	Missense	Intracellular_TM6-7	TM7	0.001	0.785	D	0.02	0.586	D	0.878	0.483	P	0.661	0.528	P	0	0.843	D	1	0.81	D	2.705	0.791	M	-0.96	0.756	T	-3.55	0.688	D	0.826	0.822	-0.001	0.822	T	0.482	0.802	T	0.852	0.844	D	0.255	0.893	D	0.673	0.881	0.717	0.852	0.91	0.909	2.002	0.938	0.811	0.837	D	0.566	0.856	D	0.221	0.759	D	0.08	0.756	D	0.989	0.793	D	0.917	0.72	D	.;.;.;.;.;.;.;.;.;.;.;.;.;.;.;.;.;.;.;.;.;.;.;.;.;.;	.;.;.;.;.;.;.;.;.;.;.;.;.;.;.;.;.;.;.;.;.;.;.;.;.;.;	4.657	0.922	32	0.997	0.818	0.985	0.835	D	0.916	0.882	D	0.574	0.715	0.547	0.712	0.43	0.204	0.487	0.14	0	.	.	5.61	3.8	0.429	6.268	0.725	1.176	0.789	1	0.716	0.991	0.532	13.024	0.582	.;.;.;.;.;.;.;.;.;.;.;.;.;.;.;.;.;.;.;.;.;.;.;.;.;.	.	.	-0.364	0	0	0	0	-0.656664	LoF
chr3	11026235	G	T	chr3:11026235:G:T	chr3:11067921:G:T	GGG-T	0.00299379	CDS	ENST00000646702.1	10	1289	954	c.954G	c.954G>T	318	2	AGG	R	AGT	S	p.R318	p.R318S	R318S	Missense	Intracellular_TM6-7	TM7	0.001	0.785	D	0.02	0.586	D	0.878	0.483	P	0.661	0.528	P	0	0.843	D	1	0.81	D	2.705	0.791	M	-0.96	0.756	T	-3.55	0.688	D	0.826	0.822	-0.001	0.822	T	0.482	0.802	T	0.85	0.841	D	0.256	0.893	D	0.675	0.882	0.717	0.852	0.911	0.91	2.002	0.938	0.811	0.837	D	0.566	0.856	D	0.221	0.759	D	0.08	0.756	D	0.989	0.793	D	0.917	0.72	D	.;.;.;.;.;.;.;.;.;.;.;.;.;.;.;.;.;.;.;.;.;.;.;.;.;.;	.;.;.;.;.;.;.;.;.;.;.;.;.;.;.;.;.;.;.;.;.;.;.;.;.;.;	4.802	0.927	33	0.997	0.817	0.984	0.826	D	0.916	0.882	D	0.574	0.715	0.547	0.712	0.43	0.204	0.487	0.14	0	.	.	5.61	3.8	0.429	6.268	0.725	1.176	0.789	1	0.716	0.991	0.532	13.024	0.582	.;.;.;.;.;.;.;.;.;.;.;.;.;.;.;.;.;.;.;.;.;.;.;.;.;.	.	.	-0.364	0	0	0	0	-0.656664	LoF
chr3	11026236	G	A	chr3:11026236:G:A	chr3:11067922:G:A	GGA-A	0.00725994	CDS	ENST00000646702.1	10	1290	955	c.955G	c.955G>A	319	0	GAC	D	AAC	N	p.D319	p.D319N	D319N	Missense	Intracellular_TM6-7	TM7	0.005	0.632	D	0.004	0.742	D	1	0.906	D	1	0.974	D	0	0.629	D	1	0.81	D	3.485	0.926	M	-1.34	0.799	T	-4.22	0.759	D	0.954	0.963	0.536	0.91	D	0.725	0.906	D	0.961	0.955	D	0.263	0.896	D	0.777	0.926	0.891	0.974	0.955	0.954	2.167	0.954	0.874	0.932	D	0.639	0.889	D	0.106	0.65	D	-0.085	0.645	T	0.996	0.893	D	0.927	0.747	D	.;.;.;.;.;.;.;.;.;.;.;.;.;.;.;.;.;.;.;.;.;.;.;.;.;.;	.;.;.;.;.;.;.;.;.;.;.;.;.;.;.;.;.;.;.;.;.;.;.;.;.;.;	4.93	0.931	33	0.999	0.988	0.995	0.964	D	0.969	0.991	D	0.986	0.953	0.952	0.975	1	0.748	0.487	0.14	0	.	.	5.61	5.61	0.853	9.74	0.981	1.176	0.789	1	0.716	0.997	0.62	20	0.974	.;.;.;.;.;.;.;.;.;.;.;.;.;.;.;.;.;.;.;.;.;.;.;.;.;.	.	.	-0.919	0	0	0	0	-0.765184	LoF
chr3	11026236	G	C	chr3:11026236:G:C	chr3:11067922:G:C	GGA-C	0.00426615	CDS	ENST00000646702.1	10	1290	955	c.955G	c.955G>C	319	0	GAC	D	CAC	H	p.D319	p.D319H	D319H	Missense	Intracellular_TM6-7	TM7	0.001	0.785	D	0.001	0.834	D	1	0.906	D	1	0.974	D	0	0.629	D	1	0.81	D	3.18	0.888	M	-1.4	0.805	T	-5.92	0.89	D	0.983	0.993	0.663	0.927	D	0.757	0.917	D	0.982	0.982	D	0.448	0.943	D	0.92	0.98	0.911	0.982	0.973	0.972	2.366	0.969	0.887	0.948	D	0.787	0.944	D	0.417	0.908	D	0.361	0.907	D	0.997	0.901	D	0.935	0.771	D	.;.;.;.;.;.;.;.;.;.;.;.;.;.;.;.;.;.;.;.;.;.;.;.;.;.;	.;.;.;.;.;.;.;.;.;.;.;.;.;.;.;.;.;.;.;.;.;.;.;.;.;.;	4.917	0.93	33	0.995	0.71	0.996	0.975	D	0.967	0.99	D	1.037	0.968	0.984	0.983	1	0.748	0.487	0.14	0	.	.	5.61	5.61	0.853	9.74	0.981	1.176	0.789	1	0.716	0.997	0.62	20	0.974	.;.;.;.;.;.;.;.;.;.;.;.;.;.;.;.;.;.;.;.;.;.;.;.;.;.	.	.	-0.35	0	0	0	0	-0.773865	LoF
chr3	11026236	G	T	chr3:11026236:G:T	chr3:11067922:G:T	GGA-T	0.00239503	CDS	ENST00000646702.1	10	1290	955	c.955G	c.955G>T	319	0	GAC	D	TAC	Y	p.D319	p.D319Y	D319Y	Missense	Intracellular_TM6-7	TM7	0	0.913	D	0	0.928	D	1	0.906	D	1	0.974	D	0	0.629	D	1	0.81	D	4.375	0.986	H	-1.41	0.806	T	-7.7	0.956	D	0.988	0.996	0.802	0.944	D	0.794	0.93	D	0.989	0.993	D	0.632	0.968	D	0.934	0.985	0.93	0.989	0.98	0.98	2.399	0.971	0.877	0.936	D	0.751	0.932	D	0.432	0.916	D	0.382	0.915	D	1	0.979	D	0.943	0.792	D	.;.;.;.;.;.;.;.;.;.;.;.;.;.;.;.;.;.;.;.;.;.;.;.;.;.;	.;.;.;.;.;.;.;.;.;.;.;.;.;.;.;.;.;.;.;.;.;.;.;.;.;.;	4.978	0.932	33	0.996	0.736	0.995	0.973	D	0.969	0.991	D	1.096	0.981	1.022	0.99	1	0.748	0.487	0.14	0	.	.	5.61	5.61	0.853	9.74	0.981	1.176	0.789	1	0.716	0.997	0.62	20	0.974	.;.;.;.;.;.;.;.;.;.;.;.;.;.;.;.;.;.;.;.;.;.;.;.;.;.	.	.	-0.522	0	0	0	0	-0.858511	LoF
chr3	11026237	A	C	chr3:11026237:A:C	chr3:11067923:A:C	GAC-C	0.00104783	CDS	ENST00000646702.1	10	1291	956	c.956A	c.956A>C	319	1	GAC	D	GCC	A	p.D319	p.D319A	D319A	Missense	Intracellular_TM6-7	TM7	0	0.913	D	0.001	0.834	D	1	0.906	D	1	0.974	D	0	0.629	D	1	0.81	D	4.03	0.969	H	-1.35	0.8	T	-6.86	0.931	D	0.971	0.982	0.895	0.956	D	0.799	0.932	D	0.988	0.992	D	0.688	0.974	D	0.947	0.99	0.917	0.985	0.972	0.971	2.402	0.972	0.846	0.89	D	0.71	0.917	D	0.428	0.915	D	0.378	0.913	D	0.999	0.967	D	0.965	0.879	D	.;.;.;.;.;.;.;.;.;.;.;.;.;.;.;.;.;.;.;.;.;.;.;.;.;.;	.;.;.;.;.;.;.;.;.;.;.;.;.;.;.;.;.;.;.;.;.;.;.;.;.;.;	4.234	0.865	29	0.997	0.781	0.995	0.969	D	0.964	0.986	D	1.054	0.972	0.964	0.978	1	0.748	0.487	0.14	0	.	.	5.61	5.61	0.853	9.082	0.935	1.312	0.947	1	0.716	0.999	0.704	16.098	0.809	.;.;.;.;.;.;.;.;.;.;.;.;.;.;.;.;.;.;.;.;.;.;.;.;.;.	.	.	0.017	0	0	0	0	-0.845488	LoF
chr3	11026237	A	G	chr3:11026237:A:G	chr3:11067923:A:G	GAC-G	0.00299379	CDS	ENST00000646702.1	10	1291	956	c.956A	c.956A>G	319	1	GAC	D	GGC	G	p.D319	p.D319G	D319G	Missense	Intracellular_TM6-7	TM7	0.013	0.539	D	0.002	0.794	D	1	0.906	D	1	0.974	D	0	0.629	D	1	0.81	D	4.375	0.986	H	-1.37	0.802	T	-6.11	0.9	D	0.988	0.996	0.956	0.965	D	0.819	0.939	D	0.986	0.989	D	0.708	0.976	D	0.949	0.99	0.907	0.981	0.965	0.965	2.476	0.975	0.852	0.9	D	0.797	0.948	D	0.41	0.905	D	0.351	0.904	D	0.997	0.913	D	0.981	0.94	D	.;.;.;.;.;.;.;.;.;.;.;.;.;.;.;.;.;.;.;.;.;.;.;.;.;.;	.;.;.;.;.;.;.;.;.;.;.;.;.;.;.;.;.;.;.;.;.;.;.;.;.;.;	4.4	0.901	31	0.999	0.949	0.995	0.965	D	0.969	0.991	D	1.091	0.98	0.988	0.984	1	0.748	0.487	0.14	0	.	.	5.61	5.61	0.853	9.082	0.935	1.312	0.947	1	0.716	0.999	0.704	16.098	0.809	.;.;.;.;.;.;.;.;.;.;.;.;.;.;.;.;.;.;.;.;.;.;.;.;.;.	.	.	-1.706	0	0	0	0	-0.786888	LoF
chr3	11026237	A	T	chr3:11026237:A:T	chr3:11067923:A:T	GAC-T	0.0013472	CDS	ENST00000646702.1	10	1291	956	c.956A	c.956A>T	319	1	GAC	D	GTC	V	p.D319	p.D319V	D319V	Missense	Intracellular_TM6-7	TM7	0	0.913	D	0	0.928	D	1	0.906	D	1	0.974	D	0	0.629	D	1	0.81	D	4.375	0.986	H	-1.4	0.805	T	-7.81	0.96	D	0.976	0.987	0.956	0.965	D	0.819	0.939	D	0.986	0.989	D	0.719	0.977	D	0.962	0.994	0.888	0.972	0.983	0.983	2.57	0.98	0.844	0.887	D	0.788	0.944	D	0.431	0.916	D	0.381	0.915	D	1	0.982	D	0.987	0.958	D	.;.;.;.;.;.;.;.;.;.;.;.;.;.;.;.;.;.;.;.;.;.;.;.;.;.;	.;.;.;.;.;.;.;.;.;.;.;.;.;.;.;.;.;.;.;.;.;.;.;.;.;.;	4.25	0.869	29.1	0.994	0.623	0.995	0.967	D	0.967	0.99	D	1.091	0.98	0.988	0.984	1	0.748	0.487	0.14	0	.	.	5.61	5.61	0.853	9.082	0.935	1.312	0.947	1	0.716	0.999	0.704	16.098	0.809	.;.;.;.;.;.;.;.;.;.;.;.;.;.;.;.;.;.;.;.;.;.;.;.;.;.	.	.	1.005	0	0	0	0	-0.861766	LoF
chr3	11026238	C	A	chr3:11026238:C:A	chr3:11067924:C:A	ACT-A	0.00164658	CDS	ENST00000646702.1	10	1292	957	c.957C	c.957C>A	319	2	GAC	D	GAA	E	p.D319	p.D319E	D319E	Missense	Intracellular_TM6-7	TM7	0.001	0.785	D	0.003	0.765	D	1	0.906	D	0.999	0.924	D	0	0.629	D	1	0.588	D	4.375	0.986	H	-1.27	0.793	T	-3.18	0.645	D	0.964	0.974	0.704	0.932	D	0.759	0.918	D	0.976	0.973	D	0.508	0.953	D	0.738	0.91	0.917	0.985	0.985	0.984	2.118	0.95	0.863	0.915	D	0.725	0.922	D	0.355	0.869	D	0.273	0.867	D	0.998	0.934	D	0.964	0.877	D	.;.;.;.;.;.;.;.;.;.;.;.;.;.;.;.;.;.;.;.;.;.;.;.;.;.;	.;.;.;.;.;.;.;.;.;.;.;.;.;.;.;.;.;.;.;.;.;.;.;.;.;.;	3.106	0.544	23.6	0.998	0.842	0.904	0.515	D	0.658	0.629	D	0.85	0.891	0.723	0.841	0.142	0.173	0.487	0.14	0	.	.	5.61	4.51	0.546	0.112	0.153	1.026	0.459	0.962	0.337	1	0.863	11.241	0.482	.;.;.;.;.;.;.;.;.;.;.;.;.;.;.;.;.;.;.;.;.;.;.;.;.;.	.	.	-0.777	0	0	0	0	-0.809677	LoF
chr3	11026238	C	G	chr3:11026238:C:G	chr3:11067924:C:G	ACT-G	0.00261956	CDS	ENST00000646702.1	10	1292	957	c.957C	c.957C>G	319	2	GAC	D	GAG	E	p.D319	p.D319E	D319E	Missense	Intracellular_TM6-7	TM7	0.001	0.785	D	0.003	0.765	D	1	0.906	D	0.999	0.924	D	0	0.629	D	1	0.588	D	4.375	0.986	H	-1.27	0.793	T	-3.18	0.645	D	0.964	0.974	0.704	0.932	D	0.759	0.918	D	0.975	0.973	D	0.482	0.949	D	0.737	0.91	0.917	0.985	0.984	0.984	2.118	0.95	0.863	0.915	D	0.725	0.922	D	0.355	0.869	D	0.273	0.867	D	0.998	0.934	D	0.964	0.877	D	.;.;.;.;.;.;.;.;.;.;.;.;.;.;.;.;.;.;.;.;.;.;.;.;.;.;	.;.;.;.;.;.;.;.;.;.;.;.;.;.;.;.;.;.;.;.;.;.;.;.;.;.;	3.109	0.545	23.6	0.998	0.858	0.909	0.525	D	0.658	0.629	D	0.85	0.891	0.723	0.841	0.142	0.173	0.487	0.14	0	.	.	5.61	4.51	0.546	0.112	0.153	1.026	0.459	0.962	0.337	1	0.863	11.241	0.482	.;.;.;.;.;.;.;.;.;.;.;.;.;.;.;.;.;.;.;.;.;.;.;.;.;.	.	.	-0.777	0	0	0	0	-0.809677	LoF
chr3	11026238	C	T	chr3:11026238:C:T	chr3:11067924:C:T	ACT-T	0.00725994	CDS	ENST00000646702.1	10	1292	957	c.957C	c.957C>T	319	2	GAC	D	GAT	D	p.D319	p.D319D	D319D	Synonymous	Intracellular_TM6-7	TM7	.	.	.	.	.	.	.	.	.	.	.	.	.	.	.	.	.	.	.	.	.	.	.	.	.	.	.	.	.	.	.	.	.	.	.	.	.	.	.	.	.	.	.	.	.	.	.	.	.	.	.	.	.	.	.	.	.	.	.	.	.	.	.	.	.	.	.	.	.	.	.	.	.	.	.	.	.	.	.	.	.	.	.	.	.	.	.	.	.	.	.	.	.	.	.	.	.	.	.	.	.	.	.	.	.	.	.	.	0	0	0	0	.	.
chr3	11026239	T	A	chr3:11026239:T:A	chr3:11067925:T:A	CTC-A	0.00157174	CDS	ENST00000646702.1	10	1293	958	c.958T	c.958T>A	320	0	TCC	S	ACC	T	p.S320	p.S320T	S320T	Missense	Intracellular_TM6-7	TM7	0.143	0.254	T	0.36	0.17	T	0.992	0.647	D	0.876	0.622	P	0	0.491	D	1	0.81	D	1.38	0.343	L	-1.02	0.763	T	-1.1	0.285	N	0.862	0.859	-0.157	0.787	T	0.492	0.807	T	0.872	0.864	D	0.132	0.814	D	0.409	0.724	0.775	0.901	0.8	0.798	1.937	0.932	0.854	0.903	D	0.202	0.561	T	0.081	0.622	D	-0.121	0.617	T	0.956	0.647	D	0.858	0.55	D	.;.;.;.;.;.;.;.;.;.;.;.;.;.;.;.;.;.;.;.;.;.;.;.;.;.;	.;.;.;.;.;.;.;.;.;.;.;.;.;.;.;.;.;.;.;.;.;.;.;.;.;.;	3.331	0.598	24.2	0.994	0.625	0.992	0.928	D	0.942	0.947	D	0.633	0.752	0.666	0.798	1	0.748	0.487	0.14	0	.	.	5.61	5.61	0.853	7.812	0.846	1.138	0.647	1	0.716	1	0.863	16.098	0.809	.;.;.;.;.;.;.;.;.;.;.;.;.;.;.;.;.;.;.;.;.;.;.;.;.;.	.	.	0.556	0	0	0	0	-0.498224	LoF
chr3	11026239	T	C	chr3:11026239:T:C	chr3:11067925:T:C	CTC-C	0.00396677	CDS	ENST00000646702.1	10	1293	958	c.958T	c.958T>C	320	0	TCC	S	CCC	P	p.S320	p.S320P	S320P	Missense	Intracellular_TM6-7	TM7	0.006	0.614	D	0.02	0.586	D	0.999	0.779	D	0.979	0.745	D	0	0.491	D	1	0.81	D	3.475	0.925	M	-1.1	0.773	T	-2.52	0.547	D	0.963	0.973	0.618	0.921	D	0.705	0.898	D	0.957	0.951	D	0.363	0.926	D	0.876	0.964	0.831	0.94	0.943	0.943	2.399	0.971	0.86	0.911	D	0.781	0.942	D	0.382	0.889	D	0.311	0.887	D	0.992	0.826	D	0.945	0.793	D	.;.;.;.;.;.;.;.;.;.;.;.;.;.;.;.;.;.;.;.;.;.;.;.;.;.;	.;.;.;.;.;.;.;.;.;.;.;.;.;.;.;.;.;.;.;.;.;.;.;.;.;.;	4.358	0.894	30	0.999	0.97	0.991	0.912	D	0.981	0.999	D	0.931	0.932	0.871	0.942	1	0.748	0.487	0.14	0	.	.	5.61	5.61	0.853	7.812	0.846	1.138	0.647	1	0.716	1	0.863	16.098	0.809	.;.;.;.;.;.;.;.;.;.;.;.;.;.;.;.;.;.;.;.;.;.;.;.;.;.	.	.	-3.152	0	0	0	0	-0.692475	LoF
chr3	11026239	T	G	chr3:11026239:T:G	chr3:11067925:T:G	CTC-G	0.00104783	CDS	ENST00000646702.1	10	1293	958	c.958T	c.958T>G	320	0	TCC	S	GCC	A	p.S320	p.S320A	S320A	Missense	Intracellular_TM6-7	TM7	0.751	0.036	T	1	0.012	T	0.27	0.318	B	0.128	0.328	B	0	0.491	D	1	0.81	D	0.13	0.087	N	-0.39	0.692	T	1.02	0.014	N	0.78	0.777	-0.903	0.477	T	0.107	0.389	T	0.58	0.658	D	0.052	0.647	D	0.312	0.637	0.662	0.8	0.852	0.851	0.905	0.708	0.845	0.888	D	0.117	0.437	T	0.083	0.624	D	-0.119	0.619	T	0.678	0.397	D	0.78	0.416	T	.;.;.;.;.;.;.;.;.;.;.;.;.;.;.;.;.;.;.;.;.;.;.;.;.;.;	.;.;.;.;.;.;.;.;.;.;.;.;.;.;.;.;.;.;.;.;.;.;.;.;.;.;	2.513	0.415	22.4	0.452	0.035	0.992	0.933	D	0.949	0.96	D	-0.164	0.347	0.1	0.446	1	0.748	0.487	0.14	0	.	.	5.61	5.61	0.853	7.812	0.846	1.138	0.647	1	0.716	1	0.863	16.098	0.809	.;.;.;.;.;.;.;.;.;.;.;.;.;.;.;.;.;.;.;.;.;.;.;.;.;.	.	.	-0.471	0	0	0	0	-0.226924	Typical
chr3	11026240	C	A	chr3:11026240:C:A	chr3:11067926:C:A	TCC-A	0.00254472	CDS	ENST00000646702.1	10	1294	959	c.959C	c.959C>A	320	1	TCC	S	TAC	Y	p.S320	p.S320Y	S320Y	Missense	Intracellular_TM6-7	TM7	0.001	0.785	D	0.003	0.765	D	1	0.906	D	0.989	0.784	D	0	0.491	D	1	0.81	D	3.475	0.925	M	-1.1	0.773	T	-2.93	0.613	D	0.968	0.979	0.566	0.914	D	0.681	0.89	D	0.95	0.943	D	0.607	0.966	D	0.818	0.942	0.791	0.913	0.958	0.957	2.447	0.973	0.881	0.941	D	0.777	0.941	D	0.388	0.892	D	0.319	0.89	D	0.994	0.854	D	0.969	0.888	D	.;.;.;.;.;.;.;.;.;.;.;.;.;.;.;.;.;.;.;.;.;.;.;.;.;.;	.;.;.;.;.;.;.;.;.;.;.;.;.;.;.;.;.;.;.;.;.;.;.;.;.;.;	3.87	0.743	26.2	0.995	0.684	0.992	0.922	D	0.951	0.965	D	0.835	0.882	0.77	0.877	1	0.748	0.487	0.14	0	.	.	5.61	4.72	0.592	7.703	0.836	1.026	0.459	1	0.716	1	0.863	16.734	0.853	.;.;.;.;.;.;.;.;.;.;.;.;.;.;.;.;.;.;.;.;.;.;.;.;.;.	.	.	-0.74	0	0	0	0	-0.722861	LoF
chr3	11026240	C	G	chr3:11026240:C:G	chr3:11067926:C:G	TCC-G	0.00359254	CDS	ENST00000646702.1	10	1294	959	c.959C	c.959C>G	320	1	TCC	S	TGC	C	p.S320	p.S320C	S320C	Missense	Intracellular_TM6-7	TM7	1	0.01	T	0.881	0.032	T	1	0.906	D	0.989	0.784	D	0	0.491	N	1	0.81	D	0.98	0.249	L	-1.05	0.767	T	1.17	0.011	N	0.915	0.917	-0.367	0.731	T	0.448	0.783	T	0.889	0.882	D	0.148	0.83	D	0.485	0.777	0.803	0.922	0.656	0.653	2.152	0.953	0.858	0.908	D	0.135	0.466	T	0.109	0.652	D	-0.082	0.648	T	0.906	0.56	D	0.826	0.562	T	.;.;.;.;.;.;.;.;.;.;.;.;.;.;.;.;.;.;.;.;.;.;.;.;.;.;	.;.;.;.;.;.;.;.;.;.;.;.;.;.;.;.;.;.;.;.;.;.;.;.;.;.;	2.817	0.481	23.1	0.871	0.17	0.992	0.925	D	0.952	0.967	D	0.402	0.615	0.446	0.645	1	0.748	0.487	0.14	0	.	.	5.61	4.72	0.592	7.703	0.836	1.026	0.459	1	0.716	1	0.863	16.734	0.853	.;.;.;.;.;.;.;.;.;.;.;.;.;.;.;.;.;.;.;.;.;.;.;.;.;.	.	.	1.364	0	0	0	0	-0.403812	Typical
chr3	11026240	C	T	chr3:11026240:C:T	chr3:11067926:C:T	TCC-T	0.00913105	CDS	ENST00000646702.1	10	1294	959	c.959C	c.959C>T	320	1	TCC	S	TTC	F	p.S320	p.S320F	S320F	Missense	Intracellular_TM6-7	TM7	0.001	0.785	D	0.003	0.765	D	1	0.906	D	0.989	0.784	D	0	0.491	D	1	0.81	D	3.475	0.925	M	-1.1	0.773	T	-2.93	0.613	D	0.973	0.984	0.662	0.927	D	0.708	0.9	D	0.953	0.947	D	0.658	0.971	D	0.827	0.946	0.795	0.916	0.957	0.957	2.271	0.963	0.869	0.924	D	0.777	0.941	D	0.388	0.892	D	0.319	0.89	D	0.994	0.854	D	0.974	0.906	D	.;.;.;.;.;.;.;.;.;.;.;.;.;.;.;.;.;.;.;.;.;.;.;.;.;.;	.;.;.;.;.;.;.;.;.;.;.;.;.;.;.;.;.;.;.;.;.;.;.;.;.;.;	4.01	0.79	27	0.998	0.901	0.99	0.898	D	0.953	0.968	D	0.872	0.903	0.794	0.894	1	0.748	0.487	0.14	0	.	.	5.61	4.72	0.592	7.703	0.836	1.026	0.459	1	0.716	1	0.863	16.734	0.853	.;.;.;.;.;.;.;.;.;.;.;.;.;.;.;.;.;.;.;.;.;.;.;.;.;.	.	.	0.478	0	0	0	0	-0.722861	LoF
chr3	11026241	C	A	chr3:11026241:C:A	chr3:11067927:C:A	CCA-A	0.00194596	CDS	ENST00000646702.1	10	1295	960	c.960C	c.960C>A	320	2	TCC	S	TCA	S	p.S320	p.S320S	S320S	Synonymous	Intracellular_TM6-7	TM7	.	.	.	.	.	.	.	.	.	.	.	.	.	.	.	.	.	.	.	.	.	.	.	.	.	.	.	.	.	.	.	.	.	.	.	.	.	.	.	.	.	.	.	.	.	.	.	.	.	.	.	.	.	.	.	.	.	.	.	.	.	.	.	.	.	.	.	.	.	.	.	.	.	.	.	.	.	.	.	.	.	.	.	.	.	.	.	.	.	.	.	.	.	.	.	.	.	.	.	.	.	.	.	.	.	.	.	.	0	0	0	0	.	.
chr3	11026241	C	G	chr3:11026241:C:G	chr3:11067927:C:G	CCA-G	0.00336801	CDS	ENST00000646702.1	10	1295	960	c.960C	c.960C>G	320	2	TCC	S	TCG	S	p.S320	p.S320S	S320S	Synonymous	Intracellular_TM6-7	TM7	.	.	.	.	.	.	.	.	.	.	.	.	.	.	.	.	.	.	.	.	.	.	.	.	.	.	.	.	.	.	.	.	.	.	.	.	.	.	.	.	.	.	.	.	.	.	.	.	.	.	.	.	.	.	.	.	.	.	.	.	.	.	.	.	.	.	.	.	.	.	.	.	.	.	.	.	.	.	.	.	.	.	.	.	.	.	.	.	.	.	.	.	.	.	.	.	.	.	.	.	.	.	.	.	.	.	.	.	0	0	0	0	.	.
chr3	11026241	C	T	chr3:11026241:C:T	chr3:11067927:C:T	CCA-T	0.00763416	CDS	ENST00000646702.1	10	1295	960	c.960C	c.960C>T	320	2	TCC	S	TCT	S	p.S320	p.S320S	S320S	Synonymous	Intracellular_TM6-7	TM7	.	.	.	.	.	.	.	.	.	.	.	.	.	.	.	.	.	.	.	.	.	.	.	.	.	.	.	.	.	.	.	.	.	.	.	.	.	.	.	.	.	.	.	.	.	.	.	.	.	.	.	.	.	.	.	.	.	.	.	.	.	.	.	.	.	.	.	.	.	.	.	.	.	.	.	.	.	.	.	.	.	.	.	.	.	.	.	.	.	.	.	.	.	.	.	.	.	.	.	.	.	.	.	.	.	.	.	.	1	531	229146	0.0023173	.	.
chr3	11026242	A	C	chr3:11026242:A:C	chr3:11067928:A:C	CAT-C	0.00164658	CDS	ENST00000646702.1	10	1296	961	c.961A	c.961A>C	321	0	ATC	I	CTC	L	p.I321	p.I321L	I321L	Missense	TM7	TM7	0.577	0.06	T	0.9	0.03	T	0.826	0.459	P	0.447	0.46	P	0	0.629	D	1	0.588	D	1.015	0.254	L	-0.77	0.735	T	-0.11	0.087	N	0.552	0.578	-0.747	0.581	T	0.198	0.553	T	0.308	0.483	T	0.025	0.479	T	0.25	0.563	0.637	0.774	0.711	0.708	1.032	0.755	0.843	0.886	D	0.101	0.407	T	0.009	0.529	T	-0.225	0.523	T	0.548	0.344	D	0.932	0.747	D	.;.;.;.;.;.;.;.;.;.;.;.;.;.;.;.;.;.;.;.;.;.;.;.;.;.;	.;.;.;.;.;.;.;.;.;.;.;.;.;.;.;.;.;.;.;.;.;.;.;.;.;.;	2.882	0.495	23.2	0.89	0.184	0.982	0.801	D	0.835	0.753	D	0.126	0.477	0.285	0.547	0.931	0.27	0.487	0.14	0	.	.	5.61	5.61	0.853	5.006	0.637	1.312	0.947	1	0.716	1	0.863	16.098	0.809	.;.;.;.;.;.;.;.;.;.;.;.;.;.;.;.;.;.;.;.;.;.;.;.;.;.	.	.	-0.09	0	0	0	0	-0.169409	Typical
chr3	11026242	A	G	chr3:11026242:A:G	chr3:11067928:A:G	CAT-G	0.0124991	CDS	ENST00000646702.1	10	1296	961	c.961A	c.961A>G	321	0	ATC	I	GTC	V	p.I321	p.I321V	I321V	Missense	TM7	TM7	0.273	0.159	T	0.29	0.21	T	0.029	0.199	B	0.058	0.265	B	0	0.629	D	1	0.588	D	0.485	0.132	N	-0.82	0.741	T	-0.7	0.199	N	0.237	0.267	-0.782	0.562	T	0.236	0.603	T	0.191	0.347	T	0.019	0.413	T	0.115	0.327	.	.	0.599	0.596	0.899	0.706	0.778	0.786	T	0.153	0.494	T	-0.258	0.132	T	-0.371	0.367	T	0.091	0.113	T	0.878	0.592	D	.;.;.;.;.;.;.;.;.;.;.;.;.;.;.;.;.;.;.;.;.;.;.;.;.;.;	.;.;.;.;.;.;.;.;.;.;.;.;.;.;.;.;.;.;.;.;.;.;.;.;.;.;	2.158	0.338	20.5	0.992	0.541	0.971	0.727	D	0.828	0.747	D	-0.074	0.385	0.152	0.472	0.931	0.27	0.487	0.14	0	.	.	5.61	5.61	0.853	5.006	0.637	1.312	0.947	1	0.716	1	0.863	16.098	0.809	.;.;.;.;.;.;.;.;.;.;.;.;.;.;.;.;.;.;.;.;.;.;.;.;.;.	.	.	-0.469	0	7	207962	3.37e-05	0.0812724	Typical
chr3	11026242	A	T	chr3:11026242:A:T	chr3:11067928:A:T	CAT-T	0.00149689	CDS	ENST00000646702.1	10	1296	961	c.961A	c.961A>T	321	0	ATC	I	TTC	F	p.I321	p.I321F	I321F	Missense	TM7	TM7	0.295	0.147	T	0.253	0.235	T	0.988	0.623	D	0.933	0.668	D	0	0.629	D	1	0.81	D	1.575	0.397	L	-1.03	0.764	T	-1.83	0.43	N	0.786	0.783	-0.093	0.803	T	0.502	0.812	D	0.787	0.783	D	0.092	0.758	D	0.602	0.845	0.629	0.765	0.844	0.843	2.553	0.979	0.847	0.892	D	0.441	0.786	T	0.207	0.745	D	0.059	0.742	D	0.91	0.565	D	0.978	0.923	D	.;.;.;.;.;.;.;.;.;.;.;.;.;.;.;.;.;.;.;.;.;.;.;.;.;.;	.;.;.;.;.;.;.;.;.;.;.;.;.;.;.;.;.;.;.;.;.;.;.;.;.;.;	3.12	0.547	23.7	0.983	0.401	0.98	0.789	D	0.828	0.747	D	0.568	0.712	0.598	0.748	0.931	0.27	0.487	0.14	0	.	.	5.61	5.61	0.853	5.006	0.637	1.312	0.947	1	0.716	1	0.863	16.098	0.809	.;.;.;.;.;.;.;.;.;.;.;.;.;.;.;.;.;.;.;.;.;.;.;.;.;.	.	.	-0.151	0	0	0	0	-0.409238	Typical
chr3	11026243	T	A	chr3:11026243:T:A	chr3:11067929:T:A	ATC-A	0.00172143	CDS	ENST00000646702.1	10	1297	962	c.962T	c.962T>A	321	1	ATC	I	AAC	N	p.I321	p.I321N	I321N	Missense	TM7	TM7	0.001	0.785	D	0.001	0.834	D	0.998	0.732	D	0.975	0.734	D	0	0.629	D	1	0.81	D	2.895	0.838	M	-1.08	0.771	T	-5.19	0.836	D	0.952	0.961	0.429	0.895	D	0.647	0.877	D	0.895	0.889	D	0.445	0.942	D	0.847	0.953	0.659	0.797	0.866	0.865	2.776	0.988	0.889	0.952	D	0.563	0.854	D	0.248	0.784	D	0.118	0.781	D	0.999	0.945	D	0.995	0.982	D	.;.;.;.;.;.;.;.;.;.;.;.;.;.;.;.;.;.;.;.;.;.;.;.;.;.;	.;.;.;.;.;.;.;.;.;.;.;.;.;.;.;.;.;.;.;.;.;.;.;.;.;.;	4.247	0.869	29.1	0.995	0.659	0.992	0.928	D	0.954	0.97	D	0.855	0.894	0.824	0.914	1	0.748	0.487	0.14	0	.	.	5.61	5.61	0.853	7.812	0.846	1.138	0.647	1	0.716	1	0.863	16.098	0.809	.;.;.;.;.;.;.;.;.;.;.;.;.;.;.;.;.;.;.;.;.;.;.;.;.;.	.	.	-1.643	0	0	0	0	-0.821614	LoF
chr3	11026243	T	C	chr3:11026243:T:C	chr3:11067929:T:C	ATC-C	0.0041913	CDS	ENST00000646702.1	10	1297	962	c.962T	c.962T>C	321	1	ATC	I	ACC	T	p.I321	p.I321T	I321T	Missense	TM7	TM7	0.002	0.722	D	0.004	0.742	D	0.988	0.623	D	0.828	0.595	P	0	0.629	D	1	0.81	D	2.345	0.674	M	-1.04	0.766	T	-3.34	0.663	D	0.87	0.867	0.106	0.843	D	0.524	0.823	D	0.858	0.85	D	0.214	0.874	D	0.772	0.924	0.637	0.774	0.798	0.796	2.174	0.955	0.9	0.964	D	0.464	0.8	T	0.238	0.775	D	0.104	0.772	D	0.99	0.801	D	0.992	0.975	D	.;.;.;.;.;.;.;.;.;.;.;.;.;.;.;.;.;.;.;.;.;.;.;.;.;.;	.;.;.;.;.;.;.;.;.;.;.;.;.;.;.;.;.;.;.;.;.;.;.;.;.;.;	3.992	0.783	26.9	0.998	0.875	0.991	0.912	D	0.951	0.966	D	0.713	0.805	0.73	0.846	1	0.748	0.487	0.14	0	.	.	5.61	5.61	0.853	7.812	0.846	1.138	0.647	1	0.716	1	0.863	16.098	0.809	.;.;.;.;.;.;.;.;.;.;.;.;.;.;.;.;.;.;.;.;.;.;.;.;.;.	.	.	-1.094	0	0	0	0	-0.665345	LoF
chr3	11026243	T	G	chr3:11026243:T:G	chr3:11067929:T:G	ATC-G	0.00104783	CDS	ENST00000646702.1	10	1297	962	c.962T	c.962T>G	321	1	ATC	I	AGC	S	p.I321	p.I321S	I321S	Missense	TM7	TM7	0.001	0.785	D	0.002	0.794	D	0.988	0.623	D	0.933	0.668	D	0	0.629	D	1	0.81	D	2.615	0.765	M	-1.06	0.768	T	-4.25	0.761	D	0.839	0.835	0.406	0.892	D	0.637	0.873	D	0.899	0.893	D	0.414	0.937	D	0.888	0.968	0.695	0.832	0.902	0.901	2.455	0.974	0.857	0.907	D	0.511	0.827	D	0.343	0.861	D	0.255	0.859	D	0.997	0.914	D	0.993	0.977	D	.;.;.;.;.;.;.;.;.;.;.;.;.;.;.;.;.;.;.;.;.;.;.;.;.;.;	.;.;.;.;.;.;.;.;.;.;.;.;.;.;.;.;.;.;.;.;.;.;.;.;.;.;	4.274	0.876	29.3	0.995	0.708	0.992	0.933	D	0.954	0.97	D	0.84	0.885	0.813	0.907	1	0.748	0.487	0.14	0	.	.	5.61	5.61	0.853	7.812	0.846	1.138	0.647	1	0.716	1	0.863	16.098	0.809	.;.;.;.;.;.;.;.;.;.;.;.;.;.;.;.;.;.;.;.;.;.;.;.;.;.	.	.	-1.829	0	0	0	0	-0.787973	LoF
chr3	11026244	C	A	chr3:11026244:C:A	chr3:11067930:C:A	TCA-A	0.00157174	CDS	ENST00000646702.1	10	1298	963	c.963C	c.963C>A	321	2	ATC	I	ATA	I	p.I321	p.I321I	I321I	Synonymous	TM7	TM7	.	.	.	.	.	.	.	.	.	.	.	.	.	.	.	.	.	.	.	.	.	.	.	.	.	.	.	.	.	.	.	.	.	.	.	.	.	.	.	.	.	.	.	.	.	.	.	.	.	.	.	.	.	.	.	.	.	.	.	.	.	.	.	.	.	.	.	.	.	.	.	.	.	.	.	.	.	.	.	.	.	.	.	.	.	.	.	.	.	.	.	.	.	.	.	.	.	.	.	.	.	.	.	.	.	.	.	.	0	0	0	0	.	.
chr3	11026244	C	G	chr3:11026244:C:G	chr3:11067930:C:G	TCA-G	0.00209565	CDS	ENST00000646702.1	10	1298	963	c.963C	c.963C>G	321	2	ATC	I	ATG	M	p.I321	p.I321M	I321M	Missense	TM7	TM7	0.189	0.212	T	0.183	0.292	T	0.994	0.665	D	0.933	0.668	D	0	0.629	D	1	0.81	D	1.81	0.476	L	-1.02	0.763	T	-1.1	0.285	N	0.673	0.681	-0.125	0.795	T	0.483	0.803	T	0.736	0.746	D	0.102	0.775	D	0.475	0.77	0.665	0.803	0.767	0.765	2.11	0.949	0.819	0.849	D	0.197	0.554	T	0.09	0.631	D	-0.109	0.627	T	0.913	0.569	D	0.969	0.886	D	.;.;.;.;.;.;.;.;.;.;.;.;.;.;.;.;.;.;.;.;.;.;.;.;.;.;	.;.;.;.;.;.;.;.;.;.;.;.;.;.;.;.;.;.;.;.;.;.;.;.;.;.;	2.834	0.485	23.1	0.982	0.389	0.976	0.76	D	0.79	0.719	D	0.468	0.652	0.472	0.661	0.998	0.362	0.487	0.14	0	.	.	5.61	4.74	0.597	2.637	0.462	1.026	0.459	1	0.716	1	0.863	11.885	0.519	.;.;.;.;.;.;.;.;.;.;.;.;.;.;.;.;.;.;.;.;.;.;.;.;.;.	.	.	-0.309	0	0	0	0	-0.413579	Typical
chr3	11026244	C	T	chr3:11026244:C:T	chr3:11067930:C:T	TCA-T	0.00576304	CDS	ENST00000646702.1	10	1298	963	c.963C	c.963C>T	321	2	ATC	I	ATT	I	p.I321	p.I321I	I321I	Synonymous	TM7	TM7	.	.	.	.	.	.	.	.	.	.	.	.	.	.	.	.	.	.	.	.	.	.	.	.	.	.	.	.	.	.	.	.	.	.	.	.	.	.	.	.	.	.	.	.	.	.	.	.	.	.	.	.	.	.	.	.	.	.	.	.	.	.	.	.	.	.	.	.	.	.	.	.	.	.	.	.	.	.	.	.	.	.	.	.	.	.	.	.	.	.	.	.	.	.	.	.	.	.	.	.	.	.	.	.	.	.	.	.	0	1	207956	4.81e-06	.	.
chr3	11026245	A	C	chr3:11026245:A:C	chr3:11067931:A:C	CAT-C	0.00164658	CDS	ENST00000646702.1	10	1299	964	c.964A	c.964A>C	322	0	ATC	I	CTC	L	p.I322	p.I322L	I322L	Missense	TM7	TM7	0.261	0.165	T	0.254	0.234	T	0.999	0.779	D	0.997	0.863	D	0	0.491	D	1	0.81	D	1.685	0.433	L	-0.75	0.733	T	-1.02	0.268	N	0.725	0.727	-0.137	0.792	T	0.495	0.809	T	0.602	0.67	D	0.104	0.778	D	0.39	0.709	0.524	0.628	0.822	0.821	1.523	0.875	0.831	0.866	D	0.19	0.544	T	0.049	0.582	T	-0.168	0.577	T	0.903	0.556	D	0.912	0.707	D	.;.;.;.;.;.;.;.;.;.;.;.;.;.;.;.;.;.;.;.;.;.;.;.;.;.;	.;.;.;.;.;.;.;.;.;.;.;.;.;.;.;.;.;.;.;.;.;.;.;.;.;.;	3.373	0.608	24.3	0.992	0.559	0.993	0.938	D	0.944	0.951	D	0.679	0.782	0.695	0.82	1	0.748	0.487	0.14	0	.	.	5.61	5.61	0.853	7.273	0.779	1.312	0.947	1	0.716	1	0.863	16.098	0.809	.;.;.;.;.;.;.;.;.;.;.;.;.;.;.;.;.;.;.;.;.;.;.;.;.;.	.	.	-0.118	0	0	0	0	-0.399471	Typical
chr3	11026245	A	G	chr3:11026245:A:G	chr3:11067931:A:G	CAT-G	0.0124991	CDS	ENST00000646702.1	10	1299	964	c.964A	c.964A>G	322	0	ATC	I	GTC	V	p.I322	p.I322V	I322V	Missense	TM7	TM7	0.101	0.304	T	0.164	0.31	T	0.999	0.779	D	0.997	0.863	D	0	0.491	D	1	0.81	D	1.905	0.509	L	-0.83	0.742	T	-0.34	0.127	N	0.51	0.541	0.13	0.847	D	0.557	0.839	D	0.614	0.676	D	0.075	0.722	D	0.435	0.743	0.517	0.618	0.815	0.813	1.927	0.931	0.771	0.776	T	0.152	0.493	T	0.024	0.55	T	-0.203	0.544	T	0.906	0.56	D	0.835	0.524	T	.;.;.;.;.;.;.;.;.;.;.;.;.;.;.;.;.;.;.;.;.;.;.;.;.;.;	.;.;.;.;.;.;.;.;.;.;.;.;.;.;.;.;.;.;.;.;.;.;.;.;.;.;	3.175	0.56	23.8	0.999	0.938	0.991	0.917	D	0.937	0.934	D	0.779	0.848	0.767	0.874	1	0.748	0.487	0.14	0	.	.	5.61	5.61	0.853	7.273	0.779	1.312	0.947	1	0.716	1	0.863	16.098	0.809	.;.;.;.;.;.;.;.;.;.;.;.;.;.;.;.;.;.;.;.;.;.;.;.;.;.	.	.	-0.398	0	0	0	0	-0.403812	Typical
chr3	11026245	A	T	chr3:11026245:A:T	chr3:11067931:A:T	CAT-T	0.00149689	CDS	ENST00000646702.1	10	1299	964	c.964A	c.964A>T	322	0	ATC	I	TTC	F	p.I322	p.I322F	I322F	Missense	TM7	TM7	0.068	0.357	T	0.114	0.368	T	1	0.906	D	0.999	0.924	D	0	0.491	D	1	0.81	D	2.29	0.653	M	-1.03	0.764	T	-2.81	0.594	D	0.916	0.919	0.335	0.881	D	0.634	0.872	D	0.841	0.833	D	0.24	0.887	D	0.695	0.891	0.566	0.688	0.866	0.865	2.649	0.984	0.836	0.875	D	0.481	0.81	T	0.302	0.831	D	0.196	0.829	D	0.988	0.785	D	0.868	0.78	D	.;.;.;.;.;.;.;.;.;.;.;.;.;.;.;.;.;.;.;.;.;.;.;.;.;.;	.;.;.;.;.;.;.;.;.;.;.;.;.;.;.;.;.;.;.;.;.;.;.;.;.;.;	3.531	0.649	24.8	0.988	0.459	0.992	0.933	D	0.937	0.934	D	0.821	0.874	0.794	0.894	1	0.748	0.487	0.14	0	.	.	5.61	5.61	0.853	7.273	0.779	1.312	0.947	1	0.716	1	0.863	16.098	0.809	.;.;.;.;.;.;.;.;.;.;.;.;.;.;.;.;.;.;.;.;.;.;.;.;.;.	.	.	-0.196	0	0	0	0	-0.647982	LoF
chr3	11026246	T	A	chr3:11026246:T:A	chr3:11067932:T:A	ATC-A	0.00172143	CDS	ENST00000646702.1	10	1300	965	c.965T	c.965T>A	322	1	ATC	I	AAC	N	p.I322	p.I322N	I322N	Missense	TM7	TM7	0.015	0.525	D	0.017	0.603	D	1	0.906	D	1	0.974	D	0	0.491	N	1	0.81	D	3.96	0.965	H	-1.08	0.771	T	-4.72	0.8	D	0.969	0.98	0.672	0.928	D	0.744	0.913	D	0.89	0.884	D	0.661	0.972	D	0.708	0.897	0.603	0.735	0.918	0.917	2.805	0.989	0.877	0.935	D	0.658	0.897	D	0.167	0.708	D	0.002	0.704	D	0.999	0.955	D	0.969	0.899	D	.;.;.;.;.;.;.;.;.;.;.;.;.;.;.;.;.;.;.;.;.;.;.;.;.;.;	.;.;.;.;.;.;.;.;.;.;.;.;.;.;.;.;.;.;.;.;.;.;.;.;.;.;	4.242	0.867	29.1	0.994	0.626	0.99	0.891	D	0.953	0.968	D	0.9	0.918	0.786	0.888	0.997	0.354	0.487	0.14	0	.	.	5.61	4.42	0.528	7.812	0.846	1.138	0.647	1	0.716	1	0.863	12.082	0.53	.;.;.;.;.;.;.;.;.;.;.;.;.;.;.;.;.;.;.;.;.;.;.;.;.;.	.	.	-0.686	0	0	0	0	-0.832466	LoF
chr3	11026246	T	C	chr3:11026246:T:C	chr3:11067932:T:C	ATC-C	0.0041913	CDS	ENST00000646702.1	10	1300	965	c.965T	c.965T>C	322	1	ATC	I	ACC	T	p.I322	p.I322T	I322T	Missense	TM7	TM7	0.094	0.314	T	0.1	0.387	T	1	0.906	D	0.999	0.924	D	0	0.491	D	1	0.81	D	2.155	0.602	M	-1.04	0.766	T	-2.79	0.591	D	0.924	0.928	0.05	0.832	D	0.551	0.836	D	0.836	0.828	D	0.285	0.904	D	0.663	0.876	0.589	0.717	0.835	0.834	2.271	0.963	0.884	0.945	D	0.472	0.804	T	0.256	0.791	D	0.129	0.789	D	0.992	0.819	D	0.938	0.783	D	.;.;.;.;.;.;.;.;.;.;.;.;.;.;.;.;.;.;.;.;.;.;.;.;.;.;	.;.;.;.;.;.;.;.;.;.;.;.;.;.;.;.;.;.;.;.;.;.;.;.;.;.;	3.616	0.671	25.1	0.997	0.785	0.989	0.879	D	0.95	0.964	D	0.643	0.759	0.618	0.763	0.997	0.354	0.487	0.14	0	.	.	5.61	4.42	0.528	7.812	0.846	1.138	0.647	1	0.716	1	0.863	12.082	0.53	.;.;.;.;.;.;.;.;.;.;.;.;.;.;.;.;.;.;.;.;.;.;.;.;.;.	.	.	-0.745	0	0	0	0	-0.684879	LoF
chr3	11026246	T	G	chr3:11026246:T:G	chr3:11067932:T:G	ATC-G	0.00104783	CDS	ENST00000646702.1	10	1300	965	c.965T	c.965T>G	322	1	ATC	I	AGC	S	p.I322	p.I322S	I322S	Missense	TM7	TM7	0.055	0.384	T	0.068	0.441	T	1	0.906	D	0.999	0.924	D	0	0.491	D	1	0.81	D	2.805	0.818	M	-1.06	0.768	T	-3.45	0.676	D	0.934	0.94	0.409	0.892	D	0.664	0.883	D	0.873	0.866	D	0.508	0.953	D	0.751	0.916	0.597	0.727	0.912	0.911	2.576	0.98	0.842	0.884	D	0.519	0.832	D	0.352	0.867	D	0.268	0.865	D	0.995	0.863	D	0.902	0.673	D	.;.;.;.;.;.;.;.;.;.;.;.;.;.;.;.;.;.;.;.;.;.;.;.;.;.;	.;.;.;.;.;.;.;.;.;.;.;.;.;.;.;.;.;.;.;.;.;.;.;.;.;.;	3.837	0.733	26	0.995	0.681	0.99	0.904	D	0.953	0.968	D	0.782	0.85	0.709	0.83	0.997	0.354	0.487	0.14	0	.	.	5.61	4.42	0.528	7.812	0.846	1.138	0.647	1	0.716	1	0.863	12.082	0.53	.;.;.;.;.;.;.;.;.;.;.;.;.;.;.;.;.;.;.;.;.;.;.;.;.;.	.	.	-1.166	0	0	0	0	-0.732628	LoF
chr3	11026247	C	A	chr3:11026247:C:A	chr3:11067933:C:A	TCG-A	0.00127236	CDS	ENST00000646702.1	10	1301	966	c.966C	c.966C>A	322	2	ATC	I	ATA	I	p.I322	p.I322I	I322I	Synonymous	TM7	TM7	.	.	.	.	.	.	.	.	.	.	.	.	.	.	.	.	.	.	.	.	.	.	.	.	.	.	.	.	.	.	.	.	.	.	.	.	.	.	.	.	.	.	.	.	.	.	.	.	.	.	.	.	.	.	.	.	.	.	.	.	.	.	.	.	.	.	.	.	.	.	.	.	.	.	.	.	.	.	.	.	.	.	.	.	.	.	.	.	.	.	.	.	.	.	.	.	.	.	.	.	.	.	.	.	.	.	.	.	0	0	0	0	.	.
chr3	11026247	C	G	chr3:11026247:C:G	chr3:11067933:C:G	TCG-G	0.0021705	CDS	ENST00000646702.1	10	1301	966	c.966C	c.966C>G	322	2	ATC	I	ATG	M	p.I322	p.I322M	I322M	Missense	TM7	TM7	0.195	0.208	T	0.151	0.324	T	1	0.906	D	1	0.974	D	0	0.491	D	1	0.588	D	2.46	0.715	M	-1.03	0.764	T	-1.41	0.348	N	0.86	0.857	-0.216	0.773	T	0.526	0.824	D	0.759	0.762	D	0.306	0.91	D	0.516	0.796	0.571	0.694	0.962	0.961	2.212	0.958	0.805	0.827	D	0.345	0.713	T	0.065	0.603	T	-0.061	0.662	T	0.934	0.602	D	0.802	0.537	T	.;.;.;.;.;.;.;.;.;.;.;.;.;.;.;.;.;.;.;.;.;.;.;.;.;.;	.;.;.;.;.;.;.;.;.;.;.;.;.;.;.;.;.;.;.;.;.;.;.;.;.;.;	1.506	0.22	15.77	0.992	0.564	0.709	0.348	D	0.602	0.594	D	0.22	0.522	0.1	0.446	0.007	0.114	0.487	0.14	0	.	.	5.61	-0.308	0.121	-0.013	0.126	0.13	0.189	0.893	0.313	1	0.863	6.575	0.218	.;.;.;.;.;.;.;.;.;.;.;.;.;.;.;.;.;.;.;.;.;.;.;.;.;.	.	.	-0.227	1	1	208000	4.81e-06	-0.44939	Typical
chr3	11026247	C	T	chr3:11026247:C:T	chr3:11067933:C:T	TCG-T	0.0334556	CDS	ENST00000646702.1	10	1301	966	c.966C	c.966C>T	322	2	ATC	I	ATT	I	p.I322	p.I322I	I322I	Synonymous	TM7	TM7	.	.	.	.	.	.	.	.	.	.	.	.	.	.	.	.	.	.	.	.	.	.	.	.	.	.	.	.	.	.	.	.	.	.	.	.	.	.	.	.	.	.	.	.	.	.	.	.	.	.	.	.	.	.	.	.	.	.	.	.	.	.	.	.	.	.	.	.	.	.	.	.	.	.	.	.	.	.	.	.	.	.	.	.	.	.	.	.	.	.	.	.	.	.	.	.	.	.	.	.	.	.	.	.	.	.	.	.	1	6	208000	2.88e-05	.	.
chr3	11026248	G	A	chr3:11026248:G:A	chr3:11067934:G:A	CGT-A	0.0416137	CDS	ENST00000646702.1	10	1302	967	c.967G	c.967G>A	323	0	GTC	V	ATC	I	p.V323	p.V323I	V323I	Missense	TM7	TM7	0.1	0.305	T	0.28	0.217	T	0.721	0.424	P	0.196	0.366	B	0.001	0.428	N	1	0.81	D	1.055	0.269	L	-0.96	0.756	T	0	0.07	N	0.708	0.711	-0.614	0.642	T	0.266	0.637	T	0.589	0.663	D	0.06	0.68	D	0.337	0.663	0.521	0.624	0.869	0.868	1.224	0.811	0.778	0.786	T	0.123	0.447	T	0.124	0.668	D	-0.06	0.664	T	0.73	0.422	D	0.838	0.513	T	.;.;.;.;.;.;.;.;.;.;.;.;.;.;.;.;.;.;.;.;.;.;.;.;.;.;	.;.;.;.;.;.;.;.;.;.;.;.;.;.;.;.;.;.;.;.;.;.;.;.;.;.;	2.822	0.482	23.1	0.998	0.878	0.995	0.964	D	0.939	0.94	D	0.436	0.634	0.575	0.731	1	0.748	0.487	0.14	0	.	.	5.61	5.61	0.853	9.74	0.981	1.176	0.789	1	0.716	1	0.863	20	0.974	.;.;.;.;.;.;.;.;.;.;.;.;.;.;.;.;.;.;.;.;.;.;.;.;.;.	.	.	0.157	1	0	0	0	-0.254054	Typical
chr3	11026248	G	C	chr3:11026248:G:C	chr3:11067934:G:C	CGT-C	0.00194596	CDS	ENST00000646702.1	10	1302	967	c.967G	c.967G>C	323	0	GTC	V	CTC	L	p.V323	p.V323L	V323L	Missense	TM7	TM7	1	0.01	T	1	0.012	T	0.92	0.51	P	0.769	0.568	P	0.001	0.428	D	1	0.81	D	1.55	0.393	L	-1.17	0.782	T	-0.37	0.132	N	0.793	0.789	-0.422	0.713	T	0.452	0.786	T	0.634	0.687	D	0.153	0.834	D	0.511	0.793	0.486	0.569	0.956	0.956	2.093	0.947	0.869	0.924	D	0.174	0.523	T	0.278	0.811	D	0.161	0.809	D	0.961	0.66	D	0.858	0.755	D	.;.;.;.;.;.;.;.;.;.;.;.;.;.;.;.;.;.;.;.;.;.;.;.;.;.;	.;.;.;.;.;.;.;.;.;.;.;.;.;.;.;.;.;.;.;.;.;.;.;.;.;.;	3.062	0.534	23.5	0.985	0.427	0.996	0.975	D	0.96	0.981	D	0.545	0.698	0.62	0.764	1	0.748	0.487	0.14	0	.	.	5.61	5.61	0.853	9.74	0.981	1.176	0.789	1	0.716	1	0.863	20	0.974	.;.;.;.;.;.;.;.;.;.;.;.;.;.;.;.;.;.;.;.;.;.;.;.;.;.	.	.	0.359	0	0	0	0	-0.512332	LoF
chr3	11026248	G	T	chr3:11026248:G:T	chr3:11067934:G:T	CGT-T	0.00209565	CDS	ENST00000646702.1	10	1302	967	c.967G	c.967G>T	323	0	GTC	V	TTC	F	p.V323	p.V323F	V323F	Missense	TM7	TM7	0.119	0.28	T	0.113	0.369	T	0.998	0.732	D	0.977	0.738	D	0.001	0.428	D	1	0.81	D	2.745	0.803	M	-1.29	0.795	T	-2.73	0.581	D	0.952	0.961	0.451	0.898	D	0.722	0.905	D	0.824	0.816	D	0.325	0.916	D	0.723	0.904	0.565	0.686	0.95	0.95	2.487	0.976	0.856	0.906	D	0.586	0.865	D	0.37	0.88	D	0.293	0.879	D	0.982	0.744	D	0.95	0.813	D	.;.;.;.;.;.;.;.;.;.;.;.;.;.;.;.;.;.;.;.;.;.;.;.;.;.;	.;.;.;.;.;.;.;.;.;.;.;.;.;.;.;.;.;.;.;.;.;.;.;.;.;.;	3.758	0.71	25.6	0.995	0.671	0.995	0.973	D	0.958	0.978	D	0.973	0.949	0.941	0.971	1	0.748	0.487	0.14	0	.	.	5.61	5.61	0.853	9.74	0.981	1.176	0.789	1	0.716	1	0.863	20	0.974	.;.;.;.;.;.;.;.;.;.;.;.;.;.;.;.;.;.;.;.;.;.;.;.;.;.	.	.	0.154	1	0	0	0	-0.603489	LoF
chr3	11026249	T	A	chr3:11026249:T:A	chr3:11067935:T:A	GTC-A	0.000673602	CDS	ENST00000646702.1	10	1303	968	c.968T	c.968T>A	323	1	GTC	V	GAC	D	p.V323	p.V323D	V323D	Missense	TM7	TM7	0	0.913	D	0.001	0.834	D	0.999	0.779	D	0.988	0.78	D	0.001	0.428	D	1	0.81	D	3.945	0.964	H	-1.31	0.797	T	-5.64	0.869	D	0.989	0.997	0.868	0.953	D	0.79	0.929	D	0.931	0.924	D	0.819	0.986	D	0.891	0.969	0.694	0.831	0.986	0.986	2.693	0.986	0.877	0.935	D	0.763	0.936	D	0.42	0.91	D	0.365	0.909	D	0.999	0.963	D	0.974	0.907	D	.;.;.;.;.;.;.;.;.;.;.;.;.;.;.;.;.;.;.;.;.;.;.;.;.;.;	.;.;.;.;.;.;.;.;.;.;.;.;.;.;.;.;.;.;.;.;.;.;.;.;.;.;	4.315	0.886	29.7	0.988	0.471	0.992	0.928	D	0.954	0.97	D	1.015	0.962	0.926	0.966	1	0.748	0.487	0.14	0	.	.	5.61	5.61	0.853	7.812	0.846	1.138	0.647	1	0.716	1	0.863	16.098	0.809	.;.;.;.;.;.;.;.;.;.;.;.;.;.;.;.;.;.;.;.;.;.;.;.;.;.	.	.	-3.925	0	0	0	0	-0.841148	LoF
chr3	11026249	T	C	chr3:11026249:T:C	chr3:11067935:T:C	GTC-C	0.00254472	CDS	ENST00000646702.1	10	1303	968	c.968T	c.968T>C	323	1	GTC	V	GCC	A	p.V323	p.V323A	V323A	Missense	TM7	TM7	0.002	0.722	D	0.005	0.722	D	0.984	0.607	D	0.867	0.616	P	0.001	0.428	D	1	0.81	D	3.595	0.937	H	-1.23	0.789	T	-2.96	0.617	D	0.935	0.941	0.572	0.915	D	0.677	0.888	D	0.865	0.857	D	0.545	0.958	D	0.841	0.951	0.544	0.657	0.94	0.939	2.333	0.967	0.874	0.932	D	0.524	0.834	D	0.387	0.892	D	0.318	0.89	D	0.992	0.828	D	0.903	0.663	D	.;.;.;.;.;.;.;.;.;.;.;.;.;.;.;.;.;.;.;.;.;.;.;.;.;.;	.;.;.;.;.;.;.;.;.;.;.;.;.;.;.;.;.;.;.;.;.;.;.;.;.;.;	4.152	0.839	28.2	0.999	0.97	0.991	0.912	D	0.951	0.965	D	0.901	0.918	0.851	0.931	1	0.748	0.487	0.14	0	.	.	5.61	5.61	0.853	7.812	0.846	1.138	0.647	1	0.716	1	0.863	16.098	0.809	.;.;.;.;.;.;.;.;.;.;.;.;.;.;.;.;.;.;.;.;.;.;.;.;.;.	.	.	-0.708	0	0	0	0	-0.694646	LoF
chr3	11026249	T	G	chr3:11026249:T:G	chr3:11067935:T:G	GTC-G	0.00112267	CDS	ENST00000646702.1	10	1303	968	c.968T	c.968T>G	323	1	GTC	V	GGC	G	p.V323	p.V323G	V323G	Missense	TM7	TM7	0	0.913	D	0.002	0.794	D	0.998	0.732	D	0.977	0.738	D	0.001	0.428	D	1	0.81	D	3.945	0.964	H	-1.3	0.796	T	-5.73	0.876	D	0.59	0.61	0.865	0.952	D	0.788	0.928	D	0.918	0.911	D	0.819	0.986	D	0.873	0.963	0.562	0.682	0.976	0.976	2.465	0.974	0.811	0.836	D	0.74	0.928	D	0.419	0.909	D	0.364	0.908	D	0.999	0.947	D	0.899	0.646	D	.;.;.;.;.;.;.;.;.;.;.;.;.;.;.;.;.;.;.;.;.;.;.;.;.;.;	.;.;.;.;.;.;.;.;.;.;.;.;.;.;.;.;.;.;.;.;.;.;.;.;.;.;	4.233	0.865	29	0.997	0.823	0.992	0.933	D	0.957	0.976	D	1.011	0.961	0.924	0.965	1	0.748	0.487	0.14	0	.	.	5.61	5.61	0.853	7.812	0.846	1.138	0.647	1	0.716	1	0.863	16.098	0.809	.;.;.;.;.;.;.;.;.;.;.;.;.;.;.;.;.;.;.;.;.;.;.;.;.;.	.	.	-1.87	0	0	0	0	-0.823784	LoF
chr3	11026250	C	A	chr3:11026250:C:A	chr3:11067936:C:A	TCT-A	0.00306863	CDS	ENST00000646702.1	10	1304	969	c.969C	c.969C>A	323	2	GTC	V	GTA	V	p.V323	p.V323V	V323V	Synonymous	TM7	TM7	.	.	.	.	.	.	.	.	.	.	.	.	.	.	.	.	.	.	.	.	.	.	.	.	.	.	.	.	.	.	.	.	.	.	.	.	.	.	.	.	.	.	.	.	.	.	.	.	.	.	.	.	.	.	.	.	.	.	.	.	.	.	.	.	.	.	.	.	.	.	.	.	.	.	.	.	.	.	.	.	.	.	.	.	.	.	.	.	.	.	.	.	.	.	.	.	.	.	.	.	.	.	.	.	.	.	.	.	0	0	0	0	.	.
chr3	11026250	C	G	chr3:11026250:C:G	chr3:11067936:C:G	TCT-G	0.00456553	CDS	ENST00000646702.1	10	1304	969	c.969C	c.969C>G	323	2	GTC	V	GTG	V	p.V323	p.V323V	V323V	Synonymous	TM7	TM7	.	.	.	.	.	.	.	.	.	.	.	.	.	.	.	.	.	.	.	.	.	.	.	.	.	.	.	.	.	.	.	.	.	.	.	.	.	.	.	.	.	.	.	.	.	.	.	.	.	.	.	.	.	.	.	.	.	.	.	.	.	.	.	.	.	.	.	.	.	.	.	.	.	.	.	.	.	.	.	.	.	.	.	.	.	.	.	.	.	.	.	.	.	.	.	.	.	.	.	.	.	.	.	.	.	.	.	.	0	0	0	0	.	.
chr3	11026250	C	T	chr3:11026250:C:T	chr3:11067936:C:T	TCT-T	0.0063618	CDS	ENST00000646702.1	10	1304	969	c.969C	c.969C>T	323	2	GTC	V	GTT	V	p.V323	p.V323V	V323V	Synonymous	TM7	TM7	.	.	.	.	.	.	.	.	.	.	.	.	.	.	.	.	.	.	.	.	.	.	.	.	.	.	.	.	.	.	.	.	.	.	.	.	.	.	.	.	.	.	.	.	.	.	.	.	.	.	.	.	.	.	.	.	.	.	.	.	.	.	.	.	.	.	.	.	.	.	.	.	.	.	.	.	.	.	.	.	.	.	.	.	.	.	.	.	.	.	.	.	.	.	.	.	.	.	.	.	.	.	.	.	.	.	.	.	0	0	0	0	.	.
chr3	11026251	T	A	chr3:11026251:T:A	chr3:11067937:T:A	CTG-A	0.00209565	CDS	ENST00000646702.1	10	1305	970	c.970T	c.970T>A	324	0	TGC	C	AGC	S	p.C324	p.C324S	C324S	Missense	TM7	TM7	0.137	0.26	T	0.329	0.186	T	1	0.906	D	0.999	0.924	D	0	0.843	D	1	0.81	D	1.04	0.262	L	-0.55	0.711	T	-5.46	0.855	D	0.917	0.92	-0.345	0.737	T	0.387	0.742	T	0.836	0.827	D	0.132	0.814	D	0.615	0.852	0.601	0.732	0.611	0.608	2.009	0.939	0.895	0.959	D	0.5	0.821	D	0.139	0.682	D	-0.038	0.678	D	0.997	0.916	D	0.85	0.731	T	.;.;.;.;.;.;.;.;.;.;.;.;.;.;.;.;.;.;.;.;.;.;.;.;.;.;	.;.;.;.;.;.;.;.;.;.;.;.;.;.;.;.;.;.;.;.;.;.;.;.;.;.;	3.628	0.674	25.1	0.992	0.559	0.992	0.928	D	0.968	0.991	D	0.624	0.747	0.667	0.799	1	0.748	0.487	0.14	0	.	.	5.61	5.61	0.853	7.812	0.846	1.138	0.647	1	0.716	1	0.863	16.098	0.809	.;.;.;.;.;.;.;.;.;.;.;.;.;.;.;.;.;.;.;.;.;.;.;.;.;.	.	.	-1.827	0	0	0	0	-0.790143	LoF
chr3	11026251	T	C	chr3:11026251:T:C	chr3:11067937:T:C	CTG-C	0.0117506	CDS	ENST00000646702.1	10	1305	970	c.970T	c.970T>C	324	0	TGC	C	CGC	R	p.C324	p.C324R	C324R	Missense	TM7	TM7	0.002	0.722	D	0.004	0.742	D	1	0.906	D	1	0.974	D	0	0.843	D	1	0.81	D	3.64	0.941	H	-0.87	0.746	T	-7.66	0.955	D	0.961	0.971	0.686	0.93	D	0.707	0.899	D	0.951	0.944	D	0.573	0.962	D	0.91	0.976	0.797	0.917	0.94	0.94	2.801	0.989	0.928	0.988	D	0.735	0.926	D	0.39	0.893	D	0.322	0.892	D	0.999	0.975	D	0.872	0.809	D	.;.;.;.;.;.;.;.;.;.;.;.;.;.;.;.;.;.;.;.;.;.;.;.;.;.;	.;.;.;.;.;.;.;.;.;.;.;.;.;.;.;.;.;.;.;.;.;.;.;.;.;.;	4.377	0.897	31	0.998	0.892	0.991	0.912	D	0.974	0.995	D	0.986	0.953	0.908	0.959	1	0.748	0.487	0.14	0	.	.	5.61	5.61	0.853	7.812	0.846	1.138	0.647	1	0.716	1	0.863	16.098	0.809	.;.;.;.;.;.;.;.;.;.;.;.;.;.;.;.;.;.;.;.;.;.;.;.;.;.	.	.	-3.692	0	0	0	0	-0.85417	LoF
chr3	11026251	T	G	chr3:11026251:T:G	chr3:11067937:T:G	CTG-G	0.00359254	CDS	ENST00000646702.1	10	1305	970	c.970T	c.970T>G	324	0	TGC	C	GGC	G	p.C324	p.C324G	C324G	Missense	TM7	TM7	0.183	0.217	T	0.152	0.322	T	1	0.906	D	0.999	0.924	D	0	0.843	D	1	0.81	D	2.01	0.547	M	-0.76	0.734	T	-7.14	0.941	D	0.937	0.943	0.034	0.829	D	0.559	0.839	D	0.872	0.864	D	0.229	0.882	D	0.667	0.878	0.6	0.731	0.781	0.779	2.373	0.97	0.882	0.943	D	0.513	0.828	D	0.189	0.728	D	0.033	0.725	D	0.995	0.863	D	0.804	0.632	T	.;.;.;.;.;.;.;.;.;.;.;.;.;.;.;.;.;.;.;.;.;.;.;.;.;.;	.;.;.;.;.;.;.;.;.;.;.;.;.;.;.;.;.;.;.;.;.;.;.;.;.;.;	3.775	0.715	25.7	0.979	0.365	0.992	0.933	D	0.974	0.995	D	0.767	0.84	0.758	0.867	1	0.748	0.487	0.14	0	.	.	5.61	5.61	0.853	7.812	0.846	1.138	0.647	1	0.716	1	0.863	16.098	0.809	.;.;.;.;.;.;.;.;.;.;.;.;.;.;.;.;.;.;.;.;.;.;.;.;.;.	.	.	-2.709	0	0	0	0	-0.732628	LoF
chr3	11026252	G	A	chr3:11026252:G:A	chr3:11067938:G:A	TGC-A	0.00755931	CDS	ENST00000646702.1	10	1306	971	c.971G	c.971G>A	324	1	TGC	C	TAC	Y	p.C324	p.C324Y	C324Y	Missense	TM7	TM7	0.001	0.785	D	0.002	0.794	D	1	0.906	D	1	0.974	D	0	0.843	D	1	0.81	D	3.64	0.941	H	-0.89	0.748	T	-7.35	0.946	D	0.95	0.958	0.568	0.915	D	0.7	0.897	D	0.916	0.91	D	0.372	0.928	D	0.847	0.953	0.696	0.833	0.939	0.938	2.76	0.988	0.933	0.992	D	0.756	0.934	D	0.4	0.899	D	0.337	0.898	D	0.997	0.9	D	0.923	0.898	D	.;.;.;.;.;.;.;.;.;.;.;.;.;.;.;.;.;.;.;.;.;.;.;.;.;.;	.;.;.;.;.;.;.;.;.;.;.;.;.;.;.;.;.;.;.;.;.;.;.;.;.;.;	4.308	0.884	29.6	0.998	0.885	0.995	0.964	D	0.974	0.995	D	1.065	0.974	1.005	0.987	1	0.748	0.487	0.14	0	.	.	5.61	5.61	0.853	9.74	0.981	1.176	0.789	1	0.716	1	0.863	20	0.974	.;.;.;.;.;.;.;.;.;.;.;.;.;.;.;.;.;.;.;.;.;.;.;.;.;.	.	.	-2.776	0	0	0	0	-0.77278	LoF
chr3	11026252	G	C	chr3:11026252:G:C	chr3:11067938:G:C	TGC-C	0.00269441	CDS	ENST00000646702.1	10	1306	971	c.971G	c.971G>C	324	1	TGC	C	TCC	S	p.C324	p.C324S	C324S	Missense	TM7	TM7	0.137	0.26	T	0.329	0.186	T	1	0.906	D	0.999	0.924	D	0	0.843	D	1	0.81	D	1.04	0.262	L	-0.55	0.711	T	-5.46	0.855	D	0.917	0.92	-0.349	0.736	T	0.41	0.758	T	0.824	0.816	D	0.076	0.724	D	0.555	0.819	0.601	0.732	0.642	0.639	2.009	0.939	0.895	0.959	D	0.5	0.821	D	0.144	0.687	D	-0.031	0.683	D	0.988	0.784	D	0.85	0.731	T	.;.;.;.;.;.;.;.;.;.;.;.;.;.;.;.;.;.;.;.;.;.;.;.;.;.;	.;.;.;.;.;.;.;.;.;.;.;.;.;.;.;.;.;.;.;.;.;.;.;.;.;.;	3.708	0.696	25.4	0.992	0.557	0.996	0.975	D	0.976	0.997	D	0.74	0.823	0.788	0.889	1	0.748	0.487	0.14	0	.	.	5.61	5.61	0.853	9.74	0.981	1.176	0.789	1	0.716	1	0.863	20	0.974	.;.;.;.;.;.;.;.;.;.;.;.;.;.;.;.;.;.;.;.;.;.;.;.;.;.	.	.	-1.827	0	0	0	0	-0.646897	LoF
chr3	11026252	G	T	chr3:11026252:G:T	chr3:11067938:G:T	TGC-T	0.00291894	CDS	ENST00000646702.1	10	1306	971	c.971G	c.971G>T	324	1	TGC	C	TTC	F	p.C324	p.C324F	C324F	Missense	TM7	TM7	0.001	0.785	D	0.002	0.794	D	1	0.906	D	1	0.974	D	0	0.843	D	1	0.81	D	3.29	0.903	M	-0.88	0.747	T	-7.35	0.946	D	0.94	0.947	0.667	0.928	D	0.726	0.906	D	0.924	0.918	D	0.457	0.945	D	0.855	0.956	0.717	0.852	0.925	0.924	2.629	0.983	0.904	0.968	D	0.699	0.913	D	0.393	0.895	D	0.327	0.894	D	0.997	0.896	D	0.905	0.867	D	.;.;.;.;.;.;.;.;.;.;.;.;.;.;.;.;.;.;.;.;.;.;.;.;.;.;	.;.;.;.;.;.;.;.;.;.;.;.;.;.;.;.;.;.;.;.;.;.;.;.;.;.;	4.37	0.896	31	0.992	0.548	0.995	0.973	D	0.975	0.996	D	1.102	0.982	1.029	0.991	1	0.748	0.487	0.14	0	.	.	5.61	5.61	0.853	9.74	0.981	1.176	0.789	1	0.716	1	0.863	20	0.974	.;.;.;.;.;.;.;.;.;.;.;.;.;.;.;.;.;.;.;.;.;.;.;.;.;.	.	.	-1.53	0	0	0	0	-0.768439	LoF
chr3	11026253	C	A	chr3:11026253:C:A	chr3:11067939:C:A	GCT-A	0.0021705	CDS	ENST00000646702.1	10	1307	972	c.972C	c.972C>A	324	2	TGC	C	TGA	X	p.C324	p.C324X	C324X	PTV	TM7	TM7	.	.	.	.	.	.	.	.	.	.	.	.	0	0.843	D	1	0.81	A	.	.	.	.	.	.	.	.	.	0.982	0.992	.	.	.	.	.	.	.	.	.	.	.	.	.	.	.	.	.	.	.	.	.	.	.	.	.	.	0.625	0.994	D	0.66	0.994	D	.	.	.	.	.	.	.;Recessive;.;.;.;.;.;.;.;.;.;.;.;.;.;.;.;.;.;.;.;.;.;.;.;.;	.;High;.;.;.;.;.;.;.;.;.;.;.;.;.;.;.;.;.;.;.;.;.;.;.;.;	8.297	0.991	42	0.995	0.656	0.972	0.735	D	0.205	0.332	N	0.749	0.829	0.618	0.762	0.998	0.359	0.487	0.14	0	.	.	5.61	4.73	0.595	3.263	0.512	1.026	0.459	1	0.716	1	0.863	10.841	0.459	.;.;.;.;.;.;.;.;.;.;.;.;.;.;.;.;.;.;.;.;.;.;.;.;.;.	.	.	.	0	0	0	0	.	.
chr3	11026253	C	G	chr3:11026253:C:G	chr3:11067939:C:G	GCT-G	0.00314348	CDS	ENST00000646702.1	10	1307	972	c.972C	c.972C>G	324	2	TGC	C	TGG	W	p.C324	p.C324W	C324W	Missense	TM7	TM7	0	0.913	D	0.001	0.834	D	1	0.906	D	1	0.974	D	0	0.843	D	1	0.81	D	3.64	0.941	H	-0.9	0.749	T	-7.62	0.954	D	0.88	0.878	0.52	0.908	D	0.674	0.887	D	0.921	0.914	D	0.58	0.962	D	0.768	0.923	0.715	0.85	0.813	0.811	2.51	0.977	0.918	0.982	D	0.621	0.881	D	0.337	0.856	D	0.246	0.855	D	0.999	0.974	D	0.902	0.862	D	.;.;.;.;.;.;.;.;.;.;.;.;.;.;.;.;.;.;.;.;.;.;.;.;.;.;	.;.;.;.;.;.;.;.;.;.;.;.;.;.;.;.;.;.;.;.;.;.;.;.;.;.;	4.013	0.791	27.1	0.994	0.631	0.974	0.745	D	0.929	0.913	D	0.796	0.859	0.696	0.82	0.998	0.359	0.487	0.14	0	.	.	5.61	4.73	0.595	3.263	0.512	1.026	0.459	1	0.716	1	0.863	10.841	0.459	.;.;.;.;.;.;.;.;.;.;.;.;.;.;.;.;.;.;.;.;.;.;.;.;.;.	.	.	-1.546	0	0	0	0	-0.853085	LoF
chr3	11026253	C	T	chr3:11026253:C:T	chr3:11067939:C:T	GCT-T	0.00958012	CDS	ENST00000646702.1	10	1307	972	c.972C	c.972C>T	324	2	TGC	C	TGT	C	p.C324	p.C324C	C324C	Synonymous	TM7	TM7	.	.	.	.	.	.	.	.	.	.	.	.	.	.	.	.	.	.	.	.	.	.	.	.	.	.	.	.	.	.	.	.	.	.	.	.	.	.	.	.	.	.	.	.	.	.	.	.	.	.	.	.	.	.	.	.	.	.	.	.	.	.	.	.	.	.	.	.	.	.	.	.	.	.	.	.	.	.	.	.	.	.	.	.	.	.	.	.	.	.	.	.	.	.	.	.	.	.	.	.	.	.	.	.	.	.	.	.	0	0	0	0	.	.
chr3	11026254	T	A	chr3:11026254:T:A	chr3:11067940:T:A	CTG-A	0.00209565	CDS	ENST00000646702.1	10	1308	973	c.973T	c.973T>A	325	0	TGC	C	AGC	S	p.C325	p.C325S	C325S	Missense	TM7	TM7	0.175	0.224	T	0.241	0.243	T	0.96	0.553	D	0.742	0.558	P	0	0.843	D	1	0.81	D	1.195	0.302	L	-0.77	0.735	T	-2.96	0.617	D	0.911	0.913	-0.505	0.685	T	0.283	0.655	T	0.543	0.638	D	0.06	0.68	D	0.416	0.729	0.356	0.357	0.556	0.553	1.331	0.836	0.85	0.896	D	0.431	0.78	T	0.139	0.682	D	-0.038	0.678	D	0.948	0.627	D	0.914	0.694	D	.;.;.;.;.;.;.;.;.;.;.;.;.;.;.;.;.;.;.;.;.;.;.;.;.;.;	.;.;.;.;.;.;.;.;.;.;.;.;.;.;.;.;.;.;.;.;.;.;.;.;.;.;	3.49	0.638	24.7	0.953	0.265	0.983	0.817	D	0.94	0.941	D	0.425	0.628	0.514	0.689	0.999	0.378	0.487	0.14	0	.	.	5.61	5.61	0.853	5.981	0.702	1.138	0.647	1	0.716	1	0.863	12.013	0.526	.;.;.;.;.;.;.;.;.;.;.;.;.;.;.;.;.;.;.;.;.;.;.;.;.;.	.	.	-0.805	0	0	0	0	-0.47652	Typical
chr3	11026254	T	C	chr3:11026254:T:C	chr3:11067940:T:C	CTG-C	0.0117506	CDS	ENST00000646702.1	10	1308	973	c.973T	c.973T>C	325	0	TGC	C	CGC	R	p.C325	p.C325R	C325R	Missense	TM7	TM7	0.047	0.403	D	0.099	0.389	T	0.994	0.665	D	0.95	0.688	D	0	0.843	D	1	0.81	D	3.095	0.875	M	-0.83	0.742	T	-4.54	0.785	D	0.95	0.958	0.264	0.87	D	0.59	0.853	D	0.863	0.855	D	0.254	0.892	D	0.789	0.931	0.565	0.686	0.928	0.927	2.712	0.986	0.902	0.967	D	0.713	0.918	D	0.34	0.858	D	0.25	0.856	D	0.993	0.832	D	0.936	0.761	D	.;.;.;.;.;.;.;.;.;.;.;.;.;.;.;.;.;.;.;.;.;.;.;.;.;.;	.;.;.;.;.;.;.;.;.;.;.;.;.;.;.;.;.;.;.;.;.;.;.;.;.;.;	3.77	0.713	25.7	0.998	0.887	0.982	0.803	D	0.947	0.956	D	0.806	0.865	0.767	0.874	0.999	0.378	0.487	0.14	0	.	.	5.61	5.61	0.853	5.981	0.702	1.138	0.647	1	0.716	1	0.863	12.013	0.526	.;.;.;.;.;.;.;.;.;.;.;.;.;.;.;.;.;.;.;.;.;.;.;.;.;.	.	.	-1.055	0	0	0	0	-0.698986	LoF
chr3	11026254	T	G	chr3:11026254:T:G	chr3:11067940:T:G	CTG-G	0.00359254	CDS	ENST00000646702.1	10	1308	973	c.973T	c.973T>G	325	0	TGC	C	GGC	G	p.C325	p.C325G	C325G	Missense	TM7	TM7	0.206	0.199	T	0.196	0.279	T	0.07	0.239	B	0.057	0.263	B	0	0.843	D	1	0.81	D	1.47	0.37	L	-0.83	0.742	T	-4.58	0.788	D	0.683	0.69	-0.726	0.592	T	0.253	0.623	T	0.48	0.604	T	0.052	0.649	D	0.38	0.701	0.418	0.459	0.576	0.572	1.274	0.824	0.83	0.866	D	0.491	0.816	T	0.076	0.616	D	-0.128	0.611	T	0.883	0.533	D	0.831	0.497	T	.;.;.;.;.;.;.;.;.;.;.;.;.;.;.;.;.;.;.;.;.;.;.;.;.;.;	.;.;.;.;.;.;.;.;.;.;.;.;.;.;.;.;.;.;.;.;.;.;.;.;.;.;	2.87	0.492	23.2	0.941	0.243	0.98	0.791	D	0.947	0.957	D	0.031	0.433	0.231	0.516	0.999	0.378	0.487	0.14	0	.	.	5.61	5.61	0.853	5.981	0.702	1.138	0.647	1	0.716	1	0.863	12.013	0.526	.;.;.;.;.;.;.;.;.;.;.;.;.;.;.;.;.;.;.;.;.;.;.;.;.;.	.	.	-1.243	0	0	0	0	-0.374512	Typical
chr3	11026255	G	A	chr3:11026255:G:A	chr3:11067941:G:A	TGC-A	0.00755931	CDS	ENST00000646702.1	10	1309	974	c.974G	c.974G>A	325	1	TGC	C	TAC	Y	p.C325	p.C325Y	C325Y	Missense	TM7	TM7	0.123	0.275	T	0.278	0.218	T	0.977	0.585	D	0.877	0.622	P	0	0.843	D	1	0.81	D	3.095	0.875	M	-0.82	0.741	T	-3.3	0.659	D	0.934	0.94	0.022	0.827	D	0.561	0.84	D	0.752	0.757	D	0.078	0.728	D	0.496	0.783	0.355	0.356	0.849	0.847	2.535	0.978	0.908	0.973	D	0.549	0.847	D	0.343	0.86	D	0.255	0.858	D	0.99	0.805	D	0.964	0.866	D	.;.;.;.;.;.;.;.;.;.;.;.;.;.;.;.;.;.;.;.;.;.;.;.;.;.;	.;.;.;.;.;.;.;.;.;.;.;.;.;.;.;.;.;.;.;.;.;.;.;.;.;.;	3.586	0.663	25	0.996	0.736	0.995	0.964	D	0.974	0.995	D	0.868	0.901	0.868	0.94	1	0.748	0.487	0.14	0	.	.	5.61	5.61	0.853	9.74	0.981	1.176	0.789	1	0.716	0.998	0.659	20	0.974	.;.;.;.;.;.;.;.;.;.;.;.;.;.;.;.;.;.;.;.;.;.;.;.;.;.	.	.	-0.838	0	0	0	0	-0.669686	LoF
chr3	11026255	G	C	chr3:11026255:G:C	chr3:11067941:G:C	TGC-C	0.00269441	CDS	ENST00000646702.1	10	1309	974	c.974G	c.974G>C	325	1	TGC	C	TCC	S	p.C325	p.C325S	C325S	Missense	TM7	TM7	0.175	0.224	T	0.241	0.243	T	0.96	0.553	D	0.742	0.558	P	0	0.843	D	1	0.81	D	1.195	0.302	L	-0.77	0.735	T	-2.96	0.617	D	0.911	0.913	-0.402	0.72	T	0.326	0.694	T	0.578	0.657	D	0.039	0.583	D	0.413	0.727	0.356	0.357	0.584	0.581	1.331	0.836	0.85	0.896	D	0.431	0.78	T	0.159	0.701	D	-0.009	0.697	D	0.919	0.578	D	0.914	0.694	D	.;.;.;.;.;.;.;.;.;.;.;.;.;.;.;.;.;.;.;.;.;.;.;.;.;.;	.;.;.;.;.;.;.;.;.;.;.;.;.;.;.;.;.;.;.;.;.;.;.;.;.;.;	3.534	0.65	24.8	0.953	0.267	0.996	0.975	D	0.976	0.997	D	0.593	0.727	0.689	0.815	1	0.748	0.487	0.14	0	.	.	5.61	5.61	0.853	9.74	0.981	1.176	0.789	1	0.716	0.998	0.659	20	0.974	.;.;.;.;.;.;.;.;.;.;.;.;.;.;.;.;.;.;.;.;.;.;.;.;.;.	.	.	-0.805	0	0	0	0	-0.423346	Typical
chr3	11026255	G	T	chr3:11026255:G:T	chr3:11067941:G:T	TGC-T	0.00291894	CDS	ENST00000646702.1	10	1309	974	c.974G	c.974G>T	325	1	TGC	C	TTC	F	p.C325	p.C325F	C325F	Missense	TM7	TM7	0.541	0.068	T	0.617	0.075	T	0.148	0.279	B	0.132	0.33	B	0	0.843	D	1	0.81	D	1.12	0.288	L	-0.69	0.727	T	-2.66	0.569	D	0.955	0.964	-0.857	0.515	T	0.208	0.568	T	0.46	0.592	T	0.031	0.533	D	0.321	0.647	0.344	0.338	0.739	0.737	1.576	0.883	0.86	0.911	D	0.44	0.785	T	0.296	0.826	D	0.187	0.824	D	0.764	0.441	D	0.889	0.619	D	.;.;.;.;.;.;.;.;.;.;.;.;.;.;.;.;.;.;.;.;.;.;.;.;.;.;	.;.;.;.;.;.;.;.;.;.;.;.;.;.;.;.;.;.;.;.;.;.;.;.;.;.;	2.559	0.425	22.6	0.937	0.236	0.995	0.973	D	0.975	0.996	D	0.114	0.471	0.343	0.581	1	0.748	0.487	0.14	0	.	.	5.61	5.61	0.853	9.74	0.981	1.176	0.789	1	0.716	0.998	0.659	20	0.974	.;.;.;.;.;.;.;.;.;.;.;.;.;.;.;.;.;.;.;.;.;.;.;.;.;.	.	.	-0.493	0	0	0	0	-0.274673	Typical
chr3	11026256	C	A	chr3:11026256:C:A	chr3:11067942:C:A	GCA-A	0.0028441	CDS	ENST00000646702.1	10	1310	975	c.975C	c.975C>A	325	2	TGC	C	TGA	X	p.C325	p.C325X	C325X	PTV	TM7	TM7	.	.	.	.	.	.	.	.	.	.	.	.	0	0.843	D	1	0.81	A	.	.	.	.	.	.	.	.	.	0.965	0.975	.	.	.	.	.	.	.	.	.	.	.	.	.	.	.	.	.	.	.	.	.	.	.	.	.	.	0.625	0.994	D	0.66	0.994	D	.	.	.	.	.	.	.;Recessive;.;.;.;.;.;.;.;.;.;.;.;.;.;.;.;.;.;.;.;.;.;.;.;.;	.;High;.;.;.;.;.;.;.;.;.;.;.;.;.;.;.;.;.;.;.;.;.;.;.;.;	7.012	0.971	37	0.995	0.661	0.937	0.59	D	0.543	0.559	D	0.426	0.629	0.277	0.542	0.149	0.174	0.487	0.14	0	.	.	5.61	2.74	0.314	0.905	0.281	-0.24	0.085	1	0.716	0.995	0.577	7.109	0.246	.;.;.;.;.;.;.;.;.;.;.;.;.;.;.;.;.;.;.;.;.;.;.;.;.;.	.	.	.	0	0	0	0	.	.
chr3	11026256	C	G	chr3:11026256:C:G	chr3:11067942:C:G	GCA-G	0.00254472	CDS	ENST00000646702.1	10	1310	975	c.975C	c.975C>G	325	2	TGC	C	TGG	W	p.C325	p.C325W	C325W	Missense	TM7	TM7	0.024	0.477	D	0.052	0.476	T	0.999	0.779	D	0.974	0.732	D	0	0.843	D	1	0.81	D	2.2	0.62	M	-0.85	0.744	T	-3.86	0.725	D	0.905	0.906	-0.298	0.75	T	0.422	0.767	T	0.774	0.773	D	0.225	0.88	D	0.573	0.829	0.442	0.498	0.659	0.656	2.459	0.974	0.886	0.947	D	0.486	0.813	T	0.177	0.718	D	0.016	0.714	D	0.989	0.794	D	0.93	0.743	D	.;.;.;.;.;.;.;.;.;.;.;.;.;.;.;.;.;.;.;.;.;.;.;.;.;.;	.;.;.;.;.;.;.;.;.;.;.;.;.;.;.;.;.;.;.;.;.;.;.;.;.;.;	3.207	0.568	23.9	0.994	0.624	0.93	0.571	D	0.935	0.93	D	0.212	0.518	0.185	0.49	0.149	0.174	0.487	0.14	0	.	.	5.61	2.74	0.314	0.905	0.281	-0.24	0.085	1	0.716	0.995	0.577	7.109	0.246	.;.;.;.;.;.;.;.;.;.;.;.;.;.;.;.;.;.;.;.;.;.;.;.;.;.	.	.	-0.474	0	0	0	0	-0.657749	LoF
chr3	11026256	C	T	chr3:11026256:C:T	chr3:11067942:C:T	GCA-T	0.00681087	CDS	ENST00000646702.1	10	1310	975	c.975C	c.975C>T	325	2	TGC	C	TGT	C	p.C325	p.C325C	C325C	Synonymous	TM7	TM7	.	.	.	.	.	.	.	.	.	.	.	.	.	.	.	.	.	.	.	.	.	.	.	.	.	.	.	.	.	.	.	.	.	.	.	.	.	.	.	.	.	.	.	.	.	.	.	.	.	.	.	.	.	.	.	.	.	.	.	.	.	.	.	.	.	.	.	.	.	.	.	.	.	.	.	.	.	.	.	.	.	.	.	.	.	.	.	.	.	.	.	.	.	.	.	.	.	.	.	.	.	.	.	.	.	.	.	.	0	0	0	0	.	.
chr3	11026257	A	C	chr3:11026257:A:C	chr3:11067943:A:C	CAT-C	0.00164658	CDS	ENST00000646702.1	10	1311	976	c.976A	c.976A>C	326	0	ATC	I	CTC	L	p.I326	p.I326L	I326L	Missense	TM7	TM7	1	0.01	T	1	0.012	T	0.999	0.779	D	0.997	0.863	D	0	0.629	D	1	0.81	D	1.38	0.343	L	-0.9	0.749	T	-0.95	0.253	N	0.781	0.778	-0.532	0.675	T	0.374	0.733	T	0.676	0.71	D	0.056	0.666	D	0.463	0.762	0.542	0.654	0.856	0.854	1.993	0.938	0.864	0.916	D	0.159	0.502	T	0.131	0.675	D	-0.049	0.671	D	0.967	0.678	D	0.81	0.535	T	.;.;.;.;.;.;.;.;.;.;.;.;.;.;.;.;.;.;.;.;.;.;.;.;.;.;	.;.;.;.;.;.;.;.;.;.;.;.;.;.;.;.;.;.;.;.;.;.;.;.;.;.;	2.851	0.488	23.1	0.955	0.271	0.995	0.969	D	0.96	0.981	D	0.469	0.653	0.54	0.707	1	0.748	0.487	0.14	0	.	.	5.61	5.61	0.853	9.082	0.935	1.312	0.947	1	0.716	0.996	0.595	16.098	0.809	.;.;.;.;.;.;.;.;.;.;.;.;.;.;.;.;.;.;.;.;.;.;.;.;.;.	.	.	-0.066	0	0	0	0	-0.531866	LoF
chr3	11026257	A	G	chr3:11026257:A:G	chr3:11067943:A:G	CAT-G	0.0124991	CDS	ENST00000646702.1	10	1311	976	c.976A	c.976A>G	326	0	ATC	I	GTC	V	p.I326	p.I326V	I326V	Missense	TM7	TM7	0.611	0.055	T	0.773	0.044	T	0.999	0.779	D	0.997	0.863	D	0	0.629	D	1	0.81	D	1.385	0.345	L	-0.87	0.746	T	-0.22	0.105	N	0.652	0.663	-0.546	0.669	T	0.351	0.715	T	0.652	0.697	D	0.035	0.56	D	0.426	0.737	0.57	0.693	0.829	0.828	1.007	0.746	0.825	0.857	D	0.106	0.416	T	0.058	0.594	T	-0.154	0.589	T	0.927	0.59	D	0.862	0.559	D	.;.;.;.;.;.;.;.;.;.;.;.;.;.;.;.;.;.;.;.;.;.;.;.;.;.;	.;.;.;.;.;.;.;.;.;.;.;.;.;.;.;.;.;.;.;.;.;.;.;.;.;.;	3.015	0.524	23.4	0.994	0.648	0.995	0.965	D	0.958	0.978	D	0.472	0.655	0.555	0.717	1	0.748	0.487	0.14	0	.	.	5.61	5.61	0.853	9.082	0.935	1.312	0.947	1	0.716	0.996	0.595	16.098	0.809	.;.;.;.;.;.;.;.;.;.;.;.;.;.;.;.;.;.;.;.;.;.;.;.;.;.	.	.	-0.35	0	0	0	0	-0.436368	Typical
chr3	11026257	A	T	chr3:11026257:A:T	chr3:11067943:A:T	CAT-T	0.00149689	CDS	ENST00000646702.1	10	1311	976	c.976A	c.976A>T	326	0	ATC	I	TTC	F	p.I326	p.I326F	I326F	Missense	TM7	TM7	0.03	0.454	D	0.033	0.531	D	1	0.906	D	0.999	0.924	D	0	0.629	D	1	0.81	D	2.795	0.815	M	-1.05	0.767	T	-3.32	0.661	D	0.908	0.909	0.446	0.898	D	0.656	0.88	D	0.886	0.88	D	0.426	0.939	D	0.876	0.964	0.593	0.722	0.887	0.886	2.645	0.984	0.872	0.928	D	0.453	0.793	T	0.346	0.862	D	0.259	0.86	D	0.996	0.886	D	0.952	0.82	D	.;.;.;.;.;.;.;.;.;.;.;.;.;.;.;.;.;.;.;.;.;.;.;.;.;.;	.;.;.;.;.;.;.;.;.;.;.;.;.;.;.;.;.;.;.;.;.;.;.;.;.;.;	3.981	0.779	26.8	0.99	0.501	0.995	0.967	D	0.958	0.978	D	0.899	0.917	0.862	0.937	1	0.748	0.487	0.14	0	.	.	5.61	5.61	0.853	9.082	0.935	1.312	0.947	1	0.716	0.996	0.595	16.098	0.809	.;.;.;.;.;.;.;.;.;.;.;.;.;.;.;.;.;.;.;.;.;.;.;.;.;.	.	.	-0.199	0	0	0	0	-0.757587	LoF
chr3	11026258	T	A	chr3:11026258:T:A	chr3:11067944:T:A	ATC-A	0.00172143	CDS	ENST00000646702.1	10	1312	977	c.977T	c.977T>A	326	1	ATC	I	AAC	N	p.I326	p.I326N	I326N	Missense	TM7	TM7	0	0.913	D	0.002	0.794	D	1	0.906	D	1	0.974	D	0	0.629	D	1	0.81	D	3.77	0.952	H	-1.07	0.769	T	-5.79	0.881	D	0.978	0.988	0.728	0.935	D	0.736	0.91	D	0.935	0.928	D	0.711	0.977	D	0.888	0.968	0.669	0.807	0.933	0.933	2.801	0.989	0.907	0.972	D	0.746	0.93	D	0.262	0.797	D	0.138	0.794	D	0.999	0.966	D	0.976	0.919	D	.;.;.;.;.;.;.;.;.;.;.;.;.;.;.;.;.;.;.;.;.;.;.;.;.;.;	.;.;.;.;.;.;.;.;.;.;.;.;.;.;.;.;.;.;.;.;.;.;.;.;.;.;	4.149	0.838	28.2	0.994	0.649	0.992	0.928	D	0.954	0.97	D	0.965	0.946	0.889	0.951	1	0.748	0.487	0.14	0	.	.	5.61	5.61	0.853	7.812	0.846	1.138	0.647	1	0.716	0.995	0.577	16.098	0.809	.;.;.;.;.;.;.;.;.;.;.;.;.;.;.;.;.;.;.;.;.;.;.;.;.;.	.	.	-0.813	0	0	0	0	-0.844403	LoF
chr3	11026258	T	C	chr3:11026258:T:C	chr3:11067944:T:C	ATC-C	0.0041913	CDS	ENST00000646702.1	10	1312	977	c.977T	c.977T>C	326	1	ATC	I	ACC	T	p.I326	p.I326T	I326T	Missense	TM7	TM7	0.002	0.722	D	0.089	0.404	T	1	0.906	D	0.999	0.924	D	0	0.629	D	1	0.81	D	1.82	0.478	L	-1	0.76	T	-3.53	0.685	D	0.954	0.963	-0.043	0.814	T	0.493	0.808	T	0.848	0.84	D	0.215	0.875	D	0.747	0.914	0.639	0.776	0.876	0.874	2.391	0.971	0.91	0.975	D	0.457	0.795	T	0.348	0.864	D	0.262	0.862	D	0.994	0.852	D	0.916	0.701	D	.;.;.;.;.;.;.;.;.;.;.;.;.;.;.;.;.;.;.;.;.;.;.;.;.;.;	.;.;.;.;.;.;.;.;.;.;.;.;.;.;.;.;.;.;.;.;.;.;.;.;.;.;	3.977	0.778	26.8	0.998	0.854	0.991	0.912	D	0.951	0.966	D	0.708	0.801	0.721	0.84	1	0.748	0.487	0.14	0	.	.	5.61	5.61	0.853	7.812	0.846	1.138	0.647	1	0.716	0.995	0.577	16.098	0.809	.;.;.;.;.;.;.;.;.;.;.;.;.;.;.;.;.;.;.;.;.;.;.;.;.;.	.	.	-0.628	0	0	0	0	-0.72069	LoF
chr3	11026258	T	G	chr3:11026258:T:G	chr3:11067944:T:G	ATC-G	0.00104783	CDS	ENST00000646702.1	10	1312	977	c.977T	c.977T>G	326	1	ATC	I	AGC	S	p.I326	p.I326S	I326S	Missense	TM7	TM7	0.001	0.785	D	0.035	0.524	D	1	0.906	D	0.999	0.924	D	0	0.629	D	1	0.81	D	2.615	0.765	M	-1.04	0.766	T	-4.84	0.81	D	0.932	0.937	0.268	0.87	D	0.597	0.856	D	0.909	0.902	D	0.439	0.941	D	0.9	0.973	0.655	0.793	0.961	0.96	2.578	0.98	0.878	0.937	D	0.499	0.82	T	0.376	0.885	D	0.303	0.883	D	0.999	0.955	D	0.952	0.818	D	.;.;.;.;.;.;.;.;.;.;.;.;.;.;.;.;.;.;.;.;.;.;.;.;.;.;	.;.;.;.;.;.;.;.;.;.;.;.;.;.;.;.;.;.;.;.;.;.;.;.;.;.;	4.186	0.85	28.5	0.995	0.693	0.992	0.933	D	0.954	0.97	D	0.781	0.849	0.772	0.878	1	0.748	0.487	0.14	0	.	.	5.61	5.61	0.853	7.812	0.846	1.138	0.647	1	0.716	0.995	0.577	16.098	0.809	.;.;.;.;.;.;.;.;.;.;.;.;.;.;.;.;.;.;.;.;.;.;.;.;.;.	.	.	-0.814	0	0	0	0	-0.832466	LoF
chr3	11026259	C	A	chr3:11026259:C:A	chr3:11067945:C:A	TCA-A	0.00157174	CDS	ENST00000646702.1	10	1313	978	c.978C	c.978C>A	326	2	ATC	I	ATA	I	p.I326	p.I326I	I326I	Synonymous	TM7	TM7	.	.	.	.	.	.	.	.	.	.	.	.	.	.	.	.	.	.	.	.	.	.	.	.	.	.	.	.	.	.	.	.	.	.	.	.	.	.	.	.	.	.	.	.	.	.	.	.	.	.	.	.	.	.	.	.	.	.	.	.	.	.	.	.	.	.	.	.	.	.	.	.	.	.	.	.	.	.	.	.	.	.	.	.	.	.	.	.	.	.	.	.	.	.	.	.	.	.	.	.	.	.	.	.	.	.	.	.	0	0	0	0	.	.
chr3	11026259	C	G	chr3:11026259:C:G	chr3:11067945:C:G	TCA-G	0.00209565	CDS	ENST00000646702.1	10	1313	978	c.978C	c.978C>G	326	2	ATC	I	ATG	M	p.I326	p.I326M	I326M	Missense	TM7	TM7	0.003	0.682	D	0.037	0.517	D	1	0.906	D	1	0.974	D	0	0.629	D	1	0.588	D	2.485	0.724	M	-1.05	0.767	T	-1.77	0.418	N	0.876	0.874	-0.006	0.821	T	0.553	0.836	D	0.755	0.759	D	0.253	0.892	D	0.623	0.856	0.593	0.722	0.906	0.905	2.205	0.957	0.85	0.895	D	0.267	0.639	T	0.188	0.728	D	0.033	0.724	D	0.894	0.545	D	0.937	0.766	D	.;.;.;.;.;.;.;.;.;.;.;.;.;.;.;.;.;.;.;.;.;.;.;.;.;.;	.;.;.;.;.;.;.;.;.;.;.;.;.;.;.;.;.;.;.;.;.;.;.;.;.;.;	3.067	0.535	23.6	0.997	0.781	0.932	0.577	D	0.756	0.696	D	0.378	0.602	0.327	0.571	0.051	0.148	0.487	0.14	0	.	.	5.61	3.84	0.434	2.476	0.448	0.13	0.189	1	0.716	0.99	0.524	6.247	0.2	.;.;.;.;.;.;.;.;.;.;.;.;.;.;.;.;.;.;.;.;.;.;.;.;.;.	.	.	-0.211	0	0	0	0	-0.387534	Typical
chr3	11026259	C	T	chr3:11026259:C:T	chr3:11067945:C:T	TCA-T	0.00576304	CDS	ENST00000646702.1	10	1313	978	c.978C	c.978C>T	326	2	ATC	I	ATT	I	p.I326	p.I326I	I326I	Synonymous	TM7	TM7	.	.	.	.	.	.	.	.	.	.	.	.	.	.	.	.	.	.	.	.	.	.	.	.	.	.	.	.	.	.	.	.	.	.	.	.	.	.	.	.	.	.	.	.	.	.	.	.	.	.	.	.	.	.	.	.	.	.	.	.	.	.	.	.	.	.	.	.	.	.	.	.	.	.	.	.	.	.	.	.	.	.	.	.	.	.	.	.	.	.	.	.	.	.	.	.	.	.	.	.	.	.	.	.	.	.	.	.	0	0	0	0	.	.
chr3	11026260	A	C	chr3:11026260:A:C	chr3:11067946:A:C	CAA-C	0.00202081	CDS	ENST00000646702.1	10	1314	979	c.979A	c.979A>C	327	0	AAT	N	CAT	H	p.N327	p.N327H	N327H	Missense	TM7	TM7	0	0.913	D	0.001	0.834	D	1	0.906	D	1	0.974	D	0	0.629	D	1	0.81	D	3.635	0.941	H	-1.66	0.827	D	-4.74	0.802	D	0.966	0.976	0.881	0.954	D	0.809	0.935	D	0.974	0.971	D	0.615	0.967	D	0.89	0.969	0.887	0.972	0.969	0.968	2.231	0.959	0.823	0.855	D	0.726	0.923	D	0.184	0.724	D	0.026	0.72	D	0.999	0.954	D	0.967	0.965	D	.;.;.;.;.;.;.;.;.;.;.;.;.;.;.;.;.;.;.;.;.;.;.;.;.;.;	.;.;.;.;.;.;.;.;.;.;.;.;.;.;.;.;.;.;.;.;.;.;.;.;.;.;	3.817	0.727	25.9	0.997	0.801	0.995	0.969	D	0.954	0.97	D	1.014	0.962	0.932	0.968	1	0.748	0.487	0.14	0	.	.	5.61	5.61	0.853	9.082	0.935	1.312	0.947	1	0.716	0.987	0.506	16.098	0.809	.;.;.;.;.;.;.;.;.;.;.;.;.;.;.;.;.;.;.;.;.;.;.;.;.;.	.	.	-1.492	0	0	0	0	-0.831381	LoF
chr3	11026260	A	G	chr3:11026260:A:G	chr3:11067946:A:G	CAA-G	0.00389192	CDS	ENST00000646702.1	10	1314	979	c.979A	c.979A>G	327	0	AAT	N	GAT	D	p.N327	p.N327D	N327D	Missense	TM7	TM7	0	0.913	D	0.018	0.597	D	1	0.906	D	0.999	0.924	D	0	0.629	D	1	0.81	D	1.85	0.491	L	-1.6	0.822	D	-4.74	0.802	D	0.943	0.95	0.448	0.898	D	0.674	0.887	D	0.97	0.965	D	0.408	0.935	D	0.809	0.939	0.905	0.98	0.942	0.942	2.319	0.966	0.847	0.892	D	0.593	0.868	D	0.111	0.655	D	-0.078	0.651	T	0.999	0.946	D	0.945	0.906	D	.;.;.;.;.;.;.;.;.;.;.;.;.;.;.;.;.;.;.;.;.;.;.;.;.;.;	.;.;.;.;.;.;.;.;.;.;.;.;.;.;.;.;.;.;.;.;.;.;.;.;.;.;	3.954	0.771	26.7	0.998	0.904	0.995	0.965	D	0.957	0.976	D	0.806	0.865	0.799	0.897	1	0.748	0.487	0.14	0	.	.	5.61	5.61	0.853	9.082	0.935	1.312	0.947	1	0.716	0.987	0.506	16.098	0.809	.;.;.;.;.;.;.;.;.;.;.;.;.;.;.;.;.;.;.;.;.;.;.;.;.;.	.	.	-1.504	0	0	0	0	-0.822699	LoF
chr3	11026260	A	T	chr3:11026260:A:T	chr3:11067946:A:T	CAA-T	0.000299379	CDS	ENST00000646702.1	10	1314	979	c.979A	c.979A>T	327	0	AAT	N	TAT	Y	p.N327	p.N327Y	N327Y	Missense	TM7	TM7	0	0.913	D	0	0.928	D	1	0.906	D	1	0.974	D	0	0.629	D	1	0.81	D	4.325	0.984	H	-1.67	0.828	D	-7.58	0.953	D	0.979	0.989	0.997	0.971	D	0.845	0.948	D	0.983	0.985	D	0.697	0.975	D	0.946	0.989	0.884	0.97	0.968	0.968	2.391	0.971	0.841	0.882	D	0.816	0.954	D	0.441	0.921	D	0.396	0.92	D	1	0.982	D	0.962	0.958	D	.;.;.;.;.;.;.;.;.;.;.;.;.;.;.;.;.;.;.;.;.;.;.;.;.;.;	.;.;.;.;.;.;.;.;.;.;.;.;.;.;.;.;.;.;.;.;.;.;.;.;.;.;	4.027	0.795	27.2	0.995	0.697	0.995	0.967	D	0.957	0.976	D	1.088	0.979	0.98	0.982	1	0.748	0.487	0.14	0	.	.	5.61	5.61	0.853	9.082	0.935	1.312	0.947	1	0.716	0.987	0.506	16.098	0.809	.;.;.;.;.;.;.;.;.;.;.;.;.;.;.;.;.;.;.;.;.;.;.;.;.;.	.	.	-1.037	0	0	0	0	-0.861766	LoF
chr3	11026261	A	C	chr3:11026261:A:C	chr3:11067947:A:C	AAT-C	0.000523913	CDS	ENST00000646702.1	10	1315	980	c.980A	c.980A>C	327	1	AAT	N	ACT	T	p.N327	p.N327T	N327T	Missense	TM7	TM7	0	0.913	D	0.001	0.834	D	1	0.906	D	1	0.974	D	0	0.629	D	1	0.81	D	3.23	0.895	M	-1.63	0.824	D	-5.68	0.872	D	0.954	0.963	0.834	0.948	D	0.796	0.931	D	0.974	0.971	D	0.591	0.964	D	0.85	0.954	0.886	0.971	0.938	0.937	2.216	0.958	0.81	0.835	D	0.709	0.917	D	0.172	0.713	D	0.009	0.709	D	0.999	0.949	D	0.965	0.962	D	.;.;.;.;.;.;.;.;.;.;.;.;.;.;.;.;.;.;.;.;.;.;.;.;.;.;	.;.;.;.;.;.;.;.;.;.;.;.;.;.;.;.;.;.;.;.;.;.;.;.;.;.;	3.887	0.749	26.3	0.997	0.79	0.995	0.969	D	0.953	0.968	D	0.973	0.949	0.899	0.955	1	0.748	0.487	0.14	0	.	.	5.61	5.61	0.853	9.082	0.935	1.312	0.947	1	0.716	0.974	0.46	16.098	0.809	.;.;.;.;.;.;.;.;.;.;.;.;.;.;.;.;.;.;.;.;.;.;.;.;.;.	.	.	-0.763	0	0	0	0	-0.825955	LoF
chr3	11026261	A	G	chr3:11026261:A:G	chr3:11067947:A:G	AAT-G	0.0118255	CDS	ENST00000646702.1	10	1315	980	c.980A	c.980A>G	327	1	AAT	N	AGT	S	p.N327	p.N327S	N327S	Missense	TM7	TM7	0	0.913	D	0.002	0.794	D	1	0.906	D	0.999	0.924	D	0	0.629	D	1	0.81	D	3.775	0.952	H	-1.61	0.823	D	-4.73	0.801	D	0.898	0.898	0.904	0.957	D	0.815	0.938	D	0.974	0.971	D	0.557	0.959	D	0.877	0.964	0.892	0.974	0.961	0.96	1.986	0.937	0.781	0.79	T	0.725	0.923	D	0.139	0.682	D	-0.038	0.678	D	0.999	0.955	D	0.97	0.958	D	.;.;.;.;.;.;.;.;.;.;.;.;.;.;.;.;.;.;.;.;.;.;.;.;.;.;	.;.;.;.;.;.;.;.;.;.;.;.;.;.;.;.;.;.;.;.;.;.;.;.;.;.;	3.704	0.695	25.4	0.999	0.97	0.995	0.965	D	0.957	0.976	D	1.019	0.963	0.927	0.967	1	0.748	0.487	0.14	0	.	.	5.61	5.61	0.853	9.082	0.935	1.312	0.947	1	0.716	0.974	0.46	16.098	0.809	.;.;.;.;.;.;.;.;.;.;.;.;.;.;.;.;.;.;.;.;.;.;.;.;.;.	.	.	-0.649	1	0	0	0	-0.832466	LoF
chr3	11026261	A	T	chr3:11026261:A:T	chr3:11067947:A:T	AAT-T	0.00149689	CDS	ENST00000646702.1	10	1315	980	c.980A	c.980A>T	327	1	AAT	N	ATT	I	p.N327	p.N327I	N327I	Missense	TM7	TM7	0	0.913	D	0	0.928	D	1	0.906	D	1	0.974	D	0	0.629	D	1	0.81	D	4.325	0.984	H	-1.66	0.827	D	-8.53	0.973	D	0.981	0.991	0.945	0.963	D	0.828	0.942	D	0.986	0.988	D	0.658	0.971	D	0.871	0.962	0.908	0.981	0.951	0.95	2.414	0.972	0.825	0.858	D	0.813	0.954	D	0.278	0.812	D	0.162	0.809	D	1	0.978	D	0.974	0.973	D	.;.;.;.;.;.;.;.;.;.;.;.;.;.;.;.;.;.;.;.;.;.;.;.;.;.;	.;.;.;.;.;.;.;.;.;.;.;.;.;.;.;.;.;.;.;.;.;.;.;.;.;.;	4.024	0.794	27.2	0.994	0.606	0.995	0.967	D	0.955	0.973	D	1.041	0.969	0.942	0.971	1	0.748	0.487	0.14	0	.	.	5.61	5.61	0.853	9.082	0.935	1.312	0.947	1	0.716	0.974	0.46	16.098	0.809	.;.;.;.;.;.;.;.;.;.;.;.;.;.;.;.;.;.;.;.;.;.;.;.;.;.	.	.	-0.059	0	0	0	0	-0.857426	LoF
chr3	11026262	T	A	chr3:11026262:T:A	chr3:11067948:T:A	ATT-A	0.000598758	CDS	ENST00000646702.1	10	1316	981	c.981T	c.981T>A	327	2	AAT	N	AAA	K	p.N327	p.N327K	N327K	Missense	TM7	TM7	0	0.913	D	0.001	0.834	D	1	0.906	D	1	0.974	D	0	0.629	D	1	0.81	D	3.98	0.966	H	-1.62	0.823	D	-5.68	0.872	D	0.987	0.995	0.448	0.898	D	0.827	0.942	D	0.96	0.955	D	0.227	0.881	D	0.578	0.832	0.913	0.983	0.942	0.942	2.336	0.967	0.863	0.915	D	0.816	0.955	D	0.075	0.615	D	-0.13	0.61	T	0.993	0.834	D	0.966	0.964	D	.;.;.;.;.;.;.;.;.;.;.;.;.;.;.;.;.;.;.;.;.;.;.;.;.;.;	.;.;.;.;.;.;.;.;.;.;.;.;.;.;.;.;.;.;.;.;.;.;.;.;.;.;	2.408	0.392	22.1	0.993	0.573	0.749	0.367	D	0.556	0.566	D	-0.197	0.333	-0.548	0.209	0.986	0.311	0.487	0.14	0	.	.	5.61	-9.11	0.006	-0.086	0.112	-0.379	0.066	0.703	0.287	0.929	0.397	26.8	1	.;.;.;.;.;.;.;.;.;.;.;.;.;.;.;.;.;.;.;.;.;.;.;.;.;.	.	.	-2.275	0	0	0	0	-0.701157	LoF
chr3	11026262	T	C	chr3:11026262:T:C	chr3:11067948:T:C	ATT-C	0.0104783	CDS	ENST00000646702.1	10	1316	981	c.981T	c.981T>C	327	2	AAT	N	AAC	N	p.N327	p.N327N	N327N	Synonymous	TM7	TM7	.	.	.	.	.	.	.	.	.	.	.	.	.	.	.	.	.	.	.	.	.	.	.	.	.	.	.	.	.	.	.	.	.	.	.	.	.	.	.	.	.	.	.	.	.	.	.	.	.	.	.	.	.	.	.	.	.	.	.	.	.	.	.	.	.	.	.	.	.	.	.	.	.	.	.	.	.	.	.	.	.	.	.	.	.	.	.	.	.	.	.	.	.	.	.	.	.	.	.	.	.	.	.	.	.	.	.	.	0	0	0	0	.	.
chr3	11026262	T	G	chr3:11026262:T:G	chr3:11067948:T:G	ATT-G	0.00127236	CDS	ENST00000646702.1	10	1316	981	c.981T	c.981T>G	327	2	AAT	N	AAG	K	p.N327	p.N327K	N327K	Missense	TM7	TM7	0	0.913	D	0.001	0.834	D	1	0.906	D	1	0.974	D	0	0.629	D	1	0.81	D	3.98	0.966	H	-1.62	0.823	D	-5.68	0.872	D	0.987	0.995	0.448	0.898	D	0.827	0.942	D	0.96	0.954	D	0.226	0.88	D	0.578	0.832	0.913	0.983	0.942	0.941	2.336	0.967	0.863	0.915	D	0.816	0.955	D	0.075	0.615	D	-0.13	0.61	T	0.993	0.834	D	0.966	0.964	D	.;.;.;.;.;.;.;.;.;.;.;.;.;.;.;.;.;.;.;.;.;.;.;.;.;.;	.;.;.;.;.;.;.;.;.;.;.;.;.;.;.;.;.;.;.;.;.;.;.;.;.;.;	2.425	0.396	22.2	0.991	0.534	0.761	0.373	D	0.556	0.566	D	-0.197	0.333	-0.548	0.209	0.986	0.311	0.487	0.14	0	.	.	5.61	-9.11	0.006	-0.086	0.112	-0.379	0.066	0.703	0.287	0.929	0.397	26.8	1	.;.;.;.;.;.;.;.;.;.;.;.;.;.;.;.;.;.;.;.;.;.;.;.;.;.	.	.	-2.275	0	0	0	0	-0.701157	LoF
chr3	11026263	T	A	chr3:11026263:T:A	chr3:11067949:T:A	TTC-A	0.000823292	CDS	ENST00000646702.1	10	1317	982	c.982T	c.982T>A	328	0	TCG	S	ACG	T	p.S328	p.S328T	S328T	Missense	TM7	TM7	0.017	0.512	D	0.076	0.426	T	1	0.906	D	0.998	0.886	D	0	0.629	D	1	0.81	D	1.535	0.389	L	-0.68	0.726	T	-2.59	0.558	D	0.778	0.775	-0.076	0.806	T	0.461	0.791	T	0.849	0.841	D	0.121	0.802	D	0.584	0.835	0.665	0.803	0.804	0.802	2.059	0.944	0.811	0.836	D	0.431	0.779	T	0.174	0.715	D	0.012	0.711	D	0.984	0.754	D	0.948	0.817	D	.;.;.;.;.;.;.;.;.;.;.;.;.;.;.;.;.;.;.;.;.;.;.;.;.;.;	.;.;.;.;.;.;.;.;.;.;.;.;.;.;.;.;.;.;.;.;.;.;.;.;.;.;	3.705	0.695	25.4	0.997	0.781	0.992	0.928	D	0.949	0.961	D	0.591	0.726	0.55	0.714	1	0.748	0.487	0.14	0	.	.	5.61	5.61	0.853	7.812	0.846	1.138	0.647	1	0.716	0.922	0.392	16.098	0.809	.;.;.;.;.;.;.;.;.;.;.;.;.;.;.;.;.;.;.;.;.;.;.;.;.;.	.	.	-0.865	0	0	0	0	-0.614341	LoF
chr3	11026263	T	C	chr3:11026263:T:C	chr3:11067949:T:C	TTC-C	0.00344286	CDS	ENST00000646702.1	10	1317	982	c.982T	c.982T>C	328	0	TCG	S	CCG	P	p.S328	p.S328P	S328P	Missense	TM7	TM7	0.001	0.785	D	0.023	0.571	D	1	0.906	D	0.999	0.924	D	0	0.629	D	1	0.81	D	3.29	0.903	M	-0.95	0.754	T	-4.54	0.785	D	0.973	0.984	0.519	0.908	D	0.661	0.882	D	0.935	0.928	D	0.361	0.925	D	0.889	0.968	0.756	0.886	0.951	0.951	2.436	0.973	0.821	0.851	D	0.581	0.863	D	0.388	0.892	D	0.32	0.891	D	0.998	0.941	D	0.952	0.833	D	.;.;.;.;.;.;.;.;.;.;.;.;.;.;.;.;.;.;.;.;.;.;.;.;.;.;	.;.;.;.;.;.;.;.;.;.;.;.;.;.;.;.;.;.;.;.;.;.;.;.;.;.;	4.041	0.8	27.3	0.998	0.903	0.991	0.912	D	0.981	0.999	D	0.786	0.852	0.675	0.805	1	0.748	0.487	0.14	0	.	.	5.61	5.61	0.853	7.812	0.846	1.138	0.647	1	0.716	0.922	0.392	16.098	0.809	.;.;.;.;.;.;.;.;.;.;.;.;.;.;.;.;.;.;.;.;.;.;.;.;.;.	.	.	-1.841	0	0	0	0	-0.817273	LoF
chr3	11026263	T	G	chr3:11026263:T:G	chr3:11067949:T:G	TTC-G	0.00202081	CDS	ENST00000646702.1	10	1317	982	c.982T	c.982T>G	328	0	TCG	S	GCG	A	p.S328	p.S328A	S328A	Missense	TM7	TM7	0.036	0.434	D	0.055	0.469	T	0.999	0.779	D	0.997	0.863	D	0	0.629	D	1	0.81	D	2.205	0.622	M	-0.89	0.748	T	-2.6	0.56	D	0.8	0.796	0.22	0.863	D	0.58	0.849	D	0.865	0.857	D	0.13	0.812	D	0.664	0.876	0.688	0.826	0.852	0.851	2.003	0.939	0.8	0.819	T	0.437	0.783	T	0.204	0.742	D	0.055	0.739	D	0.988	0.786	D	0.911	0.703	D	.;.;.;.;.;.;.;.;.;.;.;.;.;.;.;.;.;.;.;.;.;.;.;.;.;.;	.;.;.;.;.;.;.;.;.;.;.;.;.;.;.;.;.;.;.;.;.;.;.;.;.;.;	3.836	0.733	26	0.997	0.79	0.992	0.933	D	0.949	0.96	D	0.671	0.777	0.6	0.75	1	0.748	0.487	0.14	0	.	.	5.61	5.61	0.853	7.812	0.846	1.138	0.647	1	0.716	0.922	0.392	16.098	0.809	.;.;.;.;.;.;.;.;.;.;.;.;.;.;.;.;.;.;.;.;.;.;.;.;.;.	.	.	-0.736	0	0	0	0	-0.649067	LoF
chr3	11026264	C	A	chr3:11026264:C:A	chr3:11067950:C:A	TCG-A	0.00127236	CDS	ENST00000646702.1	10	1318	983	c.983C	c.983C>A	328	1	TCG	S	TAG	X	p.S328	p.S328X	S328X	PTV	TM7	TM7	.	.	.	.	.	.	.	.	.	.	.	.	0	0.629	D	1	0.81	A	.	.	.	.	.	.	.	.	.	0.982	0.992	.	.	.	.	.	.	.	.	.	.	.	.	.	.	.	.	.	.	.	.	.	.	.	.	.	.	0.625	0.994	D	0.66	0.994	D	.	.	.	.	.	.	.;Recessive;.;.;.;.;.;.;.;.;.;.;.;.;.;.;.;.;.;.;.;.;.;.;.;.;	.;High;.;.;.;.;.;.;.;.;.;.;.;.;.;.;.;.;.;.;.;.;.;.;.;.;	8.214	0.99	41	0.996	0.724	0.993	0.944	D	0.36	0.45	N	0.85	0.891	0.692	0.818	1	0.748	0.487	0.14	0	.	.	5.61	5.61	0.853	7.703	0.836	1.026	0.459	1	0.716	0.894	0.373	20	0.974	.;.;.;.;.;.;.;.;.;.;.;.;.;.;.;.;.;.;.;.;.;.;.;.;.;.	.	.	.	0	0	0	0	.	.
chr3	11026264	C	G	chr3:11026264:C:G	chr3:11067950:C:G	TCG-G	0.0021705	CDS	ENST00000646702.1	10	1318	983	c.983C	c.983C>G	328	1	TCG	S	TGG	W	p.S328	p.S328W	S328W	Missense	TM7	TM7	0	0.913	D	0	0.928	D	1	0.906	D	1	0.974	D	0	0.629	D	1	0.81	D	3.98	0.966	H	-0.96	0.756	T	-6.25	0.906	D	0.861	0.858	0.73	0.936	D	0.742	0.912	D	0.933	0.927	D	0.444	0.942	D	0.844	0.952	0.722	0.857	0.941	0.94	2.533	0.978	0.84	0.881	D	0.726	0.923	D	0.4	0.899	D	0.337	0.898	D	0.999	0.951	D	0.992	0.976	D	.;.;.;.;.;.;.;.;.;.;.;.;.;.;.;.;.;.;.;.;.;.;.;.;.;.;	.;.;.;.;.;.;.;.;.;.;.;.;.;.;.;.;.;.;.;.;.;.;.;.;.;.;	3.901	0.753	26.4	0.992	0.562	0.993	0.948	D	0.964	0.986	D	0.931	0.932	0.792	0.892	1	0.748	0.487	0.14	0	.	.	5.61	5.61	0.853	7.703	0.836	1.026	0.459	1	0.716	0.894	0.373	20	0.974	.;.;.;.;.;.;.;.;.;.;.;.;.;.;.;.;.;.;.;.;.;.;.;.;.;.	.	.	0.543	0	0	0	0	-0.828125	LoF
chr3	11026264	C	T	chr3:11026264:C:T	chr3:11067950:C:T	TCG-T	0.0334556	CDS	ENST00000646702.1	10	1318	983	c.983C	c.983C>T	328	1	TCG	S	TTG	L	p.S328	p.S328L	S328L	Missense	TM7	TM7	0.001	0.785	D	0.003	0.765	D	1	0.906	D	0.999	0.924	D	0	0.629	D	1	0.81	D	2.595	0.759	M	-0.81	0.739	T	-5.3	0.844	D	0.952	0.961	0.297	0.875	D	0.625	0.868	D	0.893	0.887	D	0.214	0.874	D	0.83	0.947	0.673	0.811	0.936	0.935	2.084	0.947	0.824	0.856	D	0.504	0.823	D	0.296	0.826	D	0.284	0.873	D	0.991	0.814	D	0.985	0.955	D	.;.;.;.;.;.;.;.;.;.;.;.;.;.;.;.;.;.;.;.;.;.;.;.;.;.;	.;.;.;.;.;.;.;.;.;.;.;.;.;.;.;.;.;.;.;.;.;.;.;.;.;.;	3.933	0.763	26.5	0.999	0.993	0.992	0.924	D	0.956	0.974	D	0.767	0.84	0.687	0.814	1	0.748	0.487	0.14	0	.	.	5.61	5.61	0.853	7.703	0.836	1.026	0.459	1	0.716	0.894	0.373	20	0.974	.;.;.;.;.;.;.;.;.;.;.;.;.;.;.;.;.;.;.;.;.;.;.;.;.;.	.	.	0.494	0	1	208088	4.81e-06	-0.679453	LoF
chr3	11026265	G	A	chr3:11026265:G:A	chr3:11067951:G:A	CGT-A	0.0416137	CDS	ENST00000646702.1	10	1319	984	c.984G	c.984G>A	328	2	TCG	S	TCA	S	p.S328	p.S328S	S328S	Synonymous	TM7	TM7	.	.	.	.	.	.	.	.	.	.	.	.	.	.	.	.	.	.	.	.	.	.	.	.	.	.	.	.	.	.	.	.	.	.	.	.	.	.	.	.	.	.	.	.	.	.	.	.	.	.	.	.	.	.	.	.	.	.	.	.	.	.	.	.	.	.	.	.	.	.	.	.	.	.	.	.	.	.	.	.	.	.	.	.	.	.	.	.	.	.	.	.	.	.	.	.	.	.	.	.	.	.	.	.	.	.	.	.	2	24	229314	0.00010466	.	.
chr3	11026265	G	C	chr3:11026265:G:C	chr3:11067951:G:C	CGT-C	0.00194596	CDS	ENST00000646702.1	10	1319	984	c.984G	c.984G>C	328	2	TCG	S	TCC	S	p.S328	p.S328S	S328S	Synonymous	TM7	TM7	.	.	.	.	.	.	.	.	.	.	.	.	.	.	.	.	.	.	.	.	.	.	.	.	.	.	.	.	.	.	.	.	.	.	.	.	.	.	.	.	.	.	.	.	.	.	.	.	.	.	.	.	.	.	.	.	.	.	.	.	.	.	.	.	.	.	.	.	.	.	.	.	.	.	.	.	.	.	.	.	.	.	.	.	.	.	.	.	.	.	.	.	.	.	.	.	.	.	.	.	.	.	.	.	.	.	.	.	0	2	208084	9.61e-06	.	.
chr3	11026265	G	T	chr3:11026265:G:T	chr3:11067951:G:T	CGT-T	0.00209565	CDS	ENST00000646702.1	10	1319	984	c.984G	c.984G>T	328	2	TCG	S	TCT	S	p.S328	p.S328S	S328S	Synonymous	TM7	TM7	.	.	.	.	.	.	.	.	.	.	.	.	.	.	.	.	.	.	.	.	.	.	.	.	.	.	.	.	.	.	.	.	.	.	.	.	.	.	.	.	.	.	.	.	.	.	.	.	.	.	.	.	.	.	.	.	.	.	.	.	.	.	.	.	.	.	.	.	.	.	.	.	.	.	.	.	.	.	.	.	.	.	.	.	.	.	.	.	.	.	.	.	.	.	.	.	.	.	.	.	.	.	.	.	.	.	.	.	0	1	21230	4.71e-05	.	.
chr3	11026266	T	A	chr3:11026266:T:A	chr3:11067952:T:A	GTG-A	0.00179627	CDS	ENST00000646702.1	10	1320	985	c.985T	c.985T>A	329	0	TGC	C	AGC	S	p.C329	p.C329S	C329S	Missense	TM7	TM7	0.354	0.121	T	0.457	0.127	T	0.043	0.216	B	0.026	0.208	B	0	0.843	D	0.996	0.432	D	0.27	0.1	N	-0.75	0.733	T	0.35	0.038	N	0.439	0.478	-0.841	0.526	T	0.194	0.548	T	0.335	0.506	T	0.026	0.487	D	0.252	0.566	0.371	0.382	0.63	0.626	1.234	0.814	0.76	0.759	T	0.084	0.371	T	-0.01	0.502	T	-0.252	0.496	T	0.51	0.33	D	0.869	0.576	D	.;.;.;.;.;.;.;.;.;.;.;.;.;.;.;.;.;.;.;.;.;.;.;.;.;.;	.;.;.;.;.;.;.;.;.;.;.;.;.;.;.;.;.;.;.;.;.;.;.;.;.;.;	2.121	0.331	20.3	0.86	0.162	0.932	0.577	D	0.768	0.704	D	-0.22	0.323	0.006	0.4	0.926	0.268	0.487	0.14	0	.	.	5.61	5.61	0.853	3.072	0.497	0.168	0.208	0.999	0.427	0.888	0.37	11.219	0.481	.;.;.;.;.;.;.;.;.;.;.;.;.;.;.;.;.;.;.;.;.;.;.;.;.;.	.	.	-0.176	0	0	0	0	-0.154216	Typical
chr3	11026266	T	C	chr3:11026266:T:C	chr3:11067952:T:C	GTG-C	0.00538882	CDS	ENST00000646702.1	10	1320	985	c.985T	c.985T>C	329	0	TGC	C	CGC	R	p.C329	p.C329R	C329R	Missense	TM7	TM7	0.032	0.447	D	0.107	0.377	T	0.922	0.511	P	0.702	0.542	P	0	0.843	D	1	0.81	D	2.57	0.752	M	-0.81	0.739	T	-1.94	0.45	N	0.818	0.814	-0.003	0.822	T	0.474	0.798	T	0.686	0.716	D	0.136	0.818	D	0.577	0.831	0.549	0.664	0.728	0.726	2.183	0.956	0.833	0.87	D	0.447	0.789	T	0.143	0.686	D	-0.032	0.682	D	0.911	0.567	D	0.937	0.766	D	.;.;.;.;.;.;.;.;.;.;.;.;.;.;.;.;.;.;.;.;.;.;.;.;.;.;	.;.;.;.;.;.;.;.;.;.;.;.;.;.;.;.;.;.;.;.;.;.;.;.;.;.;	3.61	0.669	25.1	0.997	0.783	0.947	0.622	D	0.825	0.745	D	0.547	0.699	0.542	0.708	0.926	0.268	0.487	0.14	0	.	.	5.61	5.61	0.853	3.072	0.497	0.168	0.208	0.999	0.427	0.888	0.37	11.219	0.481	.;.;.;.;.;.;.;.;.;.;.;.;.;.;.;.;.;.;.;.;.;.;.;.;.;.	.	.	-0.351	0	0	0	0	-0.411408	Typical
chr3	11026266	T	G	chr3:11026266:T:G	chr3:11067952:T:G	GTG-G	0.00194596	CDS	ENST00000646702.1	10	1320	985	c.985T	c.985T>G	329	0	TGC	C	GGC	G	p.C329	p.C329G	C329G	Missense	TM7	TM7	1	0.01	T	1	0.012	T	0.629	0.402	P	0.345	0.426	B	0	0.843	D	0.998	0.443	D	0.205	0.094	N	-0.73	0.731	T	1.8	0.005	N	0.512	0.543	-0.816	0.542	T	0.133	0.446	T	0.328	0.5	T	0.026	0.489	D	0.302	0.627	0.38	0.396	0.6	0.597	1.238	0.815	0.733	0.72	T	0.082	0.367	T	0.025	0.55	T	-0.202	0.545	T	0.629	0.376	D	0.917	0.705	D	.;.;.;.;.;.;.;.;.;.;.;.;.;.;.;.;.;.;.;.;.;.;.;.;.;.;	.;.;.;.;.;.;.;.;.;.;.;.;.;.;.;.;.;.;.;.;.;.;.;.;.;.;	1.897	0.286	18.47	0.601	0.064	0.943	0.608	D	0.833	0.751	D	-0.149	0.353	0.038	0.415	0.926	0.268	0.487	0.14	0	.	.	5.61	5.61	0.853	3.072	0.497	0.168	0.208	0.999	0.427	0.888	0.37	11.219	0.481	.;.;.;.;.;.;.;.;.;.;.;.;.;.;.;.;.;.;.;.;.;.;.;.;.;.	.	.	-0.066	0	0	0	0	-0.204135	Typical
chr3	11026267	G	A	chr3:11026267:G:A	chr3:11067953:G:A	TGC-A	0.00755931	CDS	ENST00000646702.1	10	1321	986	c.986G	c.986G>A	329	1	TGC	C	TAC	Y	p.C329	p.C329Y	C329Y	Missense	TM7	TM7	0.056	0.382	T	0.264	0.228	T	0.856	0.472	P	0.548	0.491	P	0	0.843	D	1	0.485	D	2.57	0.752	M	-0.8	0.738	T	-2.21	0.497	N	0.745	0.745	0.076	0.837	D	0.491	0.807	T	0.596	0.667	D	0.057	0.669	D	0.513	0.794	0.402	0.432	0.693	0.691	1.953	0.934	0.844	0.886	D	0.514	0.829	D	0.126	0.67	D	-0.056	0.666	D	0.699	0.407	D	0.965	0.87	D	.;.;.;.;.;.;.;.;.;.;.;.;.;.;.;.;.;.;.;.;.;.;.;.;.;.;	.;.;.;.;.;.;.;.;.;.;.;.;.;.;.;.;.;.;.;.;.;.;.;.;.;.;	3.154	0.555	23.8	0.994	0.627	0.933	0.577	D	0.862	0.78	D	0.607	0.736	0.616	0.761	0.873	0.255	0.487	0.14	0	.	.	5.61	5.61	0.853	3.227	0.51	1.176	0.789	1	0.716	0.964	0.439	15.48	0.753	.;.;.;.;.;.;.;.;.;.;.;.;.;.;.;.;.;.;.;.;.;.;.;.;.;.	.	.	-0.468	0	0	0	0	-0.237776	Typical
chr3	11026267	G	C	chr3:11026267:G:C	chr3:11067953:G:C	TGC-C	0.00269441	CDS	ENST00000646702.1	10	1321	986	c.986G	c.986G>C	329	1	TGC	C	TCC	S	p.C329	p.C329S	C329S	Missense	TM7	TM7	0.354	0.121	T	0.457	0.127	T	0.043	0.216	B	0.026	0.208	B	0	0.843	D	0.999	0.468	D	0.27	0.1	N	-0.75	0.733	T	0.35	0.038	N	0.439	0.478	-0.846	0.523	T	0.211	0.571	T	0.325	0.498	T	0.015	0.36	T	0.208	0.501	0.371	0.382	0.531	0.527	1.234	0.814	0.76	0.759	T	0.084	0.371	T	-0.007	0.507	T	-0.248	0.5	T	0.313	0.255	T	0.869	0.576	D	.;.;.;.;.;.;.;.;.;.;.;.;.;.;.;.;.;.;.;.;.;.;.;.;.;.;	.;.;.;.;.;.;.;.;.;.;.;.;.;.;.;.;.;.;.;.;.;.;.;.;.;.;	2.302	0.369	21.6	0.861	0.163	0.925	0.559	D	0.852	0.769	D	-0.135	0.359	0.1	0.445	0.873	0.255	0.487	0.14	0	.	.	5.61	5.61	0.853	3.227	0.51	1.176	0.789	1	0.716	0.964	0.439	15.48	0.753	.;.;.;.;.;.;.;.;.;.;.;.;.;.;.;.;.;.;.;.;.;.;.;.;.;.	.	.	-0.176	0	0	0	0	-0.072826	Typical
chr3	11026267	G	T	chr3:11026267:G:T	chr3:11067953:G:T	TGC-T	0.00291894	CDS	ENST00000646702.1	10	1321	986	c.986G	c.986G>T	329	1	TGC	C	TTC	F	p.C329	p.C329F	C329F	Missense	TM7	TM7	0.146	0.251	T	0.306	0.2	T	0.01	0.155	B	0.015	0.173	B	0	0.843	D	1	0.504	D	-0.43	0.029	N	-0.68	0.726	T	-2.09	0.477	N	0.386	0.427	-0.865	0.509	T	0.196	0.55	T	0.301	0.476	T	0.009	0.247	T	0.139	0.379	0.429	0.477	0.159	0.155	1.5	0.87	0.773	0.779	T	0.264	0.636	T	-0.09	0.381	T	-0.367	0.372	T	0.439	0.304	T	0.889	0.624	D	.;.;.;.;.;.;.;.;.;.;.;.;.;.;.;.;.;.;.;.;.;.;.;.;.;.;	.;.;.;.;.;.;.;.;.;.;.;.;.;.;.;.;.;.;.;.;.;.;.;.;.;.;	2.484	0.409	22.4	0.969	0.313	0.895	0.5	D	0.635	0.614	D	-0.074	0.385	0.15	0.471	0.873	0.255	0.487	0.14	0	.	.	5.61	5.61	0.853	3.227	0.51	1.176	0.789	1	0.716	0.964	0.439	15.48	0.753	.;.;.;.;.;.;.;.;.;.;.;.;.;.;.;.;.;.;.;.;.;.;.;.;.;.	.	.	-0.051	1	0	0	0	-0.126001	Typical
chr3	11026268	C	A	chr3:11026268:C:A	chr3:11067954:C:A	GCA-A	0.0028441	CDS	ENST00000646702.1	10	1322	987	c.987C	c.987C>A	329	2	TGC	C	TGA	X	p.C329	p.C329X	C329X	PTV	TM7	TM7	.	.	.	.	.	.	.	.	.	.	.	.	0	0.843	D	1	0.81	A	.	.	.	.	.	.	.	.	.	0.921	0.924	.	.	.	.	.	.	.	.	.	.	.	.	.	.	.	.	.	.	.	.	.	.	.	.	.	.	0.625	0.994	D	0.66	0.994	D	.	.	.	.	.	.	.;Recessive;.;.;.;.;.;.;.;.;.;.;.;.;.;.;.;.;.;.;.;.;.;.;.;.;	.;High;.;.;.;.;.;.;.;.;.;.;.;.;.;.;.;.;.;.;.;.;.;.;.;.;	7.554	0.98	38	0.994	0.651	0.974	0.747	D	0.208	0.334	N	0.894	0.914	0.729	0.846	1	0.518	0.487	0.14	0	.	.	5.37	4.49	0.542	3.261	0.512	1.026	0.459	1	0.716	0.987	0.506	14.237	0.655	.;.;.;.;.;.;.;.;.;.;.;.;.;.;.;.;.;.;.;.;.;.;.;.;.;.	.	.	.	1	0	0	0	.	.
chr3	11026268	C	G	chr3:11026268:C:G	chr3:11067954:C:G	GCA-G	0.00254472	CDS	ENST00000646702.1	10	1322	987	c.987C	c.987C>G	329	2	TGC	C	TGG	W	p.C329	p.C329W	C329W	Missense	TM7	TM7	0.012	0.547	D	0.051	0.478	T	0.996	0.688	D	0.907	0.644	P	0	0.843	D	1	0.81	D	2.57	0.752	M	-0.83	0.742	T	-2.12	0.482	N	0.698	0.703	0.198	0.859	D	0.546	0.833	D	0.727	0.741	D	0.192	0.862	D	0.655	0.872	0.47	0.544	0.32	0.316	2.236	0.96	0.806	0.829	D	0.374	0.738	T	0.14	0.683	D	-0.036	0.679	D	0.974	0.704	D	0.954	0.828	D	.;.;.;.;.;.;.;.;.;.;.;.;.;.;.;.;.;.;.;.;.;.;.;.;.;.;	.;.;.;.;.;.;.;.;.;.;.;.;.;.;.;.;.;.;.;.;.;.;.;.;.;.;	3.618	0.672	25.1	0.995	0.659	0.976	0.758	D	0.926	0.908	D	0.597	0.73	0.549	0.714	1	0.518	0.487	0.14	0	.	.	5.37	4.49	0.542	3.261	0.512	1.026	0.459	1	0.716	0.987	0.506	14.237	0.655	.;.;.;.;.;.;.;.;.;.;.;.;.;.;.;.;.;.;.;.;.;.;.;.;.;.	.	.	-0.125	0	0	0	0	-0.560081	LoF
chr3	11026268	C	T	chr3:11026268:C:T	chr3:11067954:C:T	GCA-T	0.00681087	CDS	ENST00000646702.1	10	1322	987	c.987C	c.987C>T	329	2	TGC	C	TGT	C	p.C329	p.C329C	C329C	Synonymous	TM7	TM7	.	.	.	.	.	.	.	.	.	.	.	.	.	.	.	.	.	.	.	.	.	.	.	.	.	.	.	.	.	.	.	.	.	.	.	.	.	.	.	.	.	.	.	.	.	.	.	.	.	.	.	.	.	.	.	.	.	.	.	.	.	.	.	.	.	.	.	.	.	.	.	.	.	.	.	.	.	.	.	.	.	.	.	.	.	.	.	.	.	.	.	.	.	.	.	.	.	.	.	.	.	.	.	.	.	.	.	.	1	20	208094	9.61e-05	.	.
chr3	11026269	A	C	chr3:11026269:A:C	chr3:11067955:A:C	CAC-C	0.0021705	CDS	ENST00000646702.1	10	1323	988	c.988A	c.988A>C	330	0	ACC	T	CCC	P	p.T330	p.T330P	T330P	Missense	TM7	TM7	0	0.913	D	0.001	0.834	D	1	0.906	D	1	0.974	D	0	0.629	D	1	0.81	D	4.375	0.986	H	-1.04	0.766	T	-5.7	0.874	D	0.702	0.706	0.86	0.952	D	0.772	0.922	D	0.973	0.97	D	0.775	0.982	D	0.945	0.989	0.857	0.956	0.986	0.986	2.472	0.975	0.706	0.68	T	0.82	0.956	D	0.41	0.905	D	0.352	0.904	D	1	0.981	D	0.883	0.604	D	.;.;.;.;.;.;.;.;.;.;.;.;.;.;.;.;.;.;.;.;.;.;.;.;.;.;	.;.;.;.;.;.;.;.;.;.;.;.;.;.;.;.;.;.;.;.;.;.;.;.;.;.;	4.078	0.813	27.6	0.997	0.805	0.995	0.968	D	0.982	0.999	D	1.047	0.97	0.945	0.973	1	0.748	0.487	0.14	0	.	.	5.37	5.37	0.769	9.082	0.935	1.312	0.947	1	0.716	0.996	0.595	15.669	0.77	.;.;.;.;.;.;.;.;.;.;.;.;.;.;.;.;.;.;.;.;.;.;.;.;.;.	.	.	-3.142	0	0	0	0	-0.860681	LoF
chr3	11026269	A	G	chr3:11026269:A:G	chr3:11067955:A:G	CAC-G	0.00516428	CDS	ENST00000646702.1	10	1323	988	c.988A	c.988A>G	330	0	ACC	T	GCC	A	p.T330	p.T330A	T330A	Missense	TM7	TM7	0	0.913	D	0.001	0.834	D	1	0.906	D	0.999	0.924	D	0	0.629	D	1	0.81	D	3.09	0.874	M	-0.94	0.753	T	-4.75	0.803	D	0.946	0.954	0.519	0.908	D	0.657	0.881	D	0.964	0.959	D	0.432	0.94	D	0.894	0.97	0.865	0.961	0.984	0.984	2.174	0.955	0.712	0.689	T	0.608	0.875	D	0.394	0.896	D	0.329	0.895	D	0.999	0.975	D	0.956	0.833	D	.;.;.;.;.;.;.;.;.;.;.;.;.;.;.;.;.;.;.;.;.;.;.;.;.;.;	.;.;.;.;.;.;.;.;.;.;.;.;.;.;.;.;.;.;.;.;.;.;.;.;.;.;	3.885	0.748	26.3	0.998	0.907	0.995	0.964	D	0.952	0.968	D	0.947	0.938	0.881	0.947	1	0.748	0.487	0.14	0	.	.	5.37	5.37	0.769	9.082	0.935	1.312	0.947	1	0.716	0.996	0.595	15.669	0.77	.;.;.;.;.;.;.;.;.;.;.;.;.;.;.;.;.;.;.;.;.;.;.;.;.;.	.	.	-1.051	0	0	0	0	-0.85417	LoF
chr3	11026269	A	T	chr3:11026269:A:T	chr3:11067955:A:T	CAC-T	0.00127236	CDS	ENST00000646702.1	10	1323	988	c.988A	c.988A>T	330	0	ACC	T	TCC	S	p.T330	p.T330S	T330S	Missense	TM7	TM7	0	0.913	D	0.022	0.576	D	1	0.906	D	0.999	0.924	D	0	0.629	D	1	0.81	D	3.13	0.881	M	-1.01	0.762	T	-3.8	0.718	D	0.825	0.821	0.618	0.921	D	0.706	0.899	D	0.961	0.955	D	0.335	0.919	D	0.833	0.948	0.878	0.967	0.968	0.968	2.097	0.948	0.726	0.709	T	0.69	0.91	D	0.243	0.78	D	0.112	0.777	D	0.999	0.956	D	0.833	0.501	T	.;.;.;.;.;.;.;.;.;.;.;.;.;.;.;.;.;.;.;.;.;.;.;.;.;.;	.;.;.;.;.;.;.;.;.;.;.;.;.;.;.;.;.;.;.;.;.;.;.;.;.;.;	3.741	0.705	25.6	0.997	0.837	0.995	0.966	D	0.958	0.978	D	0.946	0.938	0.88	0.946	1	0.748	0.487	0.14	0	.	.	5.37	5.37	0.769	9.082	0.935	1.312	0.947	1	0.716	0.996	0.595	15.669	0.77	.;.;.;.;.;.;.;.;.;.;.;.;.;.;.;.;.;.;.;.;.;.;.;.;.;.	.	.	-1.05	0	0	0	0	-0.833551	LoF
chr3	11026270	C	A	chr3:11026270:C:A	chr3:11067956:C:A	ACC-A	0.00583789	CDS	ENST00000646702.1	10	1324	989	c.989C	c.989C>A	330	1	ACC	T	AAC	N	p.T330	p.T330N	T330N	Missense	TM7	TM7	0	0.913	D	0.001	0.834	D	1	0.906	D	1	0.974	D	0	0.629	D	1	0.81	D	4.375	0.986	H	-1.04	0.766	T	-4.74	0.802	D	0.939	0.946	0.933	0.961	D	0.808	0.935	D	0.97	0.966	D	0.808	0.985	D	0.834	0.948	0.861	0.958	0.966	0.966	2.329	0.967	0.782	0.793	T	0.81	0.952	D	0.127	0.67	D	-0.056	0.666	D	1	0.991	D	0.985	0.949	D	.;.;.;.;.;.;.;.;.;.;.;.;.;.;.;.;.;.;.;.;.;.;.;.;.;.;	.;.;.;.;.;.;.;.;.;.;.;.;.;.;.;.;.;.;.;.;.;.;.;.;.;.;	3.555	0.655	24.9	0.995	0.671	0.993	0.942	D	0.955	0.972	D	1.107	0.983	0.993	0.985	1	0.748	0.487	0.14	0	.	.	5.37	5.37	0.769	7.703	0.836	1.026	0.459	1	0.716	0.998	0.659	19.474	0.95	.;.;.;.;.;.;.;.;.;.;.;.;.;.;.;.;.;.;.;.;.;.;.;.;.;.	.	.	-4.023	0	0	0	0	-0.871533	LoF
chr3	11026270	C	G	chr3:11026270:C:G	chr3:11067956:C:G	ACC-G	0.0028441	CDS	ENST00000646702.1	10	1324	989	c.989C	c.989C>G	330	1	ACC	T	AGC	S	p.T330	p.T330S	T330S	Missense	TM7	TM7	0	0.913	D	0.022	0.576	D	1	0.906	D	0.999	0.924	D	0	0.629	D	1	0.81	D	3.13	0.881	M	-1.01	0.762	T	-3.8	0.718	D	0.825	0.821	0.614	0.921	D	0.725	0.906	D	0.962	0.956	D	0.396	0.933	D	0.788	0.931	0.878	0.967	0.959	0.958	2.097	0.948	0.726	0.709	T	0.69	0.91	D	0.238	0.774	D	0.104	0.771	D	0.999	0.961	D	0.833	0.501	T	.;.;.;.;.;.;.;.;.;.;.;.;.;.;.;.;.;.;.;.;.;.;.;.;.;.;	.;.;.;.;.;.;.;.;.;.;.;.;.;.;.;.;.;.;.;.;.;.;.;.;.;.;	3.539	0.651	24.8	0.998	0.868	0.993	0.947	D	0.955	0.972	D	0.969	0.947	0.904	0.958	1	0.748	0.487	0.14	0	.	.	5.37	5.37	0.769	7.703	0.836	1.026	0.459	1	0.716	0.998	0.659	19.474	0.95	.;.;.;.;.;.;.;.;.;.;.;.;.;.;.;.;.;.;.;.;.;.;.;.;.;.	.	.	-1.05	0	0	0	0	-0.838977	LoF
chr3	11026270	C	T	chr3:11026270:C:T	chr3:11067956:C:T	ACC-T	0.0113015	CDS	ENST00000646702.1	10	1324	989	c.989C	c.989C>T	330	1	ACC	T	ATC	I	p.T330	p.T330I	T330I	Missense	TM7	TM7	0	0.913	D	0.013	0.631	D	1	0.906	D	1	0.974	D	0	0.629	D	1	0.81	D	3.825	0.956	H	-0.85	0.744	T	-5.7	0.874	D	0.959	0.969	0.518	0.908	D	0.677	0.888	D	0.971	0.967	D	0.625	0.968	D	0.876	0.964	0.868	0.962	0.97	0.97	2.267	0.962	0.817	0.846	D	0.613	0.878	D	0.397	0.897	D	0.332	0.896	D	1	0.979	D	0.986	0.953	D	.;.;.;.;.;.;.;.;.;.;.;.;.;.;.;.;.;.;.;.;.;.;.;.;.;.;	.;.;.;.;.;.;.;.;.;.;.;.;.;.;.;.;.;.;.;.;.;.;.;.;.;.;	3.737	0.704	25.6	0.999	0.991	0.992	0.922	D	0.953	0.969	D	0.962	0.945	0.901	0.956	1	0.748	0.487	0.14	0	.	.	5.37	5.37	0.769	7.703	0.836	1.026	0.459	1	0.716	0.998	0.659	19.474	0.95	.;.;.;.;.;.;.;.;.;.;.;.;.;.;.;.;.;.;.;.;.;.;.;.;.;.	.	.	0.081	0	0	0	0	-0.858511	LoF
chr3	11026271	C	A	chr3:11026271:C:A	chr3:11067957:C:A	CCA-A	0.00194596	CDS	ENST00000646702.1	10	1325	990	c.990C	c.990C>A	330	2	ACC	T	ACA	T	p.T330	p.T330T	T330T	Synonymous	TM7	TM7	.	.	.	.	.	.	.	.	.	.	.	.	.	.	.	.	.	.	.	.	.	.	.	.	.	.	.	.	.	.	.	.	.	.	.	.	.	.	.	.	.	.	.	.	.	.	.	.	.	.	.	.	.	.	.	.	.	.	.	.	.	.	.	.	.	.	.	.	.	.	.	.	.	.	.	.	.	.	.	.	.	.	.	.	.	.	.	.	.	.	.	.	.	.	.	.	.	.	.	.	.	.	.	.	.	.	.	.	0	0	0	0	.	.
chr3	11026271	C	G	chr3:11026271:C:G	chr3:11067957:C:G	CCA-G	0.00336801	CDS	ENST00000646702.1	10	1325	990	c.990C	c.990C>G	330	2	ACC	T	ACG	T	p.T330	p.T330T	T330T	Synonymous	TM7	TM7	.	.	.	.	.	.	.	.	.	.	.	.	.	.	.	.	.	.	.	.	.	.	.	.	.	.	.	.	.	.	.	.	.	.	.	.	.	.	.	.	.	.	.	.	.	.	.	.	.	.	.	.	.	.	.	.	.	.	.	.	.	.	.	.	.	.	.	.	.	.	.	.	.	.	.	.	.	.	.	.	.	.	.	.	.	.	.	.	.	.	.	.	.	.	.	.	.	.	.	.	.	.	.	.	.	.	.	.	0	0	0	0	.	.
chr3	11026271	C	T	chr3:11026271:C:T	chr3:11067957:C:T	CCA-T	0.00763416	CDS	ENST00000646702.1	10	1325	990	c.990C	c.990C>T	330	2	ACC	T	ACT	T	p.T330	p.T330T	T330T	Synonymous	TM7	TM7	.	.	.	.	.	.	.	.	.	.	.	.	.	.	.	.	.	.	.	.	.	.	.	.	.	.	.	.	.	.	.	.	.	.	.	.	.	.	.	.	.	.	.	.	.	.	.	.	.	.	.	.	.	.	.	.	.	.	.	.	.	.	.	.	.	.	.	.	.	.	.	.	.	.	.	.	.	.	.	.	.	.	.	.	.	.	.	.	.	.	.	.	.	.	.	.	.	.	.	.	.	.	.	.	.	.	.	.	0	0	0	0	.	.
chr3	11026272	A	C	chr3:11026272:A:C	chr3:11067958:A:C	CAG-C	0.00299379	CDS	ENST00000646702.1	10	1326	991	c.991A	c.991A>C	331	0	AGC	S	CGC	R	p.S331	p.S331R	S331R	Missense	TM7	TM7	0	0.913	D	0	0.928	D	1	0.906	D	0.999	0.924	D	0	0.843	D	1	0.81	D	4.44	0.988	H	-1.25	0.791	T	-4.75	0.803	D	0.986	0.995	0.924	0.96	D	0.793	0.93	D	0.989	0.994	D	0.799	0.984	D	0.942	0.988	0.924	0.987	0.97	0.97	2.307	0.965	0.885	0.946	D	0.811	0.953	D	0.423	0.912	D	0.369	0.911	D	1	0.983	D	0.989	0.966	D	.;.;.;.;.;.;.;.;.;.;.;.;.;.;.;.;.;.;.;.;.;.;.;.;.;.;	.;.;.;.;.;.;.;.;.;.;.;.;.;.;.;.;.;.;.;.;.;.;.;.;.;.;	4.224	0.862	28.9	0.998	0.922	0.995	0.968	D	0.96	0.981	D	1.092	0.98	0.975	0.981	1	0.748	0.487	0.14	0	.	.	5.37	5.37	0.769	9.082	0.935	1.312	0.947	1	0.716	1	0.863	15.669	0.77	.;.;.;.;.;.;.;.;.;.;.;.;.;.;.;.;.;.;.;.;.;.;.;.;.;.	.	.	-3.235	0	0	0	0	-0.862852	LoF
chr3	11026272	A	G	chr3:11026272:A:G	chr3:11067958:A:G	CAG-G	0.0107028	CDS	ENST00000646702.1	10	1326	991	c.991A	c.991A>G	331	0	AGC	S	GGC	G	p.S331	p.S331G	S331G	Missense	TM7	TM7	0	0.913	D	0.003	0.765	D	1	0.906	D	0.998	0.886	D	0	0.843	D	1	0.81	D	3.89	0.961	H	-1.25	0.791	T	-3.8	0.718	D	0.913	0.915	0.727	0.935	D	0.733	0.909	D	0.98	0.979	D	0.635	0.969	D	0.9	0.973	0.884	0.97	0.932	0.932	2.117	0.95	0.832	0.869	D	0.712	0.918	D	0.343	0.86	D	0.255	0.859	D	0.999	0.966	D	0.948	0.954	D	.;.;.;.;.;.;.;.;.;.;.;.;.;.;.;.;.;.;.;.;.;.;.;.;.;.;	.;.;.;.;.;.;.;.;.;.;.;.;.;.;.;.;.;.;.;.;.;.;.;.;.;.;	4.011	0.79	27.1	0.999	0.966	0.995	0.964	D	0.96	0.981	D	0.996	0.956	0.914	0.961	1	0.748	0.487	0.14	0	.	.	5.37	5.37	0.769	9.082	0.935	1.312	0.947	1	0.716	1	0.863	15.669	0.77	.;.;.;.;.;.;.;.;.;.;.;.;.;.;.;.;.;.;.;.;.;.;.;.;.;.	.	.	-2.183	0	0	0	0	-0.844403	LoF
chr3	11026272	A	T	chr3:11026272:A:T	chr3:11067958:A:T	CAG-T	0.00157174	CDS	ENST00000646702.1	10	1326	991	c.991A	c.991A>T	331	0	AGC	S	TGC	C	p.S331	p.S331C	S331C	Missense	TM7	TM7	0	0.913	D	0.025	0.562	D	1	0.906	D	1	0.974	D	0	0.843	D	1	0.81	D	3.4	0.917	M	-1.3	0.796	T	-4.75	0.803	D	0.914	0.916	0.768	0.94	D	0.76	0.918	D	0.986	0.988	D	0.749	0.98	D	0.908	0.976	0.903	0.979	0.925	0.924	2.167	0.954	0.86	0.911	D	0.746	0.93	D	0.409	0.904	D	0.35	0.903	D	0.999	0.97	D	0.973	0.909	D	.;.;.;.;.;.;.;.;.;.;.;.;.;.;.;.;.;.;.;.;.;.;.;.;.;.;	.;.;.;.;.;.;.;.;.;.;.;.;.;.;.;.;.;.;.;.;.;.;.;.;.;.;	4.233	0.865	29	0.994	0.609	0.995	0.966	D	0.955	0.972	D	0.981	0.951	0.904	0.957	1	0.748	0.487	0.14	0	.	.	5.37	5.37	0.769	9.082	0.935	1.312	0.947	1	0.716	1	0.863	15.669	0.77	.;.;.;.;.;.;.;.;.;.;.;.;.;.;.;.;.;.;.;.;.;.;.;.;.;.	.	.	-0.708	0	0	0	0	-0.848744	LoF
chr3	11026273	G	A	chr3:11026273:G:A	chr3:11067959:G:A	AGC-A	0.00913105	CDS	ENST00000646702.1	10	1327	992	c.992G	c.992G>A	331	1	AGC	S	AAC	N	p.S331	p.S331N	S331N	Missense	TM7	TM7	0	0.913	D	0.001	0.834	D	1	0.906	D	0.999	0.924	D	0	0.843	D	1	0.81	D	4.095	0.973	H	-1.24	0.79	T	-2.84	0.599	D	0.943	0.95	0.933	0.961	D	0.808	0.935	D	0.977	0.975	D	0.802	0.985	D	0.823	0.944	0.878	0.967	0.951	0.951	2.128	0.951	0.879	0.939	D	0.763	0.936	D	0.125	0.669	D	-0.058	0.665	T	1	0.988	D	0.985	0.955	D	.;.;.;.;.;.;.;.;.;.;.;.;.;.;.;.;.;.;.;.;.;.;.;.;.;.;	.;.;.;.;.;.;.;.;.;.;.;.;.;.;.;.;.;.;.;.;.;.;.;.;.;.;	4.012	0.79	27.1	0.998	0.858	0.995	0.962	D	0.957	0.976	D	1.171	0.992	1.058	0.995	1	0.748	0.487	0.14	0	.	.	5.37	5.37	0.769	9.74	0.981	1.176	0.789	1	0.716	1	0.863	19.474	0.95	.;.;.;.;.;.;.;.;.;.;.;.;.;.;.;.;.;.;.;.;.;.;.;.;.;.	.	.	-2.846	0	0	0	0	-0.868278	LoF
chr3	11026273	G	C	chr3:11026273:G:C	chr3:11067959:G:C	AGC-C	0.00344286	CDS	ENST00000646702.1	10	1327	992	c.992G	c.992G>C	331	1	AGC	S	ACC	T	p.S331	p.S331T	S331T	Missense	TM7	TM7	0	0.913	D	0.002	0.794	D	1	0.906	D	0.998	0.886	D	0	0.843	D	1	0.81	D	4.44	0.988	H	-1.24	0.79	T	-2.85	0.6	D	0.876	0.874	0.864	0.952	D	0.787	0.928	D	0.984	0.985	D	0.792	0.984	D	0.839	0.95	0.901	0.978	0.949	0.949	2.11	0.949	0.858	0.908	D	0.763	0.936	D	0.316	0.842	D	0.216	0.84	D	0.999	0.974	D	0.979	0.935	D	.;.;.;.;.;.;.;.;.;.;.;.;.;.;.;.;.;.;.;.;.;.;.;.;.;.;	.;.;.;.;.;.;.;.;.;.;.;.;.;.;.;.;.;.;.;.;.;.;.;.;.;.;	3.987	0.782	26.9	0.997	0.828	0.996	0.974	D	0.955	0.972	D	1.134	0.987	1.034	0.992	1	0.748	0.487	0.14	0	.	.	5.37	5.37	0.769	9.74	0.981	1.176	0.789	1	0.716	1	0.863	19.474	0.95	.;.;.;.;.;.;.;.;.;.;.;.;.;.;.;.;.;.;.;.;.;.;.;.;.;.	.	.	-1.552	0	0	0	0	-0.853085	LoF
chr3	11026273	G	T	chr3:11026273:G:T	chr3:11067959:G:T	AGC-T	0.00179627	CDS	ENST00000646702.1	10	1327	992	c.992G	c.992G>T	331	1	AGC	S	ATC	I	p.S331	p.S331I	S331I	Missense	TM7	TM7	0	0.913	D	0	0.928	D	1	0.906	D	0.999	0.924	D	0	0.843	D	1	0.81	D	4.44	0.988	H	-1.28	0.794	T	-5.7	0.874	D	0.983	0.993	0.915	0.959	D	0.817	0.938	D	0.985	0.987	D	0.819	0.986	D	0.941	0.988	0.873	0.965	0.975	0.975	2.367	0.969	0.867	0.921	D	0.819	0.955	D	0.425	0.913	D	0.373	0.912	D	1	0.991	D	0.987	0.961	D	.;.;.;.;.;.;.;.;.;.;.;.;.;.;.;.;.;.;.;.;.;.;.;.;.;.;	.;.;.;.;.;.;.;.;.;.;.;.;.;.;.;.;.;.;.;.;.;.;.;.;.;.;	4.278	0.877	29.4	0.997	0.82	0.995	0.972	D	0.955	0.973	D	1.134	0.987	1.034	0.992	1	0.748	0.487	0.14	0	.	.	5.37	5.37	0.769	9.74	0.981	1.176	0.789	1	0.716	1	0.863	19.474	0.95	.;.;.;.;.;.;.;.;.;.;.;.;.;.;.;.;.;.;.;.;.;.;.;.;.;.	.	.	-0.545	0	0	0	0	-0.871533	LoF
chr3	11026274	C	A	chr3:11026274:C:A	chr3:11067960:C:A	GCA-A	0.0028441	CDS	ENST00000646702.1	10	1328	993	c.993C	c.993C>A	331	2	AGC	S	AGA	R	p.S331	p.S331R	S331R	Missense	TM7	TM7	0	0.913	D	0	0.928	D	1	0.906	D	0.999	0.924	D	0	0.843	D	1	0.81	D	4.44	0.988	H	-1.25	0.791	T	-4.75	0.803	D	0.986	0.995	0.762	0.939	D	0.772	0.922	D	0.987	0.991	D	0.815	0.986	D	0.871	0.962	0.924	0.987	0.971	0.97	2.307	0.965	0.885	0.946	D	0.811	0.953	D	0.378	0.886	D	0.305	0.884	D	0.999	0.975	D	0.989	0.966	D	.;.;.;.;.;.;.;.;.;.;.;.;.;.;.;.;.;.;.;.;.;.;.;.;.;.;	.;.;.;.;.;.;.;.;.;.;.;.;.;.;.;.;.;.;.;.;.;.;.;.;.;.;	3.422	0.621	24.5	0.998	0.899	0.949	0.629	D	0.679	0.643	D	0.795	0.858	0.651	0.787	0.473	0.207	0.487	0.14	0	.	.	5.37	4.49	0.542	0.961	0.289	1.026	0.459	1	0.716	1	0.863	11.511	0.497	.;.;.;.;.;.;.;.;.;.;.;.;.;.;.;.;.;.;.;.;.;.;.;.;.;.	.	.	-3.235	0	0	0	0	-0.85417	LoF
chr3	11026274	C	G	chr3:11026274:C:G	chr3:11067960:C:G	GCA-G	0.00254472	CDS	ENST00000646702.1	10	1328	993	c.993C	c.993C>G	331	2	AGC	S	AGG	R	p.S331	p.S331R	S331R	Missense	TM7	TM7	0	0.913	D	0	0.928	D	1	0.906	D	0.999	0.924	D	0	0.843	D	1	0.81	D	4.44	0.988	H	-1.25	0.791	T	-4.75	0.803	D	0.986	0.995	0.762	0.939	D	0.772	0.922	D	0.987	0.99	D	0.806	0.985	D	0.871	0.962	0.924	0.987	0.97	0.97	2.307	0.965	0.885	0.946	D	0.811	0.953	D	0.378	0.886	D	0.305	0.884	D	0.999	0.975	D	0.989	0.966	D	.;.;.;.;.;.;.;.;.;.;.;.;.;.;.;.;.;.;.;.;.;.;.;.;.;.;	.;.;.;.;.;.;.;.;.;.;.;.;.;.;.;.;.;.;.;.;.;.;.;.;.;.;	3.439	0.625	24.5	0.998	0.894	0.952	0.64	D	0.691	0.651	D	0.795	0.858	0.651	0.787	0.473	0.207	0.487	0.14	0	.	.	5.37	4.49	0.542	0.961	0.289	1.026	0.459	1	0.716	1	0.863	11.511	0.497	.;.;.;.;.;.;.;.;.;.;.;.;.;.;.;.;.;.;.;.;.;.;.;.;.;.	.	.	-3.235	0	0	0	0	-0.85417	LoF
chr3	11026274	C	T	chr3:11026274:C:T	chr3:11067960:C:T	GCA-T	0.00681087	CDS	ENST00000646702.1	10	1328	993	c.993C	c.993C>T	331	2	AGC	S	AGT	S	p.S331	p.S331S	S331S	Synonymous	TM7	TM7	.	.	.	.	.	.	.	.	.	.	.	.	.	.	.	.	.	.	.	.	.	.	.	.	.	.	.	.	.	.	.	.	.	.	.	.	.	.	.	.	.	.	.	.	.	.	.	.	.	.	.	.	.	.	.	.	.	.	.	.	.	.	.	.	.	.	.	.	.	.	.	.	.	.	.	.	.	.	.	.	.	.	.	.	.	.	.	.	.	.	.	.	.	.	.	.	.	.	.	.	.	.	.	.	.	.	.	.	0	1	208106	4.81e-06	.	.
chr3	11026275	A	C	chr3:11026275:A:C	chr3:11067961:A:C	CAT-C	0.00164658	CDS	ENST00000646702.1	10	1329	994	c.994A	c.994A>C	332	0	ATG	M	CTG	L	p.M332	p.M332L	M332L	Missense	TM7	TM7	0.196	0.207	T	0.298	0.205	T	0.683	0.415	P	0.207	0.372	B	0	0.843	D	1	0.81	D	0.08	0.083	N	-0.64	0.721	T	-0.93	0.249	N	0.808	0.804	-0.772	0.567	T	0.177	0.522	T	0.555	0.644	D	0.022	0.453	T	0.412	0.726	0.472	0.547	0.796	0.794	1.007	0.746	0.814	0.841	D	0.166	0.512	T	0.152	0.694	D	-0.02	0.69	D	0.785	0.454	D	0.918	0.723	D	.;.;.;.;.;.;.;.;.;.;.;.;.;.;.;.;.;.;.;.;.;.;.;.;.;.;	.;.;.;.;.;.;.;.;.;.;.;.;.;.;.;.;.;.;.;.;.;.;.;.;.;.;	2.496	0.412	22.4	0.967	0.307	0.99	0.903	D	0.943	0.948	D	0.205	0.515	0.358	0.59	0.999	0.381	0.487	0.14	0	.	.	5.37	5.37	0.769	7.336	0.785	1.312	0.947	1	0.716	1	0.863	15.669	0.77	.;.;.;.;.;.;.;.;.;.;.;.;.;.;.;.;.;.;.;.;.;.;.;.;.;.	.	.	0.103	0	0	0	0	-0.288781	Typical
chr3	11026275	A	G	chr3:11026275:A:G	chr3:11067961:A:G	CAT-G	0.0124991	CDS	ENST00000646702.1	10	1329	994	c.994A	c.994A>G	332	0	ATG	M	GTG	V	p.M332	p.M332V	M332V	Missense	TM7	TM7	0.126	0.272	T	0.268	0.225	T	0.832	0.461	P	0.389	0.441	B	0	0.843	D	1	0.81	D	0.67	0.163	N	-0.54	0.71	T	-1.61	0.387	N	0.681	0.688	-0.709	0.6	T	0.208	0.567	T	0.561	0.648	D	0.024	0.474	T	0.371	0.693	0.602	0.733	0.586	0.582	1.062	0.765	0.779	0.788	T	0.232	0.599	T	0.029	0.556	T	-0.181	0.565	T	0.532	0.338	D	0.928	0.75	D	.;.;.;.;.;.;.;.;.;.;.;.;.;.;.;.;.;.;.;.;.;.;.;.;.;.;	.;.;.;.;.;.;.;.;.;.;.;.;.;.;.;.;.;.;.;.;.;.;.;.;.;.;	2.397	0.39	22.1	0.98	0.377	0.988	0.864	D	0.94	0.942	D	0.309	0.566	0.431	0.635	0.999	0.381	0.487	0.14	0	.	.	5.37	5.37	0.769	7.336	0.785	1.312	0.947	1	0.716	1	0.863	15.669	0.77	.;.;.;.;.;.;.;.;.;.;.;.;.;.;.;.;.;.;.;.;.;.;.;.;.;.	.	.	-0.293	1	3	208094	1.44e-05	-0.162898	Typical
chr3	11026275	A	T	chr3:11026275:A:T	chr3:11067961:A:T	CAT-T	0.00149689	CDS	ENST00000646702.1	10	1329	994	c.994A	c.994A>T	332	0	ATG	M	TTG	L	p.M332	p.M332L	M332L	Missense	TM7	TM7	0.196	0.207	T	0.298	0.205	T	0.683	0.415	P	0.207	0.372	B	0	0.843	D	1	0.81	D	0.08	0.083	N	-0.64	0.721	T	-0.93	0.249	N	0.808	0.804	-0.772	0.567	T	0.177	0.522	T	0.554	0.644	D	0.022	0.454	T	0.412	0.726	0.472	0.547	0.797	0.795	1.007	0.746	0.814	0.841	D	0.166	0.512	T	0.152	0.694	D	-0.02	0.69	D	0.785	0.454	D	0.918	0.723	D	.;.;.;.;.;.;.;.;.;.;.;.;.;.;.;.;.;.;.;.;.;.;.;.;.;.;	.;.;.;.;.;.;.;.;.;.;.;.;.;.;.;.;.;.;.;.;.;.;.;.;.;.;	2.519	0.417	22.5	0.966	0.304	0.99	0.895	D	0.94	0.942	D	0.205	0.515	0.358	0.59	0.999	0.381	0.487	0.14	0	.	.	5.37	5.37	0.769	7.336	0.785	1.312	0.947	1	0.716	1	0.863	15.669	0.77	.;.;.;.;.;.;.;.;.;.;.;.;.;.;.;.;.;.;.;.;.;.;.;.;.;.	.	.	0.103	0	0	0	0	-0.288781	Typical
chr3	11026276	T	A	chr3:11026276:T:A	chr3:11067962:T:A	ATG-A	0.00179627	CDS	ENST00000646702.1	10	1330	995	c.995T	c.995T>A	332	1	ATG	M	AAG	K	p.M332	p.M332K	M332K	Missense	TM7	TM7	0.001	0.785	D	0.003	0.765	D	0.994	0.665	D	0.91	0.646	D	0	0.843	D	1	0.81	D	2.81	0.819	M	-0.86	0.745	T	-4.01	0.742	D	0.968	0.979	0.296	0.875	D	0.582	0.85	D	0.93	0.924	D	0.238	0.886	D	0.913	0.977	0.79	0.912	0.891	0.89	2.526	0.978	0.855	0.904	D	0.691	0.91	D	0.37	0.88	D	0.294	0.879	D	0.998	0.929	D	0.946	0.809	D	.;.;.;.;.;.;.;.;.;.;.;.;.;.;.;.;.;.;.;.;.;.;.;.;.;.;	.;.;.;.;.;.;.;.;.;.;.;.;.;.;.;.;.;.;.;.;.;.;.;.;.;.;	3.954	0.771	26.7	0.988	0.457	0.992	0.926	D	0.955	0.972	D	0.818	0.872	0.784	0.886	1	0.748	0.487	0.14	0	.	.	5.37	5.37	0.769	7.812	0.846	1.138	0.647	1	0.716	1	0.863	15.669	0.77	.;.;.;.;.;.;.;.;.;.;.;.;.;.;.;.;.;.;.;.;.;.;.;.;.;.	.	.	-0.992	0	0	0	0	-0.804251	LoF
chr3	11026276	T	C	chr3:11026276:T:C	chr3:11067962:T:C	ATG-C	0.0114512	CDS	ENST00000646702.1	10	1330	995	c.995T	c.995T>C	332	1	ATG	M	ACG	T	p.M332	p.M332T	M332T	Missense	TM7	TM7	0.002	0.722	D	0.005	0.722	D	0.96	0.553	D	0.816	0.589	P	0	0.843	D	1	0.81	D	2.465	0.716	M	-0.84	0.743	T	-3.3	0.659	D	0.937	0.943	0.351	0.884	D	0.588	0.852	D	0.875	0.868	D	0.278	0.901	D	0.891	0.969	0.637	0.774	0.829	0.827	1.963	0.935	0.87	0.926	D	0.464	0.8	T	0.334	0.854	D	0.242	0.852	D	0.988	0.782	D	0.929	0.753	D	.;.;.;.;.;.;.;.;.;.;.;.;.;.;.;.;.;.;.;.;.;.;.;.;.;.;	.;.;.;.;.;.;.;.;.;.;.;.;.;.;.;.;.;.;.;.;.;.;.;.;.;.;	3.76	0.71	25.7	0.995	0.667	0.991	0.91	D	0.949	0.961	D	0.817	0.872	0.781	0.884	1	0.748	0.487	0.14	0	.	.	5.37	5.37	0.769	7.812	0.846	1.138	0.647	1	0.716	1	0.863	15.669	0.77	.;.;.;.;.;.;.;.;.;.;.;.;.;.;.;.;.;.;.;.;.;.;.;.;.;.	.	.	-0.866	0	0	0	0	-0.644726	LoF
chr3	11026276	T	G	chr3:11026276:T:G	chr3:11067962:T:G	ATG-G	0.00164658	CDS	ENST00000646702.1	10	1330	995	c.995T	c.995T>G	332	1	ATG	M	AGG	R	p.M332	p.M332R	M332R	Missense	TM7	TM7	0.001	0.785	D	0.003	0.765	D	0.998	0.732	D	0.958	0.7	D	0	0.843	D	1	0.81	D	2.81	0.819	M	-0.87	0.746	T	-4.08	0.747	D	0.974	0.985	0.325	0.88	D	0.596	0.856	D	0.953	0.946	D	0.258	0.894	D	0.912	0.977	0.835	0.943	0.891	0.89	2.548	0.979	0.845	0.888	D	0.644	0.891	D	0.371	0.881	D	0.295	0.88	D	0.999	0.944	D	0.943	0.8	D	.;.;.;.;.;.;.;.;.;.;.;.;.;.;.;.;.;.;.;.;.;.;.;.;.;.;	.;.;.;.;.;.;.;.;.;.;.;.;.;.;.;.;.;.;.;.;.;.;.;.;.;.;	4.024	0.794	27.2	0.987	0.451	0.992	0.931	D	0.956	0.974	D	0.833	0.881	0.795	0.894	1	0.748	0.487	0.14	0	.	.	5.37	5.37	0.769	7.812	0.846	1.138	0.647	1	0.716	1	0.863	15.669	0.77	.;.;.;.;.;.;.;.;.;.;.;.;.;.;.;.;.;.;.;.;.;.;.;.;.;.	.	.	-1.932	0	0	0	0	-0.820529	LoF
chr3	11026277	G	A	chr3:11026277:G:A	chr3:11067963:G:A	TGT-A	0.00860714	CDS	ENST00000646702.1	10	1331	996	c.996G	c.996G>A	332	2	ATG	M	ATA	I	p.M332	p.M332I	M332I	Missense	TM7	TM7	0.144	0.253	T	0.3	0.204	T	0.07	0.239	B	0.046	0.247	B	0	0.843	D	1	0.81	D	0.03	0.08	N	-0.69	0.727	T	-1.15	0.295	N	0.908	0.909	-0.88	0.497	T	0.19	0.542	T	0.443	0.582	T	0.024	0.474	T	0.31	0.635	0.49	0.576	0.887	0.886	1.146	0.791	0.813	0.84	D	0.184	0.536	T	0.128	0.671	D	0.127	0.787	D	0.327	0.261	T	0.941	0.794	D	.;.;.;.;.;.;.;.;.;.;.;.;.;.;.;.;.;.;.;.;.;.;.;.;.;.;	.;.;.;.;.;.;.;.;.;.;.;.;.;.;.;.;.;.;.;.;.;.;.;.;.;.;	2.531	0.419	22.5	0.992	0.538	0.982	0.801	D	0.884	0.813	D	-0.02	0.41	0.214	0.506	1	0.518	0.487	0.14	0	.	.	5.37	5.37	0.769	7.751	0.84	1.176	0.789	1	0.716	0.998	0.659	19.474	0.95	.;.;.;.;.;.;.;.;.;.;.;.;.;.;.;.;.;.;.;.;.;.;.;.;.;.	.	.	0.009	0	1	208098	4.81e-06	-0.0793372	Typical
chr3	11026277	G	C	chr3:11026277:G:C	chr3:11067963:G:C	TGT-C	0.00291894	CDS	ENST00000646702.1	10	1331	996	c.996G	c.996G>C	332	2	ATG	M	ATC	I	p.M332	p.M332I	M332I	Missense	TM7	TM7	0.144	0.253	T	0.3	0.204	T	0.07	0.239	B	0.046	0.247	B	0	0.843	D	1	0.81	D	0.03	0.08	N	-0.69	0.727	T	-1.15	0.295	N	0.908	0.909	-0.88	0.497	T	0.19	0.542	T	0.473	0.6	T	0.024	0.468	T	0.31	0.635	0.49	0.576	0.882	0.881	1.146	0.791	0.813	0.84	D	0.184	0.536	T	0.254	0.79	D	0.127	0.787	D	0.583	0.357	D	0.941	0.794	D	.;.;.;.;.;.;.;.;.;.;.;.;.;.;.;.;.;.;.;.;.;.;.;.;.;.;	.;.;.;.;.;.;.;.;.;.;.;.;.;.;.;.;.;.;.;.;.;.;.;.;.;.;	2.494	0.411	22.4	0.992	0.547	0.985	0.835	D	0.887	0.819	D	-0.02	0.41	0.214	0.506	1	0.518	0.487	0.14	0	.	.	5.37	5.37	0.769	7.751	0.84	1.176	0.789	1	0.716	0.998	0.659	19.474	0.95	.;.;.;.;.;.;.;.;.;.;.;.;.;.;.;.;.;.;.;.;.;.;.;.;.;.	.	.	0.009	0	0	0	0	-0.183516	Typical
chr3	11026277	G	T	chr3:11026277:G:T	chr3:11067963:G:T	TGT-T	0.00261956	CDS	ENST00000646702.1	10	1331	996	c.996G	c.996G>T	332	2	ATG	M	ATT	I	p.M332	p.M332I	M332I	Missense	TM7	TM7	0.144	0.253	T	0.3	0.204	T	0.07	0.239	B	0.046	0.247	B	0	0.843	D	1	0.81	D	0.03	0.08	N	-0.69	0.727	T	-1.15	0.295	N	0.908	0.909	-0.88	0.497	T	0.19	0.542	T	0.477	0.602	T	0.024	0.474	T	0.31	0.635	0.49	0.576	0.88	0.879	1.146	0.791	0.813	0.84	D	0.184	0.536	T	0.254	0.79	D	0.127	0.787	D	0.614	0.37	D	0.941	0.794	D	.;.;.;.;.;.;.;.;.;.;.;.;.;.;.;.;.;.;.;.;.;.;.;.;.;.;	.;.;.;.;.;.;.;.;.;.;.;.;.;.;.;.;.;.;.;.;.;.;.;.;.;.;	2.488	0.41	22.4	0.991	0.517	0.986	0.844	D	0.887	0.819	D	-0.02	0.41	0.214	0.506	1	0.518	0.487	0.14	0	.	.	5.37	5.37	0.769	7.751	0.84	1.176	0.789	1	0.716	0.998	0.659	19.474	0.95	.;.;.;.;.;.;.;.;.;.;.;.;.;.;.;.;.;.;.;.;.;.;.;.;.;.	.	.	0.009	0	1	21252	4.71e-05	-0.197624	Typical
chr3	11026278	T	A	chr3:11026278:T:A	chr3:11067964:T:A	GTT-A	0.000972981	CDS	ENST00000646702.1	10	1332	997	c.997T	c.997T>A	333	0	TTC	F	ATC	I	p.F333	p.F333I	F333I	Missense	TM7	TM7	0.135	0.262	T	0.184	0.291	T	1	0.906	D	0.999	0.924	D	0	0.629	D	1	0.81	D	2.02	0.553	M	-0.78	0.736	T	-2.74	0.582	D	0.869	0.866	0.081	0.838	D	0.541	0.831	D	0.733	0.744	D	0.214	0.874	D	0.595	0.841	0.442	0.498	0.837	0.835	2.535	0.978	0.904	0.968	D	0.438	0.784	T	0.254	0.79	D	0.127	0.787	D	0.995	0.865	D	0.926	0.727	D	.;.;.;.;.;.;.;.;.;.;.;.;.;.;.;.;.;.;.;.;.;.;.;.;.;.;	.;.;.;.;.;.;.;.;.;.;.;.;.;.;.;.;.;.;.;.;.;.;.;.;.;.;	3.58	0.662	25	0.992	0.547	0.992	0.926	D	0.952	0.967	D	0.756	0.833	0.742	0.856	1	0.748	0.487	0.14	0	.	.	5.37	5.37	0.769	7.812	0.846	1.138	0.647	1	0.716	0.992	0.541	15.669	0.77	.;.;.;.;.;.;.;.;.;.;.;.;.;.;.;.;.;.;.;.;.;.;.;.;.;.	.	.	-0.31	0	0	0	0	-0.734798	LoF
chr3	11026278	T	C	chr3:11026278:T:C	chr3:11067964:T:C	GTT-C	0.00471522	CDS	ENST00000646702.1	10	1332	997	c.997T	c.997T>C	333	0	TTC	F	CTC	L	p.F333	p.F333L	F333L	Missense	TM7	TM7	0.351	0.123	T	0.286	0.213	T	1	0.906	D	0.998	0.886	D	0	0.629	D	1	0.81	D	1.1	0.28	L	-0.5	0.705	T	-3.06	0.631	D	0.925	0.929	-0.405	0.719	T	0.378	0.736	T	0.686	0.715	D	0.099	0.77	D	0.557	0.82	0.442	0.498	0.87	0.869	1.881	0.926	0.915	0.98	D	0.437	0.783	T	0.26	0.795	D	0.136	0.793	D	0.989	0.789	D	0.929	0.739	D	.;.;.;.;.;.;.;.;.;.;.;.;.;.;.;.;.;.;.;.;.;.;.;.;.;.;	.;.;.;.;.;.;.;.;.;.;.;.;.;.;.;.;.;.;.;.;.;.;.;.;.;.;	3.615	0.671	25.1	0.998	0.896	0.991	0.91	D	0.955	0.972	D	0.591	0.726	0.627	0.769	1	0.748	0.487	0.14	0	.	.	5.37	5.37	0.769	7.812	0.846	1.138	0.647	1	0.716	0.992	0.541	15.669	0.77	.;.;.;.;.;.;.;.;.;.;.;.;.;.;.;.;.;.;.;.;.;.;.;.;.;.	.	.	-0.421	0	0	0	0	-0.652323	LoF
chr3	11026278	T	G	chr3:11026278:T:G	chr3:11067964:T:G	GTT-G	0.0013472	CDS	ENST00000646702.1	10	1332	997	c.997T	c.997T>G	333	0	TTC	F	GTC	V	p.F333	p.F333V	F333V	Missense	TM7	TM7	0.914	0.023	T	0.585	0.084	T	1	0.906	D	0.999	0.924	D	0	0.629	D	1	0.81	D	1.655	0.424	L	-0.78	0.736	T	-3.25	0.653	D	0.832	0.828	-0.343	0.738	T	0.46	0.791	T	0.688	0.717	D	0.202	0.868	D	0.6	0.844	0.428	0.475	0.876	0.874	2.465	0.974	0.897	0.961	D	0.443	0.787	T	0.268	0.803	D	0.148	0.8	D	0.997	0.896	D	0.926	0.729	D	.;.;.;.;.;.;.;.;.;.;.;.;.;.;.;.;.;.;.;.;.;.;.;.;.;.;	.;.;.;.;.;.;.;.;.;.;.;.;.;.;.;.;.;.;.;.;.;.;.;.;.;.;	3.042	0.53	23.5	0.985	0.423	0.992	0.931	D	0.957	0.976	D	0.563	0.709	0.59	0.742	1	0.748	0.487	0.14	0	.	.	5.37	5.37	0.769	7.812	0.846	1.138	0.647	1	0.716	0.992	0.541	15.669	0.77	.;.;.;.;.;.;.;.;.;.;.;.;.;.;.;.;.;.;.;.;.;.;.;.;.;.	.	.	-1.052	0	0	0	0	-0.768439	LoF
chr3	11026279	T	A	chr3:11026279:T:A	chr3:11067965:T:A	TTC-A	0.000823292	CDS	ENST00000646702.1	10	1333	998	c.998T	c.998T>A	333	1	TTC	F	TAC	Y	p.F333	p.F333Y	F333Y	Missense	TM7	TM7	0.125	0.273	T	0.095	0.395	T	1	0.906	D	0.999	0.924	D	0	0.629	D	1	0.81	D	1.74	0.451	L	-0.88	0.747	T	-1.81	0.426	N	0.804	0.8	0.1	0.842	D	0.543	0.832	D	0.724	0.739	D	0.16	0.84	D	0.57	0.827	0.568	0.69	0.83	0.829	2.317	0.966	0.908	0.973	D	0.246	0.616	T	0.141	0.684	D	-0.035	0.68	D	0.989	0.796	D	0.878	0.593	D	.;.;.;.;.;.;.;.;.;.;.;.;.;.;.;.;.;.;.;.;.;.;.;.;.;.;	.;.;.;.;.;.;.;.;.;.;.;.;.;.;.;.;.;.;.;.;.;.;.;.;.;.;	3.556	0.655	24.9	0.996	0.737	0.992	0.926	D	0.954	0.97	D	0.761	0.836	0.747	0.859	1	0.748	0.487	0.14	0	.	.	5.37	5.37	0.769	7.812	0.846	1.138	0.647	1	0.716	0.974	0.46	15.669	0.77	.;.;.;.;.;.;.;.;.;.;.;.;.;.;.;.;.;.;.;.;.;.;.;.;.;.	.	.	-0.594	0	0	0	0	-0.659919	LoF
chr3	11026279	T	C	chr3:11026279:T:C	chr3:11067965:T:C	TTC-C	0.00344286	CDS	ENST00000646702.1	10	1333	998	c.998T	c.998T>C	333	1	TTC	F	TCC	S	p.F333	p.F333S	F333S	Missense	TM7	TM7	0.003	0.682	D	0.002	0.794	D	1	0.906	D	0.999	0.924	D	0	0.629	D	1	0.81	D	2.905	0.84	M	-0.9	0.749	T	-5.45	0.855	D	0.969	0.98	0.485	0.903	D	0.647	0.877	D	0.901	0.894	D	0.527	0.955	D	0.901	0.973	0.652	0.79	0.934	0.933	2.808	0.989	0.904	0.968	D	0.556	0.851	D	0.369	0.88	D	0.293	0.878	D	0.999	0.959	D	0.916	0.699	D	.;.;.;.;.;.;.;.;.;.;.;.;.;.;.;.;.;.;.;.;.;.;.;.;.;.;	.;.;.;.;.;.;.;.;.;.;.;.;.;.;.;.;.;.;.;.;.;.;.;.;.;.;	4.342	0.891	29.9	0.999	0.965	0.991	0.91	D	0.957	0.976	D	0.892	0.914	0.833	0.92	1	0.748	0.487	0.14	0	.	.	5.37	5.37	0.769	7.812	0.846	1.138	0.647	1	0.716	0.974	0.46	15.669	0.77	.;.;.;.;.;.;.;.;.;.;.;.;.;.;.;.;.;.;.;.;.;.;.;.;.;.	.	.	-1.121	0	0	0	0	-0.836807	LoF
chr3	11026279	T	G	chr3:11026279:T:G	chr3:11067965:T:G	TTC-G	0.00202081	CDS	ENST00000646702.1	10	1333	998	c.998T	c.998T>G	333	1	TTC	F	TGC	C	p.F333	p.F333C	F333C	Missense	TM7	TM7	0.002	0.722	D	0.002	0.794	D	1	0.906	D	1	0.974	D	0	0.629	D	1	0.81	D	3.875	0.959	H	-0.92	0.751	T	-5.16	0.834	D	0.918	0.921	0.714	0.933	D	0.712	0.901	D	0.908	0.902	D	0.637	0.969	D	0.897	0.971	0.628	0.764	0.897	0.896	2.578	0.98	0.916	0.98	D	0.585	0.864	D	0.391	0.894	D	0.323	0.892	D	1	0.978	D	0.96	0.849	D	.;.;.;.;.;.;.;.;.;.;.;.;.;.;.;.;.;.;.;.;.;.;.;.;.;.;	.;.;.;.;.;.;.;.;.;.;.;.;.;.;.;.;.;.;.;.;.;.;.;.;.;.;	4.294	0.881	29.5	0.995	0.703	0.992	0.931	D	0.965	0.987	D	0.988	0.954	0.894	0.953	1	0.748	0.487	0.14	0	.	.	5.37	5.37	0.769	7.812	0.846	1.138	0.647	1	0.716	0.974	0.46	15.669	0.77	.;.;.;.;.;.;.;.;.;.;.;.;.;.;.;.;.;.;.;.;.;.;.;.;.;.	.	.	-1.376	0	0	0	0	-0.857426	LoF
chr3	11026280	C	A	chr3:11026280:C:A	chr3:11067966:C:A	TCG-A	0.00127236	CDS	ENST00000646702.1	10	1334	999	c.999C	c.999C>A	333	2	TTC	F	TTA	L	p.F333	p.F333L	F333L	Missense	TM7	TM7	0.351	0.123	T	0.286	0.213	T	1	0.906	D	0.999	0.924	D	0	0.629	D	1	0.81	D	1.1	0.28	L	-0.5	0.705	T	-3.06	0.631	D	0.925	0.929	-0.664	0.621	T	0.307	0.678	T	0.609	0.673	D	0.093	0.76	D	0.462	0.762	0.442	0.498	0.931	0.93	1.881	0.926	0.915	0.98	D	0.437	0.783	T	0.188	0.728	D	0.033	0.725	D	0.991	0.814	D	0.929	0.739	D	.;.;.;.;.;.;.;.;.;.;.;.;.;.;.;.;.;.;.;.;.;.;.;.;.;.;	.;.;.;.;.;.;.;.;.;.;.;.;.;.;.;.;.;.;.;.;.;.;.;.;.;.;	2.249	0.358	21.2	0.994	0.624	0.891	0.494	D	0.633	0.613	D	-0.086	0.38	-0.131	0.342	0.009	0.117	0.487	0.14	0	.	.	5.37	-1.05	0.095	0.134	0.158	-1.961	0.007	0.977	0.349	0.916	0.387	10.249	0.425	.;.;.;.;.;.;.;.;.;.;.;.;.;.;.;.;.;.;.;.;.;.;.;.;.;.	.	.	-0.421	0	0	0	0	-0.679453	LoF
chr3	11026280	C	G	chr3:11026280:C:G	chr3:11067966:C:G	TCG-G	0.0021705	CDS	ENST00000646702.1	10	1334	999	c.999C	c.999C>G	333	2	TTC	F	TTG	L	p.F333	p.F333L	F333L	Missense	TM7	TM7	0.351	0.123	T	0.286	0.213	T	1	0.906	D	0.999	0.924	D	0	0.629	D	1	0.81	D	1.1	0.28	L	-0.5	0.705	T	-3.06	0.631	D	0.925	0.929	-0.664	0.621	T	0.307	0.678	T	0.612	0.675	D	0.09	0.753	D	0.462	0.762	0.442	0.498	0.93	0.93	1.881	0.926	0.915	0.98	D	0.437	0.783	T	0.188	0.728	D	0.033	0.725	D	0.993	0.83	D	0.929	0.739	D	.;.;.;.;.;.;.;.;.;.;.;.;.;.;.;.;.;.;.;.;.;.;.;.;.;.;	.;.;.;.;.;.;.;.;.;.;.;.;.;.;.;.;.;.;.;.;.;.;.;.;.;.;	2.167	0.34	20.6	0.994	0.616	0.897	0.504	D	0.653	0.626	D	-0.086	0.38	-0.131	0.342	0.009	0.117	0.487	0.14	0	.	.	5.37	-1.05	0.095	0.134	0.158	-1.961	0.007	0.977	0.349	0.916	0.387	10.249	0.425	.;.;.;.;.;.;.;.;.;.;.;.;.;.;.;.;.;.;.;.;.;.;.;.;.;.	.	.	-0.421	0	0	0	0	-0.696816	LoF
chr3	11026280	C	T	chr3:11026280:C:T	chr3:11067966:C:T	TCG-T	0.0334556	CDS	ENST00000646702.1	10	1334	999	c.999C	c.999C>T	333	2	TTC	F	TTT	F	p.F333	p.F333F	F333F	Synonymous	TM7	TM7	.	.	.	.	.	.	.	.	.	.	.	.	.	.	.	.	.	.	.	.	.	.	.	.	.	.	.	.	.	.	.	.	.	.	.	.	.	.	.	.	.	.	.	.	.	.	.	.	.	.	.	.	.	.	.	.	.	.	.	.	.	.	.	.	.	.	.	.	.	.	.	.	.	.	.	.	.	.	.	.	.	.	.	.	.	.	.	.	.	.	.	.	.	.	.	.	.	.	.	.	.	.	.	.	.	.	.	.	0	204	208092	0.000980336	.	.
chr3	11026281	G	A	chr3:11026281:G:A	chr3:11067967:G:A	CGC-A	0.0387696	CDS	ENST00000646702.1	10	1335	1000	c.1000G	c.1000G>A	334	0	GCA	A	ACA	T	p.A334	p.A334T	A334T	Missense	TM7	TM7	0.001	0.785	D	0.019	0.592	D	1	0.906	D	1	0.974	D	0	0.629	D	1	0.81	D	3.38	0.914	M	-1.3	0.796	T	-3.16	0.642	D	0.97	0.981	0.622	0.922	D	0.738	0.91	D	0.963	0.958	D	0.587	0.963	D	0.861	0.958	0.855	0.955	0.937	0.936	2.155	0.953	0.825	0.859	D	0.683	0.907	D	0.411	0.905	D	0.353	0.904	D	0.997	0.915	D	0.961	0.854	D	.;.;.;.;.;.;.;.;.;.;.;.;.;.;.;.;.;.;.;.;.;.;.;.;.;.;	.;.;.;.;.;.;.;.;.;.;.;.;.;.;.;.;.;.;.;.;.;.;.;.;.;.;	4.163	0.842	28.3	0.999	0.998	0.995	0.962	D	0.949	0.962	D	1.001	0.958	0.949	0.974	1	0.748	0.487	0.14	0	.	.	5.37	5.37	0.769	9.74	0.981	1.176	0.789	1	0.716	0.962	0.435	19.474	0.95	.;.;.;.;.;.;.;.;.;.;.;.;.;.;.;.;.;.;.;.;.;.;.;.;.;.	.	.	-1.369	3	0	0	0	-0.789058	LoF
chr3	11026281	G	C	chr3:11026281:G:C	chr3:11067967:G:C	CGC-C	0.00269441	CDS	ENST00000646702.1	10	1335	1000	c.1000G	c.1000G>C	334	0	GCA	A	CCA	P	p.A334	p.A334P	A334P	Missense	TM7	TM7	0.001	0.785	D	0.002	0.794	D	1	0.906	D	1	0.974	D	0	0.629	D	1	0.81	D	3.84	0.957	H	-1.36	0.801	T	-4.27	0.763	D	0.992	0.998	0.87	0.953	D	0.804	0.934	D	0.98	0.98	D	0.809	0.985	D	0.963	0.995	0.878	0.967	0.967	0.967	2.467	0.975	0.864	0.917	D	0.799	0.949	D	0.423	0.912	D	0.369	0.91	D	1	0.99	D	0.973	0.903	D	.;.;.;.;.;.;.;.;.;.;.;.;.;.;.;.;.;.;.;.;.;.;.;.;.;.;	.;.;.;.;.;.;.;.;.;.;.;.;.;.;.;.;.;.;.;.;.;.;.;.;.;.;	4.153	0.839	28.2	0.998	0.887	0.996	0.974	D	0.982	0.999	D	1.105	0.982	1.015	0.989	1	0.748	0.487	0.14	0	.	.	5.37	5.37	0.769	9.74	0.981	1.176	0.789	1	0.716	0.962	0.435	19.474	0.95	.;.;.;.;.;.;.;.;.;.;.;.;.;.;.;.;.;.;.;.;.;.;.;.;.;.	.	.	-3.417	1	0	0	0	-0.870448	LoF
chr3	11026281	G	T	chr3:11026281:G:T	chr3:11067967:G:T	CGC-T	0.00336801	CDS	ENST00000646702.1	10	1335	1000	c.1000G	c.1000G>T	334	0	GCA	A	TCA	S	p.A334	p.A334S	A334S	Missense	TM7	TM7	0.23	0.183	T	0.191	0.284	T	1	0.906	D	1	0.974	D	0	0.629	D	1	0.81	D	1.465	0.369	L	-1.11	0.775	T	-1.89	0.441	N	0.819	0.815	-0.039	0.814	T	0.542	0.831	D	0.874	0.867	D	0.255	0.893	D	0.621	0.855	0.833	0.942	0.859	0.858	2.04	0.942	0.805	0.828	D	0.308	0.68	T	0.177	0.718	D	0.017	0.714	D	0.989	0.796	D	0.945	0.793	D	.;.;.;.;.;.;.;.;.;.;.;.;.;.;.;.;.;.;.;.;.;.;.;.;.;.;	.;.;.;.;.;.;.;.;.;.;.;.;.;.;.;.;.;.;.;.;.;.;.;.;.;.;	3.445	0.627	24.5	0.998	0.888	0.995	0.972	D	0.957	0.976	D	0.778	0.847	0.797	0.896	1	0.748	0.487	0.14	0	.	.	5.37	5.37	0.769	9.74	0.981	1.176	0.789	1	0.716	0.962	0.435	19.474	0.95	.;.;.;.;.;.;.;.;.;.;.;.;.;.;.;.;.;.;.;.;.;.;.;.;.;.	.	.	-1.285	0	0	0	0	-0.659919	LoF
chr3	11026282	C	A	chr3:11026282:C:A	chr3:11067968:C:A	GCA-A	0.0028441	CDS	ENST00000646702.1	10	1336	1001	c.1001C	c.1001C>A	334	1	GCA	A	GAA	E	p.A334	p.A334E	A334E	Missense	TM7	TM7	0	0.913	D	0.001	0.834	D	1	0.906	D	1	0.974	D	0	0.629	D	1	0.81	D	3.84	0.957	H	-1.34	0.799	T	-4.11	0.75	D	0.962	0.972	0.937	0.962	D	0.823	0.941	D	0.981	0.982	D	0.863	0.99	D	0.954	0.992	0.88	0.968	0.961	0.961	2.345	0.968	0.869	0.925	D	0.791	0.946	D	0.421	0.91	D	0.366	0.909	D	1	0.994	D	0.854	0.883	D	.;.;.;.;.;.;.;.;.;.;.;.;.;.;.;.;.;.;.;.;.;.;.;.;.;.;	.;.;.;.;.;.;.;.;.;.;.;.;.;.;.;.;.;.;.;.;.;.;.;.;.;.;	3.771	0.713	25.7	0.997	0.776	0.993	0.942	D	0.954	0.97	D	1.085	0.978	0.979	0.982	1	0.748	0.487	0.14	0	.	.	5.37	5.37	0.769	7.703	0.836	1.026	0.459	1	0.716	0.975	0.462	19.474	0.95	.;.;.;.;.;.;.;.;.;.;.;.;.;.;.;.;.;.;.;.;.;.;.;.;.;.	.	.	-3.307	0	0	0	0	-0.874789	LoF
chr3	11026282	C	G	chr3:11026282:C:G	chr3:11067968:C:G	GCA-G	0.00254472	CDS	ENST00000646702.1	10	1336	1001	c.1001C	c.1001C>G	334	1	GCA	A	GGA	G	p.A334	p.A334G	A334G	Missense	TM7	TM7	0.041	0.419	D	0.035	0.524	D	1	0.906	D	0.999	0.924	D	0	0.629	D	1	0.81	D	2.105	0.584	M	-1.32	0.798	T	-3.32	0.661	D	0.736	0.736	0.504	0.906	D	0.711	0.901	D	0.931	0.924	D	0.398	0.933	D	0.755	0.917	0.836	0.944	0.811	0.809	2.191	0.956	0.821	0.852	D	0.569	0.857	D	0.22	0.758	D	0.078	0.754	D	0.997	0.915	D	0.951	0.828	D	.;.;.;.;.;.;.;.;.;.;.;.;.;.;.;.;.;.;.;.;.;.;.;.;.;.;	.;.;.;.;.;.;.;.;.;.;.;.;.;.;.;.;.;.;.;.;.;.;.;.;.;.;	3.785	0.718	25.8	0.998	0.902	0.993	0.947	D	0.956	0.974	D	0.891	0.913	0.853	0.932	1	0.748	0.487	0.14	0	.	.	5.37	5.37	0.769	7.703	0.836	1.026	0.459	1	0.716	0.975	0.462	19.474	0.95	.;.;.;.;.;.;.;.;.;.;.;.;.;.;.;.;.;.;.;.;.;.;.;.;.;.	.	.	-2.094	0	0	0	0	-0.789058	LoF
chr3	11026282	C	T	chr3:11026282:C:T	chr3:11067968:C:T	GCA-T	0.00681087	CDS	ENST00000646702.1	10	1336	1001	c.1001C	c.1001C>T	334	1	GCA	A	GTA	V	p.A334	p.A334V	A334V	Missense	TM7	TM7	0.001	0.785	D	0.001	0.834	D	1	0.906	D	1	0.974	D	0	0.629	D	1	0.81	D	2.9	0.839	M	-1.34	0.799	T	-3.64	0.698	D	0.957	0.966	0.593	0.918	D	0.729	0.907	D	0.958	0.952	D	0.67	0.972	D	0.901	0.973	0.826	0.937	0.946	0.945	2.189	0.956	0.846	0.89	D	0.625	0.883	D	0.398	0.898	D	0.334	0.897	D	0.999	0.957	D	0.97	0.894	D	.;.;.;.;.;.;.;.;.;.;.;.;.;.;.;.;.;.;.;.;.;.;.;.;.;.;	.;.;.;.;.;.;.;.;.;.;.;.;.;.;.;.;.;.;.;.;.;.;.;.;.;.;	3.975	0.778	26.8	0.999	0.993	0.992	0.922	D	0.954	0.97	D	0.933	0.933	0.882	0.947	1	0.748	0.487	0.14	0	.	.	5.37	5.37	0.769	7.703	0.836	1.026	0.459	1	0.716	0.975	0.462	19.474	0.95	.;.;.;.;.;.;.;.;.;.;.;.;.;.;.;.;.;.;.;.;.;.;.;.;.;.	.	.	-0.676	0	0	0	0	-0.834636	LoF
chr3	11026283	A	C	chr3:11026283:A:C	chr3:11067969:A:C	CAG-C	0.00299379	CDS	ENST00000646702.1	10	1337	1002	c.1002A	c.1002A>C	334	2	GCA	A	GCC	A	p.A334	p.A334A	A334A	Synonymous	TM7	TM7	.	.	.	.	.	.	.	.	.	.	.	.	.	.	.	.	.	.	.	.	.	.	.	.	.	.	.	.	.	.	.	.	.	.	.	.	.	.	.	.	.	.	.	.	.	.	.	.	.	.	.	.	.	.	.	.	.	.	.	.	.	.	.	.	.	.	.	.	.	.	.	.	.	.	.	.	.	.	.	.	.	.	.	.	.	.	.	.	.	.	.	.	.	.	.	.	.	.	.	.	.	.	.	.	.	.	.	.	0	0	0	0	.	.
chr3	11026283	A	G	chr3:11026283:A:G	chr3:11067969:A:G	CAG-G	0.0107028	CDS	ENST00000646702.1	10	1337	1002	c.1002A	c.1002A>G	334	2	GCA	A	GCG	A	p.A334	p.A334A	A334A	Synonymous	TM7	TM7	.	.	.	.	.	.	.	.	.	.	.	.	.	.	.	.	.	.	.	.	.	.	.	.	.	.	.	.	.	.	.	.	.	.	.	.	.	.	.	.	.	.	.	.	.	.	.	.	.	.	.	.	.	.	.	.	.	.	.	.	.	.	.	.	.	.	.	.	.	.	.	.	.	.	.	.	.	.	.	.	.	.	.	.	.	.	.	.	.	.	.	.	.	.	.	.	.	.	.	.	.	.	.	.	.	.	.	.	1	742	229330	0.00323551	.	.
chr3	11026283	A	T	chr3:11026283:A:T	chr3:11067969:A:T	CAG-T	0.00157174	CDS	ENST00000646702.1	10	1337	1002	c.1002A	c.1002A>T	334	2	GCA	A	GCT	A	p.A334	p.A334A	A334A	Synonymous	TM7	TM7	.	.	.	.	.	.	.	.	.	.	.	.	.	.	.	.	.	.	.	.	.	.	.	.	.	.	.	.	.	.	.	.	.	.	.	.	.	.	.	.	.	.	.	.	.	.	.	.	.	.	.	.	.	.	.	.	.	.	.	.	.	.	.	.	.	.	.	.	.	.	.	.	.	.	.	.	.	.	.	.	.	.	.	.	.	.	.	.	.	.	.	.	.	.	.	.	.	.	.	.	.	.	.	.	.	.	.	.	0	0	0	0	.	.
chr3	11026284	G	A	chr3:11026284:G:A	chr3:11067970:G:A	AGG-A	0.0123494	CDS	ENST00000646702.1	10	1338	1003	c.1003G	c.1003G>A	335	0	GGA	G	AGA	R	p.G335	p.G335R	G335R	Missense	TM7	TM7	0	0.913	D	0	0.928	D	0.991	0.641	D	0.921	0.656	D	0.001	0.436	D	1	0.81	D	3.95	0.964	H	-1.57	0.819	D	-7.6	0.953	D	0.916	0.919	0.977	0.968	D	0.842	0.947	D	0.986	0.989	D	0.799	0.984	D	0.89	0.969	0.881	0.969	0.981	0.98	2.351	0.968	0.848	0.893	D	0.815	0.954	D	0.431	0.916	D	0.381	0.915	D	1	0.983	D	0.911	0.943	D	.;.;.;.;.;.;.;.;.;.;.;.;.;.;.;.;.;.;.;.;.;.;.;.;.;.;	.;.;.;.;.;.;.;.;.;.;.;.;.;.;.;.;.;.;.;.;.;.;.;.;.;.;	4.139	0.834	28.1	0.999	0.998	0.991	0.916	D	0.964	0.986	D	1.065	0.974	0.955	0.975	1	0.748	0.487	0.14	0	.	.	5.37	5.37	0.769	7.863	0.854	1.176	0.789	1	0.716	0.986	0.501	19.474	0.95	.;.;.;.;.;.;.;.;.;.;.;.;.;.;.;.;.;.;.;.;.;.;.;.;.;.	.	.	-2.006	1	0	0	0	-0.862852	LoF
chr3	11026284	G	C	chr3:11026284:G:C	chr3:11067970:G:C	AGG-C	0.00456553	CDS	ENST00000646702.1	10	1338	1003	c.1003G	c.1003G>C	335	0	GGA	G	CGA	R	p.G335	p.G335R	G335R	Missense	TM7	TM7	0	0.913	D	0	0.928	D	0.991	0.641	D	0.921	0.656	D	0.001	0.436	D	1	0.81	D	3.95	0.964	H	-1.57	0.819	D	-7.6	0.953	D	0.916	0.919	0.977	0.968	D	0.842	0.947	D	0.986	0.989	D	0.789	0.983	D	0.89	0.969	0.881	0.969	0.98	0.98	2.351	0.968	0.848	0.893	D	0.815	0.954	D	0.431	0.916	D	0.381	0.915	D	1	0.983	D	0.911	0.943	D	.;.;.;.;.;.;.;.;.;.;.;.;.;.;.;.;.;.;.;.;.;.;.;.;.;.;	.;.;.;.;.;.;.;.;.;.;.;.;.;.;.;.;.;.;.;.;.;.;.;.;.;.;	4.185	0.85	28.5	0.999	0.997	0.993	0.943	D	0.964	0.986	D	1.065	0.974	0.955	0.975	1	0.748	0.487	0.14	0	.	.	5.37	5.37	0.769	7.863	0.854	1.176	0.789	1	0.716	0.986	0.501	19.474	0.95	.;.;.;.;.;.;.;.;.;.;.;.;.;.;.;.;.;.;.;.;.;.;.;.;.;.	.	.	-2.006	0	0	0	0	-0.862852	LoF
chr3	11026284	G	T	chr3:11026284:G:T	chr3:11067970:G:T	AGG-T	0.00254472	CDS	ENST00000646702.1	10	1338	1003	c.1003G	c.1003G>T	335	0	GGA	G	TGA	X	p.G335	p.G335X	G335X	PTV	TM7	TM7	.	.	.	.	.	.	.	.	.	.	.	.	0.001	0.436	D	1	0.81	A	.	.	.	.	.	.	.	.	.	0.943	0.95	.	.	.	.	.	.	.	.	.	.	.	.	.	.	.	.	.	.	.	.	.	.	.	.	.	.	0.625	0.994	D	0.66	0.994	D	.	.	.	.	.	.	.;Recessive;.;.;.;.;.;.;.;.;.;.;.;.;.;.;.;.;.;.;.;.;.;.;.;.;	.;High;.;.;.;.;.;.;.;.;.;.;.;.;.;.;.;.;.;.;.;.;.;.;.;.;	8.565	0.994	44	0.994	0.621	0.992	0.928	D	0.477	0.52	N	1.184	0.994	1.033	0.992	1	0.748	0.487	0.14	0	.	.	5.37	5.37	0.769	7.863	0.854	1.176	0.789	1	0.716	0.986	0.501	19.474	0.95	.;.;.;.;.;.;.;.;.;.;.;.;.;.;.;.;.;.;.;.;.;.;.;.;.;.	.	.	.	0	0	0	0	.	.
chr3	11026285	G	A	chr3:11026285:G:A	chr3:11067971:G:A	GGA-A	0.00725994	CDS	ENST00000646702.1	10	1339	1004	c.1004G	c.1004G>A	335	1	GGA	G	GAA	E	p.G335	p.G335E	G335E	Missense	TM7	TM7	0	0.913	D	0	0.928	D	0.991	0.641	D	0.886	0.629	P	0.001	0.436	D	1	0.81	D	4.3	0.983	H	-1.57	0.819	D	-7.6	0.953	D	0.948	0.956	0.97	0.967	D	0.837	0.945	D	0.985	0.987	D	0.785	0.983	D	0.882	0.966	0.873	0.965	0.98	0.98	2.436	0.973	0.845	0.888	D	0.815	0.954	D	0.435	0.918	D	0.387	0.917	D	1	0.988	D	0.975	0.91	D	.;.;.;.;.;.;.;.;.;.;.;.;.;.;.;.;.;.;.;.;.;.;.;.;.;.;	.;.;.;.;.;.;.;.;.;.;.;.;.;.;.;.;.;.;.;.;.;.;.;.;.;.;	4.081	0.814	27.6	0.998	0.919	0.995	0.962	D	0.964	0.987	D	1.107	0.983	1.002	0.987	1	0.748	0.487	0.14	0	.	.	5.37	5.37	0.769	9.74	0.981	1.176	0.789	1	0.716	0.987	0.506	19.474	0.95	.;.;.;.;.;.;.;.;.;.;.;.;.;.;.;.;.;.;.;.;.;.;.;.;.;.	.	.	-2.807	0	0	0	0	-0.868278	LoF
chr3	11026285	G	C	chr3:11026285:G:C	chr3:11067971:G:C	GGA-C	0.00426615	CDS	ENST00000646702.1	10	1339	1004	c.1004G	c.1004G>C	335	1	GGA	G	GCA	A	p.G335	p.G335A	G335A	Missense	TM7	TM7	0	0.913	D	0	0.928	D	0.969	0.568	D	0.771	0.569	P	0.001	0.436	D	1	0.81	D	2.52	0.735	M	-1.34	0.799	T	-5.69	0.873	D	0.772	0.769	0.392	0.89	D	0.642	0.875	D	0.966	0.961	D	0.404	0.935	D	0.858	0.957	0.844	0.948	0.977	0.977	2.227	0.959	0.787	0.799	T	0.605	0.874	D	0.396	0.897	D	0.331	0.896	D	0.999	0.952	D	0.963	0.863	D	.;.;.;.;.;.;.;.;.;.;.;.;.;.;.;.;.;.;.;.;.;.;.;.;.;.;	.;.;.;.;.;.;.;.;.;.;.;.;.;.;.;.;.;.;.;.;.;.;.;.;.;.;	3.945	0.767	26.6	0.999	0.948	0.996	0.974	D	0.96	0.981	D	0.856	0.895	0.839	0.924	1	0.748	0.487	0.14	0	.	.	5.37	5.37	0.769	9.74	0.981	1.176	0.789	1	0.716	0.987	0.506	19.474	0.95	.;.;.;.;.;.;.;.;.;.;.;.;.;.;.;.;.;.;.;.;.;.;.;.;.;.	.	.	-1.27	0	0	0	0	-0.82921	LoF
chr3	11026285	G	T	chr3:11026285:G:T	chr3:11067971:G:T	GGA-T	0.00239503	CDS	ENST00000646702.1	10	1339	1004	c.1004G	c.1004G>T	335	1	GGA	G	GTA	V	p.G335	p.G335V	G335V	Missense	TM7	TM7	0	0.913	D	0	0.928	D	0.996	0.688	D	0.943	0.679	D	0.001	0.436	D	1	0.81	D	4.3	0.983	H	-1.52	0.815	D	-8.54	0.974	D	0.898	0.898	0.875	0.953	D	0.799	0.932	D	0.981	0.98	D	0.73	0.978	D	0.884	0.967	0.844	0.948	0.985	0.985	2.4	0.972	0.798	0.816	T	0.762	0.936	D	0.433	0.917	D	0.385	0.916	D	1	0.982	D	0.977	0.918	D	.;.;.;.;.;.;.;.;.;.;.;.;.;.;.;.;.;.;.;.;.;.;.;.;.;.;	.;.;.;.;.;.;.;.;.;.;.;.;.;.;.;.;.;.;.;.;.;.;.;.;.;.;	4.152	0.839	28.2	0.998	0.912	0.995	0.972	D	0.964	0.987	D	1.089	0.979	0.991	0.985	1	0.748	0.487	0.14	0	.	.	5.37	5.37	0.769	9.74	0.981	1.176	0.789	1	0.716	0.987	0.506	19.474	0.95	.;.;.;.;.;.;.;.;.;.;.;.;.;.;.;.;.;.;.;.;.;.;.;.;.;.	.	.	-0.206	0	0	0	0	-0.861766	LoF
chr3	11026286	A	C	chr3:11026286:A:C	chr3:11067972:A:C	GAT-C	0.000823292	CDS	ENST00000646702.1	10	1340	1005	c.1005A	c.1005A>C	335	2	GGA	G	GGC	G	p.G335	p.G335G	G335G	Synonymous	TM7	TM7	.	.	.	.	.	.	.	.	.	.	.	.	.	.	.	.	.	.	.	.	.	.	.	.	.	.	.	.	.	.	.	.	.	.	.	.	.	.	.	.	.	.	.	.	.	.	.	.	.	.	.	.	.	.	.	.	.	.	.	.	.	.	.	.	.	.	.	.	.	.	.	.	.	.	.	.	.	.	.	.	.	.	.	.	.	.	.	.	.	.	.	.	.	.	.	.	.	.	.	.	.	.	.	.	.	.	.	.	0	1	208096	4.81e-06	.	.
chr3	11026286	A	G	chr3:11026286:A:G	chr3:11067972:A:G	GAT-G	0.00479006	CDS	ENST00000646702.1	10	1340	1005	c.1005A	c.1005A>G	335	2	GGA	G	GGG	G	p.G335	p.G335G	G335G	Synonymous	TM7	TM7	.	.	.	.	.	.	.	.	.	.	.	.	.	.	.	.	.	.	.	.	.	.	.	.	.	.	.	.	.	.	.	.	.	.	.	.	.	.	.	.	.	.	.	.	.	.	.	.	.	.	.	.	.	.	.	.	.	.	.	.	.	.	.	.	.	.	.	.	.	.	.	.	.	.	.	.	.	.	.	.	.	.	.	.	.	.	.	.	.	.	.	.	.	.	.	.	.	.	.	.	.	.	.	.	.	.	.	.	0	0	0	0	.	.
chr3	11026286	A	T	chr3:11026286:A:T	chr3:11067972:A:T	GAT-T	0.00269441	CDS	ENST00000646702.1	10	1340	1005	c.1005A	c.1005A>T	335	2	GGA	G	GGT	G	p.G335	p.G335G	G335G	Synonymous	TM7	TM7	.	.	.	.	.	.	.	.	.	.	.	.	.	.	.	.	.	.	.	.	.	.	.	.	.	.	.	.	.	.	.	.	.	.	.	.	.	.	.	.	.	.	.	.	.	.	.	.	.	.	.	.	.	.	.	.	.	.	.	.	.	.	.	.	.	.	.	.	.	.	.	.	.	.	.	.	.	.	.	.	.	.	.	.	.	.	.	.	.	.	.	.	.	.	.	.	.	.	.	.	.	.	.	.	.	.	.	.	0	0	0	0	.	.
chr3	11026287	T	A	chr3:11026287:T:A	chr3:11067973:T:A	ATT-A	0.000598758	CDS	ENST00000646702.1	10	1341	1006	c.1006T	c.1006T>A	336	0	TTC	F	ATC	I	p.F336	p.F336I	F336I	Missense	TM7	TM7	0.036	0.434	D	0.024	0.566	D	0.043	0.216	B	0.024	0.203	B	0	0.629	D	1	0.81	D	1.92	0.513	L	-0.97	0.757	T	-4.62	0.791	D	0.914	0.916	-0.55	0.668	T	0.313	0.683	T	0.769	0.77	D	0.057	0.666	D	0.525	0.801	0.789	0.911	0.877	0.876	1.523	0.875	0.89	0.953	D	0.516	0.83	D	0.187	0.727	D	0.031	0.723	D	0.994	0.846	D	0.906	0.668	D	.;.;.;.;.;.;.;.;.;.;.;.;.;.;.;.;.;.;.;.;.;.;.;.;.;.;	.;.;.;.;.;.;.;.;.;.;.;.;.;.;.;.;.;.;.;.;.;.;.;.;.;.;	3.141	0.552	23.7	0.986	0.43	0.991	0.912	D	0.774	0.708	D	0.036	0.435	0.194	0.495	0.998	0.36	0.487	0.14	0	.	.	5.25	5.25	0.732	4.897	0.629	1.138	0.647	1	0.716	0.994	0.563	15.448	0.75	.;.;.;.;.;.;.;.;.;.;.;.;.;.;.;.;.;.;.;.;.;.;.;.;.;.	.	.	-0.391	0	0	0	0	-0.714179	LoF
chr3	11026287	T	C	chr3:11026287:T:C	chr3:11067973:T:C	ATT-C	0.0104783	CDS	ENST00000646702.1	10	1341	1006	c.1006T	c.1006T>C	336	0	TTC	F	CTC	L	p.F336	p.F336L	F336L	Missense	TM7	TM7	0.101	0.304	T	0.066	0.445	T	0.004	0.122	B	0.014	0.169	B	0	0.629	D	1	0.81	D	1.48	0.371	L	-0.75	0.733	T	-4.69	0.797	D	0.559	0.584	-0.45	0.704	T	0.367	0.728	T	0.71	0.73	D	0.049	0.634	D	0.403	0.719	0.774	0.9	0.711	0.708	1.231	0.813	0.905	0.97	D	0.517	0.83	D	0.016	0.538	T	-0.215	0.532	T	0.983	0.749	D	0.89	0.624	D	.;.;.;.;.;.;.;.;.;.;.;.;.;.;.;.;.;.;.;.;.;.;.;.;.;.;	.;.;.;.;.;.;.;.;.;.;.;.;.;.;.;.;.;.;.;.;.;.;.;.;.;.;	2.799	0.477	23	0.994	0.644	0.981	0.8	D	0.752	0.693	D	0.078	0.454	0.216	0.508	0.998	0.36	0.487	0.14	0	.	.	5.25	5.25	0.732	4.897	0.629	1.138	0.647	1	0.716	0.994	0.563	15.448	0.75	.;.;.;.;.;.;.;.;.;.;.;.;.;.;.;.;.;.;.;.;.;.;.;.;.;.	.	.	-0.452	0	0	0	0	-0.608915	LoF
chr3	11026287	T	G	chr3:11026287:T:G	chr3:11067973:T:G	ATT-G	0.00127236	CDS	ENST00000646702.1	10	1341	1006	c.1006T	c.1006T>G	336	0	TTC	F	GTC	V	p.F336	p.F336V	F336V	Missense	TM7	TM7	0.026	0.469	D	0.064	0.449	T	0.412	0.351	B	0.159	0.347	B	0	0.629	D	1	0.81	D	1.77	0.459	L	-1.03	0.764	T	-5.53	0.861	D	0.825	0.821	-0.225	0.77	T	0.395	0.748	T	0.878	0.871	D	0.11	0.787	D	0.684	0.886	0.788	0.911	0.916	0.915	1.402	0.852	0.886	0.947	D	0.527	0.836	D	0.309	0.837	D	0.206	0.835	D	0.994	0.846	D	0.901	0.657	D	.;.;.;.;.;.;.;.;.;.;.;.;.;.;.;.;.;.;.;.;.;.;.;.;.;.;	.;.;.;.;.;.;.;.;.;.;.;.;.;.;.;.;.;.;.;.;.;.;.;.;.;.;	3.19	0.564	23.8	0.987	0.446	0.991	0.917	D	0.781	0.713	D	0.241	0.532	0.335	0.576	0.998	0.36	0.487	0.14	0	.	.	5.25	5.25	0.732	4.897	0.629	1.138	0.647	1	0.716	0.994	0.563	15.448	0.75	.;.;.;.;.;.;.;.;.;.;.;.;.;.;.;.;.;.;.;.;.;.;.;.;.;.	.	.	-1.231	0	0	0	0	-0.714179	LoF
chr3	11026288	T	A	chr3:11026288:T:A	chr3:11067974:T:A	TTC-A	0.000823292	CDS	ENST00000646702.1	10	1342	1007	c.1007T	c.1007T>A	336	1	TTC	F	TAC	Y	p.F336	p.F336Y	F336Y	Missense	TM7	TM7	0	0.913	D	0	0.928	D	0.873	0.48	P	0.646	0.523	P	0	0.629	D	1	0.81	D	4.005	0.968	H	-1.12	0.776	T	-2.59	0.558	D	0.737	0.737	0.705	0.932	D	0.695	0.895	D	0.923	0.917	D	0.62	0.967	D	0.786	0.93	0.789	0.911	0.93	0.929	2.18	0.956	0.896	0.96	D	0.741	0.928	D	0.234	0.771	D	0.099	0.768	D	0.999	0.952	D	0.941	0.776	D	.;.;.;.;.;.;.;.;.;.;.;.;.;.;.;.;.;.;.;.;.;.;.;.;.;.;	.;.;.;.;.;.;.;.;.;.;.;.;.;.;.;.;.;.;.;.;.;.;.;.;.;.;	3.937	0.765	26.6	0.997	0.798	0.997	0.987	D	0.947	0.957	D	0.848	0.89	0.776	0.881	1	0.748	0.487	0.14	0	.	.	5.25	5.25	0.732	7.767	0.842	1.138	0.647	1	0.716	0.997	0.62	15.448	0.75	.;.;.;.;.;.;.;.;.;.;.;.;.;.;.;.;.;.;.;.;.;.;.;.;.;.	.	.	-0.938	0	0	0	0	-0.82921	LoF
chr3	11026288	T	C	chr3:11026288:T:C	chr3:11067974:T:C	TTC-C	0.00344286	CDS	ENST00000646702.1	10	1342	1007	c.1007T	c.1007T>C	336	1	TTC	F	TCC	S	p.F336	p.F336S	F336S	Missense	TM7	TM7	0	0.913	D	0	0.928	D	0.629	0.402	P	0.405	0.446	B	0	0.629	D	1	0.81	D	3.46	0.923	M	-1.14	0.778	T	-6.88	0.932	D	0.94	0.947	0.421	0.894	D	0.604	0.859	D	0.94	0.933	D	0.57	0.961	D	0.872	0.962	0.779	0.904	0.933	0.932	2.521	0.977	0.894	0.957	D	0.582	0.863	D	0.394	0.896	D	0.328	0.894	D	0.998	0.939	D	0.959	0.845	D	.;.;.;.;.;.;.;.;.;.;.;.;.;.;.;.;.;.;.;.;.;.;.;.;.;.;	.;.;.;.;.;.;.;.;.;.;.;.;.;.;.;.;.;.;.;.;.;.;.;.;.;.;	3.67	0.685	25.3	0.999	0.956	0.997	0.986	D	0.951	0.965	D	0.647	0.762	0.638	0.777	1	0.748	0.487	0.14	0	.	.	5.25	5.25	0.732	7.767	0.842	1.138	0.647	1	0.716	0.997	0.62	15.448	0.75	.;.;.;.;.;.;.;.;.;.;.;.;.;.;.;.;.;.;.;.;.;.;.;.;.;.	.	.	-1.453	0	0	0	0	-0.815103	LoF
chr3	11026288	T	G	chr3:11026288:T:G	chr3:11067974:T:G	TTC-G	0.00202081	CDS	ENST00000646702.1	10	1342	1007	c.1007T	c.1007T>G	336	1	TTC	F	TGC	C	p.F336	p.F336C	F336C	Missense	TM7	TM7	0	0.913	D	0	0.928	D	0.996	0.688	D	0.9	0.639	P	0	0.629	D	1	0.81	D	2.44	0.708	M	-1.15	0.78	T	-6.77	0.928	D	0.898	0.898	0.323	0.879	D	0.6	0.858	D	0.942	0.935	D	0.404	0.935	D	0.869	0.961	0.809	0.926	0.868	0.867	2.535	0.978	0.908	0.973	D	0.534	0.839	D	0.336	0.855	D	0.244	0.853	D	0.998	0.92	D	0.948	0.801	D	.;.;.;.;.;.;.;.;.;.;.;.;.;.;.;.;.;.;.;.;.;.;.;.;.;.;	.;.;.;.;.;.;.;.;.;.;.;.;.;.;.;.;.;.;.;.;.;.;.;.;.;.;	4.229	0.864	28.9	0.995	0.7	0.997	0.987	D	0.96	0.98	D	0.762	0.837	0.728	0.845	1	0.748	0.487	0.14	0	.	.	5.25	5.25	0.732	7.767	0.842	1.138	0.647	1	0.716	0.997	0.62	15.448	0.75	.;.;.;.;.;.;.;.;.;.;.;.;.;.;.;.;.;.;.;.;.;.;.;.;.;.	.	.	-0.899	0	0	0	0	-0.794484	LoF
chr3	11026289	C	A	chr3:11026289:C:A	chr3:11067975:C:A	TCG-A	0.00127236	CDS	ENST00000646702.1	10	1343	1008	c.1008C	c.1008C>A	336	2	TTC	F	TTA	L	p.F336	p.F336L	F336L	Missense	TM7	TM7	0.101	0.304	T	0.066	0.445	T	0.011	0.159	B	0.026	0.208	B	0	0.629	D	1	0.81	D	1.48	0.371	L	-0.75	0.733	T	-4.69	0.797	D	0.559	0.584	-0.763	0.572	T	0.303	0.674	T	0.697	0.722	D	0.05	0.639	D	0.403	0.719	0.774	0.9	0.747	0.744	1.231	0.813	0.905	0.97	D	0.517	0.83	D	-0.027	0.479	T	-0.276	0.472	T	0.959	0.653	D	0.89	0.624	D	.;.;.;.;.;.;.;.;.;.;.;.;.;.;.;.;.;.;.;.;.;.;.;.;.;.;	.;.;.;.;.;.;.;.;.;.;.;.;.;.;.;.;.;.;.;.;.;.;.;.;.;.;	1.526	0.223	15.9	0.991	0.533	0.919	0.546	D	0.644	0.62	D	-0.434	0.243	-0.405	0.248	0.018	0.13	0.487	0.14	0	.	.	5.25	-2.85	0.054	0.032	0.136	0.125	0.178	0.948	0.33	0.998	0.659	12.023	0.526	.;.;.;.;.;.;.;.;.;.;.;.;.;.;.;.;.;.;.;.;.;.;.;.;.;.	.	.	-0.452	0	0	0	0	-0.504736	LoF
chr3	11026289	C	G	chr3:11026289:C:G	chr3:11067975:C:G	TCG-G	0.0021705	CDS	ENST00000646702.1	10	1343	1008	c.1008C	c.1008C>G	336	2	TTC	F	TTG	L	p.F336	p.F336L	F336L	Missense	TM7	TM7	0.101	0.304	T	0.066	0.445	T	0.011	0.159	B	0.026	0.208	B	0	0.629	D	1	0.81	D	1.48	0.371	L	-0.75	0.733	T	-4.69	0.797	D	0.559	0.584	-0.763	0.572	T	0.303	0.674	T	0.699	0.723	D	0.047	0.627	D	0.403	0.719	0.774	0.9	0.745	0.743	1.231	0.813	0.905	0.97	D	0.517	0.83	D	-0.027	0.479	T	-0.276	0.472	T	0.923	0.583	D	0.89	0.624	D	.;.;.;.;.;.;.;.;.;.;.;.;.;.;.;.;.;.;.;.;.;.;.;.;.;.;	.;.;.;.;.;.;.;.;.;.;.;.;.;.;.;.;.;.;.;.;.;.;.;.;.;.;	1.373	0.2	14.9	0.99	0.491	0.923	0.553	D	0.663	0.633	D	-0.434	0.243	-0.405	0.248	0.018	0.13	0.487	0.14	0	.	.	5.25	-2.85	0.054	0.032	0.136	0.125	0.178	0.948	0.33	0.998	0.659	12.023	0.526	.;.;.;.;.;.;.;.;.;.;.;.;.;.;.;.;.;.;.;.;.;.;.;.;.;.	.	.	-0.452	0	0	0	0	-0.428772	Typical
chr3	11026289	C	T	chr3:11026289:C:T	chr3:11067975:C:T	TCG-T	0.0334556	CDS	ENST00000646702.1	10	1343	1008	c.1008C	c.1008C>T	336	2	TTC	F	TTT	F	p.F336	p.F336F	F336F	Synonymous	TM7	TM7	.	.	.	.	.	.	.	.	.	.	.	.	.	.	.	.	.	.	.	.	.	.	.	.	.	.	.	.	.	.	.	.	.	.	.	.	.	.	.	.	.	.	.	.	.	.	.	.	.	.	.	.	.	.	.	.	.	.	.	.	.	.	.	.	.	.	.	.	.	.	.	.	.	.	.	.	.	.	.	.	.	.	.	.	.	.	.	.	.	.	.	.	.	.	.	.	.	.	.	.	.	.	.	.	.	.	.	.	0	6	229364	2.62e-05	.	.
chr3	11026290	G	A	chr3:11026290:G:A	chr3:11067976:G:A	CGT-A	0.0416137	CDS	ENST00000646702.1	10	1344	1009	c.1009G	c.1009G>A	337	0	GTC	V	ATC	I	p.V337	p.V337I	V337I	Missense	TM7	TM7	0.01	0.565	D	0.021	0.581	D	0.999	0.779	D	0.934	0.669	D	0	0.559	D	1	0.81	D	2.47	0.717	M	-0.95	0.754	T	-0.95	0.253	N	0.725	0.727	0.242	0.866	D	0.585	0.851	D	0.791	0.787	D	0.145	0.827	D	0.53	0.804	0.73	0.864	0.906	0.905	1.959	0.934	0.837	0.877	D	0.22	0.583	T	0.094	0.636	D	-0.103	0.632	T	0.952	0.636	D	0.943	0.787	D	.;.;.;.;.;.;.;.;.;.;.;.;.;.;.;.;.;.;.;.;.;.;.;.;.;.;	.;.;.;.;.;.;.;.;.;.;.;.;.;.;.;.;.;.;.;.;.;.;.;.;.;.;	3.939	0.766	26.6	0.999	0.977	0.998	0.995	D	0.933	0.924	D	0.903	0.919	0.876	0.944	1	0.748	0.487	0.14	0	.	.	5.25	5.25	0.732	9.68	0.979	1.176	0.789	1	0.716	1	0.863	19.207	0.937	.;.;.;.;.;.;.;.;.;.;.;.;.;.;.;.;.;.;.;.;.;.;.;.;.;.	.	.	-0.619	0	1	208072	4.81e-06	-0.486287	Typical
chr3	11026290	G	C	chr3:11026290:G:C	chr3:11067976:G:C	CGT-C	0.00194596	CDS	ENST00000646702.1	10	1344	1009	c.1009G	c.1009G>C	337	0	GTC	V	CTC	L	p.V337	p.V337L	V337L	Missense	TM7	TM7	0.008	0.586	D	0.015	0.616	D	0.997	0.707	D	0.896	0.636	P	0	0.559	D	1	0.81	D	3.2	0.891	M	-0.97	0.757	T	-2.37	0.523	N	0.894	0.894	0.434	0.896	D	0.636	0.873	D	0.906	0.899	D	0.315	0.913	D	0.727	0.905	0.756	0.886	0.95	0.949	2.128	0.951	0.91	0.975	D	0.535	0.84	D	0.31	0.837	D	0.207	0.835	D	0.983	0.75	D	0.951	0.815	D	.;.;.;.;.;.;.;.;.;.;.;.;.;.;.;.;.;.;.;.;.;.;.;.;.;.;	.;.;.;.;.;.;.;.;.;.;.;.;.;.;.;.;.;.;.;.;.;.;.;.;.;.;	4.034	0.798	27.2	0.998	0.925	0.998	0.997	D	0.956	0.974	D	0.962	0.945	0.913	0.961	1	0.748	0.487	0.14	0	.	.	5.25	5.25	0.732	9.68	0.979	1.176	0.789	1	0.716	1	0.863	19.207	0.937	.;.;.;.;.;.;.;.;.;.;.;.;.;.;.;.;.;.;.;.;.;.;.;.;.;.	.	.	-1.709	0	0	0	0	-0.61	LoF
chr3	11026290	G	T	chr3:11026290:G:T	chr3:11067976:G:T	CGT-T	0.00209565	CDS	ENST00000646702.1	10	1344	1009	c.1009G	c.1009G>T	337	0	GTC	V	TTC	F	p.V337	p.V337F	V337F	Missense	TM7	TM7	0.002	0.722	D	0.002	0.794	D	1	0.906	D	0.992	0.804	D	0	0.559	D	1	0.81	D	2.855	0.829	M	-1.04	0.766	T	-4.03	0.743	D	0.935	0.941	0.543	0.911	D	0.695	0.895	D	0.924	0.918	D	0.56	0.96	D	0.87	0.962	0.727	0.861	0.957	0.956	2.492	0.976	0.906	0.97	D	0.581	0.863	D	0.381	0.888	D	0.31	0.886	D	0.997	0.895	D	0.966	0.878	D	.;.;.;.;.;.;.;.;.;.;.;.;.;.;.;.;.;.;.;.;.;.;.;.;.;.;	.;.;.;.;.;.;.;.;.;.;.;.;.;.;.;.;.;.;.;.;.;.;.;.;.;.;	4.136	0.833	28.1	0.996	0.765	0.998	0.997	D	0.954	0.97	D	0.984	0.952	0.929	0.967	1	0.748	0.487	0.14	0	.	.	5.25	5.25	0.732	9.68	0.979	1.176	0.789	1	0.716	1	0.863	19.207	0.937	.;.;.;.;.;.;.;.;.;.;.;.;.;.;.;.;.;.;.;.;.;.;.;.;.;.	.	.	-1.7	0	0	0	0	-0.767354	LoF
chr3	11026291	T	A	chr3:11026291:T:A	chr3:11067977:T:A	GTC-A	0.000673602	CDS	ENST00000646702.1	10	1345	1010	c.1010T	c.1010T>A	337	1	GTC	V	GAC	D	p.V337	p.V337D	V337D	Missense	TM7	TM7	0.002	0.722	D	0.002	0.794	D	0.998	0.732	D	0.961	0.705	D	0	0.559	D	1	0.81	D	3.75	0.95	H	-1.08	0.771	T	-5.46	0.855	D	0.99	0.997	0.843	0.949	D	0.761	0.919	D	0.98	0.98	D	0.843	0.988	D	0.94	0.987	0.867	0.962	0.98	0.98	2.678	0.985	0.919	0.983	D	0.79	0.945	D	0.395	0.896	D	0.329	0.895	D	0.999	0.949	D	0.973	0.903	D	.;.;.;.;.;.;.;.;.;.;.;.;.;.;.;.;.;.;.;.;.;.;.;.;.;.;	.;.;.;.;.;.;.;.;.;.;.;.;.;.;.;.;.;.;.;.;.;.;.;.;.;.;	4.217	0.86	28.8	0.986	0.43	0.997	0.987	D	0.952	0.968	D	0.995	0.956	0.89	0.951	1	0.748	0.487	0.14	0	.	.	5.25	5.25	0.732	7.767	0.842	1.138	0.647	1	0.716	1	0.863	15.448	0.75	.;.;.;.;.;.;.;.;.;.;.;.;.;.;.;.;.;.;.;.;.;.;.;.;.;.	.	.	-5.037	0	0	0	0	-0.825955	LoF
chr3	11026291	T	C	chr3:11026291:T:C	chr3:11067977:T:C	GTC-C	0.00254472	CDS	ENST00000646702.1	10	1345	1010	c.1010T	c.1010T>C	337	1	GTC	V	GCC	A	p.V337	p.V337A	V337A	Missense	TM7	TM7	0.726	0.039	T	0.623	0.074	T	0.992	0.647	D	0.832	0.597	P	0	0.559	D	1	0.81	D	1.225	0.307	L	-0.87	0.746	T	-1.9	0.443	N	0.929	0.934	-0.454	0.703	T	0.398	0.75	T	0.868	0.861	D	0.114	0.793	D	0.614	0.851	0.79	0.912	0.826	0.825	1.993	0.938	0.918	0.982	D	0.263	0.634	T	0.235	0.772	D	0.099	0.769	D	0.962	0.661	D	0.812	0.468	T	.;.;.;.;.;.;.;.;.;.;.;.;.;.;.;.;.;.;.;.;.;.;.;.;.;.;	.;.;.;.;.;.;.;.;.;.;.;.;.;.;.;.;.;.;.;.;.;.;.;.;.;.;	2.995	0.519	23.4	0.996	0.755	0.997	0.986	D	0.95	0.962	D	0.502	0.672	0.541	0.708	1	0.748	0.487	0.14	0	.	.	5.25	5.25	0.732	7.767	0.842	1.138	0.647	1	0.716	1	0.863	15.448	0.75	.;.;.;.;.;.;.;.;.;.;.;.;.;.;.;.;.;.;.;.;.;.;.;.;.;.	.	.	-1.519	0	0	0	0	-0.513417	LoF
chr3	11026291	T	G	chr3:11026291:T:G	chr3:11067977:T:G	GTC-G	0.00112267	CDS	ENST00000646702.1	10	1345	1010	c.1010T	c.1010T>G	337	1	GTC	V	GGC	G	p.V337	p.V337G	V337G	Missense	TM7	TM7	0.01	0.565	D	0.004	0.742	D	0.998	0.732	D	0.957	0.699	D	0	0.559	D	1	0.81	D	3.75	0.95	H	-1.04	0.766	T	-4.98	0.821	D	0.673	0.681	0.477	0.902	D	0.657	0.881	D	0.955	0.949	D	0.528	0.955	D	0.897	0.971	0.814	0.929	0.963	0.963	2.437	0.973	0.866	0.92	D	0.64	0.889	D	0.384	0.89	D	0.314	0.888	D	0.998	0.925	D	0.896	0.64	D	.;.;.;.;.;.;.;.;.;.;.;.;.;.;.;.;.;.;.;.;.;.;.;.;.;.;	.;.;.;.;.;.;.;.;.;.;.;.;.;.;.;.;.;.;.;.;.;.;.;.;.;.;	3.663	0.683	25.3	0.998	0.843	0.997	0.987	D	0.956	0.974	D	0.85	0.891	0.797	0.896	1	0.748	0.487	0.14	0	.	.	5.25	5.25	0.732	7.767	0.842	1.138	0.647	1	0.716	1	0.863	15.448	0.75	.;.;.;.;.;.;.;.;.;.;.;.;.;.;.;.;.;.;.;.;.;.;.;.;.;.	.	.	-3.999	0	0	0	0	-0.79991	LoF
chr3	11026292	C	A	chr3:11026292:C:A	chr3:11067978:C:A	TCA-A	0.00157174	CDS	ENST00000646702.1	10	1346	1011	c.1011C	c.1011C>A	337	2	GTC	V	GTA	V	p.V337	p.V337V	V337V	Synonymous	TM7	TM7	.	.	.	.	.	.	.	.	.	.	.	.	.	.	.	.	.	.	.	.	.	.	.	.	.	.	.	.	.	.	.	.	.	.	.	.	.	.	.	.	.	.	.	.	.	.	.	.	.	.	.	.	.	.	.	.	.	.	.	.	.	.	.	.	.	.	.	.	.	.	.	.	.	.	.	.	.	.	.	.	.	.	.	.	.	.	.	.	.	.	.	.	.	.	.	.	.	.	.	.	.	.	.	.	.	.	.	.	0	0	0	0	.	.
chr3	11026292	C	G	chr3:11026292:C:G	chr3:11067978:C:G	TCA-G	0.00209565	CDS	ENST00000646702.1	10	1346	1011	c.1011C	c.1011C>G	337	2	GTC	V	GTG	V	p.V337	p.V337V	V337V	Synonymous	TM7	TM7	.	.	.	.	.	.	.	.	.	.	.	.	.	.	.	.	.	.	.	.	.	.	.	.	.	.	.	.	.	.	.	.	.	.	.	.	.	.	.	.	.	.	.	.	.	.	.	.	.	.	.	.	.	.	.	.	.	.	.	.	.	.	.	.	.	.	.	.	.	.	.	.	.	.	.	.	.	.	.	.	.	.	.	.	.	.	.	.	.	.	.	.	.	.	.	.	.	.	.	.	.	.	.	.	.	.	.	.	0	0	0	0	.	.
chr3	11026292	C	T	chr3:11026292:C:T	chr3:11067978:C:T	TCA-T	0.00576304	CDS	ENST00000646702.1	10	1346	1011	c.1011C	c.1011C>T	337	2	GTC	V	GTT	V	p.V337	p.V337V	V337V	Synonymous	TM7	TM7	.	.	.	.	.	.	.	.	.	.	.	.	.	.	.	.	.	.	.	.	.	.	.	.	.	.	.	.	.	.	.	.	.	.	.	.	.	.	.	.	.	.	.	.	.	.	.	.	.	.	.	.	.	.	.	.	.	.	.	.	.	.	.	.	.	.	.	.	.	.	.	.	.	.	.	.	.	.	.	.	.	.	.	.	.	.	.	.	.	.	.	.	.	.	.	.	.	.	.	.	.	.	.	.	.	.	.	.	0	0	0	0	.	.
chr3	11026293	A	C	chr3:11026293:A:C	chr3:11067979:A:C	CAT-C	0.00164658	CDS	ENST00000646702.1	10	1347	1012	c.1012A	c.1012A>C	338	0	ATC	I	CTC	L	p.I338	p.I338L	I338L	Missense	TM7	TM7	0.002	0.722	D	0.004	0.742	D	0.898	0.494	P	0.669	0.531	P	0	0.629	D	1	0.81	D	3.775	0.952	H	-1.14	0.778	T	-1.9	0.443	N	0.862	0.859	0.715	0.934	D	0.698	0.896	D	0.919	0.913	D	0.704	0.976	D	0.836	0.949	0.724	0.858	0.963	0.962	1.977	0.936	0.895	0.959	D	0.454	0.794	T	0.293	0.824	D	0.183	0.821	D	0.994	0.855	D	0.916	0.797	D	.;.;.;.;.;.;.;.;.;.;.;.;.;.;.;.;.;.;.;.;.;.;.;.;.;.;	.;.;.;.;.;.;.;.;.;.;.;.;.;.;.;.;.;.;.;.;.;.;.;.;.;.;	3.971	0.776	26.8	0.994	0.652	0.998	0.995	D	0.956	0.974	D	0.913	0.924	0.845	0.927	1	0.748	0.487	0.14	0	.	.	5.25	5.25	0.732	9.026	0.932	1.312	0.947	1	0.716	1	0.863	15.448	0.75	.;.;.;.;.;.;.;.;.;.;.;.;.;.;.;.;.;.;.;.;.;.;.;.;.;.	.	.	-1.028	0	0	0	0	-0.723946	LoF
chr3	11026293	A	G	chr3:11026293:A:G	chr3:11067979:A:G	CAT-G	0.0124991	CDS	ENST00000646702.1	10	1347	1012	c.1012A	c.1012A>G	338	0	ATC	I	GTC	V	p.I338	p.I338V	I338V	Missense	TM7	TM7	0.327	0.133	T	0.372	0.164	T	0.898	0.494	P	0.669	0.531	P	0	0.629	D	1	0.81	D	1	0.251	L	-0.76	0.734	T	-0.49	0.156	N	0.814	0.81	-0.543	0.67	T	0.329	0.697	T	0.713	0.732	D	0.048	0.631	D	0.374	0.696	0.685	0.823	0.857	0.856	1.259	0.82	0.86	0.911	D	0.167	0.514	T	0.11	0.654	D	-0.079	0.65	T	0.946	0.624	D	0.913	0.694	D	.;.;.;.;.;.;.;.;.;.;.;.;.;.;.;.;.;.;.;.;.;.;.;.;.;.;	.;.;.;.;.;.;.;.;.;.;.;.;.;.;.;.;.;.;.;.;.;.;.;.;.;.;	2.961	0.512	23.3	0.994	0.642	0.998	0.994	D	0.954	0.97	D	0.459	0.647	0.537	0.705	1	0.748	0.487	0.14	0	.	.	5.25	5.25	0.732	9.026	0.932	1.312	0.947	1	0.716	1	0.863	15.448	0.75	.;.;.;.;.;.;.;.;.;.;.;.;.;.;.;.;.;.;.;.;.;.;.;.;.;.	.	.	-0.678	0	0	0	0	-0.473265	Typical
chr3	11026293	A	T	chr3:11026293:A:T	chr3:11067979:A:T	CAT-T	0.00149689	CDS	ENST00000646702.1	10	1347	1012	c.1012A	c.1012A>T	338	0	ATC	I	TTC	F	p.I338	p.I338F	I338F	Missense	TM7	TM7	0	0.913	D	0.001	0.834	D	0.997	0.707	D	0.966	0.713	D	0	0.629	D	1	0.81	D	3.775	0.952	H	-1.28	0.794	T	-3.8	0.718	D	0.983	0.993	0.833	0.948	D	0.774	0.923	D	0.943	0.936	D	0.831	0.987	D	0.912	0.977	0.71	0.846	0.977	0.977	2.645	0.984	0.899	0.963	D	0.768	0.938	D	0.421	0.911	D	0.366	0.909	D	0.999	0.951	D	0.961	0.86	D	.;.;.;.;.;.;.;.;.;.;.;.;.;.;.;.;.;.;.;.;.;.;.;.;.;.;	.;.;.;.;.;.;.;.;.;.;.;.;.;.;.;.;.;.;.;.;.;.;.;.;.;.;	4.096	0.819	27.7	0.99	0.503	0.998	0.995	D	0.954	0.97	D	0.993	0.955	0.903	0.957	1	0.748	0.487	0.14	0	.	.	5.25	5.25	0.732	9.026	0.932	1.312	0.947	1	0.716	1	0.863	15.448	0.75	.;.;.;.;.;.;.;.;.;.;.;.;.;.;.;.;.;.;.;.;.;.;.;.;.;.	.	.	-0.786	0	0	0	0	-0.828125	LoF
chr3	11026294	T	A	chr3:11026294:T:A	chr3:11067980:T:A	ATC-A	0.00172143	CDS	ENST00000646702.1	10	1348	1013	c.1013T	c.1013T>A	338	1	ATC	I	AAC	N	p.I338	p.I338N	I338N	Missense	TM7	TM7	0	0.913	D	0	0.928	D	0.993	0.656	D	0.954	0.694	D	0	0.629	D	1	0.81	D	3.775	0.952	H	-1.31	0.797	T	-6.42	0.913	D	0.985	0.994	0.746	0.937	D	0.748	0.914	D	0.952	0.945	D	0.835	0.987	D	0.905	0.974	0.747	0.878	0.929	0.928	2.798	0.989	0.927	0.988	D	0.798	0.948	D	0.329	0.851	D	0.235	0.849	D	0.998	0.936	D	0.971	0.9	D	.;.;.;.;.;.;.;.;.;.;.;.;.;.;.;.;.;.;.;.;.;.;.;.;.;.;	.;.;.;.;.;.;.;.;.;.;.;.;.;.;.;.;.;.;.;.;.;.;.;.;.;.;	4.239	0.866	29	0.994	0.644	0.997	0.987	D	0.952	0.968	D	0.916	0.925	0.839	0.924	1	0.748	0.487	0.14	0	.	.	5.25	5.25	0.732	7.767	0.842	1.138	0.647	1	0.716	1	0.863	15.448	0.75	.;.;.;.;.;.;.;.;.;.;.;.;.;.;.;.;.;.;.;.;.;.;.;.;.;.	.	.	-3.484	0	0	0	0	-0.811847	LoF
chr3	11026294	T	C	chr3:11026294:T:C	chr3:11067980:T:C	ATC-C	0.0041913	CDS	ENST00000646702.1	10	1348	1013	c.1013T	c.1013T>C	338	1	ATC	I	ACC	T	p.I338	p.I338T	I338T	Missense	TM7	TM7	0	0.913	D	0.034	0.527	D	0.569	0.385	P	0.21	0.373	B	0	0.629	D	1	0.81	D	2.37	0.683	M	-1.27	0.793	T	-4.29	0.764	D	0.964	0.974	-0.027	0.817	T	0.444	0.781	T	0.927	0.921	D	0.514	0.954	D	0.883	0.966	0.77	0.897	0.909	0.908	1.957	0.934	0.931	0.99	D	0.578	0.862	D	0.381	0.888	D	0.309	0.886	D	0.998	0.93	D	0.873	0.59	D	.;.;.;.;.;.;.;.;.;.;.;.;.;.;.;.;.;.;.;.;.;.;.;.;.;.;	.;.;.;.;.;.;.;.;.;.;.;.;.;.;.;.;.;.;.;.;.;.;.;.;.;.;	3.393	0.613	24.4	0.998	0.905	0.997	0.986	D	0.95	0.963	D	0.466	0.651	0.529	0.7	1	0.748	0.487	0.14	0	.	.	5.25	5.25	0.732	7.767	0.842	1.138	0.647	1	0.716	1	0.863	15.448	0.75	.;.;.;.;.;.;.;.;.;.;.;.;.;.;.;.;.;.;.;.;.;.;.;.;.;.	.	.	-2.018	0	0	0	0	-0.805336	LoF
chr3	11026294	T	G	chr3:11026294:T:G	chr3:11067980:T:G	ATC-G	0.00104783	CDS	ENST00000646702.1	10	1348	1013	c.1013T	c.1013T>G	338	1	ATC	I	AGC	S	p.I338	p.I338S	I338S	Missense	TM7	TM7	0	0.913	D	0	0.928	D	0.987	0.619	D	0.876	0.622	P	0	0.629	D	1	0.81	D	3.57	0.935	H	-1.29	0.795	T	-5.47	0.856	D	0.976	0.987	0.743	0.937	D	0.739	0.911	D	0.955	0.949	D	0.839	0.988	D	0.941	0.988	0.776	0.902	0.968	0.967	2.551	0.979	0.904	0.968	D	0.717	0.92	D	0.414	0.907	D	0.358	0.906	D	0.999	0.951	D	0.963	0.867	D	.;.;.;.;.;.;.;.;.;.;.;.;.;.;.;.;.;.;.;.;.;.;.;.;.;.;	.;.;.;.;.;.;.;.;.;.;.;.;.;.;.;.;.;.;.;.;.;.;.;.;.;.;	4.278	0.877	29.4	0.995	0.695	0.997	0.987	D	0.952	0.968	D	0.906	0.921	0.832	0.919	1	0.748	0.487	0.14	0	.	.	5.25	5.25	0.732	7.767	0.842	1.138	0.647	1	0.716	1	0.863	15.448	0.75	.;.;.;.;.;.;.;.;.;.;.;.;.;.;.;.;.;.;.;.;.;.;.;.;.;.	.	.	-2.954	0	0	0	0	-0.828125	LoF
chr3	11026295	C	A	chr3:11026295:C:A	chr3:11067981:C:A	TCT-A	0.00306863	CDS	ENST00000646702.1	10	1349	1014	c.1014C	c.1014C>A	338	2	ATC	I	ATA	I	p.I338	p.I338I	I338I	Synonymous	TM7	TM7	.	.	.	.	.	.	.	.	.	.	.	.	.	.	.	.	.	.	.	.	.	.	.	.	.	.	.	.	.	.	.	.	.	.	.	.	.	.	.	.	.	.	.	.	.	.	.	.	.	.	.	.	.	.	.	.	.	.	.	.	.	.	.	.	.	.	.	.	.	.	.	.	.	.	.	.	.	.	.	.	.	.	.	.	.	.	.	.	.	.	.	.	.	.	.	.	.	.	.	.	.	.	.	.	.	.	.	.	0	0	0	0	.	.
chr3	11026295	C	G	chr3:11026295:C:G	chr3:11067981:C:G	TCT-G	0.00456553	CDS	ENST00000646702.1	10	1349	1014	c.1014C	c.1014C>G	338	2	ATC	I	ATG	M	p.I338	p.I338M	I338M	Missense	TM7	TM7	0	0.913	D	0.001	0.834	D	0.999	0.779	D	0.983	0.758	D	0	0.629	D	1	0.81	D	4.12	0.974	H	-1.27	0.793	T	-2.62	0.563	D	0.956	0.965	0.448	0.898	D	0.668	0.885	D	0.91	0.904	D	0.535	0.956	D	0.743	0.912	0.746	0.877	0.918	0.918	2.204	0.957	0.884	0.945	D	0.71	0.917	D	0.305	0.834	D	0.201	0.832	D	0.998	0.919	D	0.953	0.825	D	.;.;.;.;.;.;.;.;.;.;.;.;.;.;.;.;.;.;.;.;.;.;.;.;.;.;	.;.;.;.;.;.;.;.;.;.;.;.;.;.;.;.;.;.;.;.;.;.;.;.;.;.;	3.208	0.568	23.9	0.997	0.832	0.979	0.781	D	0.716	0.668	D	0.796	0.858	0.716	0.836	0.901	0.261	0.487	0.14	0	.	.	5.25	5.25	0.732	1.901	0.395	1.026	0.459	1	0.716	1	0.863	8.486	0.322	.;.;.;.;.;.;.;.;.;.;.;.;.;.;.;.;.;.;.;.;.;.;.;.;.;.	.	.	-1.09	0	0	0	0	-0.793399	LoF
chr3	11026295	C	T	chr3:11026295:C:T	chr3:11067981:C:T	TCT-T	0.0063618	CDS	ENST00000646702.1	10	1349	1014	c.1014C	c.1014C>T	338	2	ATC	I	ATT	I	p.I338	p.I338I	I338I	Synonymous	TM7	TM7	.	.	.	.	.	.	.	.	.	.	.	.	.	.	.	.	.	.	.	.	.	.	.	.	.	.	.	.	.	.	.	.	.	.	.	.	.	.	.	.	.	.	.	.	.	.	.	.	.	.	.	.	.	.	.	.	.	.	.	.	.	.	.	.	.	.	.	.	.	.	.	.	.	.	.	.	.	.	.	.	.	.	.	.	.	.	.	.	.	.	.	.	.	.	.	.	.	.	.	.	.	.	.	.	.	.	.	.	0	0	0	0	.	.
chr3	11026296	T	A	chr3:11026296:T:A	chr3:11067982:T:A	CTT-A	0.00119751	CDS	ENST00000646702.1	10	1350	1015	c.1015T	c.1015T>A	339	0	TTC	F	ATC	I	p.F339	p.F339I	F339I	Missense	TM7	TM7	0	0.913	D	0	0.928	D	0.983	0.604	D	0.874	0.62	P	0	0.629	D	1	0.81	D	4.44	0.988	H	-1.76	0.836	D	-5.69	0.873	D	0.956	0.965	0.97	0.967	D	0.826	0.941	D	0.975	0.972	D	0.855	0.989	D	0.958	0.993	0.872	0.964	0.978	0.977	2.517	0.977	0.919	0.983	D	0.678	0.905	D	0.436	0.918	D	0.389	0.917	D	0.999	0.971	D	0.982	0.94	D	.;.;.;.;.;.;.;.;.;.;.;.;.;.;.;.;.;.;.;.;.;.;.;.;.;.;	.;.;.;.;.;.;.;.;.;.;.;.;.;.;.;.;.;.;.;.;.;.;.;.;.;.;	4.159	0.841	28.3	0.993	0.57	0.991	0.909	D	0.938	0.938	D	1.008	0.96	0.896	0.954	1	0.748	0.487	0.14	0	.	.	5.25	5.25	0.732	7.762	0.841	1.138	0.647	1	0.716	1	0.863	15.448	0.75	.;.;.;.;.;.;.;.;.;.;.;.;.;.;.;.;.;.;.;.;.;.;.;.;.;.	.	.	-1.364	0	0	0	0	-0.849829	LoF
chr3	11026296	T	C	chr3:11026296:T:C	chr3:11067982:T:C	CTT-C	0.00516428	CDS	ENST00000646702.1	10	1350	1015	c.1015T	c.1015T>C	339	0	TTC	F	CTC	L	p.F339	p.F339L	F339L	Missense	TM7	TM7	0	0.913	D	0	0.928	D	0.27	0.318	B	0.198	0.368	B	0	0.629	D	1	0.81	D	4.44	0.988	H	-1.69	0.83	D	-5.69	0.873	D	0.973	0.984	0.492	0.904	D	0.688	0.892	D	0.976	0.974	D	0.792	0.984	D	0.932	0.984	0.89	0.973	0.966	0.966	1.951	0.934	0.928	0.989	D	0.698	0.913	D	0.431	0.916	D	0.382	0.915	D	0.999	0.97	D	0.983	0.944	D	.;.;.;.;.;.;.;.;.;.;.;.;.;.;.;.;.;.;.;.;.;.;.;.;.;.;	.;.;.;.;.;.;.;.;.;.;.;.;.;.;.;.;.;.;.;.;.;.;.;.;.;.;	3.616	0.671	25.1	0.999	0.934	0.99	0.891	D	0.951	0.966	D	0.526	0.686	0.562	0.722	1	0.748	0.487	0.14	0	.	.	5.25	5.25	0.732	7.762	0.841	1.138	0.647	1	0.716	1	0.863	15.448	0.75	.;.;.;.;.;.;.;.;.;.;.;.;.;.;.;.;.;.;.;.;.;.;.;.;.;.	.	.	-1.577	0	0	0	0	-0.848744	LoF
chr3	11026296	T	G	chr3:11026296:T:G	chr3:11067982:T:G	CTT-G	0.00261956	CDS	ENST00000646702.1	10	1350	1015	c.1015T	c.1015T>G	339	0	TTC	F	GTC	V	p.F339	p.F339V	F339V	Missense	TM7	TM7	0	0.913	D	0	0.928	D	0.983	0.604	D	0.874	0.62	P	0	0.629	D	1	0.81	D	4.095	0.973	H	-1.76	0.836	D	-6.64	0.922	D	0.965	0.975	0.97	0.967	D	0.826	0.941	D	0.981	0.981	D	0.875	0.99	D	0.955	0.992	0.89	0.973	0.971	0.971	2.452	0.974	0.914	0.978	D	0.725	0.922	D	0.437	0.919	D	0.39	0.918	D	0.999	0.954	D	0.982	0.94	D	.;.;.;.;.;.;.;.;.;.;.;.;.;.;.;.;.;.;.;.;.;.;.;.;.;.;	.;.;.;.;.;.;.;.;.;.;.;.;.;.;.;.;.;.;.;.;.;.;.;.;.;.;	4.154	0.84	28.2	0.991	0.533	0.991	0.914	D	0.949	0.961	D	1.008	0.96	0.896	0.954	1	0.748	0.487	0.14	0	.	.	5.25	5.25	0.732	7.762	0.841	1.138	0.647	1	0.716	1	0.863	15.448	0.75	.;.;.;.;.;.;.;.;.;.;.;.;.;.;.;.;.;.;.;.;.;.;.;.;.;.	.	.	-2.572	0	0	0	0	-0.831381	LoF
chr3	11026297	T	A	chr3:11026297:T:A	chr3:11067983:T:A	TTC-A	0.000823292	CDS	ENST00000646702.1	10	1351	1016	c.1016T	c.1016T>A	339	1	TTC	F	TAC	Y	p.F339	p.F339Y	F339Y	Missense	TM7	TM7	0	0.913	D	0	0.928	D	0.996	0.688	D	0.949	0.687	D	0	0.629	D	1	0.81	D	2.895	0.838	M	-1.71	0.832	D	-2.85	0.6	D	0.867	0.864	0.735	0.936	D	0.758	0.918	D	0.964	0.959	D	0.815	0.986	D	0.889	0.968	0.871	0.964	0.973	0.972	2.31	0.966	0.922	0.985	D	0.652	0.895	D	0.356	0.87	D	0.274	0.868	D	0.996	0.893	D	0.761	0.386	T	.;.;.;.;.;.;.;.;.;.;.;.;.;.;.;.;.;.;.;.;.;.;.;.;.;.;	.;.;.;.;.;.;.;.;.;.;.;.;.;.;.;.;.;.;.;.;.;.;.;.;.;.;	4.133	0.832	28	0.997	0.804	0.991	0.909	D	0.947	0.958	D	0.882	0.908	0.818	0.91	1	0.748	0.487	0.14	0	.	.	5.25	5.25	0.732	7.762	0.841	1.138	0.647	1	0.716	1	0.863	15.448	0.75	.;.;.;.;.;.;.;.;.;.;.;.;.;.;.;.;.;.;.;.;.;.;.;.;.;.	.	.	-1.656	0	0	0	0	-0.765184	LoF
chr3	11026297	T	C	chr3:11026297:T:C	chr3:11067983:T:C	TTC-C	0.00344286	CDS	ENST00000646702.1	10	1351	1016	c.1016T	c.1016T>C	339	1	TTC	F	TCC	S	p.F339	p.F339S	F339S	Missense	TM7	TM7	0	0.913	D	0	0.928	D	0.999	0.779	D	0.979	0.745	D	0	0.629	D	1	0.81	D	3.89	0.961	H	-1.8	0.839	D	-7.6	0.953	D	0.986	0.995	0.934	0.962	D	0.82	0.94	D	0.982	0.982	D	0.877	0.991	D	0.944	0.989	0.89	0.973	0.983	0.983	2.801	0.989	0.919	0.982	D	0.795	0.947	D	0.439	0.92	D	0.393	0.919	D	1	0.982	D	0.98	0.93	D	.;.;.;.;.;.;.;.;.;.;.;.;.;.;.;.;.;.;.;.;.;.;.;.;.;.;	.;.;.;.;.;.;.;.;.;.;.;.;.;.;.;.;.;.;.;.;.;.;.;.;.;.;	4.414	0.903	31	0.999	0.965	0.99	0.891	D	0.951	0.966	D	0.985	0.953	0.884	0.948	1	0.748	0.487	0.14	0	.	.	5.25	5.25	0.732	7.762	0.841	1.138	0.647	1	0.716	1	0.863	15.448	0.75	.;.;.;.;.;.;.;.;.;.;.;.;.;.;.;.;.;.;.;.;.;.;.;.;.;.	.	.	-2.545	0	0	0	0	-0.861766	LoF
chr3	11026297	T	G	chr3:11026297:T:G	chr3:11067983:T:G	TTC-G	0.00202081	CDS	ENST00000646702.1	10	1351	1016	c.1016T	c.1016T>G	339	1	TTC	F	TGC	C	p.F339	p.F339C	F339C	Missense	TM7	TM7	0	0.913	D	0	0.928	D	1	0.906	D	0.989	0.784	D	0	0.629	D	1	0.81	D	4.44	0.988	H	-1.82	0.84	D	-7.59	0.953	D	0.939	0.946	1.034	0.978	D	0.869	0.956	D	0.98	0.979	D	0.877	0.991	D	0.936	0.986	0.88	0.968	0.962	0.961	2.576	0.98	0.929	0.989	D	0.815	0.954	D	0.441	0.921	D	0.396	0.92	D	1	0.984	D	0.986	0.951	D	.;.;.;.;.;.;.;.;.;.;.;.;.;.;.;.;.;.;.;.;.;.;.;.;.;.;	.;.;.;.;.;.;.;.;.;.;.;.;.;.;.;.;.;.;.;.;.;.;.;.;.;.;	4.356	0.894	30	0.995	0.703	0.991	0.914	D	0.96	0.98	D	1.047	0.97	0.924	0.965	1	0.748	0.487	0.14	0	.	.	5.25	5.25	0.732	7.762	0.841	1.138	0.647	1	0.716	1	0.863	15.448	0.75	.;.;.;.;.;.;.;.;.;.;.;.;.;.;.;.;.;.;.;.;.;.;.;.;.;.	.	.	-2.815	0	0	0	0	-0.863937	LoF
chr3	11026298	C	A	chr3:11026298:C:A	chr3:11067984:C:A	TCT-A	0.00306863	CDS	ENST00000646702.1	10	1352	1017	c.1017C	c.1017C>A	339	2	TTC	F	TTA	L	p.F339	p.F339L	F339L	Missense	TM7	TM7	0	0.913	D	0	0.928	D	0.27	0.318	B	0.198	0.368	B	0	0.629	D	1	0.81	D	4.44	0.988	H	-1.69	0.83	D	-5.69	0.873	D	0.973	0.984	0.443	0.897	D	0.678	0.889	D	0.973	0.969	D	0.843	0.988	D	0.778	0.927	0.89	0.973	0.955	0.955	1.951	0.934	0.928	0.989	D	0.698	0.913	D	0.4	0.899	D	0.337	0.898	D	0.998	0.932	D	0.983	0.944	D	.;.;.;.;.;.;.;.;.;.;.;.;.;.;.;.;.;.;.;.;.;.;.;.;.;.;	.;.;.;.;.;.;.;.;.;.;.;.;.;.;.;.;.;.;.;.;.;.;.;.;.;.;	2.939	0.507	23.3	0.999	0.934	0.978	0.772	D	0.741	0.685	D	0.337	0.581	0.351	0.586	1	0.501	0.487	0.14	0	.	.	5.25	4.38	0.52	2.567	0.456	1.026	0.459	1	0.716	1	0.863	14.305	0.659	.;.;.;.;.;.;.;.;.;.;.;.;.;.;.;.;.;.;.;.;.;.;.;.;.;.	.	.	-1.577	0	0	0	0	-0.807506	LoF
chr3	11026298	C	G	chr3:11026298:C:G	chr3:11067984:C:G	TCT-G	0.00456553	CDS	ENST00000646702.1	10	1352	1017	c.1017C	c.1017C>G	339	2	TTC	F	TTG	L	p.F339	p.F339L	F339L	Missense	TM7	TM7	0	0.913	D	0	0.928	D	0.27	0.318	B	0.198	0.368	B	0	0.629	D	1	0.81	D	4.44	0.988	H	-1.69	0.83	D	-5.69	0.873	D	0.973	0.984	0.443	0.897	D	0.678	0.889	D	0.973	0.969	D	0.833	0.987	D	0.778	0.927	0.89	0.973	0.954	0.954	1.951	0.934	0.928	0.989	D	0.698	0.913	D	0.4	0.899	D	0.337	0.898	D	0.998	0.932	D	0.983	0.944	D	.;.;.;.;.;.;.;.;.;.;.;.;.;.;.;.;.;.;.;.;.;.;.;.;.;.;	.;.;.;.;.;.;.;.;.;.;.;.;.;.;.;.;.;.;.;.;.;.;.;.;.;.;	2.916	0.502	23.2	0.998	0.923	0.979	0.783	D	0.747	0.689	D	0.337	0.581	0.351	0.586	1	0.501	0.487	0.14	0	.	.	5.25	4.38	0.52	2.567	0.456	1.026	0.459	1	0.716	1	0.863	14.305	0.659	.;.;.;.;.;.;.;.;.;.;.;.;.;.;.;.;.;.;.;.;.;.;.;.;.;.	.	.	-1.577	0	0	0	0	-0.807506	LoF
chr3	11026298	C	T	chr3:11026298:C:T	chr3:11067984:C:T	TCT-T	0.0063618	CDS	ENST00000646702.1	10	1352	1017	c.1017C	c.1017C>T	339	2	TTC	F	TTT	F	p.F339	p.F339F	F339F	Synonymous	TM7	TM7	.	.	.	.	.	.	.	.	.	.	.	.	.	.	.	.	.	.	.	.	.	.	.	.	.	.	.	.	.	.	.	.	.	.	.	.	.	.	.	.	.	.	.	.	.	.	.	.	.	.	.	.	.	.	.	.	.	.	.	.	.	.	.	.	.	.	.	.	.	.	.	.	.	.	.	.	.	.	.	.	.	.	.	.	.	.	.	.	.	.	.	.	.	.	.	.	.	.	.	.	.	.	.	.	.	.	.	.	0	0	0	0	.	.
chr3	11026299	T	A	chr3:11026299:T:A	chr3:11067985:T:A	CTC-A	0.00157174	CDS	ENST00000646702.1	10	1353	1018	c.1018T	c.1018T>A	340	0	TCC	S	ACC	T	p.S340	p.S340T	S340T	Missense	TM7	TM7	0.023	0.482	D	0.039	0.511	D	1	0.906	D	0.998	0.886	D	0	0.629	D	1	0.81	D	2.465	0.716	M	-1.14	0.778	T	-2.62	0.563	D	0.831	0.827	0.457	0.899	D	0.658	0.881	D	0.938	0.932	D	0.455	0.944	D	0.806	0.938	0.816	0.931	0.894	0.893	2.11	0.949	0.874	0.932	D	0.528	0.836	D	0.203	0.742	D	0.054	0.739	D	0.99	0.803	D	0.955	0.828	D	.;.;.;.;.;.;.;.;.;.;.;.;.;.;.;.;.;.;.;.;.;.;.;.;.;.;	.;.;.;.;.;.;.;.;.;.;.;.;.;.;.;.;.;.;.;.;.;.;.;.;.;.;	3.917	0.758	26.4	0.997	0.807	0.991	0.909	D	0.935	0.929	D	0.845	0.888	0.794	0.894	1	0.748	0.487	0.14	0	.	.	5.25	5.25	0.732	7.762	0.841	1.138	0.647	1	0.716	1	0.863	15.448	0.75	.;.;.;.;.;.;.;.;.;.;.;.;.;.;.;.;.;.;.;.;.;.;.;.;.;.	.	.	-1.415	0	0	0	0	-0.667516	LoF
chr3	11026299	T	C	chr3:11026299:T:C	chr3:11067985:T:C	CTC-C	0.00396677	CDS	ENST00000646702.1	10	1353	1018	c.1018T	c.1018T>C	340	0	TCC	S	CCC	P	p.S340	p.S340P	S340P	Missense	TM7	TM7	0.001	0.785	D	0.001	0.834	D	1	0.906	D	0.999	0.924	D	0	0.629	D	1	0.81	D	3.865	0.959	H	-1.23	0.789	T	-4.65	0.794	D	0.955	0.964	0.695	0.931	D	0.722	0.905	D	0.966	0.96	D	0.772	0.982	D	0.926	0.982	0.82	0.933	0.971	0.971	2.436	0.973	0.886	0.948	D	0.559	0.852	D	0.411	0.905	D	0.353	0.904	D	1	0.983	D	0.981	0.935	D	.;.;.;.;.;.;.;.;.;.;.;.;.;.;.;.;.;.;.;.;.;.;.;.;.;.;	.;.;.;.;.;.;.;.;.;.;.;.;.;.;.;.;.;.;.;.;.;.;.;.;.;.;	4.373	0.897	31	0.999	0.977	0.99	0.891	D	0.978	0.998	D	0.93	0.931	0.849	0.93	1	0.748	0.487	0.14	0	.	.	5.25	5.25	0.732	7.762	0.841	1.138	0.647	1	0.716	1	0.863	15.448	0.75	.;.;.;.;.;.;.;.;.;.;.;.;.;.;.;.;.;.;.;.;.;.;.;.;.;.	.	.	-2.682	0	0	0	0	-0.862852	LoF
chr3	11026299	T	G	chr3:11026299:T:G	chr3:11067985:T:G	CTC-G	0.00104783	CDS	ENST00000646702.1	10	1353	1018	c.1018T	c.1018T>G	340	0	TCC	S	GCC	A	p.S340	p.S340A	S340A	Missense	TM7	TM7	0.046	0.406	D	0.05	0.481	T	0.999	0.779	D	0.997	0.863	D	0	0.629	D	1	0.81	D	1.52	0.384	L	-0.92	0.751	T	-2.78	0.589	D	0.766	0.764	0.209	0.861	D	0.573	0.846	D	0.928	0.922	D	0.265	0.897	D	0.745	0.913	0.822	0.935	0.881	0.88	2.031	0.941	0.873	0.93	D	0.508	0.825	D	0.177	0.717	D	0.016	0.714	D	0.991	0.809	D	0.934	0.753	D	.;.;.;.;.;.;.;.;.;.;.;.;.;.;.;.;.;.;.;.;.;.;.;.;.;.;	.;.;.;.;.;.;.;.;.;.;.;.;.;.;.;.;.;.;.;.;.;.;.;.;.;.;	4.035	0.798	27.2	0.997	0.83	0.991	0.914	D	0.942	0.946	D	0.786	0.852	0.755	0.866	1	0.748	0.487	0.14	0	.	.	5.25	5.25	0.732	7.762	0.841	1.138	0.647	1	0.716	1	0.863	15.448	0.75	.;.;.;.;.;.;.;.;.;.;.;.;.;.;.;.;.;.;.;.;.;.;.;.;.;.	.	.	-1.081	0	0	0	0	-0.674027	LoF
chr3	11026300	C	A	chr3:11026300:C:A	chr3:11067986:C:A	TCC-A	0.00254472	CDS	ENST00000646702.1	10	1354	1019	c.1019C	c.1019C>A	340	1	TCC	S	TAC	Y	p.S340	p.S340Y	S340Y	Missense	TM7	TM7	0	0.913	D	0	0.928	D	1	0.906	D	1	0.974	D	0	0.629	D	1	0.81	D	4.215	0.979	H	-1.24	0.79	T	-5.59	0.865	D	0.985	0.994	0.897	0.956	D	0.793	0.93	D	0.958	0.952	D	0.816	0.986	D	0.919	0.98	0.776	0.902	0.98	0.98	2.459	0.974	0.904	0.969	D	0.791	0.946	D	0.416	0.908	D	0.36	0.907	D	1	0.982	D	0.99	0.969	D	.;.;.;.;.;.;.;.;.;.;.;.;.;.;.;.;.;.;.;.;.;.;.;.;.;.;	.;.;.;.;.;.;.;.;.;.;.;.;.;.;.;.;.;.;.;.;.;.;.;.;.;.;	3.858	0.74	26.1	0.996	0.724	0.992	0.927	D	0.941	0.945	D	1.083	0.978	0.97	0.98	1	0.748	0.487	0.14	0	.	.	5.25	5.25	0.732	7.654	0.827	1.026	0.459	1	0.716	1	0.863	19.207	0.937	.;.;.;.;.;.;.;.;.;.;.;.;.;.;.;.;.;.;.;.;.;.;.;.;.;.	.	.	-2.203	0	0	0	0	-0.861766	LoF
chr3	11026300	C	G	chr3:11026300:C:G	chr3:11067986:C:G	TCC-G	0.00359254	CDS	ENST00000646702.1	10	1354	1019	c.1019C	c.1019C>G	340	1	TCC	S	TGC	C	p.S340	p.S340C	S340C	Missense	TM7	TM7	0	0.913	D	0.011	0.648	D	1	0.906	D	1	0.974	D	0	0.629	D	1	0.81	D	3.175	0.888	M	-1.24	0.79	T	-4.65	0.794	D	0.912	0.914	0.591	0.918	D	0.714	0.902	D	0.945	0.938	D	0.542	0.957	D	0.813	0.941	0.789	0.911	0.94	0.94	2.167	0.954	0.887	0.948	D	0.684	0.907	D	0.376	0.884	D	0.302	0.883	D	0.999	0.963	D	0.974	0.905	D	.;.;.;.;.;.;.;.;.;.;.;.;.;.;.;.;.;.;.;.;.;.;.;.;.;.;	.;.;.;.;.;.;.;.;.;.;.;.;.;.;.;.;.;.;.;.;.;.;.;.;.;.;	3.93	0.762	26.5	0.994	0.615	0.992	0.932	D	0.938	0.937	D	0.951	0.94	0.885	0.949	1	0.748	0.487	0.14	0	.	.	5.25	5.25	0.732	7.654	0.827	1.026	0.459	1	0.716	1	0.863	19.207	0.937	.;.;.;.;.;.;.;.;.;.;.;.;.;.;.;.;.;.;.;.;.;.;.;.;.;.	.	.	-0.676	0	0	0	0	-0.841148	LoF
chr3	11026300	C	T	chr3:11026300:C:T	chr3:11067986:C:T	TCC-T	0.00913105	CDS	ENST00000646702.1	10	1354	1019	c.1019C	c.1019C>T	340	1	TCC	S	TTC	F	p.S340	p.S340F	S340F	Missense	TM7	TM7	0	0.913	D	0	0.928	D	1	0.906	D	1	0.974	D	0	0.629	D	1	0.81	D	4.215	0.979	H	-1.24	0.79	T	-5.59	0.865	D	0.982	0.992	0.897	0.956	D	0.793	0.93	D	0.963	0.957	D	0.846	0.988	D	0.935	0.985	0.789	0.911	0.983	0.983	2.287	0.964	0.896	0.96	D	0.733	0.925	D	0.416	0.908	D	0.36	0.907	D	1	0.982	D	0.992	0.974	D	.;.;.;.;.;.;.;.;.;.;.;.;.;.;.;.;.;.;.;.;.;.;.;.;.;.;	.;.;.;.;.;.;.;.;.;.;.;.;.;.;.;.;.;.;.;.;.;.;.;.;.;.;	4.027	0.796	27.2	0.999	0.939	0.99	0.903	D	0.943	0.949	D	1.083	0.978	0.97	0.98	1	0.748	0.487	0.14	0	.	.	5.25	5.25	0.732	7.654	0.827	1.026	0.459	1	0.716	1	0.863	19.207	0.937	.;.;.;.;.;.;.;.;.;.;.;.;.;.;.;.;.;.;.;.;.;.;.;.;.;.	.	.	-0.455	0	0	0	0	-0.861766	LoF
chr3	11026301	C	A	chr3:11026301:C:A	chr3:11067987:C:A	CCA-A	0.00194596	CDS	ENST00000646702.1	10	1355	1020	c.1020C	c.1020C>A	340	2	TCC	S	TCA	S	p.S340	p.S340S	S340S	Synonymous	TM7	TM7	.	.	.	.	.	.	.	.	.	.	.	.	.	.	.	.	.	.	.	.	.	.	.	.	.	.	.	.	.	.	.	.	.	.	.	.	.	.	.	.	.	.	.	.	.	.	.	.	.	.	.	.	.	.	.	.	.	.	.	.	.	.	.	.	.	.	.	.	.	.	.	.	.	.	.	.	.	.	.	.	.	.	.	.	.	.	.	.	.	.	.	.	.	.	.	.	.	.	.	.	.	.	.	.	.	.	.	.	0	0	0	0	.	.
chr3	11026301	C	G	chr3:11026301:C:G	chr3:11067987:C:G	CCA-G	0.00336801	CDS	ENST00000646702.1	10	1355	1020	c.1020C	c.1020C>G	340	2	TCC	S	TCG	S	p.S340	p.S340S	S340S	Synonymous	TM7	TM7	.	.	.	.	.	.	.	.	.	.	.	.	.	.	.	.	.	.	.	.	.	.	.	.	.	.	.	.	.	.	.	.	.	.	.	.	.	.	.	.	.	.	.	.	.	.	.	.	.	.	.	.	.	.	.	.	.	.	.	.	.	.	.	.	.	.	.	.	.	.	.	.	.	.	.	.	.	.	.	.	.	.	.	.	.	.	.	.	.	.	.	.	.	.	.	.	.	.	.	.	.	.	.	.	.	.	.	.	0	0	0	0	.	.
chr3	11026301	C	T	chr3:11026301:C:T	chr3:11067987:C:T	CCA-T	0.00763416	CDS	ENST00000646702.1	10	1355	1020	c.1020C	c.1020C>T	340	2	TCC	S	TCT	S	p.S340	p.S340S	S340S	Synonymous	TM7	TM7	.	.	.	.	.	.	.	.	.	.	.	.	.	.	.	.	.	.	.	.	.	.	.	.	.	.	.	.	.	.	.	.	.	.	.	.	.	.	.	.	.	.	.	.	.	.	.	.	.	.	.	.	.	.	.	.	.	.	.	.	.	.	.	.	.	.	.	.	.	.	.	.	.	.	.	.	.	.	.	.	.	.	.	.	.	.	.	.	.	.	.	.	.	.	.	.	.	.	.	.	.	.	.	.	.	.	.	.	0	0	0	0	.	.
chr3	11026302	A	C	chr3:11026302:A:C	chr3:11067988:A:C	CAT-C	0.00164658	CDS	ENST00000646702.1	10	1356	1021	c.1021A	c.1021A>C	341	0	ATC	I	CTC	L	p.I341	p.I341L	I341L	Missense	TM7	TM7	0.005	0.632	D	0.012	0.639	D	0.946	0.534	P	0.741	0.557	P	0	0.629	D	1	0.81	D	3.265	0.9	M	-1.01	0.762	T	-1.57	0.38	N	0.794	0.79	0.288	0.874	D	0.577	0.847	D	0.874	0.867	D	0.266	0.897	D	0.702	0.894	0.716	0.851	0.921	0.92	1.48	0.867	0.875	0.933	D	0.285	0.658	T	0.217	0.755	D	0.075	0.752	D	0.966	0.674	D	0.921	0.715	D	.;.;.;.;.;.;.;.;.;.;.;.;.;.;.;.;.;.;.;.;.;.;.;.;.;.;	.;.;.;.;.;.;.;.;.;.;.;.;.;.;.;.;.;.;.;.;.;.;.;.;.;.;	4.082	0.814	27.6	0.989	0.484	0.994	0.958	D	0.949	0.961	D	0.777	0.846	0.759	0.868	1	0.748	0.487	0.14	0	.	.	5.25	5.25	0.732	9.021	0.932	1.312	0.947	1	0.716	1	0.863	15.448	0.75	.;.;.;.;.;.;.;.;.;.;.;.;.;.;.;.;.;.;.;.;.;.;.;.;.;.	.	.	0	0	0	0	0	-0.527525	LoF
chr3	11026302	A	G	chr3:11026302:A:G	chr3:11067988:A:G	CAT-G	0.0124991	CDS	ENST00000646702.1	10	1356	1021	c.1021A	c.1021A>G	341	0	ATC	I	GTC	V	p.I341	p.I341V	I341V	Missense	TM7	TM7	1	0.01	T	1	0.012	T	0.973	0.576	D	0.796	0.58	P	0	0.629	D	1	0.81	D	1.28	0.322	L	-0.72	0.73	T	0.09	0.059	N	0.65	0.661	-0.751	0.579	T	0.213	0.574	T	0.549	0.642	D	0.036	0.568	D	0.364	0.687	0.683	0.821	0.789	0.787	0.88	0.697	0.824	0.856	D	0.125	0.45	T	0.04	0.57	T	-0.18	0.565	T	0.565	0.35	D	0.928	0.736	D	.;.;.;.;.;.;.;.;.;.;.;.;.;.;.;.;.;.;.;.;.;.;.;.;.;.;	.;.;.;.;.;.;.;.;.;.;.;.;.;.;.;.;.;.;.;.;.;.;.;.;.;.;	2.596	0.433	22.6	0.707	0.094	0.994	0.953	D	0.946	0.955	D	0.279	0.551	0.396	0.613	1	0.748	0.487	0.14	0	.	.	5.25	5.25	0.732	9.021	0.932	1.312	0.947	1	0.716	1	0.863	15.448	0.75	.;.;.;.;.;.;.;.;.;.;.;.;.;.;.;.;.;.;.;.;.;.;.;.;.;.	.	.	-0.432	1	1	208096	4.81e-06	-0.17592	Typical
chr3	11026302	A	T	chr3:11026302:A:T	chr3:11067988:A:T	CAT-T	0.00149689	CDS	ENST00000646702.1	10	1356	1021	c.1021A	c.1021A>T	341	0	ATC	I	TTC	F	p.I341	p.I341F	I341F	Missense	TM7	TM7	0.074	0.346	T	0.151	0.324	T	0.999	0.779	D	0.977	0.738	D	0	0.629	D	1	0.81	D	1.925	0.514	L	-1.13	0.777	T	-2.6	0.56	D	0.947	0.955	0.011	0.825	D	0.515	0.819	D	0.898	0.892	D	0.255	0.893	D	0.809	0.939	0.744	0.876	0.909	0.908	1.665	0.898	0.878	0.936	D	0.51	0.826	D	0.343	0.861	D	0.255	0.859	D	0.973	0.699	D	0.946	0.792	D	.;.;.;.;.;.;.;.;.;.;.;.;.;.;.;.;.;.;.;.;.;.;.;.;.;.;	.;.;.;.;.;.;.;.;.;.;.;.;.;.;.;.;.;.;.;.;.;.;.;.;.;.;	3.615	0.671	25.1	0.979	0.366	0.994	0.955	D	0.946	0.955	D	0.695	0.793	0.709	0.83	1	0.748	0.487	0.14	0	.	.	5.25	5.25	0.732	9.021	0.932	1.312	0.947	1	0.716	1	0.863	15.448	0.75	.;.;.;.;.;.;.;.;.;.;.;.;.;.;.;.;.;.;.;.;.;.;.;.;.;.	.	.	-0.213	0	0	0	0	-0.554655	LoF
chr3	11026303	T	A	chr3:11026303:T:A	chr3:11067989:T:A	ATC-A	0.00172143	CDS	ENST00000646702.1	10	1357	1022	c.1022T	c.1022T>A	341	1	ATC	I	AAC	N	p.I341	p.I341N	I341N	Missense	TM7	TM7	0	0.913	D	0.001	0.834	D	0.993	0.656	D	0.938	0.673	D	0	0.629	D	1	0.81	D	3.405	0.917	M	-1.17	0.782	T	-5.25	0.84	D	0.98	0.99	0.541	0.911	D	0.672	0.886	D	0.934	0.927	D	0.76	0.981	D	0.865	0.96	0.734	0.867	0.909	0.908	2.626	0.983	0.915	0.979	D	0.711	0.918	D	0.257	0.792	D	0.131	0.789	D	0.998	0.94	D	0.959	0.847	D	.;.;.;.;.;.;.;.;.;.;.;.;.;.;.;.;.;.;.;.;.;.;.;.;.;.;	.;.;.;.;.;.;.;.;.;.;.;.;.;.;.;.;.;.;.;.;.;.;.;.;.;.;	4.221	0.861	28.9	0.995	0.654	0.991	0.909	D	0.947	0.958	D	0.868	0.901	0.808	0.904	1	0.748	0.487	0.14	0	.	.	5.25	5.25	0.732	7.762	0.841	1.138	0.647	1	0.716	1	0.863	15.448	0.75	.;.;.;.;.;.;.;.;.;.;.;.;.;.;.;.;.;.;.;.;.;.;.;.;.;.	.	.	-1.717	0	0	0	0	-0.816188	LoF
chr3	11026303	T	C	chr3:11026303:T:C	chr3:11067989:T:C	ATC-C	0.0041913	CDS	ENST00000646702.1	10	1357	1022	c.1022T	c.1022T>C	341	1	ATC	I	ACC	T	p.I341	p.I341T	I341T	Missense	TM7	TM7	0.059	0.375	T	0.097	0.392	T	0.993	0.656	D	0.932	0.667	D	0	0.629	D	1	0.81	D	2.195	0.618	M	-1.13	0.777	T	-2.8	0.592	D	0.976	0.987	0.155	0.851	D	0.557	0.838	D	0.884	0.877	D	0.291	0.906	D	0.812	0.94	0.697	0.834	0.851	0.849	1.36	0.843	0.922	0.985	D	0.502	0.822	D	0.323	0.847	D	0.226	0.845	D	0.986	0.77	D	0.945	0.791	D	.;.;.;.;.;.;.;.;.;.;.;.;.;.;.;.;.;.;.;.;.;.;.;.;.;.;	.;.;.;.;.;.;.;.;.;.;.;.;.;.;.;.;.;.;.;.;.;.;.;.;.;.;	4.022	0.794	27.1	0.996	0.747	0.99	0.891	D	0.945	0.953	D	0.723	0.811	0.714	0.834	1	0.748	0.487	0.14	0	.	.	5.25	5.25	0.732	7.762	0.841	1.138	0.647	1	0.716	1	0.863	15.448	0.75	.;.;.;.;.;.;.;.;.;.;.;.;.;.;.;.;.;.;.;.;.;.;.;.;.;.	.	.	-1.825	0	0	0	0	-0.631704	LoF
chr3	11026303	T	G	chr3:11026303:T:G	chr3:11067989:T:G	ATC-G	0.00104783	CDS	ENST00000646702.1	10	1357	1022	c.1022T	c.1022T>G	341	1	ATC	I	AGC	S	p.I341	p.I341S	I341S	Missense	TM7	TM7	0.001	0.785	D	0.001	0.834	D	0.993	0.656	D	0.876	0.622	P	0	0.629	D	1	0.81	D	2.985	0.856	M	-1.15	0.78	T	-4.3	0.765	D	0.958	0.968	0.476	0.902	D	0.645	0.876	D	0.938	0.931	D	0.715	0.977	D	0.929	0.983	0.75	0.881	0.971	0.971	2.128	0.951	0.887	0.948	D	0.608	0.875	D	0.386	0.891	D	0.317	0.89	D	0.998	0.935	D	0.948	0.801	D	.;.;.;.;.;.;.;.;.;.;.;.;.;.;.;.;.;.;.;.;.;.;.;.;.;.;	.;.;.;.;.;.;.;.;.;.;.;.;.;.;.;.;.;.;.;.;.;.;.;.;.;.;	4.232	0.864	29	0.995	0.68	0.991	0.914	D	0.947	0.958	D	0.834	0.882	0.785	0.887	1	0.748	0.487	0.14	0	.	.	5.25	5.25	0.732	7.762	0.841	1.138	0.647	1	0.716	1	0.863	15.448	0.75	.;.;.;.;.;.;.;.;.;.;.;.;.;.;.;.;.;.;.;.;.;.;.;.;.;.	.	.	-3.435	0	0	0	0	-0.810762	LoF
chr3	11026304	C	A	chr3:11026304:C:A	chr3:11067990:C:A	TCG-A	0.00127236	CDS	ENST00000646702.1	10	1358	1023	c.1023C	c.1023C>A	341	2	ATC	I	ATA	I	p.I341	p.I341I	I341I	Synonymous	TM7	TM7	.	.	.	.	.	.	.	.	.	.	.	.	.	.	.	.	.	.	.	.	.	.	.	.	.	.	.	.	.	.	.	.	.	.	.	.	.	.	.	.	.	.	.	.	.	.	.	.	.	.	.	.	.	.	.	.	.	.	.	.	.	.	.	.	.	.	.	.	.	.	.	.	.	.	.	.	.	.	.	.	.	.	.	.	.	.	.	.	.	.	.	.	.	.	.	.	.	.	.	.	.	.	.	.	.	.	.	.	0	0	0	0	.	.
chr3	11026304	C	G	chr3:11026304:C:G	chr3:11067990:C:G	TCG-G	0.0021705	CDS	ENST00000646702.1	10	1358	1023	c.1023C	c.1023C>G	341	2	ATC	I	ATG	M	p.I341	p.I341M	I341M	Missense	TM7	TM7	0.001	0.785	D	0.028	0.549	D	1	0.906	D	0.991	0.797	D	0	0.629	D	1	0.548	D	2.855	0.829	M	-1.14	0.778	T	-1.89	0.441	N	0.913	0.915	-0.153	0.789	T	0.531	0.826	D	0.835	0.827	D	0.512	0.953	D	0.569	0.827	0.749	0.88	0.86	0.859	2.151	0.953	0.856	0.905	D	0.436	0.783	T	0.157	0.699	D	-0.012	0.696	D	0.976	0.711	D	0.936	0.76	D	.;.;.;.;.;.;.;.;.;.;.;.;.;.;.;.;.;.;.;.;.;.;.;.;.;.;	.;.;.;.;.;.;.;.;.;.;.;.;.;.;.;.;.;.;.;.;.;.;.;.;.;.;	2.172	0.341	20.7	0.996	0.732	0.512	0.288	D	0.511	0.54	D	-0.005	0.416	-0.168	0.327	0.008	0.117	0.487	0.14	0	.	.	5.25	-1.25	0.089	-0.408	0.072	-0.23	0.089	0.212	0.244	0.998	0.659	5.314	0.152	.;.;.;.;.;.;.;.;.;.;.;.;.;.;.;.;.;.;.;.;.;.;.;.;.;.	.	.	-0.23	0	0	0	0	-0.567677	LoF
chr3	11026304	C	T	chr3:11026304:C:T	chr3:11067990:C:T	TCG-T	0.0334556	CDS	ENST00000646702.1	10	1358	1023	c.1023C	c.1023C>T	341	2	ATC	I	ATT	I	p.I341	p.I341I	I341I	Synonymous	TM7	TM7	.	.	.	.	.	.	.	.	.	.	.	.	.	.	.	.	.	.	.	.	.	.	.	.	.	.	.	.	.	.	.	.	.	.	.	.	.	.	.	.	.	.	.	.	.	.	.	.	.	.	.	.	.	.	.	.	.	.	.	.	.	.	.	.	.	.	.	.	.	.	.	.	.	.	.	.	.	.	.	.	.	.	.	.	.	.	.	.	.	.	.	.	.	.	.	.	.	.	.	.	.	.	.	.	.	.	.	.	0	3	208100	1.44e-05	.	.
chr3	11026305	G	A	chr3:11026305:G:A	chr3:11067991:G:A	CGT-A	0.0416137	CDS	ENST00000646702.1	10	1359	1024	c.1024G	c.1024G>A	342	0	GTG	V	ATG	M	p.V342	p.V342M	V342M	Missense	TM7	TM7	0.001	0.785	D	0.022	0.576	D	0.999	0.779	D	0.967	0.715	D	0	0.559	D	1	0.81	D	1.505	0.382	L	-0.91	0.75	T	-0.8	0.221	N	0.971	0.982	0.155	0.851	D	0.557	0.838	D	0.805	0.798	D	0.27	0.898	D	0.639	0.864	0.586	0.714	0.975	0.974	2.168	0.955	0.909	0.974	D	0.217	0.58	T	0.293	0.824	D	0.266	0.864	D	0.958	0.653	D	0.963	0.863	D	.;.;.;.;.;.;.;.;.;.;.;.;.;.;.;.;.;.;.;.;.;.;.;.;.;.;	.;.;.;.;.;.;.;.;.;.;.;.;.;.;.;.;.;.;.;.;.;.;.;.;.;.;	4.179	0.848	28.5	0.999	0.983	0.994	0.952	D	0.946	0.956	D	0.869	0.902	0.855	0.933	1	0.748	0.487	0.14	0	.	.	5.25	5.25	0.732	9.673	0.979	1.176	0.789	1	0.716	1	0.863	19.207	0.937	.;.;.;.;.;.;.;.;.;.;.;.;.;.;.;.;.;.;.;.;.;.;.;.;.;.	.	.	0.31	10	0	0	0	-0.504736	LoF
chr3	11026305	G	C	chr3:11026305:G:C	chr3:11067991:G:C	CGT-C	0.00194596	CDS	ENST00000646702.1	10	1359	1024	c.1024G	c.1024G>C	342	0	GTG	V	CTG	L	p.V342	p.V342L	V342L	Missense	TM7	TM7	1	0.01	T	1	0.012	T	0.957	0.548	D	0.69	0.538	P	0	0.559	D	1	0.81	D	-0.56	0.023	N	-0.1	0.643	T	0.33	0.039	N	0.912	0.914	-0.906	0.473	T	0.156	0.488	T	0.611	0.674	D	0.051	0.644	D	0.325	0.651	0.538	0.649	0.889	0.888	1.882	0.926	0.897	0.961	D	0.124	0.448	T	0.161	0.703	D	-0.007	0.699	D	0.962	0.662	D	0.95	0.808	D	.;.;.;.;.;.;.;.;.;.;.;.;.;.;.;.;.;.;.;.;.;.;.;.;.;.;	.;.;.;.;.;.;.;.;.;.;.;.;.;.;.;.;.;.;.;.;.;.;.;.;.;.;	2.828	0.483	23.1	0.9	0.193	0.995	0.967	D	0.953	0.968	D	0.334	0.579	0.46	0.654	1	0.748	0.487	0.14	0	.	.	5.25	5.25	0.732	9.673	0.979	1.176	0.789	1	0.716	1	0.863	19.207	0.937	.;.;.;.;.;.;.;.;.;.;.;.;.;.;.;.;.;.;.;.;.;.;.;.;.;.	.	.	1.666	0	0	0	0	-0.514502	LoF
chr3	11026305	G	T	chr3:11026305:G:T	chr3:11067991:G:T	CGT-T	0.00209565	CDS	ENST00000646702.1	10	1359	1024	c.1024G	c.1024G>T	342	0	GTG	V	TTG	L	p.V342	p.V342L	V342L	Missense	TM7	TM7	1	0.01	T	1	0.012	T	0.957	0.548	D	0.69	0.538	P	0	0.559	D	1	0.81	D	-0.56	0.023	N	-0.1	0.643	T	0.33	0.039	N	0.912	0.914	-0.906	0.473	T	0.156	0.488	T	0.609	0.674	D	0.051	0.646	D	0.325	0.651	0.538	0.649	0.89	0.889	1.882	0.926	0.897	0.961	D	0.124	0.448	T	0.161	0.703	D	-0.007	0.699	D	0.962	0.662	D	0.95	0.808	D	.;.;.;.;.;.;.;.;.;.;.;.;.;.;.;.;.;.;.;.;.;.;.;.;.;.;	.;.;.;.;.;.;.;.;.;.;.;.;.;.;.;.;.;.;.;.;.;.;.;.;.;.;	2.891	0.497	23.2	0.899	0.192	0.995	0.964	D	0.95	0.964	D	0.334	0.579	0.46	0.654	1	0.748	0.487	0.14	0	.	.	5.25	5.25	0.732	9.673	0.979	1.176	0.789	1	0.716	1	0.863	19.207	0.937	.;.;.;.;.;.;.;.;.;.;.;.;.;.;.;.;.;.;.;.;.;.;.;.;.;.	.	.	1.666	0	0	0	0	-0.514502	LoF
chr3	11026306	T	A	chr3:11026306:T:A	chr3:11067992:T:A	GTG-A	0.00179627	CDS	ENST00000646702.1	10	1360	1025	c.1025T	c.1025T>A	342	1	GTG	V	GAG	E	p.V342	p.V342E	V342E	Missense	TM7	TM7	0	0.913	D	0	0.928	D	0.993	0.656	D	0.938	0.673	D	0	0.559	D	1	0.81	D	2.98	0.855	M	-0.96	0.756	T	-4.76	0.803	D	0.981	0.991	0.486	0.904	D	0.639	0.874	D	0.951	0.944	D	0.665	0.972	D	0.884	0.967	0.802	0.921	0.98	0.98	2.645	0.984	0.898	0.962	D	0.777	0.941	D	0.384	0.889	D	0.313	0.888	D	0.999	0.961	D	0.941	0.778	D	.;.;.;.;.;.;.;.;.;.;.;.;.;.;.;.;.;.;.;.;.;.;.;.;.;.;	.;.;.;.;.;.;.;.;.;.;.;.;.;.;.;.;.;.;.;.;.;.;.;.;.;.;	4.214	0.859	28.8	0.991	0.526	0.991	0.909	D	0.947	0.958	D	0.882	0.909	0.817	0.91	1	0.748	0.487	0.14	0	.	.	5.25	5.25	0.732	7.762	0.841	1.138	0.647	1	0.716	1	0.863	15.448	0.75	.;.;.;.;.;.;.;.;.;.;.;.;.;.;.;.;.;.;.;.;.;.;.;.;.;.	.	.	-3.637	0	0	0	0	-0.838977	LoF
chr3	11026306	T	C	chr3:11026306:T:C	chr3:11067992:T:C	GTG-C	0.00538882	CDS	ENST00000646702.1	10	1360	1025	c.1025T	c.1025T>C	342	1	GTG	V	GCG	A	p.V342	p.V342A	V342A	Missense	TM7	TM7	0.001	0.785	D	0.001	0.834	D	0.977	0.585	D	0.814	0.588	P	0	0.559	D	1	0.81	D	2.63	0.77	M	-0.93	0.752	T	-2.87	0.603	D	0.949	0.957	0.168	0.854	D	0.528	0.825	D	0.888	0.881	D	0.448	0.943	D	0.869	0.961	0.697	0.834	0.945	0.944	2.221	0.958	0.902	0.966	D	0.548	0.846	D	0.367	0.877	D	0.289	0.876	D	0.994	0.847	D	0.936	0.761	D	.;.;.;.;.;.;.;.;.;.;.;.;.;.;.;.;.;.;.;.;.;.;.;.;.;.;	.;.;.;.;.;.;.;.;.;.;.;.;.;.;.;.;.;.;.;.;.;.;.;.;.;.;	4.053	0.804	27.4	0.999	0.946	0.99	0.891	D	0.942	0.946	D	0.755	0.832	0.733	0.849	1	0.748	0.487	0.14	0	.	.	5.25	5.25	0.732	7.762	0.841	1.138	0.647	1	0.716	1	0.863	15.448	0.75	.;.;.;.;.;.;.;.;.;.;.;.;.;.;.;.;.;.;.;.;.;.;.;.;.;.	.	.	-1.097	0	0	0	0	-0.715264	LoF
chr3	11026306	T	G	chr3:11026306:T:G	chr3:11067992:T:G	GTG-G	0.00194596	CDS	ENST00000646702.1	10	1360	1025	c.1025T	c.1025T>G	342	1	GTG	V	GGG	G	p.V342	p.V342G	V342G	Missense	TM7	TM7	0	0.913	D	0	0.928	D	0.987	0.619	D	0.876	0.622	P	0	0.559	D	1	0.81	D	2.98	0.855	M	-0.97	0.757	T	-5.71	0.875	D	0.697	0.702	0.454	0.899	D	0.621	0.866	D	0.947	0.94	D	0.642	0.969	D	0.903	0.974	0.776	0.902	0.971	0.971	2.39	0.971	0.852	0.898	D	0.769	0.938	D	0.384	0.89	D	0.314	0.888	D	0.999	0.949	D	0.9	0.649	D	.;.;.;.;.;.;.;.;.;.;.;.;.;.;.;.;.;.;.;.;.;.;.;.;.;.;	.;.;.;.;.;.;.;.;.;.;.;.;.;.;.;.;.;.;.;.;.;.;.;.;.;.;	4.213	0.858	28.8	0.998	0.842	0.991	0.914	D	0.952	0.966	D	0.862	0.898	0.803	0.9	1	0.748	0.487	0.14	0	.	.	5.25	5.25	0.732	7.762	0.841	1.138	0.647	1	0.716	1	0.863	15.448	0.75	.;.;.;.;.;.;.;.;.;.;.;.;.;.;.;.;.;.;.;.;.;.;.;.;.;.	.	.	-3.704	0	0	0	0	-0.825955	LoF
chr3	11026307	G	A	chr3:11026307:G:A	chr3:11067993:G:A	TGG-A	0.00808323	CDS	ENST00000646702.1	10	1361	1026	c.1026G	c.1026G>A	342	2	GTG	V	GTA	V	p.V342	p.V342V	V342V	Synonymous	TM7	TM7	.	.	.	.	.	.	.	.	.	.	.	.	.	.	.	.	.	.	.	.	.	.	.	.	.	.	.	.	.	.	.	.	.	.	.	.	.	.	.	.	.	.	.	.	.	.	.	.	.	.	.	.	.	.	.	.	.	.	.	.	.	.	.	.	.	.	.	.	.	.	.	.	.	.	.	.	.	.	.	.	.	.	.	.	.	.	.	.	.	.	.	.	.	.	.	.	.	.	.	.	.	.	.	.	.	.	.	.	0	0	0	0	.	.
chr3	11026307	G	C	chr3:11026307:G:C	chr3:11067993:G:C	TGG-C	0.00232019	CDS	ENST00000646702.1	10	1361	1026	c.1026G	c.1026G>C	342	2	GTG	V	GTC	V	p.V342	p.V342V	V342V	Synonymous	TM7	TM7	.	.	.	.	.	.	.	.	.	.	.	.	.	.	.	.	.	.	.	.	.	.	.	.	.	.	.	.	.	.	.	.	.	.	.	.	.	.	.	.	.	.	.	.	.	.	.	.	.	.	.	.	.	.	.	.	.	.	.	.	.	.	.	.	.	.	.	.	.	.	.	.	.	.	.	.	.	.	.	.	.	.	.	.	.	.	.	.	.	.	.	.	.	.	.	.	.	.	.	.	.	.	.	.	.	.	.	.	0	0	0	0	.	.
chr3	11026307	G	T	chr3:11026307:G:T	chr3:11067993:G:T	TGG-T	0.00246987	CDS	ENST00000646702.1	10	1361	1026	c.1026G	c.1026G>T	342	2	GTG	V	GTT	V	p.V342	p.V342V	V342V	Synonymous	TM7	TM7	.	.	.	.	.	.	.	.	.	.	.	.	.	.	.	.	.	.	.	.	.	.	.	.	.	.	.	.	.	.	.	.	.	.	.	.	.	.	.	.	.	.	.	.	.	.	.	.	.	.	.	.	.	.	.	.	.	.	.	.	.	.	.	.	.	.	.	.	.	.	.	.	.	.	.	.	.	.	.	.	.	.	.	.	.	.	.	.	.	.	.	.	.	.	.	.	.	.	.	.	.	.	.	.	.	.	.	.	0	0	0	0	.	.
chr3	11026308	G	A	chr3:11026308:G:A	chr3:11067994:G:A	GGG-A	0.0100292	CDS	ENST00000646702.1	10	1362	1027	c.1027G	c.1027G>A	343	0	GGC	G	AGC	S	p.G343	p.G343S	G343S	Missense	Extracellular_TM7-8	TM7	0	0.913	D	0	0.928	D	0.976	0.583	D	0.71	0.545	P	0	0.629	D	1	0.81	D	4.46	0.989	H	-2.26	0.874	D	-5.69	0.873	D	0.986	0.995	1.02	0.975	D	0.86	0.953	D	0.986	0.988	D	0.884	0.991	D	0.943	0.988	0.919	0.985	0.993	0.993	2.073	0.945	0.892	0.956	D	0.769	0.938	D	0.454	0.927	D	0.414	0.926	D	0.999	0.965	D	0.992	0.978	D	.;.;.;.;.;.;.;.;.;.;.;.;.;.;.;.;.;.;.;.;.;.;.;.;.;.;	.;.;.;.;.;.;.;.;.;.;.;.;.;.;.;.;.;.;.;.;.;.;.;.;.;.;	4.124	0.829	28	0.999	0.96	0.994	0.952	D	0.958	0.977	D	1.071	0.976	0.979	0.982	1	0.748	0.487	0.14	0	.	.	5.25	5.25	0.732	9.673	0.979	1.176	0.789	1	0.716	1	0.863	19.207	0.937	.;.;.;.;.;.;.;.;.;.;.;.;.;.;.;.;.;.;.;.;.;.;.;.;.;.	.	.	-2.9	0	0	0	0	-0.843318	LoF
chr3	11026308	G	C	chr3:11026308:G:C	chr3:11067994:G:C	GGG-C	0.00254472	CDS	ENST00000646702.1	10	1362	1027	c.1027G	c.1027G>C	343	0	GGC	G	CGC	R	p.G343	p.G343R	G343R	Missense	Extracellular_TM7-8	TM7	0	0.913	D	0	0.928	D	1	0.906	D	0.991	0.797	D	0	0.629	D	1	0.81	D	4.46	0.989	H	-2.29	0.876	D	-7.59	0.953	D	0.997	1	1.067	0.985	D	0.897	0.966	D	0.989	0.994	D	0.791	0.984	D	0.934	0.985	0.942	0.992	0.99	0.99	2.37	0.969	0.923	0.986	D	0.816	0.955	D	0.459	0.929	D	0.422	0.928	D	1	0.981	D	0.993	0.98	D	.;.;.;.;.;.;.;.;.;.;.;.;.;.;.;.;.;.;.;.;.;.;.;.;.;.;	.;.;.;.;.;.;.;.;.;.;.;.;.;.;.;.;.;.;.;.;.;.;.;.;.;.;	4.263	0.873	29.2	0.999	0.997	0.995	0.967	D	0.959	0.979	D	1.162	0.991	1.043	0.993	1	0.748	0.487	0.14	0	.	.	5.25	5.25	0.732	9.673	0.979	1.176	0.789	1	0.716	1	0.863	19.207	0.937	.;.;.;.;.;.;.;.;.;.;.;.;.;.;.;.;.;.;.;.;.;.;.;.;.;.	.	.	-3.218	0	0	0	0	-0.860681	LoF
chr3	11026308	G	T	chr3:11026308:G:T	chr3:11067994:G:T	GGG-T	0.00299379	CDS	ENST00000646702.1	10	1362	1027	c.1027G	c.1027G>T	343	0	GGC	G	TGC	C	p.G343	p.G343C	G343C	Missense	Extracellular_TM7-8	TM7	0	0.913	D	0	0.928	D	1	0.906	D	0.998	0.886	D	0	0.629	D	1	0.81	D	4.46	0.989	H	-2.3	0.877	D	-8.54	0.974	D	0.961	0.971	1.069	0.986	D	0.898	0.966	D	0.985	0.988	D	0.751	0.98	D	0.93	0.984	0.908	0.981	0.994	0.994	2.257	0.961	0.912	0.976	D	0.819	0.956	D	0.461	0.93	D	0.425	0.929	D	1	0.982	D	0.976	0.92	D	.;.;.;.;.;.;.;.;.;.;.;.;.;.;.;.;.;.;.;.;.;.;.;.;.;.;	.;.;.;.;.;.;.;.;.;.;.;.;.;.;.;.;.;.;.;.;.;.;.;.;.;.;	4.367	0.896	31	0.998	0.881	0.995	0.964	D	0.966	0.989	D	1.164	0.992	1.045	0.993	1	0.748	0.487	0.14	0	.	.	5.25	5.25	0.732	9.673	0.979	1.176	0.789	1	0.716	1	0.863	19.207	0.937	.;.;.;.;.;.;.;.;.;.;.;.;.;.;.;.;.;.;.;.;.;.;.;.;.;.	.	.	-2.172	0	0	0	0	-0.861766	LoF
chr3	11026309	G	A	chr3:11026309:G:A	chr3:11067995:G:A	GGC-A	0.00950528	CDS	ENST00000646702.1	10	1363	1028	c.1028G	c.1028G>A	343	1	GGC	G	GAC	D	p.G343	p.G343D	G343D	Missense	Extracellular_TM7-8	TM7	0	0.913	D	0	0.928	D	1	0.906	D	0.983	0.758	D	0	0.629	D	1	0.81	D	4.46	0.989	H	-2.28	0.875	D	-6.64	0.922	D	0.995	0.999	1.066	0.985	D	0.896	0.965	D	0.986	0.989	D	0.817	0.986	D	0.938	0.987	0.923	0.987	0.99	0.99	2.467	0.975	0.926	0.988	D	0.817	0.955	D	0.459	0.929	D	0.421	0.928	D	0.999	0.966	D	0.989	0.965	D	.;.;.;.;.;.;.;.;.;.;.;.;.;.;.;.;.;.;.;.;.;.;.;.;.;.;	.;.;.;.;.;.;.;.;.;.;.;.;.;.;.;.;.;.;.;.;.;.;.;.;.;.;	4.156	0.84	28.2	0.999	0.951	0.994	0.952	D	0.958	0.977	D	1.16	0.991	1.041	0.993	1	0.748	0.487	0.14	0	.	.	5.25	5.25	0.732	9.673	0.979	1.176	0.789	1	0.716	0.998	0.659	19.207	0.937	.;.;.;.;.;.;.;.;.;.;.;.;.;.;.;.;.;.;.;.;.;.;.;.;.;.	.	.	-4.515	0	0	0	0	-0.844403	LoF
chr3	11026309	G	C	chr3:11026309:G:C	chr3:11067995:G:C	GGC-C	0.00254472	CDS	ENST00000646702.1	10	1363	1028	c.1028G	c.1028G>C	343	1	GGC	G	GCC	A	p.G343	p.G343A	G343A	Missense	Extracellular_TM7-8	TM7	0	0.913	D	0	0.928	D	0.997	0.707	D	0.921	0.656	D	0	0.629	D	1	0.81	D	4.115	0.974	H	-2.24	0.872	D	-5.69	0.873	D	0.971	0.982	1.022	0.976	D	0.875	0.959	D	0.983	0.984	D	0.804	0.985	D	0.932	0.984	0.906	0.98	0.989	0.989	2.257	0.961	0.895	0.959	D	0.658	0.897	D	0.454	0.927	D	0.415	0.926	D	0.999	0.958	D	0.983	0.944	D	.;.;.;.;.;.;.;.;.;.;.;.;.;.;.;.;.;.;.;.;.;.;.;.;.;.;	.;.;.;.;.;.;.;.;.;.;.;.;.;.;.;.;.;.;.;.;.;.;.;.;.;.;	3.996	0.785	27	0.999	0.946	0.995	0.967	D	0.953	0.969	D	1.103	0.982	1.004	0.987	1	0.748	0.487	0.14	0	.	.	5.25	5.25	0.732	9.673	0.979	1.176	0.789	1	0.716	0.998	0.659	19.207	0.937	.;.;.;.;.;.;.;.;.;.;.;.;.;.;.;.;.;.;.;.;.;.;.;.;.;.	.	.	-2.544	0	0	0	0	-0.835722	LoF
chr3	11026309	G	T	chr3:11026309:G:T	chr3:11067995:G:T	GGC-T	0.00464037	CDS	ENST00000646702.1	10	1363	1028	c.1028G	c.1028G>T	343	1	GGC	G	GTC	V	p.G343	p.G343V	G343V	Missense	Extracellular_TM7-8	TM7	0	0.913	D	0	0.928	D	1	0.906	D	0.987	0.775	D	0	0.629	D	1	0.81	D	4.46	0.989	H	-2.29	0.876	D	-8.54	0.974	D	0.999	1	1.067	0.985	D	0.897	0.966	D	0.986	0.989	D	0.765	0.981	D	0.918	0.979	0.912	0.983	0.99	0.99	2.419	0.972	0.899	0.963	D	0.803	0.95	D	0.459	0.929	D	0.422	0.928	D	0.999	0.975	D	0.965	0.873	D	.;.;.;.;.;.;.;.;.;.;.;.;.;.;.;.;.;.;.;.;.;.;.;.;.;.;	.;.;.;.;.;.;.;.;.;.;.;.;.;.;.;.;.;.;.;.;.;.;.;.;.;.;	4.128	0.831	28	0.998	0.912	0.995	0.964	D	0.959	0.979	D	1.161	0.991	1.042	0.993	1	0.748	0.487	0.14	0	.	.	5.25	5.25	0.732	9.673	0.979	1.176	0.789	1	0.716	0.998	0.659	19.207	0.937	.;.;.;.;.;.;.;.;.;.;.;.;.;.;.;.;.;.;.;.;.;.;.;.;.;.	.	.	-2.561	0	0	0	0	-0.85417	LoF
chr3	11026310	C	A	chr3:11026310:C:A	chr3:11067996:C:A	GCT-A	0.0021705	CDS	ENST00000646702.1	10	1364	1029	c.1029C	c.1029C>A	343	2	GGC	G	GGA	G	p.G343	p.G343G	G343G	Synonymous	Extracellular_TM7-8	TM7	.	.	.	.	.	.	.	.	.	.	.	.	.	.	.	.	.	.	.	.	.	.	.	.	.	.	.	.	.	.	.	.	.	.	.	.	.	.	.	.	.	.	.	.	.	.	.	.	.	.	.	.	.	.	.	.	.	.	.	.	.	.	.	.	.	.	.	.	.	.	.	.	.	.	.	.	.	.	.	.	.	.	.	.	.	.	.	.	.	.	.	.	.	.	.	.	.	.	.	.	.	.	.	.	.	.	.	.	0	0	0	0	.	.
chr3	11026310	C	G	chr3:11026310:C:G	chr3:11067996:C:G	GCT-G	0.00314348	CDS	ENST00000646702.1	10	1364	1029	c.1029C	c.1029C>G	343	2	GGC	G	GGG	G	p.G343	p.G343G	G343G	Synonymous	Extracellular_TM7-8	TM7	.	.	.	.	.	.	.	.	.	.	.	.	.	.	.	.	.	.	.	.	.	.	.	.	.	.	.	.	.	.	.	.	.	.	.	.	.	.	.	.	.	.	.	.	.	.	.	.	.	.	.	.	.	.	.	.	.	.	.	.	.	.	.	.	.	.	.	.	.	.	.	.	.	.	.	.	.	.	.	.	.	.	.	.	.	.	.	.	.	.	.	.	.	.	.	.	.	.	.	.	.	.	.	.	.	.	.	.	0	0	0	0	.	.
chr3	11026310	C	T	chr3:11026310:C:T	chr3:11067996:C:T	GCT-T	0.00958012	CDS	ENST00000646702.1	10	1364	1029	c.1029C	c.1029C>T	343	2	GGC	G	GGT	G	p.G343	p.G343G	G343G	Synonymous	Extracellular_TM7-8	TM7	.	.	.	.	.	.	.	.	.	.	.	.	.	.	.	.	.	.	.	.	.	.	.	.	.	.	.	.	.	.	.	.	.	.	.	.	.	.	.	.	.	.	.	.	.	.	.	.	.	.	.	.	.	.	.	.	.	.	.	.	.	.	.	.	.	.	.	.	.	.	.	.	.	.	.	.	.	.	.	.	.	.	.	.	.	.	.	.	.	.	.	.	.	.	.	.	.	.	.	.	.	.	.	.	.	.	.	.	0	1	208094	4.81e-06	.	.
chr3	11026311	T	A	chr3:11026311:T:A	chr3:11067997:T:A	CTT-A	0.00119751	CDS	ENST00000646702.1	10	1365	1030	c.1030T	c.1030T>A	344	0	TTC	F	ATC	I	p.F344	p.F344I	F344I	Missense	Extracellular_TM7-8	TM7	0	0.913	D	0.001	0.834	D	0.866	0.476	P	0.301	0.411	B	0	0.629	D	1	0.81	D	4.04	0.97	H	-1.45	0.809	T	-5.49	0.858	D	0.922	0.925	0.593	0.918	D	0.638	0.873	D	0.966	0.961	D	0.812	0.985	D	0.919	0.98	0.83	0.94	0.933	0.932	2.416	0.972	0.888	0.95	D	0.739	0.928	D	0.381	0.888	D	0.31	0.887	D	0.999	0.965	D	0.962	0.866	D	.;.;.;.;.;.;.;.;.;.;.;.;.;.;.;.;.;.;.;.;.;.;.;.;.;.;	.;.;.;.;.;.;.;.;.;.;.;.;.;.;.;.;.;.;.;.;.;.;.;.;.;.;	3.547	0.653	24.9	0.992	0.549	0.991	0.909	D	0.938	0.938	D	0.756	0.833	0.722	0.841	1	0.748	0.487	0.14	0	.	.	5.25	5.25	0.732	7.762	0.841	1.138	0.647	1	0.716	0.998	0.659	15.448	0.75	.;.;.;.;.;.;.;.;.;.;.;.;.;.;.;.;.;.;.;.;.;.;.;.;.;.	.	.	-1.15	0	0	0	0	-0.843318	LoF
chr3	11026311	T	C	chr3:11026311:T:C	chr3:11067997:T:C	CTT-C	0.00516428	CDS	ENST00000646702.1	10	1365	1030	c.1030T	c.1030T>C	344	0	TTC	F	CTC	L	p.F344	p.F344L	F344L	Missense	Extracellular_TM7-8	TM7	0	0.913	D	0.001	0.834	D	0.039	0.211	B	0.032	0.221	B	0	0.629	D	1	0.81	D	3.14	0.882	M	-1.4	0.805	T	-5.49	0.858	D	0.93	0.935	0.246	0.867	D	0.622	0.867	D	0.963	0.957	D	0.624	0.967	D	0.875	0.963	0.848	0.951	0.936	0.935	1.676	0.899	0.902	0.966	D	0.656	0.896	D	0.407	0.903	D	0.347	0.902	D	0.998	0.921	D	0.829	0.507	T	.;.;.;.;.;.;.;.;.;.;.;.;.;.;.;.;.;.;.;.;.;.;.;.;.;.;	.;.;.;.;.;.;.;.;.;.;.;.;.;.;.;.;.;.;.;.;.;.;.;.;.;.;	3.543	0.652	24.8	0.997	0.805	0.99	0.891	D	0.951	0.966	D	0.4	0.614	0.474	0.663	1	0.748	0.487	0.14	0	.	.	5.25	5.25	0.732	7.762	0.841	1.138	0.647	1	0.716	0.998	0.659	15.448	0.75	.;.;.;.;.;.;.;.;.;.;.;.;.;.;.;.;.;.;.;.;.;.;.;.;.;.	.	.	-1.169	0	0	0	0	-0.795569	LoF
chr3	11026311	T	G	chr3:11026311:T:G	chr3:11067997:T:G	CTT-G	0.00261956	CDS	ENST00000646702.1	10	1365	1030	c.1030T	c.1030T>G	344	0	TTC	F	GTC	V	p.F344	p.F344V	F344V	Missense	Extracellular_TM7-8	TM7	0	0.913	D	0.001	0.834	D	0.039	0.211	B	0.054	0.258	B	0	0.629	D	1	0.81	D	3.69	0.945	H	-1.45	0.809	T	-6.41	0.912	D	0.928	0.933	0.262	0.869	D	0.628	0.869	D	0.962	0.956	D	0.759	0.981	D	0.867	0.96	0.825	0.937	0.939	0.939	2.392	0.971	0.882	0.942	D	0.691	0.91	D	0.42	0.91	D	0.366	0.909	D	0.999	0.944	D	0.962	0.867	D	.;.;.;.;.;.;.;.;.;.;.;.;.;.;.;.;.;.;.;.;.;.;.;.;.;.;	.;.;.;.;.;.;.;.;.;.;.;.;.;.;.;.;.;.;.;.;.;.;.;.;.;.;	3.446	0.627	24.5	0.99	0.508	0.991	0.914	D	0.949	0.961	D	0.406	0.618	0.479	0.666	1	0.748	0.487	0.14	0	.	.	5.25	5.25	0.732	7.762	0.841	1.138	0.647	1	0.716	0.998	0.659	15.448	0.75	.;.;.;.;.;.;.;.;.;.;.;.;.;.;.;.;.;.;.;.;.;.;.;.;.;.	.	.	-2.676	0	0	0	0	-0.820529	LoF
chr3	11026312	T	A	chr3:11026312:T:A	chr3:11067998:T:A	TTC-A	0.000823292	CDS	ENST00000646702.1	10	1366	1031	c.1031T	c.1031T>A	344	1	TTC	F	TAC	Y	p.F344	p.F344Y	F344Y	Missense	Extracellular_TM7-8	TM7	0.019	0.501	D	0.067	0.443	T	0.963	0.557	D	0.749	0.56	P	0	0.629	D	1	0.81	D	1.655	0.424	L	-1.09	0.772	T	-2.7	0.576	D	0.603	0.621	-0.059	0.81	T	0.461	0.791	T	0.877	0.87	D	0.222	0.878	D	0.613	0.851	0.818	0.932	0.849	0.847	1.812	0.918	0.896	0.96	D	0.5	0.821	T	0.115	0.659	D	-0.073	0.654	T	0.977	0.717	D	0.898	0.66	D	.;.;.;.;.;.;.;.;.;.;.;.;.;.;.;.;.;.;.;.;.;.;.;.;.;.;	.;.;.;.;.;.;.;.;.;.;.;.;.;.;.;.;.;.;.;.;.;.;.;.;.;.;	4.03	0.796	27.2	0.989	0.486	0.984	0.826	D	0.881	0.807	D	0.556	0.705	0.583	0.737	1	0.748	0.487	0.14	0	.	.	5.25	5.25	0.732	6.005	0.704	1.138	0.647	1	0.716	1	0.863	15.448	0.75	.;.;.;.;.;.;.;.;.;.;.;.;.;.;.;.;.;.;.;.;.;.;.;.;.;.	.	.	-0.501	0	0	0	0	-0.574188	LoF
chr3	11026312	T	C	chr3:11026312:T:C	chr3:11067998:T:C	TTC-C	0.00344286	CDS	ENST00000646702.1	10	1366	1031	c.1031T	c.1031T>C	344	1	TTC	F	TCC	S	p.F344	p.F344S	F344S	Missense	Extracellular_TM7-8	TM7	0.001	0.785	D	0.004	0.742	D	0.989	0.628	D	0.832	0.597	P	0	0.629	D	1	0.81	D	3.14	0.882	M	-1.47	0.811	T	-7.19	0.942	D	0.959	0.969	0.631	0.923	D	0.7	0.897	D	0.97	0.966	D	0.744	0.98	D	0.915	0.978	0.845	0.949	0.964	0.964	2.798	0.989	0.889	0.951	D	0.58	0.863	D	0.396	0.897	D	0.331	0.895	D	0.998	0.921	D	0.957	0.847	D	.;.;.;.;.;.;.;.;.;.;.;.;.;.;.;.;.;.;.;.;.;.;.;.;.;.;	.;.;.;.;.;.;.;.;.;.;.;.;.;.;.;.;.;.;.;.;.;.;.;.;.;.;	4.33	0.889	29.8	0.999	0.962	0.984	0.827	D	0.889	0.823	D	0.804	0.864	0.745	0.858	1	0.748	0.487	0.14	0	.	.	5.25	5.25	0.732	6.005	0.704	1.138	0.647	1	0.716	1	0.863	15.448	0.75	.;.;.;.;.;.;.;.;.;.;.;.;.;.;.;.;.;.;.;.;.;.;.;.;.;.	.	.	-2.085	0	0	0	0	-0.795569	LoF
chr3	11026312	T	G	chr3:11026312:T:G	chr3:11067998:T:G	TTC-G	0.00202081	CDS	ENST00000646702.1	10	1366	1031	c.1031T	c.1031T>G	344	1	TTC	F	TGC	C	p.F344	p.F344C	F344C	Missense	Extracellular_TM7-8	TM7	0	0.913	D	0	0.928	D	0.999	0.779	D	0.954	0.694	D	0	0.629	D	1	0.81	D	4.04	0.97	H	-1.49	0.812	T	-7.33	0.946	D	0.958	0.968	0.895	0.956	D	0.791	0.929	D	0.979	0.977	D	0.855	0.989	D	0.909	0.976	0.864	0.96	0.95	0.949	2.568	0.98	0.904	0.968	D	0.769	0.938	D	0.413	0.907	D	0.356	0.905	D	0.999	0.965	D	0.967	0.888	D	.;.;.;.;.;.;.;.;.;.;.;.;.;.;.;.;.;.;.;.;.;.;.;.;.;.;	.;.;.;.;.;.;.;.;.;.;.;.;.;.;.;.;.;.;.;.;.;.;.;.;.;.;	4.288	0.879	29.5	0.995	0.701	0.986	0.851	D	0.907	0.861	D	0.94	0.936	0.834	0.921	1	0.748	0.487	0.14	0	.	.	5.25	5.25	0.732	6.005	0.704	1.138	0.647	1	0.716	1	0.863	15.448	0.75	.;.;.;.;.;.;.;.;.;.;.;.;.;.;.;.;.;.;.;.;.;.;.;.;.;.	.	.	-2.097	0	0	0	0	-0.843318	LoF
chr3	11026313	C	A	chr3:11026313:C:A	chr3:11067999:C:A	TCA-A	0.00157174	CDS	ENST00000646702.1	10	1367	1032	c.1032C	c.1032C>A	344	2	TTC	F	TTA	L	p.F344	p.F344L	F344L	Missense	Extracellular_TM7-8	TM7	0	0.913	D	0.001	0.834	D	0.039	0.211	B	0.032	0.221	B	0	0.629	D	1	0.81	D	3.14	0.882	M	-1.4	0.805	T	-5.49	0.858	D	0.93	0.935	0.163	0.853	D	0.576	0.847	D	0.954	0.948	D	0.616	0.967	D	0.671	0.88	0.848	0.951	0.941	0.94	1.676	0.899	0.902	0.966	D	0.656	0.896	D	0.379	0.886	D	0.306	0.885	D	0.996	0.892	D	0.829	0.507	T	.;.;.;.;.;.;.;.;.;.;.;.;.;.;.;.;.;.;.;.;.;.;.;.;.;.;	.;.;.;.;.;.;.;.;.;.;.;.;.;.;.;.;.;.;.;.;.;.;.;.;.;.;	3.192	0.564	23.8	0.997	0.804	0.964	0.688	D	0.716	0.668	D	0.31	0.567	0.374	0.6	0.775	0.237	0.487	0.14	0	.	.	5.25	4.36	0.516	3.212	0.508	1.026	0.459	1	0.716	1	0.863	9.613	0.388	.;.;.;.;.;.;.;.;.;.;.;.;.;.;.;.;.;.;.;.;.;.;.;.;.;.	.	.	-1.169	0	0	0	0	-0.764098	LoF
chr3	11026313	C	G	chr3:11026313:C:G	chr3:11067999:C:G	TCA-G	0.00209565	CDS	ENST00000646702.1	10	1367	1032	c.1032C	c.1032C>G	344	2	TTC	F	TTG	L	p.F344	p.F344L	F344L	Missense	Extracellular_TM7-8	TM7	0	0.913	D	0.001	0.834	D	0.039	0.211	B	0.032	0.221	B	0	0.629	D	1	0.81	D	3.14	0.882	M	-1.4	0.805	T	-5.49	0.858	D	0.93	0.935	0.163	0.853	D	0.576	0.847	D	0.954	0.948	D	0.616	0.967	D	0.669	0.879	0.848	0.951	0.94	0.939	1.676	0.899	0.902	0.966	D	0.656	0.896	D	0.379	0.886	D	0.306	0.885	D	0.996	0.889	D	0.829	0.507	T	.;.;.;.;.;.;.;.;.;.;.;.;.;.;.;.;.;.;.;.;.;.;.;.;.;.;	.;.;.;.;.;.;.;.;.;.;.;.;.;.;.;.;.;.;.;.;.;.;.;.;.;.;	3.134	0.55	23.7	0.997	0.774	0.966	0.699	D	0.716	0.668	D	0.31	0.567	0.374	0.6	0.775	0.237	0.487	0.14	0	.	.	5.25	4.36	0.516	3.212	0.508	1.026	0.459	1	0.716	1	0.863	9.613	0.388	.;.;.;.;.;.;.;.;.;.;.;.;.;.;.;.;.;.;.;.;.;.;.;.;.;.	.	.	-1.169	0	0	0	0	-0.760843	LoF
chr3	11026313	C	T	chr3:11026313:C:T	chr3:11067999:C:T	TCA-T	0.00576304	CDS	ENST00000646702.1	10	1367	1032	c.1032C	c.1032C>T	344	2	TTC	F	TTT	F	p.F344	p.F344F	F344F	Synonymous	Extracellular_TM7-8	TM7	.	.	.	.	.	.	.	.	.	.	.	.	.	.	.	.	.	.	.	.	.	.	.	.	.	.	.	.	.	.	.	.	.	.	.	.	.	.	.	.	.	.	.	.	.	.	.	.	.	.	.	.	.	.	.	.	.	.	.	.	.	.	.	.	.	.	.	.	.	.	.	.	.	.	.	.	.	.	.	.	.	.	.	.	.	.	.	.	.	.	.	.	.	.	.	.	.	.	.	.	.	.	.	.	.	.	.	.	0	13	208086	6.25e-05	.	.
chr3	11026314	A	C	chr3:11026314:A:C	chr3:11068000:A:C	CAT-C	0.00164658	CDS	ENST00000646702.1	10	1368	1033	c.1033A	c.1033A>C	345	0	ATG	M	CTG	L	p.M345	p.M345L	M345L	Missense	Extracellular_TM7-8	TM7	0	0.913	D	0.024	0.566	D	0.521	0.375	P	0.291	0.407	B	0	0.843	D	1	0.81	D	1.465	0.369	L	-0.8	0.738	T	-2.86	0.602	D	0.776	0.773	-0.253	0.763	T	0.368	0.728	T	0.931	0.924	D	0.271	0.899	D	0.768	0.923	0.833	0.942	0.958	0.957	1.959	0.934	0.853	0.901	D	0.496	0.819	T	0.331	0.853	D	0.238	0.851	D	0.991	0.817	D	0.889	0.859	D	.;.;.;.;.;.;.;.;.;.;.;.;.;.;.;.;.;.;.;.;.;.;.;.;.;.;	.;.;.;.;.;.;.;.;.;.;.;.;.;.;.;.;.;.;.;.;.;.;.;.;.;.;	3.24	0.576	24	0.977	0.352	0.994	0.958	D	0.949	0.961	D	0.436	0.634	0.526	0.697	1	0.748	0.487	0.14	0	.	.	5.25	5.25	0.732	9.021	0.932	1.312	0.947	1	0.716	1	0.863	15.448	0.75	.;.;.;.;.;.;.;.;.;.;.;.;.;.;.;.;.;.;.;.;.;.;.;.;.;.	.	.	-0.719	0	0	0	0	-0.682708	LoF
chr3	11026314	A	G	chr3:11026314:A:G	chr3:11068000:A:G	CAT-G	0.0124991	CDS	ENST00000646702.1	10	1368	1033	c.1033A	c.1033A>G	345	0	ATG	M	GTG	V	p.M345	p.M345V	M345V	Missense	Extracellular_TM7-8	TM7	0	0.913	D	0.001	0.834	D	0.835	0.463	P	0.481	0.471	P	0	0.843	D	1	0.81	D	3.765	0.951	H	-0.9	0.749	T	-3.82	0.72	D	0.949	0.957	0.233	0.865	D	0.515	0.818	D	0.928	0.921	D	0.569	0.961	D	0.868	0.961	0.761	0.89	0.968	0.968	2.126	0.951	0.822	0.854	D	0.553	0.849	D	0.398	0.898	D	0.334	0.897	D	0.998	0.934	D	0.9	0.876	D	.;.;.;.;.;.;.;.;.;.;.;.;.;.;.;.;.;.;.;.;.;.;.;.;.;.;	.;.;.;.;.;.;.;.;.;.;.;.;.;.;.;.;.;.;.;.;.;.;.;.;.;.;	3.586	0.663	25	0.997	0.784	0.994	0.953	D	0.946	0.955	D	0.733	0.818	0.724	0.842	1	0.748	0.487	0.14	0	.	.	5.25	5.25	0.732	9.021	0.932	1.312	0.947	1	0.716	1	0.863	15.448	0.75	.;.;.;.;.;.;.;.;.;.;.;.;.;.;.;.;.;.;.;.;.;.;.;.;.;.	.	.	-2.63	0	0	0	0	-0.809677	LoF
chr3	11026314	A	T	chr3:11026314:A:T	chr3:11068000:A:T	CAT-T	0.00149689	CDS	ENST00000646702.1	10	1368	1033	c.1033A	c.1033A>T	345	0	ATG	M	TTG	L	p.M345	p.M345L	M345L	Missense	Extracellular_TM7-8	TM7	0	0.913	D	0.024	0.566	D	0.521	0.375	P	0.291	0.407	B	0	0.843	D	1	0.81	D	1.465	0.369	L	-0.8	0.738	T	-2.86	0.602	D	0.776	0.773	-0.253	0.763	T	0.368	0.728	T	0.93	0.924	D	0.272	0.899	D	0.768	0.923	0.833	0.942	0.958	0.958	1.959	0.934	0.853	0.901	D	0.496	0.819	T	0.331	0.853	D	0.238	0.851	D	0.991	0.817	D	0.889	0.859	D	.;.;.;.;.;.;.;.;.;.;.;.;.;.;.;.;.;.;.;.;.;.;.;.;.;.;	.;.;.;.;.;.;.;.;.;.;.;.;.;.;.;.;.;.;.;.;.;.;.;.;.;.;	3.31	0.593	24.1	0.976	0.351	0.994	0.955	D	0.946	0.955	D	0.436	0.634	0.526	0.697	1	0.748	0.487	0.14	0	.	.	5.25	5.25	0.732	9.021	0.932	1.312	0.947	1	0.716	1	0.863	15.448	0.75	.;.;.;.;.;.;.;.;.;.;.;.;.;.;.;.;.;.;.;.;.;.;.;.;.;.	.	.	-0.719	0	0	0	0	-0.682708	LoF
chr3	11026315	T	A	chr3:11026315:T:A	chr3:11068001:T:A	ATG-A	0.00179627	CDS	ENST00000646702.1	10	1369	1034	c.1034T	c.1034T>A	345	1	ATG	M	AAG	K	p.M345	p.M345K	M345K	Missense	Extracellular_TM7-8	TM7	0	0.913	D	0	0.928	D	0.751	0.433	P	0.257	0.393	B	0	0.843	D	1	0.81	D	2.03	0.555	M	-0.97	0.757	T	-5.73	0.876	D	0.981	0.991	-0.134	0.793	T	0.383	0.739	T	0.937	0.93	D	0.438	0.941	D	0.869	0.961	0.798	0.918	0.93	0.93	2.588	0.981	0.886	0.948	D	0.575	0.86	D	0.36	0.873	D	0.279	0.871	D	0.996	0.89	D	0.878	0.827	D	.;.;.;.;.;.;.;.;.;.;.;.;.;.;.;.;.;.;.;.;.;.;.;.;.;.;	.;.;.;.;.;.;.;.;.;.;.;.;.;.;.;.;.;.;.;.;.;.;.;.;.;.;	3.412	0.618	24.4	0.988	0.46	0.991	0.909	D	0.949	0.961	D	0.52	0.683	0.568	0.727	1	0.748	0.487	0.14	0	.	.	5.25	5.25	0.732	7.762	0.841	1.138	0.647	1	0.716	1	0.863	15.448	0.75	.;.;.;.;.;.;.;.;.;.;.;.;.;.;.;.;.;.;.;.;.;.;.;.;.;.	.	.	-3.807	0	0	0	0	-0.761928	LoF
chr3	11026315	T	C	chr3:11026315:T:C	chr3:11068001:T:C	ATG-C	0.0114512	CDS	ENST00000646702.1	10	1369	1034	c.1034T	c.1034T>C	345	1	ATG	M	ACG	T	p.M345	p.M345T	M345T	Missense	Extracellular_TM7-8	TM7	0	0.913	D	0	0.928	D	0.858	0.473	P	0.505	0.478	P	0	0.843	D	1	0.81	D	3.56	0.934	H	-0.94	0.753	T	-5.73	0.876	D	0.956	0.965	0.393	0.89	D	0.563	0.841	D	0.958	0.952	D	0.65	0.97	D	0.891	0.969	0.826	0.937	0.933	0.932	2.3	0.965	0.903	0.968	D	0.622	0.882	D	0.394	0.896	D	0.328	0.894	D	0.999	0.95	D	0.889	0.887	D	.;.;.;.;.;.;.;.;.;.;.;.;.;.;.;.;.;.;.;.;.;.;.;.;.;.;	.;.;.;.;.;.;.;.;.;.;.;.;.;.;.;.;.;.;.;.;.;.;.;.;.;.;	3.775	0.715	25.7	0.994	0.621	0.99	0.891	D	0.942	0.947	D	0.754	0.832	0.725	0.842	1	0.748	0.487	0.14	0	.	.	5.25	5.25	0.732	7.762	0.841	1.138	0.647	1	0.716	1	0.863	15.448	0.75	.;.;.;.;.;.;.;.;.;.;.;.;.;.;.;.;.;.;.;.;.;.;.;.;.;.	.	.	-3.142	1	0	0	0	-0.82704	LoF
chr3	11026315	T	G	chr3:11026315:T:G	chr3:11068001:T:G	ATG-G	0.00164658	CDS	ENST00000646702.1	10	1369	1034	c.1034T	c.1034T>G	345	1	ATG	M	AGG	R	p.M345	p.M345R	M345R	Missense	Extracellular_TM7-8	TM7	0	0.913	D	0	0.928	D	0.858	0.473	P	0.424	0.452	B	0	0.843	D	1	0.81	D	2.395	0.692	M	-0.97	0.757	T	-5.73	0.876	D	0.984	0.993	0.053	0.833	D	0.45	0.785	T	0.936	0.93	D	0.521	0.954	D	0.858	0.957	0.784	0.908	0.94	0.939	2.578	0.98	0.881	0.941	D	0.591	0.867	D	0.367	0.878	D	0.29	0.877	D	0.999	0.945	D	0.856	0.681	D	.;.;.;.;.;.;.;.;.;.;.;.;.;.;.;.;.;.;.;.;.;.;.;.;.;.;	.;.;.;.;.;.;.;.;.;.;.;.;.;.;.;.;.;.;.;.;.;.;.;.;.;.;	3.642	0.678	25.2	0.987	0.452	0.991	0.914	D	0.95	0.963	D	0.632	0.752	0.645	0.782	1	0.748	0.487	0.14	0	.	.	5.25	5.25	0.732	7.762	0.841	1.138	0.647	1	0.716	1	0.863	15.448	0.75	.;.;.;.;.;.;.;.;.;.;.;.;.;.;.;.;.;.;.;.;.;.;.;.;.;.	.	.	-3.736	0	0	0	0	-0.821614	LoF
chr3	11026316	G	A	chr3:11026316:G:A	chr3:11068002:G:A	TGG-A	0.00808323	CDS	ENST00000646702.1	10	1370	1035	c.1035G	c.1035G>A	345	2	ATG	M	ATA	I	p.M345	p.M345I	M345I	Missense	Extracellular_TM7-8	TM7	0	0.913	D	0.028	0.549	D	0.924	0.513	P	0.585	0.503	P	0	0.843	D	1	0.81	D	2.725	0.797	M	-0.92	0.751	T	-3.82	0.72	D	0.947	0.955	0.157	0.852	D	0.515	0.818	D	0.935	0.928	D	0.329	0.917	D	0.816	0.942	0.813	0.929	0.979	0.979	2.259	0.962	0.85	0.897	D	0.543	0.844	D	0.378	0.886	D	0.306	0.885	D	0.996	0.892	D	0.888	0.819	D	.;.;.;.;.;.;.;.;.;.;.;.;.;.;.;.;.;.;.;.;.;.;.;.;.;.;	.;.;.;.;.;.;.;.;.;.;.;.;.;.;.;.;.;.;.;.;.;.;.;.;.;.;	4.044	0.801	27.3	0.998	0.897	0.994	0.952	D	0.941	0.943	D	0.81	0.867	0.808	0.903	1	0.748	0.487	0.14	0	.	.	5.25	5.25	0.732	9.673	0.979	1.176	0.789	1	0.716	1	0.863	19.207	0.937	.;.;.;.;.;.;.;.;.;.;.;.;.;.;.;.;.;.;.;.;.;.;.;.;.;.	.	.	-1.374	0	0	0	0	-0.764098	LoF
chr3	11026316	G	C	chr3:11026316:G:C	chr3:11068002:G:C	TGG-C	0.00232019	CDS	ENST00000646702.1	10	1370	1035	c.1035G	c.1035G>C	345	2	ATG	M	ATC	I	p.M345	p.M345I	M345I	Missense	Extracellular_TM7-8	TM7	0	0.913	D	0.028	0.549	D	0.924	0.513	P	0.585	0.503	P	0	0.843	D	1	0.81	D	2.725	0.797	M	-0.92	0.751	T	-3.82	0.72	D	0.947	0.955	0.157	0.852	D	0.515	0.818	D	0.935	0.928	D	0.313	0.912	D	0.816	0.942	0.813	0.929	0.978	0.978	2.259	0.962	0.85	0.897	D	0.543	0.844	D	0.378	0.886	D	0.306	0.885	D	0.996	0.892	D	0.888	0.819	D	.;.;.;.;.;.;.;.;.;.;.;.;.;.;.;.;.;.;.;.;.;.;.;.;.;.;	.;.;.;.;.;.;.;.;.;.;.;.;.;.;.;.;.;.;.;.;.;.;.;.;.;.;	3.888	0.749	26.3	0.998	0.895	0.995	0.967	D	0.942	0.947	D	0.81	0.867	0.808	0.903	1	0.748	0.487	0.14	0	.	.	5.25	5.25	0.732	9.673	0.979	1.176	0.789	1	0.716	1	0.863	19.207	0.937	.;.;.;.;.;.;.;.;.;.;.;.;.;.;.;.;.;.;.;.;.;.;.;.;.;.	.	.	-1.374	0	0	0	0	-0.764098	LoF
chr3	11026316	G	T	chr3:11026316:G:T	chr3:11068002:G:T	TGG-T	0.00246987	CDS	ENST00000646702.1	10	1370	1035	c.1035G	c.1035G>T	345	2	ATG	M	ATT	I	p.M345	p.M345I	M345I	Missense	Extracellular_TM7-8	TM7	0	0.913	D	0.028	0.549	D	0.924	0.513	P	0.585	0.503	P	0	0.843	D	1	0.81	D	2.725	0.797	M	-0.92	0.751	T	-3.82	0.72	D	0.947	0.955	0.157	0.852	D	0.515	0.818	D	0.934	0.928	D	0.313	0.912	D	0.816	0.942	0.813	0.929	0.978	0.978	2.259	0.962	0.85	0.897	D	0.543	0.844	D	0.378	0.886	D	0.306	0.885	D	0.996	0.892	D	0.888	0.819	D	.;.;.;.;.;.;.;.;.;.;.;.;.;.;.;.;.;.;.;.;.;.;.;.;.;.;	.;.;.;.;.;.;.;.;.;.;.;.;.;.;.;.;.;.;.;.;.;.;.;.;.;.;	3.954	0.771	26.7	0.998	0.9	0.995	0.964	D	0.942	0.947	D	0.81	0.867	0.808	0.903	1	0.748	0.487	0.14	0	.	.	5.25	5.25	0.732	9.673	0.979	1.176	0.789	1	0.716	1	0.863	19.207	0.937	.;.;.;.;.;.;.;.;.;.;.;.;.;.;.;.;.;.;.;.;.;.;.;.;.;.	.	.	-1.374	0	0	0	0	-0.764098	LoF
chr3	11026317	G	A	chr3:11026317:G:A	chr3:11068003:G:A	GGC-A	0.00950528	CDS	ENST00000646702.1	10	1371	1036	c.1036G	c.1036G>A	346	0	GCC	A	ACC	T	p.A346	p.A346T	A346T	Missense	Extracellular_TM7-8	TM7	0.012	0.547	D	0.01	0.657	D	0.866	0.476	P	0.527	0.485	P	0	0.629	D	1	0.81	D	3.28	0.902	M	-1.39	0.804	T	-3.04	0.629	D	0.856	0.852	0.612	0.921	D	0.675	0.888	D	0.958	0.952	D	0.638	0.969	D	0.751	0.916	0.854	0.954	0.916	0.915	2.093	0.947	0.842	0.884	D	0.742	0.929	D	0.158	0.7	D	-0.011	0.696	D	0.989	0.789	D	0.966	0.873	D	.;.;.;.;.;.;.;.;.;.;.;.;.;.;.;.;.;.;.;.;.;.;.;.;.;.;	.;.;.;.;.;.;.;.;.;.;.;.;.;.;.;.;.;.;.;.;.;.;.;.;.;.;	3.888	0.749	26.3	0.999	0.997	0.97	0.724	D	0.763	0.7	D	0.796	0.859	0.748	0.86	0.814	0.244	0.487	0.14	0	.	.	5.25	5.25	0.732	5.291	0.655	1.176	0.789	1	0.716	1	0.863	14.097	0.646	.;.;.;.;.;.;.;.;.;.;.;.;.;.;.;.;.;.;.;.;.;.;.;.;.;.	.	.	-2.252	0	0	0	0	-0.652323	LoF
chr3	11026317	G	C	chr3:11026317:G:C	chr3:11068003:G:C	GGC-C	0.00254472	CDS	ENST00000646702.1	10	1371	1036	c.1036G	c.1036G>C	346	0	GCC	A	CCC	P	p.A346	p.A346P	A346P	Missense	Extracellular_TM7-8	TM7	0.001	0.785	D	0.001	0.834	D	0.989	0.628	D	0.832	0.597	P	0	0.629	D	1	0.81	D	4.085	0.972	H	-1.45	0.809	T	-4.19	0.756	D	0.958	0.968	0.742	0.937	D	0.742	0.912	D	0.956	0.95	D	0.638	0.969	D	0.871	0.962	0.805	0.923	0.981	0.981	2.44	0.973	0.876	0.934	D	0.778	0.941	D	0.399	0.899	D	0.336	0.897	D	0.998	0.927	D	0.96	0.848	D	.;.;.;.;.;.;.;.;.;.;.;.;.;.;.;.;.;.;.;.;.;.;.;.;.;.;	.;.;.;.;.;.;.;.;.;.;.;.;.;.;.;.;.;.;.;.;.;.;.;.;.;.;	4.077	0.813	27.6	0.998	0.895	0.976	0.759	D	0.902	0.85	D	0.923	0.928	0.837	0.922	0.814	0.244	0.487	0.14	0	.	.	5.25	5.25	0.732	5.291	0.655	1.176	0.789	1	0.716	1	0.863	14.097	0.646	.;.;.;.;.;.;.;.;.;.;.;.;.;.;.;.;.;.;.;.;.;.;.;.;.;.	.	.	-3.391	0	0	0	0	-0.80208	LoF
chr3	11026317	G	T	chr3:11026317:G:T	chr3:11068003:G:T	GGC-T	0.00464037	CDS	ENST00000646702.1	10	1371	1036	c.1036G	c.1036G>T	346	0	GCC	A	TCC	S	p.A346	p.A346S	A346S	Missense	Extracellular_TM7-8	TM7	0.209	0.197	T	0.156	0.318	T	0.068	0.237	B	0.025	0.205	B	0	0.629	D	1	0.588	D	0.93	0.235	L	-1.27	0.793	T	-1.7	0.405	N	0.37	0.412	-0.601	0.648	T	0.325	0.693	T	0.683	0.714	D	0.04	0.594	D	0.293	0.616	0.835	0.943	0.696	0.693	1.323	0.835	0.818	0.847	D	0.283	0.656	T	-0.038	0.463	T	-0.292	0.456	T	0.48	0.319	T	0.917	0.703	D	.;.;.;.;.;.;.;.;.;.;.;.;.;.;.;.;.;.;.;.;.;.;.;.;.;.;	.;.;.;.;.;.;.;.;.;.;.;.;.;.;.;.;.;.;.;.;.;.;.;.;.;.;	2.502	0.413	22.4	0.994	0.65	0.964	0.69	D	0.792	0.72	D	0.077	0.454	0.254	0.529	0.814	0.244	0.487	0.14	0	.	.	5.25	5.25	0.732	5.291	0.655	1.176	0.789	1	0.716	1	0.863	14.097	0.646	.;.;.;.;.;.;.;.;.;.;.;.;.;.;.;.;.;.;.;.;.;.;.;.;.;.	.	.	-1.395	0	1	208076	4.81e-06	-0.142279	Typical
chr3	11026318	C	A	chr3:11026318:C:A	chr3:11068004:C:A	GCC-A	0.0035177	CDS	ENST00000646702.1	10	1372	1037	c.1037C	c.1037C>A	346	1	GCC	A	GAC	D	p.A346	p.A346D	A346D	Missense	Extracellular_TM7-8	TM7	0	0.913	D	0	0.928	D	0.928	0.516	P	0.608	0.51	P	0	0.629	D	1	0.81	D	4.085	0.972	H	-1.45	0.809	T	-4.76	0.803	D	0.959	0.969	0.818	0.946	D	0.744	0.913	D	0.981	0.981	D	0.831	0.987	D	0.878	0.964	0.871	0.964	0.976	0.975	2.578	0.98	0.893	0.956	D	0.781	0.942	D	0.422	0.911	D	0.368	0.91	D	1	0.979	D	0.951	0.814	D	.;.;.;.;.;.;.;.;.;.;.;.;.;.;.;.;.;.;.;.;.;.;.;.;.;.;	.;.;.;.;.;.;.;.;.;.;.;.;.;.;.;.;.;.;.;.;.;.;.;.;.;.;	3.832	0.732	26	0.998	0.896	0.988	0.869	D	0.878	0.803	D	0.893	0.914	0.82	0.912	1	0.748	0.487	0.14	0	.	.	5.25	5.25	0.732	7.654	0.827	1.026	0.459	1	0.716	1	0.863	19.207	0.937	.;.;.;.;.;.;.;.;.;.;.;.;.;.;.;.;.;.;.;.;.;.;.;.;.;.	.	.	-5.223	0	0	0	0	-0.858511	LoF
chr3	11026318	C	G	chr3:11026318:C:G	chr3:11068004:C:G	GCC-G	0.00299379	CDS	ENST00000646702.1	10	1372	1037	c.1037C	c.1037C>G	346	1	GCC	A	GGC	G	p.A346	p.A346G	A346G	Missense	Extracellular_TM7-8	TM7	0.002	0.722	D	0.003	0.765	D	0.727	0.425	P	0.422	0.451	B	0	0.629	D	1	0.81	D	3.11	0.878	M	-1.41	0.806	T	-3.23	0.651	D	0.708	0.711	0.304	0.876	D	0.582	0.85	D	0.907	0.901	D	0.251	0.891	D	0.724	0.904	0.778	0.903	0.882	0.881	1.517	0.873	0.83	0.865	D	0.564	0.854	D	0.12	0.663	D	-0.066	0.659	T	0.985	0.762	D	0.893	0.629	D	.;.;.;.;.;.;.;.;.;.;.;.;.;.;.;.;.;.;.;.;.;.;.;.;.;.;	.;.;.;.;.;.;.;.;.;.;.;.;.;.;.;.;.;.;.;.;.;.;.;.;.;.;	3.314	0.594	24.2	0.998	0.898	0.987	0.853	D	0.887	0.819	D	0.6	0.732	0.625	0.768	1	0.748	0.487	0.14	0	.	.	5.25	5.25	0.732	7.654	0.827	1.026	0.459	1	0.716	1	0.863	19.207	0.937	.;.;.;.;.;.;.;.;.;.;.;.;.;.;.;.;.;.;.;.;.;.;.;.;.;.	.	.	-2.904	0	0	0	0	-0.623022	LoF
chr3	11026318	C	T	chr3:11026318:C:T	chr3:11068004:C:T	GCC-T	0.007709	CDS	ENST00000646702.1	10	1372	1037	c.1037C	c.1037C>T	346	1	GCC	A	GTC	V	p.A346	p.A346V	A346V	Missense	Extracellular_TM7-8	TM7	0.001	0.785	D	0.001	0.834	D	0.928	0.516	P	0.612	0.511	P	0	0.629	D	1	0.81	D	4.085	0.972	H	-1.42	0.806	T	-3.62	0.696	D	0.904	0.905	0.818	0.946	D	0.744	0.913	D	0.964	0.958	D	0.822	0.986	D	0.786	0.93	0.831	0.94	0.92	0.919	1.672	0.899	0.852	0.899	D	0.753	0.933	D	0.243	0.779	D	0.111	0.776	D	0.998	0.93	D	0.958	0.841	D	.;.;.;.;.;.;.;.;.;.;.;.;.;.;.;.;.;.;.;.;.;.;.;.;.;.;	.;.;.;.;.;.;.;.;.;.;.;.;.;.;.;.;.;.;.;.;.;.;.;.;.;.;	3.851	0.737	26.1	0.999	0.994	0.986	0.841	D	0.881	0.809	D	0.895	0.915	0.821	0.912	1	0.748	0.487	0.14	0	.	.	5.25	5.25	0.732	7.654	0.827	1.026	0.459	1	0.716	1	0.863	19.207	0.937	.;.;.;.;.;.;.;.;.;.;.;.;.;.;.;.;.;.;.;.;.;.;.;.;.;.	.	.	-1.965	0	0	0	0	-0.805336	LoF
chr3	11026319	C	A	chr3:11026319:C:A	chr3:11068005:C:A	CCC-A	0.0028441	CDS	ENST00000646702.1	10	1373	1038	c.1038C	c.1038C>A	346	2	GCC	A	GCA	A	p.A346	p.A346A	A346A	Synonymous	Extracellular_TM7-8	TM7	.	.	.	.	.	.	.	.	.	.	.	.	.	.	.	.	.	.	.	.	.	.	.	.	.	.	.	.	.	.	.	.	.	.	.	.	.	.	.	.	.	.	.	.	.	.	.	.	.	.	.	.	.	.	.	.	.	.	.	.	.	.	.	.	.	.	.	.	.	.	.	.	.	.	.	.	.	.	.	.	.	.	.	.	.	.	.	.	.	.	.	.	.	.	.	.	.	.	.	.	.	.	.	.	.	.	.	.	0	0	0	0	.	.
chr3	11026319	C	G	chr3:11026319:C:G	chr3:11068005:C:G	CCC-G	0.00456553	CDS	ENST00000646702.1	10	1373	1038	c.1038C	c.1038C>G	346	2	GCC	A	GCG	A	p.A346	p.A346A	A346A	Synonymous	Extracellular_TM7-8	TM7	.	.	.	.	.	.	.	.	.	.	.	.	.	.	.	.	.	.	.	.	.	.	.	.	.	.	.	.	.	.	.	.	.	.	.	.	.	.	.	.	.	.	.	.	.	.	.	.	.	.	.	.	.	.	.	.	.	.	.	.	.	.	.	.	.	.	.	.	.	.	.	.	.	.	.	.	.	.	.	.	.	.	.	.	.	.	.	.	.	.	.	.	.	.	.	.	.	.	.	.	.	.	.	.	.	.	.	.	1	1	208080	4.81e-06	.	.
chr3	11026319	C	T	chr3:11026319:C:T	chr3:11068005:C:T	CCC-T	0.00980466	CDS	ENST00000646702.1	10	1373	1038	c.1038C	c.1038C>T	346	2	GCC	A	GCT	A	p.A346	p.A346A	A346A	Synonymous	Extracellular_TM7-8	TM7	.	.	.	.	.	.	.	.	.	.	.	.	.	.	.	.	.	.	.	.	.	.	.	.	.	.	.	.	.	.	.	.	.	.	.	.	.	.	.	.	.	.	.	.	.	.	.	.	.	.	.	.	.	.	.	.	.	.	.	.	.	.	.	.	.	.	.	.	.	.	.	.	.	.	.	.	.	.	.	.	.	.	.	.	.	.	.	.	.	.	.	.	.	.	.	.	.	.	.	.	.	.	.	.	.	.	.	.	0	0	0	0	.	.
chr3	11026320	C	A	chr3:11026320:C:A	chr3:11068006:C:A	CCA-A	0.00194596	CDS	ENST00000646702.1	10	1374	1039	c.1039C	c.1039C>A	347	0	CAT	H	AAT	N	p.H347	p.H347N	H347N	Missense	Extracellular_TM7-8	TM7	0.235	0.18	T	0.219	0.26	T	0	0.029	B	0.009	0.143	B	0.004	0.348	N	0.982	0.403	D	1.08	0.272	L	-0.73	0.731	T	-2.65	0.568	D	0.302	0.341	-0.748	0.58	T	0.239	0.607	T	0.187	0.342	T	0.025	0.481	D	0.14	0.381	0.38	0.396	0.773	0.771	1.113	0.781	0.704	0.678	T	0.439	0.784	T	-0.149	0.285	T	-0.452	0.275	T	0.168	0.184	T	0.819	0.505	T	.;.;.;.;.;.;.;.;.;.;.;.;.;.;.;.;.;.;.;.;.;.;.;.;.;.;	.;.;.;.;.;.;.;.;.;.;.;.;.;.;.;.;.;.;.;.;.;.;.;.;.;.;	2.113	0.329	20.2	0.946	0.252	0.454	0.275	N	0.196	0.323	N	-0.1	0.374	0.041	0.417	0.06	0.152	0.487	0.14	0	.	.	5.25	4.25	0.497	1.876	0.392	1.026	0.459	0.886	0.311	1	0.863	8.316	0.313	.;.;.;.;.;.;.;.;.;.;.;.;.;.;.;.;.;.;.;.;.;.;.;.;.;.	.	.	-0.825	0	0	0	0	0.0042232	Typical
chr3	11026320	C	G	chr3:11026320:C:G	chr3:11068006:C:G	CCA-G	0.00336801	CDS	ENST00000646702.1	10	1374	1039	c.1039C	c.1039C>G	347	0	CAT	H	GAT	D	p.H347	p.H347D	H347D	Missense	Extracellular_TM7-8	TM7	0.165	0.233	T	0.11	0.373	T	0.155	0.282	B	0.226	0.381	B	0.004	0.348	N	0.994	0.427	D	2.5	0.728	M	-0.79	0.737	T	-3.99	0.739	D	0.675	0.683	-0.206	0.775	T	0.434	0.775	T	0.444	0.583	T	0.146	0.828	D	0.389	0.708	0.428	0.475	0.931	0.93	1.602	0.887	0.714	0.692	T	0.551	0.848	D	0.042	0.574	T	-0.177	0.568	T	0.945	0.621	D	0.852	0.576	D	.;.;.;.;.;.;.;.;.;.;.;.;.;.;.;.;.;.;.;.;.;.;.;.;.;.;	.;.;.;.;.;.;.;.;.;.;.;.;.;.;.;.;.;.;.;.;.;.;.;.;.;.;	2.434	0.398	22.2	0.991	0.529	0.703	0.345	D	0.404	0.477	N	0.174	0.499	0.229	0.515	0.06	0.152	0.487	0.14	0	.	.	5.25	4.25	0.497	1.876	0.392	1.026	0.459	0.886	0.311	1	0.863	8.316	0.313	.;.;.;.;.;.;.;.;.;.;.;.;.;.;.;.;.;.;.;.;.;.;.;.;.;.	.	.	-0.815	0	0	0	0	-0.470009	Typical
chr3	11026320	C	T	chr3:11026320:C:T	chr3:11068006:C:T	CCA-T	0.00763416	CDS	ENST00000646702.1	10	1374	1039	c.1039C	c.1039C>T	347	0	CAT	H	TAT	Y	p.H347	p.H347Y	H347Y	Missense	Extracellular_TM7-8	TM7	0.42	0.098	T	0.542	0.097	T	0	0.029	B	0.009	0.143	B	0.004	0.348	N	0.985	0.407	D	1.145	0.291	L	-0.83	0.742	T	-2.11	0.48	N	0.369	0.411	-0.825	0.536	T	0.223	0.586	T	0.181	0.333	T	0.031	0.534	D	0.148	0.396	0.43	0.478	0.597	0.594	1.175	0.799	0.728	0.712	T	0.293	0.666	T	-0.093	0.376	T	-0.371	0.367	T	0.134	0.157	T	0.84	0.537	T	.;.;.;.;.;.;.;.;.;.;.;.;.;.;.;.;.;.;.;.;.;.;.;.;.;.;	.;.;.;.;.;.;.;.;.;.;.;.;.;.;.;.;.;.;.;.;.;.;.;.;.;.;	1.817	0.271	17.85	0.984	0.41	0.618	0.316	D	0.352	0.445	N	-0.193	0.334	-0.024	0.387	0.06	0.152	0.487	0.14	0	.	.	5.25	4.25	0.497	1.876	0.392	1.026	0.459	0.886	0.311	1	0.863	8.316	0.313	.;.;.;.;.;.;.;.;.;.;.;.;.;.;.;.;.;.;.;.;.;.;.;.;.;.	.	.	-0.435	0	0	0	0	0.0335236	Typical
chr3	11026321	A	C	chr3:11026321:A:C	chr3:11068007:A:C	CAT-C	0.00164658	CDS	ENST00000646702.1	10	1375	1040	c.1040A	c.1040A>C	347	1	CAT	H	CCT	P	p.H347	p.H347P	H347P	Missense	Extracellular_TM7-8	TM7	0.044	0.411	D	0.04	0.508	D	0.723	0.424	P	0.73	0.553	P	0.004	0.348	N	1	0.588	D	3.475	0.925	M	-0.83	0.742	T	-4.72	0.8	D	0.748	0.747	0.294	0.875	D	0.585	0.851	D	0.845	0.836	D	0.234	0.884	D	0.688	0.888	0.52	0.622	0.875	0.874	2.237	0.96	0.659	0.613	T	0.534	0.839	D	0.189	0.729	D	0.034	0.726	D	0.986	0.769	D	0.833	0.591	T	.;.;.;.;.;.;.;.;.;.;.;.;.;.;.;.;.;.;.;.;.;.;.;.;.;.;	.;.;.;.;.;.;.;.;.;.;.;.;.;.;.;.;.;.;.;.;.;.;.;.;.;.;	4.004	0.788	27	0.987	0.452	0.994	0.958	D	0.973	0.995	D	0.741	0.823	0.732	0.848	1	0.748	0.487	0.14	0	.	.	5.25	5.25	0.732	9.021	0.932	1.312	0.947	1	0.716	1	0.863	15.448	0.75	.;.;.;.;.;.;.;.;.;.;.;.;.;.;.;.;.;.;.;.;.;.;.;.;.;.	.	.	-1.254	0	0	0	0	-0.630619	LoF
chr3	11026321	A	G	chr3:11026321:A:G	chr3:11068007:A:G	CAT-G	0.0124991	CDS	ENST00000646702.1	10	1375	1040	c.1040A	c.1040A>G	347	1	CAT	H	CGT	R	p.H347	p.H347R	H347R	Missense	Extracellular_TM7-8	TM7	0.11	0.292	T	0.1	0.387	T	0.269	0.317	B	0.289	0.407	B	0.004	0.348	N	1	0.537	D	2.23	0.631	M	-0.78	0.736	T	-3.12	0.638	D	0.547	0.573	-0.185	0.781	T	0.434	0.775	T	0.585	0.661	D	0.092	0.758	D	0.39	0.709	0.436	0.488	0.864	0.862	1.53	0.876	0.721	0.702	T	0.474	0.806	T	-0.097	0.369	T	-0.195	0.551	T	0.709	0.412	D	0.793	0.458	T	.;.;.;.;.;.;.;.;.;.;.;.;.;.;.;.;.;.;.;.;.;.;.;.;.;.;	.;.;.;.;.;.;.;.;.;.;.;.;.;.;.;.;.;.;.;.;.;.;.;.;.;.;	2.7	0.456	22.8	0.993	0.603	0.994	0.953	D	0.938	0.936	D	0.403	0.616	0.497	0.678	1	0.748	0.487	0.14	0	.	.	5.25	5.25	0.732	9.021	0.932	1.312	0.947	1	0.716	1	0.863	15.448	0.75	.;.;.;.;.;.;.;.;.;.;.;.;.;.;.;.;.;.;.;.;.;.;.;.;.;.	.	.	-0.688	0	2	208078	9.61e-06	-0.243202	Typical
chr3	11026321	A	T	chr3:11026321:A:T	chr3:11068007:A:T	CAT-T	0.00149689	CDS	ENST00000646702.1	10	1375	1040	c.1040A	c.1040A>T	347	1	CAT	H	CTT	L	p.H347	p.H347L	H347L	Missense	Extracellular_TM7-8	TM7	0.122	0.277	T	0.149	0.326	T	0.155	0.282	B	0.226	0.381	B	0.004	0.348	N	1	0.588	D	2.155	0.602	M	-0.8	0.738	T	-4.91	0.816	D	0.609	0.626	-0.332	0.741	T	0.397	0.75	T	0.691	0.719	D	0.11	0.788	D	0.415	0.729	0.461	0.529	0.708	0.705	1.55	0.879	0.68	0.643	T	0.506	0.824	D	0.053	0.587	T	-0.162	0.581	T	0.965	0.67	D	0.836	0.544	T	.;.;.;.;.;.;.;.;.;.;.;.;.;.;.;.;.;.;.;.;.;.;.;.;.;.;	.;.;.;.;.;.;.;.;.;.;.;.;.;.;.;.;.;.;.;.;.;.;.;.;.;.;	2.875	0.493	23.2	0.976	0.347	0.994	0.955	D	0.938	0.936	D	0.307	0.565	0.431	0.635	1	0.748	0.487	0.14	0	.	.	5.25	5.25	0.732	9.021	0.932	1.312	0.947	1	0.716	1	0.863	15.448	0.75	.;.;.;.;.;.;.;.;.;.;.;.;.;.;.;.;.;.;.;.;.;.;.;.;.;.	.	.	-0.423	0	0	0	0	-0.523184	LoF
chr3	11026322	T	A	chr3:11026322:T:A	chr3:11068008:T:A	ATG-A	0.00179627	CDS	ENST00000646702.1	10	1376	1041	c.1041T	c.1041T>A	347	2	CAT	H	CAA	Q	p.H347	p.H347Q	H347Q	Missense	Extracellular_TM7-8	TM7	0.962	0.021	T	0.552	0.094	T	0.563	0.384	P	0.487	0.473	P	0.004	0.348	N	1	0.479	D	1.425	0.357	L	-0.72	0.73	T	-2.68	0.573	D	0.475	0.51	-0.889	0.49	T	0.242	0.61	T	0.208	0.371	T	0.036	0.57	D	0.17	0.438	0.361	0.365	0.809	0.807	1.119	0.782	0.683	0.648	T	0.438	0.784	T	-0.063	0.424	T	-0.329	0.416	T	0.743	0.429	D	0.78	0.539	T	.;.;.;.;.;.;.;.;.;.;.;.;.;.;.;.;.;.;.;.;.;.;.;.;.;.;	.;.;.;.;.;.;.;.;.;.;.;.;.;.;.;.;.;.;.;.;.;.;.;.;.;.;	1.613	0.236	16.46	0.96	0.284	0.901	0.511	D	0.56	0.568	D	-0.39	0.258	-0.338	0.269	0.011	0.122	0.487	0.14	0	.	.	5.25	1.09	0.195	0.25	0.18	-0.147	0.111	0.992	0.376	0.998	0.659	8.446	0.32	.;.;.;.;.;.;.;.;.;.;.;.;.;.;.;.;.;.;.;.;.;.;.;.;.;.	.	.	-0.428	0	0	0	0	-0.261651	Typical
chr3	11026322	T	C	chr3:11026322:T:C	chr3:11068008:T:C	ATG-C	0.0114512	CDS	ENST00000646702.1	10	1376	1041	c.1041T	c.1041T>C	347	2	CAT	H	CAC	H	p.H347	p.H347H	H347H	Synonymous	Extracellular_TM7-8	TM7	.	.	.	.	.	.	.	.	.	.	.	.	.	.	.	.	.	.	.	.	.	.	.	.	.	.	.	.	.	.	.	.	.	.	.	.	.	.	.	.	.	.	.	.	.	.	.	.	.	.	.	.	.	.	.	.	.	.	.	.	.	.	.	.	.	.	.	.	.	.	.	.	.	.	.	.	.	.	.	.	.	.	.	.	.	.	.	.	.	.	.	.	.	.	.	.	.	.	.	.	.	.	.	.	.	.	.	.	0	9	229342	3.92e-05	.	.
chr3	11026322	T	G	chr3:11026322:T:G	chr3:11068008:T:G	ATG-G	0.00164658	CDS	ENST00000646702.1	10	1376	1041	c.1041T	c.1041T>G	347	2	CAT	H	CAG	Q	p.H347	p.H347Q	H347Q	Missense	Extracellular_TM7-8	TM7	0.962	0.021	T	0.552	0.094	T	0.563	0.384	P	0.487	0.473	P	0.004	0.348	N	0.999	0.477	D	1.425	0.357	L	-0.72	0.73	T	-2.68	0.573	D	0.475	0.51	-0.889	0.49	T	0.242	0.61	T	0.206	0.369	T	0.039	0.585	D	0.17	0.438	0.361	0.365	0.807	0.805	1.119	0.782	0.683	0.648	T	0.438	0.784	T	-0.063	0.424	T	-0.329	0.416	T	0.703	0.409	D	0.78	0.539	T	.;.;.;.;.;.;.;.;.;.;.;.;.;.;.;.;.;.;.;.;.;.;.;.;.;.;	.;.;.;.;.;.;.;.;.;.;.;.;.;.;.;.;.;.;.;.;.;.;.;.;.;.;	1.63	0.239	16.57	0.956	0.274	0.907	0.521	D	0.573	0.576	D	-0.39	0.258	-0.338	0.269	0.011	0.122	0.487	0.14	0	.	.	5.25	1.09	0.195	0.25	0.18	-0.147	0.111	0.992	0.376	0.998	0.659	8.446	0.32	.;.;.;.;.;.;.;.;.;.;.;.;.;.;.;.;.;.;.;.;.;.;.;.;.;.	.	.	-0.428	0	0	0	0	-0.239947	Typical
chr3	11026323	G	A	chr3:11026323:G:A	chr3:11068009:G:A	TGT-A	0.00860714	CDS	ENST00000646702.1	10	1377	1042	c.1042G	c.1042G>A	348	0	GTC	V	ATC	I	p.V348	p.V348I	V348I	Missense	Extracellular_TM7-8	TM7	0.059	0.375	T	0.104	0.382	T	0.009	0.151	B	0.018	0.185	B	0	0.537	D	1	0.537	D	0.265	0.099	N	-0.79	0.737	T	-0.78	0.216	N	0.33	0.371	-0.77	0.569	T	0.23	0.595	T	0.269	0.445	T	0.02	0.43	T	0.085	0.252	0.438	0.491	0.751	0.749	0.851	0.685	0.737	0.726	T	0.157	0.5	T	-0.088	0.385	T	-0.364	0.376	T	0.817	0.475	D	0.834	0.688	T	.;.;.;.;.;.;.;.;.;.;.;.;.;.;.;.;.;.;.;.;.;.;.;.;.;.;	.;.;.;.;.;.;.;.;.;.;.;.;.;.;.;.;.;.;.;.;.;.;.;.;.;.;	2.456	0.403	22.3	0.998	0.848	0.952	0.638	D	0.703	0.659	D	-0.024	0.408	0.185	0.49	0.951	0.279	0.487	0.14	0	.	.	5.25	5.25	0.732	5.377	0.659	1.176	0.789	1	0.716	1	0.863	12.56	0.556	.;.;.;.;.;.;.;.;.;.;.;.;.;.;.;.;.;.;.;.;.;.;.;.;.;.	.	.	0.477	0	0	0	0	-0.31157	Typical
chr3	11026323	G	C	chr3:11026323:G:C	chr3:11068009:G:C	TGT-C	0.00291894	CDS	ENST00000646702.1	10	1377	1042	c.1042G	c.1042G>C	348	0	GTC	V	CTC	L	p.V348	p.V348L	V348L	Missense	Extracellular_TM7-8	TM7	0.013	0.539	D	0.071	0.435	T	0.183	0.292	B	0.249	0.39	B	0	0.537	D	1	0.588	D	1.355	0.338	L	-0.81	0.739	T	-1.22	0.31	N	0.549	0.575	-0.43	0.711	T	0.345	0.71	T	0.469	0.598	T	0.06	0.68	D	0.207	0.5	0.442	0.498	0.856	0.855	1.241	0.816	0.845	0.888	D	0.188	0.542	T	0.024	0.549	T	-0.203	0.543	T	0.945	0.621	D	0.88	0.813	D	.;.;.;.;.;.;.;.;.;.;.;.;.;.;.;.;.;.;.;.;.;.;.;.;.;.;	.;.;.;.;.;.;.;.;.;.;.;.;.;.;.;.;.;.;.;.;.;.;.;.;.;.;	3.075	0.537	23.6	0.996	0.767	0.976	0.758	D	0.811	0.734	D	0.212	0.518	0.347	0.583	0.951	0.279	0.487	0.14	0	.	.	5.25	5.25	0.732	5.377	0.659	1.176	0.789	1	0.716	1	0.863	12.56	0.556	.;.;.;.;.;.;.;.;.;.;.;.;.;.;.;.;.;.;.;.;.;.;.;.;.;.	.	.	0.167	0	0	0	0	-0.470009	Typical
chr3	11026323	G	T	chr3:11026323:G:T	chr3:11068009:G:T	TGT-T	0.00261956	CDS	ENST00000646702.1	10	1377	1042	c.1042G	c.1042G>T	348	0	GTC	V	TTC	F	p.V348	p.V348F	V348F	Missense	Extracellular_TM7-8	TM7	0.003	0.682	D	0.009	0.668	D	0.962	0.556	D	0.762	0.565	P	0	0.537	D	1	0.588	D	1.885	0.5	L	-0.86	0.745	T	-1.79	0.422	N	0.752	0.751	0.006	0.824	D	0.483	0.802	T	0.666	0.704	D	0.13	0.812	D	0.517	0.796	0.438	0.491	0.787	0.785	2.063	0.944	0.831	0.867	D	0.29	0.663	T	0.135	0.679	D	-0.043	0.675	D	0.96	0.657	D	0.908	0.888	D	.;.;.;.;.;.;.;.;.;.;.;.;.;.;.;.;.;.;.;.;.;.;.;.;.;.;	.;.;.;.;.;.;.;.;.;.;.;.;.;.;.;.;.;.;.;.;.;.;.;.;.;.;	3.862	0.741	26.1	0.997	0.774	0.974	0.745	D	0.811	0.734	D	0.685	0.787	0.674	0.804	0.951	0.279	0.487	0.14	0	.	.	5.25	5.25	0.732	5.377	0.659	1.176	0.789	1	0.716	1	0.863	12.56	0.556	.;.;.;.;.;.;.;.;.;.;.;.;.;.;.;.;.;.;.;.;.;.;.;.;.;.	.	.	0.09	0	0	0	0	-0.509076	LoF
chr3	11026324	T	A	chr3:11026324:T:A	chr3:11068010:T:A	GTC-A	0.000673602	CDS	ENST00000646702.1	10	1378	1043	c.1043T	c.1043T>A	348	1	GTC	V	GAC	D	p.V348	p.V348D	V348D	Missense	Extracellular_TM7-8	TM7	0.008	0.586	D	0.132	0.345	T	0.994	0.665	D	0.95	0.688	D	0	0.537	D	1	0.81	D	1.885	0.5	L	-0.83	0.742	T	0.93	0.016	N	0.696	0.701	0.107	0.843	D	0.528	0.825	D	0.75	0.755	D	0.24	0.887	D	0.439	0.746	0.488	0.572	0.707	0.704	1.942	0.932	0.854	0.903	D	0.124	0.448	T	0.135	0.678	D	-0.044	0.674	D	0.906	0.559	D	0.897	0.758	D	.;.;.;.;.;.;.;.;.;.;.;.;.;.;.;.;.;.;.;.;.;.;.;.;.;.;	.;.;.;.;.;.;.;.;.;.;.;.;.;.;.;.;.;.;.;.;.;.;.;.;.;.;	3.714	0.697	25.5	0.98	0.372	0.991	0.909	D	0.945	0.953	D	0.745	0.826	0.729	0.846	1	0.748	0.487	0.14	0	.	.	5.25	5.25	0.732	7.762	0.841	1.138	0.647	1	0.716	1	0.863	15.448	0.75	.;.;.;.;.;.;.;.;.;.;.;.;.;.;.;.;.;.;.;.;.;.;.;.;.;.	.	.	-1.261	0	0	0	0	-0.402727	Typical
chr3	11026324	T	C	chr3:11026324:T:C	chr3:11068010:T:C	GTC-C	0.00254472	CDS	ENST00000646702.1	10	1378	1043	c.1043T	c.1043T>C	348	1	GTC	V	GCC	A	p.V348	p.V348A	V348A	Missense	Extracellular_TM7-8	TM7	0.015	0.525	D	0.205	0.271	T	0.749	0.432	P	0.478	0.47	P	0	0.537	D	1	0.588	D	1.51	0.382	L	-0.76	0.734	T	-0.24	0.108	N	0.664	0.673	-0.269	0.758	T	0.368	0.728	T	0.566	0.651	D	0.092	0.758	D	0.324	0.65	0.471	0.545	0.631	0.628	1.582	0.884	0.855	0.903	D	0.11	0.425	T	0.053	0.587	T	-0.162	0.582	T	0.954	0.642	D	0.791	0.669	T	.;.;.;.;.;.;.;.;.;.;.;.;.;.;.;.;.;.;.;.;.;.;.;.;.;.;	.;.;.;.;.;.;.;.;.;.;.;.;.;.;.;.;.;.;.;.;.;.;.;.;.;.;	3.404	0.616	24.4	0.995	0.69	0.99	0.891	D	0.942	0.946	D	0.474	0.656	0.542	0.708	1	0.748	0.487	0.14	0	.	.	5.25	5.25	0.732	7.762	0.841	1.138	0.647	1	0.716	1	0.863	15.448	0.75	.;.;.;.;.;.;.;.;.;.;.;.;.;.;.;.;.;.;.;.;.;.;.;.;.;.	.	.	-0.447	0	0	0	0	-0.492798	LoF
chr3	11026324	T	G	chr3:11026324:T:G	chr3:11068010:T:G	GTC-G	0.00112267	CDS	ENST00000646702.1	10	1378	1043	c.1043T	c.1043T>G	348	1	GTC	V	GGC	G	p.V348	p.V348G	V348G	Missense	Extracellular_TM7-8	TM7	0.009	0.575	D	0.111	0.372	T	0.981	0.597	D	0.896	0.636	P	0	0.537	D	1	0.81	D	1.95	0.525	M	-0.85	0.744	T	-1.71	0.407	N	0.615	0.631	0.179	0.856	D	0.546	0.833	D	0.759	0.762	D	0.254	0.892	D	0.6	0.844	0.505	0.599	0.761	0.759	1.786	0.914	0.779	0.788	T	0.268	0.64	T	0.154	0.696	D	-0.017	0.692	D	0.956	0.646	D	0.652	0.426	T	.;.;.;.;.;.;.;.;.;.;.;.;.;.;.;.;.;.;.;.;.;.;.;.;.;.;	.;.;.;.;.;.;.;.;.;.;.;.;.;.;.;.;.;.;.;.;.;.;.;.;.;.;	4.083	0.815	27.6	0.997	0.811	0.991	0.914	D	0.95	0.962	D	0.764	0.838	0.74	0.854	1	0.748	0.487	0.14	0	.	.	5.25	5.25	0.732	7.762	0.841	1.138	0.647	1	0.716	1	0.863	15.448	0.75	.;.;.;.;.;.;.;.;.;.;.;.;.;.;.;.;.;.;.;.;.;.;.;.;.;.	.	.	-1.633	0	0	0	0	-0.497139	LoF
chr3	11026325	C	A	chr3:11026325:C:A	chr3:11068011:C:A	TCA-A	0.00157174	CDS	ENST00000646702.1	10	1379	1044	c.1044C	c.1044C>A	348	2	GTC	V	GTA	V	p.V348	p.V348V	V348V	Synonymous	Extracellular_TM7-8	TM7	.	.	.	.	.	.	.	.	.	.	.	.	.	.	.	.	.	.	.	.	.	.	.	.	.	.	.	.	.	.	.	.	.	.	.	.	.	.	.	.	.	.	.	.	.	.	.	.	.	.	.	.	.	.	.	.	.	.	.	.	.	.	.	.	.	.	.	.	.	.	.	.	.	.	.	.	.	.	.	.	.	.	.	.	.	.	.	.	.	.	.	.	.	.	.	.	.	.	.	.	.	.	.	.	.	.	.	.	0	0	0	0	.	.
chr3	11026325	C	G	chr3:11026325:C:G	chr3:11068011:C:G	TCA-G	0.00209565	CDS	ENST00000646702.1	10	1379	1044	c.1044C	c.1044C>G	348	2	GTC	V	GTG	V	p.V348	p.V348V	V348V	Synonymous	Extracellular_TM7-8	TM7	.	.	.	.	.	.	.	.	.	.	.	.	.	.	.	.	.	.	.	.	.	.	.	.	.	.	.	.	.	.	.	.	.	.	.	.	.	.	.	.	.	.	.	.	.	.	.	.	.	.	.	.	.	.	.	.	.	.	.	.	.	.	.	.	.	.	.	.	.	.	.	.	.	.	.	.	.	.	.	.	.	.	.	.	.	.	.	.	.	.	.	.	.	.	.	.	.	.	.	.	.	.	.	.	.	.	.	.	0	0	0	0	.	.
chr3	11026325	C	T	chr3:11026325:C:T	chr3:11068011:C:T	TCA-T	0.00576304	CDS	ENST00000646702.1	10	1379	1044	c.1044C	c.1044C>T	348	2	GTC	V	GTT	V	p.V348	p.V348V	V348V	Synonymous	Extracellular_TM7-8	TM7	.	.	.	.	.	.	.	.	.	.	.	.	.	.	.	.	.	.	.	.	.	.	.	.	.	.	.	.	.	.	.	.	.	.	.	.	.	.	.	.	.	.	.	.	.	.	.	.	.	.	.	.	.	.	.	.	.	.	.	.	.	.	.	.	.	.	.	.	.	.	.	.	.	.	.	.	.	.	.	.	.	.	.	.	.	.	.	.	.	.	.	.	.	.	.	.	.	.	.	.	.	.	.	.	.	.	.	.	1	61	229344	0.000265976	.	.
chr3	11026326	A	C	chr3:11026326:A:C	chr3:11068012:A:C	CAC-C	0.0021705	CDS	ENST00000646702.1	10	1380	1045	c.1045A	c.1045A>C	349	0	ACC	T	CCC	P	p.T349	p.T349P	T349P	Missense	Extracellular_TM7-8	TM7	0.002	0.722	D	0.023	0.571	D	0.999	0.779	D	0.979	0.745	D	0	0.629	D	1	0.81	D	2.79	0.814	M	-0.88	0.747	T	-0.99	0.262	N	0.748	0.747	0.463	0.9	D	0.639	0.874	D	0.855	0.847	D	0.462	0.945	D	0.719	0.902	0.577	0.702	0.908	0.907	2.267	0.962	0.798	0.817	T	0.18	0.531	T	0.333	0.854	D	0.241	0.852	D	0.98	0.729	D	0.883	0.627	D	.;.;.;.;.;.;.;.;.;.;.;.;.;.;.;.;.;.;.;.;.;.;.;.;.;.;	.;.;.;.;.;.;.;.;.;.;.;.;.;.;.;.;.;.;.;.;.;.;.;.;.;.;	4.132	0.832	28	0.997	0.82	0.989	0.888	D	0.962	0.983	D	0.861	0.897	0.796	0.895	1	0.748	0.487	0.14	0	.	.	5.25	5.25	0.732	7.068	0.764	1.312	0.947	1	0.716	1	0.863	15.448	0.75	.;.;.;.;.;.;.;.;.;.;.;.;.;.;.;.;.;.;.;.;.;.;.;.;.;.	.	.	-2.794	0	0	0	0	-0.587211	LoF
chr3	11026326	A	G	chr3:11026326:A:G	chr3:11068012:A:G	CAC-G	0.00516428	CDS	ENST00000646702.1	10	1380	1045	c.1045A	c.1045A>G	349	0	ACC	T	GCC	A	p.T349	p.T349A	T349A	Missense	Extracellular_TM7-8	TM7	0.004	0.654	D	0.083	0.414	T	0.961	0.554	D	0.765	0.566	P	0	0.629	D	1	0.81	D	1.665	0.426	L	-0.82	0.741	T	-0.76	0.212	N	0.763	0.761	-0.074	0.807	T	0.462	0.791	T	0.618	0.678	D	0.208	0.871	D	0.444	0.749	0.436	0.488	0.889	0.888	1.475	0.866	0.805	0.827	D	0.172	0.52	T	0.182	0.722	D	0.023	0.719	D	0.95	0.632	D	0.869	0.598	D	.;.;.;.;.;.;.;.;.;.;.;.;.;.;.;.;.;.;.;.;.;.;.;.;.;.;	.;.;.;.;.;.;.;.;.;.;.;.;.;.;.;.;.;.;.;.;.;.;.;.;.;.;	3.788	0.718	25.8	0.998	0.857	0.989	0.887	D	0.897	0.838	D	0.638	0.756	0.647	0.784	1	0.748	0.487	0.14	0	.	.	5.25	5.25	0.732	7.068	0.764	1.312	0.947	1	0.716	1	0.863	15.448	0.75	.;.;.;.;.;.;.;.;.;.;.;.;.;.;.;.;.;.;.;.;.;.;.;.;.;.	.	.	-0.653	0	0	0	0	-0.481946	Typical
chr3	11026326	A	T	chr3:11026326:A:T	chr3:11068012:A:T	CAC-T	0.00127236	CDS	ENST00000646702.1	10	1380	1045	c.1045A	c.1045A>T	349	0	ACC	T	TCC	S	p.T349	p.T349S	T349S	Missense	Extracellular_TM7-8	TM7	0.004	0.654	D	0.106	0.379	T	0.612	0.397	P	0.3	0.411	B	0	0.629	D	1	0.81	D	1.01	0.253	L	-0.83	0.742	T	0.12	0.056	N	0.491	0.525	-0.392	0.723	T	0.313	0.683	T	0.598	0.668	D	0.114	0.793	D	0.396	0.714	0.466	0.537	0.839	0.837	0.972	0.734	0.816	0.844	D	0.095	0.394	T	0.088	0.629	D	-0.112	0.625	T	0.897	0.548	D	0.773	0.418	T	.;.;.;.;.;.;.;.;.;.;.;.;.;.;.;.;.;.;.;.;.;.;.;.;.;.;	.;.;.;.;.;.;.;.;.;.;.;.;.;.;.;.;.;.;.;.;.;.;.;.;.;.;	3.035	0.528	23.5	0.992	0.54	0.988	0.865	D	0.912	0.873	D	0.342	0.583	0.444	0.643	1	0.748	0.487	0.14	0	.	.	5.25	5.25	0.732	7.068	0.764	1.312	0.947	1	0.716	1	0.863	15.448	0.75	.;.;.;.;.;.;.;.;.;.;.;.;.;.;.;.;.;.;.;.;.;.;.;.;.;.	.	.	-0.584	0	0	0	0	-0.39079	Typical
chr3	11026327	C	A	chr3:11026327:C:A	chr3:11068013:C:A	ACC-A	0.00583789	CDS	ENST00000646702.1	10	1381	1046	c.1046C	c.1046C>A	349	1	ACC	T	AAC	N	p.T349	p.T349N	T349N	Missense	Extracellular_TM7-8	TM7	0.003	0.682	D	0.033	0.531	D	0.998	0.732	D	0.92	0.655	D	0	0.629	D	1	0.81	D	1.385	0.345	L	-0.85	0.744	T	-0.06	0.079	N	0.817	0.813	0.012	0.825	D	0.499	0.81	T	0.547	0.64	D	0.199	0.866	D	0.327	0.653	0.443	0.5	0.619	0.615	1.858	0.924	0.852	0.9	D	0.115	0.433	T	0.052	0.586	T	-0.163	0.58	T	0.959	0.654	D	0.935	0.776	D	.;.;.;.;.;.;.;.;.;.;.;.;.;.;.;.;.;.;.;.;.;.;.;.;.;.;	.;.;.;.;.;.;.;.;.;.;.;.;.;.;.;.;.;.;.;.;.;.;.;.;.;.;	3.581	0.662	25	0.995	0.69	0.992	0.927	D	0.939	0.939	D	0.738	0.821	0.747	0.86	1	0.748	0.487	0.14	0	.	.	5.25	5.25	0.732	7.654	0.827	1.026	0.459	1	0.716	1	0.863	19.207	0.937	.;.;.;.;.;.;.;.;.;.;.;.;.;.;.;.;.;.;.;.;.;.;.;.;.;.	.	.	-1.547	0	0	0	0	-0.505821	LoF
chr3	11026327	C	G	chr3:11026327:C:G	chr3:11068013:C:G	ACC-G	0.0028441	CDS	ENST00000646702.1	10	1381	1046	c.1046C	c.1046C>G	349	1	ACC	T	AGC	S	p.T349	p.T349S	T349S	Missense	Extracellular_TM7-8	TM7	0.004	0.654	D	0.106	0.379	T	0.612	0.397	P	0.3	0.411	B	0	0.629	D	1	0.81	D	1.01	0.253	L	-0.83	0.742	T	0.12	0.056	N	0.491	0.525	-0.36	0.732	T	0.333	0.7	T	0.605	0.671	D	0.121	0.801	D	0.348	0.673	0.466	0.537	0.821	0.819	0.972	0.734	0.816	0.844	D	0.095	0.394	T	0.094	0.636	D	-0.103	0.632	T	0.891	0.542	D	0.773	0.418	T	.;.;.;.;.;.;.;.;.;.;.;.;.;.;.;.;.;.;.;.;.;.;.;.;.;.;	.;.;.;.;.;.;.;.;.;.;.;.;.;.;.;.;.;.;.;.;.;.;.;.;.;.;	2.906	0.5	23.2	0.993	0.574	0.992	0.932	D	0.939	0.939	D	0.419	0.625	0.524	0.696	1	0.748	0.487	0.14	0	.	.	5.25	5.25	0.732	7.654	0.827	1.026	0.459	1	0.716	1	0.863	19.207	0.937	.;.;.;.;.;.;.;.;.;.;.;.;.;.;.;.;.;.;.;.;.;.;.;.;.;.	.	.	-0.584	0	0	0	0	-0.384278	Typical
chr3	11026327	C	T	chr3:11026327:C:T	chr3:11068013:C:T	ACC-T	0.0113015	CDS	ENST00000646702.1	10	1381	1046	c.1046C	c.1046C>T	349	1	ACC	T	ATC	I	p.T349	p.T349I	T349I	Missense	Extracellular_TM7-8	TM7	0.001	0.785	D	0.033	0.531	D	0.999	0.779	D	0.979	0.745	D	0	0.629	D	1	0.81	D	1.69	0.433	L	-0.83	0.742	T	-2.35	0.52	N	0.827	0.823	0.079	0.838	D	0.547	0.834	D	0.797	0.792	D	0.243	0.888	D	0.552	0.817	0.486	0.569	0.855	0.853	2.128	0.951	0.877	0.935	D	0.433	0.78	T	0.237	0.773	D	0.102	0.77	D	0.98	0.733	D	0.939	0.788	D	.;.;.;.;.;.;.;.;.;.;.;.;.;.;.;.;.;.;.;.;.;.;.;.;.;.;	.;.;.;.;.;.;.;.;.;.;.;.;.;.;.;.;.;.;.;.;.;.;.;.;.;.;	3.76	0.71	25.7	0.999	0.989	0.99	0.903	D	0.937	0.933	D	0.784	0.851	0.776	0.881	1	0.748	0.487	0.14	0	.	.	5.25	5.25	0.732	7.654	0.827	1.026	0.459	1	0.716	1	0.863	19.207	0.937	.;.;.;.;.;.;.;.;.;.;.;.;.;.;.;.;.;.;.;.;.;.;.;.;.;.	.	.	0.597	0	0	0	0	-0.591552	LoF
chr3	11026328	C	A	chr3:11026328:C:A	chr3:11068014:C:A	CCA-A	0.00194596	CDS	ENST00000646702.1	10	1382	1047	c.1047C	c.1047C>A	349	2	ACC	T	ACA	T	p.T349	p.T349T	T349T	Synonymous	Extracellular_TM7-8	TM7	.	.	.	.	.	.	.	.	.	.	.	.	.	.	.	.	.	.	.	.	.	.	.	.	.	.	.	.	.	.	.	.	.	.	.	.	.	.	.	.	.	.	.	.	.	.	.	.	.	.	.	.	.	.	.	.	.	.	.	.	.	.	.	.	.	.	.	.	.	.	.	.	.	.	.	.	.	.	.	.	.	.	.	.	.	.	.	.	.	.	.	.	.	.	.	.	.	.	.	.	.	.	.	.	.	.	.	.	0	0	0	0	.	.
chr3	11026328	C	G	chr3:11026328:C:G	chr3:11068014:C:G	CCA-G	0.00336801	CDS	ENST00000646702.1	10	1382	1047	c.1047C	c.1047C>G	349	2	ACC	T	ACG	T	p.T349	p.T349T	T349T	Synonymous	Extracellular_TM7-8	TM7	.	.	.	.	.	.	.	.	.	.	.	.	.	.	.	.	.	.	.	.	.	.	.	.	.	.	.	.	.	.	.	.	.	.	.	.	.	.	.	.	.	.	.	.	.	.	.	.	.	.	.	.	.	.	.	.	.	.	.	.	.	.	.	.	.	.	.	.	.	.	.	.	.	.	.	.	.	.	.	.	.	.	.	.	.	.	.	.	.	.	.	.	.	.	.	.	.	.	.	.	.	.	.	.	.	.	.	.	0	0	0	0	.	.
chr3	11026328	C	T	chr3:11026328:C:T	chr3:11068014:C:T	CCA-T	0.00763416	CDS	ENST00000646702.1	10	1382	1047	c.1047C	c.1047C>T	349	2	ACC	T	ACT	T	p.T349	p.T349T	T349T	Synonymous	Extracellular_TM7-8	TM7	.	.	.	.	.	.	.	.	.	.	.	.	.	.	.	.	.	.	.	.	.	.	.	.	.	.	.	.	.	.	.	.	.	.	.	.	.	.	.	.	.	.	.	.	.	.	.	.	.	.	.	.	.	.	.	.	.	.	.	.	.	.	.	.	.	.	.	.	.	.	.	.	.	.	.	.	.	.	.	.	.	.	.	.	.	.	.	.	.	.	.	.	.	.	.	.	.	.	.	.	.	.	.	.	.	.	.	.	0	1	208056	4.81e-06	.	.
chr3	11026329	A	C	chr3:11026329:A:C	chr3:11068015:A:C	CAA-C	0.00202081	CDS	ENST00000646702.1	10	1383	1048	c.1048A	c.1048A>C	350	0	AAG	K	CAG	Q	p.K350	p.K350Q	K350Q	Missense	Extracellular_TM7-8	Extracellular_TM7-8	0.161	0.236	T	0.146	0.329	T	0.285	0.322	B	0.212	0.374	B	0.001	0.42	D	1	0.81	D	1.655	0.424	L	-0.88	0.747	T	0.05	0.064	N	0.634	0.647	-0.684	0.612	T	0.234	0.601	T	0.466	0.595	T	0.073	0.717	D	0.303	0.628	0.448	0.508	0.793	0.791	1.119	0.782	0.803	0.824	T	0.104	0.413	T	0.043	0.575	T	-0.175	0.569	T	0.775	0.447	D	0.89	0.624	D	.;.;.;.;.;.;.;.;.;.;.;.;.;.;.;.;.;.;.;.;.;.;.;.;.;.;	.;.;.;.;.;.;.;.;.;.;.;.;.;.;.;.;.;.;.;.;.;.;.;.;.;.;	2.871	0.493	23.2	0.987	0.45	0.995	0.972	D	0.938	0.936	D	0.14	0.483	0.336	0.577	1	0.748	0.487	0.14	0	.	.	5.55	5.55	0.833	9.021	0.932	1.312	0.947	1	0.716	1	0.863	15.694	0.772	.;.;.;.;.;.;.;.;.;.;.;.;.;.;.;.;.;.;.;.;.;.;.;.;.;.	.	.	-0.094	0	0	0	0	-0.281184	Typical
chr3	11026329	A	G	chr3:11026329:A:G	chr3:11068015:A:G	CAA-G	0.00389192	CDS	ENST00000646702.1	10	1383	1048	c.1048A	c.1048A>G	350	0	AAG	K	GAG	E	p.K350	p.K350E	K350E	Missense	Extracellular_TM7-8	Extracellular_TM7-8	0.038	0.428	D	0.067	0.443	T	0.866	0.476	P	0.578	0.501	P	0.001	0.42	D	1	0.81	D	1.605	0.409	L	-0.82	0.741	T	-0.36	0.13	N	0.746	0.746	-0.312	0.747	T	0.34	0.706	T	0.614	0.676	D	0.121	0.802	D	0.459	0.76	0.464	0.534	0.918	0.917	1.411	0.854	0.827	0.86	D	0.121	0.443	T	0.297	0.828	D	0.189	0.825	D	0.883	0.533	D	0.914	0.693	D	.;.;.;.;.;.;.;.;.;.;.;.;.;.;.;.;.;.;.;.;.;.;.;.;.;.;	.;.;.;.;.;.;.;.;.;.;.;.;.;.;.;.;.;.;.;.;.;.;.;.;.;.;	3.993	0.784	26.9	0.998	0.865	0.995	0.967	D	0.942	0.946	D	0.531	0.69	0.612	0.758	1	0.748	0.487	0.14	0	.	.	5.55	5.55	0.833	9.021	0.932	1.312	0.947	1	0.716	1	0.863	15.694	0.772	.;.;.;.;.;.;.;.;.;.;.;.;.;.;.;.;.;.;.;.;.;.;.;.;.;.	.	.	-0.456	0	0	0	0	-0.374512	Typical
chr3	11026329	A	T	chr3:11026329:A:T	chr3:11068015:A:T	CAA-T	0.000299379	CDS	ENST00000646702.1	10	1383	1048	c.1048A	c.1048A>T	350	0	AAG	K	TAG	X	p.K350	p.K350X	K350X	PTV	Extracellular_TM7-8	Extracellular_TM7-8	.	.	.	.	.	.	.	.	.	.	.	.	0.001	0.42	D	1	0.81	A	.	.	.	.	.	.	.	.	.	0.946	0.954	.	.	.	.	.	.	.	.	.	.	.	.	.	.	.	.	.	.	.	.	.	.	.	.	.	.	0.625	0.994	D	0.66	0.994	D	.	.	.	.	.	.	.;Recessive;.;.;.;.;.;.;.;.;.;.;.;.;.;.;.;.;.;.;.;.;.;.;.;.;	.;High;.;.;.;.;.;.;.;.;.;.;.;.;.;.;.;.;.;.;.;.;.;.;.;.;	8.4	0.992	42	0.997	0.787	0.995	0.969	D	0.378	0.462	N	1.115	0.984	0.982	0.982	1	0.748	0.487	0.14	0	.	.	5.55	5.55	0.833	9.021	0.932	1.312	0.947	1	0.716	1	0.863	15.694	0.772	.;.;.;.;.;.;.;.;.;.;.;.;.;.;.;.;.;.;.;.;.;.;.;.;.;.	.	.	.	0	0	0	0	.	.
chr3	11026330	A	C	chr3:11026330:A:C	chr3:11068016:A:C	AAG-C	0.00187112	CDS	ENST00000646702.1	10	1384	1049	c.1049A	c.1049A>C	350	1	AAG	K	ACG	T	p.K350	p.K350T	K350T	Missense	Extracellular_TM7-8	Extracellular_TM7-8	0.004	0.654	D	0.014	0.624	D	0.928	0.516	P	0.744	0.558	P	0.001	0.42	D	1	0.81	D	2.15	0.601	M	-0.88	0.747	T	-1.38	0.342	N	0.699	0.704	-0.117	0.797	T	0.431	0.773	T	0.674	0.709	D	0.206	0.87	D	0.52	0.798	0.488	0.572	0.845	0.844	1.683	0.9	0.826	0.859	D	0.215	0.577	T	0.19	0.73	D	0.035	0.726	D	0.949	0.63	D	0.956	0.834	D	.;.;.;.;.;.;.;.;.;.;.;.;.;.;.;.;.;.;.;.;.;.;.;.;.;.;	.;.;.;.;.;.;.;.;.;.;.;.;.;.;.;.;.;.;.;.;.;.;.;.;.;.;	4.009	0.789	27	0.998	0.874	0.995	0.972	D	0.931	0.92	D	0.669	0.776	0.704	0.827	1	0.748	0.487	0.14	0	.	.	5.55	5.55	0.833	9.021	0.932	1.312	0.947	1	0.716	1	0.863	15.694	0.772	.;.;.;.;.;.;.;.;.;.;.;.;.;.;.;.;.;.;.;.;.;.;.;.;.;.	.	.	-0.966	0	0	0	0	-0.479776	Typical
chr3	11026330	A	G	chr3:11026330:A:G	chr3:11068016:A:G	AAG-G	0.00523913	CDS	ENST00000646702.1	10	1384	1049	c.1049A	c.1049A>G	350	1	AAG	K	AGG	R	p.K350	p.K350R	K350R	Missense	Extracellular_TM7-8	Extracellular_TM7-8	0.015	0.525	D	0.024	0.566	D	0.866	0.476	P	0.676	0.533	P	0.001	0.42	D	1	0.81	D	2.32	0.664	M	-0.88	0.747	T	-0.4	0.138	N	0.533	0.561	-0.106	0.8	T	0.44	0.778	T	0.545	0.639	D	0.141	0.823	D	0.392	0.711	0.452	0.514	0.892	0.891	1.295	0.829	0.788	0.802	T	0.149	0.487	T	0.053	0.587	T	-0.161	0.582	T	0.932	0.598	D	0.88	0.597	D	.;.;.;.;.;.;.;.;.;.;.;.;.;.;.;.;.;.;.;.;.;.;.;.;.;.;	.;.;.;.;.;.;.;.;.;.;.;.;.;.;.;.;.;.;.;.;.;.;.;.;.;.;	3.949	0.769	26.6	0.998	0.924	0.995	0.967	D	0.945	0.953	D	0.647	0.762	0.687	0.814	1	0.748	0.487	0.14	0	.	.	5.55	5.55	0.833	9.021	0.932	1.312	0.947	1	0.716	1	0.863	15.694	0.772	.;.;.;.;.;.;.;.;.;.;.;.;.;.;.;.;.;.;.;.;.;.;.;.;.;.	.	.	-0.121	0	0	0	0	-0.44505	Typical
chr3	11026330	A	T	chr3:11026330:A:T	chr3:11068016:A:T	AAG-T	0.000898136	CDS	ENST00000646702.1	10	1384	1049	c.1049A	c.1049A>T	350	1	AAG	K	ATG	M	p.K350	p.K350M	K350M	Missense	Extracellular_TM7-8	Extracellular_TM7-8	0	0.913	D	0.002	0.794	D	0.999	0.779	D	0.975	0.734	D	0.001	0.42	D	1	0.81	D	2.575	0.753	M	-0.94	0.753	T	-1.94	0.45	N	0.766	0.764	0.298	0.875	D	0.591	0.854	D	0.799	0.794	D	0.493	0.95	D	0.689	0.888	0.54	0.651	0.884	0.883	2.41	0.972	0.791	0.806	T	0.294	0.666	T	0.193	0.733	D	0.04	0.729	D	0.989	0.793	D	0.948	0.798	D	.;.;.;.;.;.;.;.;.;.;.;.;.;.;.;.;.;.;.;.;.;.;.;.;.;.;	.;.;.;.;.;.;.;.;.;.;.;.;.;.;.;.;.;.;.;.;.;.;.;.;.;.;	4.228	0.863	28.9	0.997	0.777	0.995	0.969	D	0.942	0.946	D	0.865	0.899	0.835	0.921	1	0.748	0.487	0.14	0	.	.	5.55	5.55	0.833	9.021	0.932	1.312	0.947	1	0.716	1	0.863	15.694	0.772	.;.;.;.;.;.;.;.;.;.;.;.;.;.;.;.;.;.;.;.;.;.;.;.;.;.	.	.	-0.366	0	0	0	0	-0.656664	LoF
chr3	11026331	G	A	chr3:11026331:G:A	chr3:11068017:G:A	AGA-A	0.00763416	CDS	ENST00000646702.1	10	1385	1050	c.1050G	c.1050G>A	350	2	AAG	K	AAA	K	p.K350	p.K350K	K350K	Synonymous	Extracellular_TM7-8	Extracellular_TM7-8	.	.	.	.	.	.	.	.	.	.	.	.	.	.	.	.	.	.	.	.	.	.	.	.	.	.	.	.	.	.	.	.	.	.	.	.	.	.	.	.	.	.	.	.	.	.	.	.	.	.	.	.	.	.	.	.	.	.	.	.	.	.	.	.	.	.	.	.	.	.	.	.	.	.	.	.	.	.	.	.	.	.	.	.	.	.	.	.	.	.	.	.	.	.	.	.	.	.	.	.	.	.	.	.	.	.	.	.	0	0	0	0	.	.
chr3	11026331	G	C	chr3:11026331:G:C	chr3:11068017:G:C	AGA-C	0.00493975	CDS	ENST00000646702.1	10	1385	1050	c.1050G	c.1050G>C	350	2	AAG	K	AAC	N	p.K350	p.K350N	K350N	Missense	Extracellular_TM7-8	Extracellular_TM7-8	0.119	0.28	T	0.388	0.156	T	0.085	0.249	B	0.094	0.302	B	0.001	0.42	D	1	0.588	D	0.185	0.091	N	-0.78	0.736	T	0.54	0.028	N	0.488	0.522	-0.875	0.501	T	0.166	0.504	T	0.234	0.405	T	0.071	0.71	D	0.081	0.241	0.438	0.491	0.734	0.731	1.197	0.804	0.841	0.882	D	0.098	0.402	T	-0.203	0.204	T	-0.347	0.395	T	0.236	0.222	T	0.81	0.461	T	.;.;.;.;.;.;.;.;.;.;.;.;.;.;.;.;.;.;.;.;.;.;.;.;.;.;	.;.;.;.;.;.;.;.;.;.;.;.;.;.;.;.;.;.;.;.;.;.;.;.;.;.;	2.275	0.363	21.4	0.996	0.734	0.962	0.678	D	0.64	0.618	D	-0.281	0.299	-0.053	0.373	0.513	0.21	0.487	0.14	0	.	.	5.55	4.68	0.583	2.197	0.423	1.176	0.789	1	0.716	1	0.863	11.582	0.501	.;.;.;.;.;.;.;.;.;.;.;.;.;.;.;.;.;.;.;.;.;.;.;.;.;.	.	.	-0.168	0	1	208056	4.81e-06	-0.0370144	Typical
chr3	11026331	G	T	chr3:11026331:G:T	chr3:11068017:G:T	AGA-T	0.00202081	CDS	ENST00000646702.1	10	1385	1050	c.1050G	c.1050G>T	350	2	AAG	K	AAT	N	p.K350	p.K350N	K350N	Missense	Extracellular_TM7-8	Extracellular_TM7-8	0.119	0.28	T	0.388	0.156	T	0.085	0.249	B	0.094	0.302	B	0.001	0.42	D	1	0.588	D	0.185	0.091	N	-0.78	0.736	T	0.54	0.028	N	0.488	0.522	-0.875	0.501	T	0.166	0.504	T	0.255	0.428	T	0.072	0.714	D	0.081	0.241	0.438	0.491	0.736	0.734	1.197	0.804	0.841	0.882	D	0.098	0.402	T	-0.076	0.403	T	-0.347	0.395	T	0.427	0.299	T	0.81	0.461	T	.;.;.;.;.;.;.;.;.;.;.;.;.;.;.;.;.;.;.;.;.;.;.;.;.;.;	.;.;.;.;.;.;.;.;.;.;.;.;.;.;.;.;.;.;.;.;.;.;.;.;.;.;	2.421	0.395	22.2	0.996	0.769	0.959	0.667	D	0.64	0.618	D	-0.281	0.299	-0.053	0.373	0.513	0.21	0.487	0.14	0	.	.	5.55	4.68	0.583	2.197	0.423	1.176	0.789	1	0.716	1	0.863	11.582	0.501	.;.;.;.;.;.;.;.;.;.;.;.;.;.;.;.;.;.;.;.;.;.;.;.;.;.	.	.	-0.168	0	0	0	0	-0.120575	Typical
chr3	11026332	A	C	chr3:11026332:A:C	chr3:11068018:A:C	GAG-C	0.000972981	CDS	ENST00000646702.1	10	1386	1051	c.1051A	c.1051A>C	351	0	AGG	R	CGG	R	p.R351	p.R351R	R351R	Synonymous	Extracellular_TM7-8	Extracellular_TM7-8	.	.	.	.	.	.	.	.	.	.	.	.	.	.	.	.	.	.	.	.	.	.	.	.	.	.	.	.	.	.	.	.	.	.	.	.	.	.	.	.	.	.	.	.	.	.	.	.	.	.	.	.	.	.	.	.	.	.	.	.	.	.	.	.	.	.	.	.	.	.	.	.	.	.	.	.	.	.	.	.	.	.	.	.	.	.	.	.	.	.	.	.	.	.	.	.	.	.	.	.	.	.	.	.	.	.	.	.	0	0	0	0	.	.
chr3	11026332	A	G	chr3:11026332:A:G	chr3:11068018:A:G	GAG-G	0.00441584	CDS	ENST00000646702.1	10	1386	1051	c.1051A	c.1051A>G	351	0	AGG	R	GGG	G	p.R351	p.R351G	R351G	Missense	Extracellular_TM7-8	Extracellular_TM7-8	0.006	0.614	D	0.086	0.409	T	0.928	0.516	P	0.688	0.537	P	0	0.629	D	1	0.588	D	1.7	0.438	L	-0.82	0.741	T	-2.49	0.542	N	0.763	0.761	-0.213	0.773	T	0.426	0.77	T	0.75	0.755	D	0.208	0.871	D	0.543	0.812	0.585	0.712	0.7	0.697	2.167	0.954	0.829	0.864	D	0.416	0.769	T	0.067	0.605	T	-0.141	0.6	T	0.966	0.676	D	0.95	0.844	D	.;.;.;.;.;.;.;.;.;.;.;.;.;.;.;.;.;.;.;.;.;.;.;.;.;.;	.;.;.;.;.;.;.;.;.;.;.;.;.;.;.;.;.;.;.;.;.;.;.;.;.;.;	3.615	0.671	25.1	0.997	0.781	0.969	0.716	D	0.803	0.729	D	0.19	0.507	0.181	0.488	0.045	0.146	0.487	0.14	0	.	.	5.55	3.08	0.346	3.908	0.561	0.264	0.267	1	0.716	1	0.863	12.881	0.574	.;.;.;.;.;.;.;.;.;.;.;.;.;.;.;.;.;.;.;.;.;.;.;.;.;.	.	.	-1.213	0	0	0	0	-0.529695	LoF
chr3	11026332	A	T	chr3:11026332:A:T	chr3:11068018:A:T	GAG-T	0.00142205	CDS	ENST00000646702.1	10	1386	1051	c.1051A	c.1051A>T	351	0	AGG	R	TGG	W	p.R351	p.R351W	R351W	Missense	Extracellular_TM7-8	Extracellular_TM7-8	0.003	0.682	D	0.01	0.657	D	0.999	0.779	D	0.978	0.741	D	0	0.629	D	1	0.588	D	2.505	0.729	M	-0.83	0.742	T	-2.94	0.614	D	0.697	0.702	0.034	0.829	D	0.532	0.826	D	0.795	0.79	D	0.339	0.92	D	0.588	0.837	0.609	0.742	0.713	0.711	2.228	0.959	0.873	0.931	D	0.47	0.804	T	0.064	0.601	T	-0.146	0.596	T	0.987	0.78	D	0.979	0.941	D	.;.;.;.;.;.;.;.;.;.;.;.;.;.;.;.;.;.;.;.;.;.;.;.;.;.;	.;.;.;.;.;.;.;.;.;.;.;.;.;.;.;.;.;.;.;.;.;.;.;.;.;.;	3.838	0.733	26	0.999	0.951	0.965	0.695	D	0.847	0.764	D	0.32	0.572	0.272	0.539	0.045	0.146	0.487	0.14	0	.	.	5.55	3.08	0.346	3.908	0.561	0.264	0.267	1	0.716	1	0.863	12.881	0.574	.;.;.;.;.;.;.;.;.;.;.;.;.;.;.;.;.;.;.;.;.;.;.;.;.;.	.	.	-0.113	0	0	0	0	-0.642556	LoF
chr3	11026333	G	A	chr3:11026333:G:A	chr3:11068019:G:A	AGG-A	0.0123494	CDS	ENST00000646702.1	10	1387	1052	c.1052G	c.1052G>A	351	1	AGG	R	AAG	K	p.R351	p.R351K	R351K	Missense	Extracellular_TM7-8	Extracellular_TM7-8	0.274	0.158	T	0.639	0.07	T	0.017	0.176	B	0.014	0.169	B	0	0.629	D	1	0.529	D	-0.645	0.021	N	-0.79	0.737	T	1.04	0.013	N	0.274	0.31	-0.901	0.479	T	0.138	0.455	T	0.207	0.37	T	0.015	0.354	T	0.118	0.334	0.489	0.574	0.687	0.684	1.047	0.76	0.862	0.915	D	0.081	0.365	T	-0.146	0.289	T	-0.448	0.279	T	0.806	0.468	D	0.826	0.529	T	.;.;.;.;.;.;.;.;.;.;.;.;.;.;.;.;.;.;.;.;.;.;.;.;.;.;	.;.;.;.;.;.;.;.;.;.;.;.;.;.;.;.;.;.;.;.;.;.;.;.;.;.;	2.383	0.387	22	0.971	0.324	0.94	0.598	D	0.62	0.605	D	-0.213	0.326	0.067	0.429	0.956	0.282	0.487	0.14	0	.	.	5.55	5.55	0.833	4.829	0.624	1.176	0.789	1	0.716	1	0.863	12.802	0.57	.;.;.;.;.;.;.;.;.;.;.;.;.;.;.;.;.;.;.;.;.;.;.;.;.;.	.	.	0.085	0	0	0	0	-0.303974	Typical
chr3	11026333	G	C	chr3:11026333:G:C	chr3:11068019:G:C	AGG-C	0.00456553	CDS	ENST00000646702.1	10	1387	1052	c.1052G	c.1052G>C	351	1	AGG	R	ACG	T	p.R351	p.R351T	R351T	Missense	Extracellular_TM7-8	Extracellular_TM7-8	0.073	0.348	T	0.238	0.245	T	0.928	0.516	P	0.688	0.537	P	0	0.629	D	1	0.588	D	0.495	0.134	N	-0.77	0.735	T	-0.67	0.193	N	0.669	0.677	-0.468	0.698	T	0.297	0.668	T	0.626	0.682	D	0.057	0.668	D	0.292	0.615	0.573	0.697	0.623	0.62	2.402	0.972	0.854	0.902	D	0.156	0.498	T	0.022	0.547	T	-0.206	0.541	T	0.879	0.529	D	0.932	0.765	D	.;.;.;.;.;.;.;.;.;.;.;.;.;.;.;.;.;.;.;.;.;.;.;.;.;.;	.;.;.;.;.;.;.;.;.;.;.;.;.;.;.;.;.;.;.;.;.;.;.;.;.;.;	3.289	0.588	24.1	0.981	0.381	0.976	0.758	D	0.773	0.707	D	0.432	0.632	0.516	0.691	0.956	0.282	0.487	0.14	0	.	.	5.55	5.55	0.833	4.829	0.624	1.176	0.789	1	0.716	1	0.863	12.802	0.57	.;.;.;.;.;.;.;.;.;.;.;.;.;.;.;.;.;.;.;.;.;.;.;.;.;.	.	.	-0.423	0	0	0	0	-0.370171	Typical
chr3	11026333	G	T	chr3:11026333:G:T	chr3:11068019:G:T	AGG-T	0.00254472	CDS	ENST00000646702.1	10	1387	1052	c.1052G	c.1052G>T	351	1	AGG	R	ATG	M	p.R351	p.R351M	R351M	Missense	Extracellular_TM7-8	Extracellular_TM7-8	0.033	0.444	D	0.084	0.412	T	0.999	0.779	D	0.954	0.694	D	0	0.629	D	1	0.588	D	1.185	0.301	L	-0.81	0.739	T	-0.19	0.1	N	0.688	0.694	-0.2	0.777	T	0.425	0.769	T	0.656	0.699	D	0.086	0.746	D	0.331	0.657	0.571	0.694	0.628	0.625	2.265	0.962	0.848	0.893	D	0.119	0.44	T	0.038	0.567	T	-0.184	0.562	T	0.886	0.536	D	0.8	0.592	T	.;.;.;.;.;.;.;.;.;.;.;.;.;.;.;.;.;.;.;.;.;.;.;.;.;.;	.;.;.;.;.;.;.;.;.;.;.;.;.;.;.;.;.;.;.;.;.;.;.;.;.;.;	3.969	0.776	26.8	0.964	0.296	0.974	0.746	D	0.795	0.723	D	0.609	0.738	0.637	0.776	0.956	0.282	0.487	0.14	0	.	.	5.55	5.55	0.833	4.829	0.624	1.176	0.789	1	0.716	1	0.863	12.802	0.57	.;.;.;.;.;.;.;.;.;.;.;.;.;.;.;.;.;.;.;.;.;.;.;.;.;.	.	.	-0.272	0	0	0	0	-0.377767	Typical
chr3	11026334	G	A	chr3:11026334:G:A	chr3:11068020:G:A	GGT-A	0.0113764	CDS	ENST00000646702.1	10	1388	1053	c.1053G	c.1053G>A	351	2	AGG	R	AGA	R	p.R351	p.R351R	R351R	Synonymous	Extracellular_TM7-8	Extracellular_TM7-8	.	.	.	.	.	.	.	.	.	.	.	.	.	.	.	.	.	.	.	.	.	.	.	.	.	.	.	.	.	.	.	.	.	.	.	.	.	.	.	.	.	.	.	.	.	.	.	.	.	.	.	.	.	.	.	.	.	.	.	.	.	.	.	.	.	.	.	.	.	.	.	.	.	.	.	.	.	.	.	.	.	.	.	.	.	.	.	.	.	.	.	.	.	.	.	.	.	.	.	.	.	.	.	.	.	.	.	.	0	0	0	0	.	.
chr3	11026334	G	C	chr3:11026334:G:C	chr3:11068020:G:C	GGT-C	0.00299379	CDS	ENST00000646702.1	10	1388	1053	c.1053G	c.1053G>C	351	2	AGG	R	AGC	S	p.R351	p.R351S	R351S	Missense	Extracellular_TM7-8	Extracellular_TM7-8	0.016	0.519	D	0.198	0.278	T	0.928	0.516	P	0.527	0.485	P	0	0.629	D	1	0.588	D	1.185	0.301	L	-0.79	0.737	T	-1.13	0.291	N	0.659	0.669	-0.561	0.664	T	0.281	0.653	T	0.635	0.687	D	0.087	0.748	D	0.391	0.71	0.537	0.647	0.714	0.711	1.942	0.932	0.838	0.878	D	0.185	0.538	T	0.028	0.554	T	-0.198	0.549	T	0.923	0.583	D	0.927	0.766	D	.;.;.;.;.;.;.;.;.;.;.;.;.;.;.;.;.;.;.;.;.;.;.;.;.;.;	.;.;.;.;.;.;.;.;.;.;.;.;.;.;.;.;.;.;.;.;.;.;.;.;.;.;	3.267	0.582	24	0.997	0.823	0.934	0.582	D	0.658	0.63	D	0.259	0.541	0.291	0.55	0.045	0.146	0.487	0.14	0	.	.	5.55	3.74	0.421	0.995	0.293	1.176	0.789	1	0.716	1	0.863	5.655	0.169	.;.;.;.;.;.;.;.;.;.;.;.;.;.;.;.;.;.;.;.;.;.;.;.;.;.	.	.	-0.764	0	0	0	0	-0.428772	Typical
chr3	11026334	G	T	chr3:11026334:G:T	chr3:11068020:G:T	GGT-T	0.00381708	CDS	ENST00000646702.1	10	1388	1053	c.1053G	c.1053G>T	351	2	AGG	R	AGT	S	p.R351	p.R351S	R351S	Missense	Extracellular_TM7-8	Extracellular_TM7-8	0.016	0.519	D	0.198	0.278	T	0.928	0.516	P	0.527	0.485	P	0	0.629	D	1	0.588	D	1.185	0.301	L	-0.79	0.737	T	-1.13	0.291	N	0.659	0.669	-0.561	0.664	T	0.281	0.653	T	0.636	0.688	D	0.088	0.751	D	0.391	0.71	0.537	0.647	0.722	0.72	1.942	0.932	0.838	0.878	D	0.185	0.538	T	0.028	0.554	T	-0.198	0.549	T	0.923	0.583	D	0.927	0.766	D	.;.;.;.;.;.;.;.;.;.;.;.;.;.;.;.;.;.;.;.;.;.;.;.;.;.;	.;.;.;.;.;.;.;.;.;.;.;.;.;.;.;.;.;.;.;.;.;.;.;.;.;.;	3.255	0.579	24	0.997	0.825	0.91	0.526	D	0.658	0.63	D	0.259	0.541	0.291	0.55	0.045	0.146	0.487	0.14	0	.	.	5.55	3.74	0.421	0.995	0.293	1.176	0.789	1	0.716	1	0.863	5.655	0.169	.;.;.;.;.;.;.;.;.;.;.;.;.;.;.;.;.;.;.;.;.;.;.;.;.;.	.	.	-0.764	0	0	0	0	-0.428772	Typical
chr3	11026335	T	A	chr3:11026335:T:A	chr3:11068021:T:A	GTC-A	0.000673602	CDS	ENST00000646702.1	10	1389	1054	c.1054T	c.1054T>A	352	0	TCC	S	ACC	T	p.S352	p.S352T	S352T	Missense	Extracellular_TM7-8	EL4a	0.009	0.575	D	0.124	0.355	T	0.063	0.234	B	0.105	0.311	B	0.001	0.427	D	0.963	0.388	D	0.8	0.197	N	-0.88	0.747	T	-0.53	0.164	N	0.267	0.302	-0.763	0.572	T	0.196	0.55	T	0.263	0.438	T	0.059	0.675	D	0.173	0.443	0.365	0.372	0.746	0.744	1.077	0.77	0.736	0.724	T	0.131	0.461	T	-0.161	0.266	T	-0.469	0.256	T	0.632	0.377	D	0.812	0.479	T	.;.;.;.;.;.;.;.;.;.;.;.;.;.;.;.;.;.;.;.;.;.;.;.;.;.;	.;.;.;.;.;.;.;.;.;.;.;.;.;.;.;.;.;.;.;.;.;.;.;.;.;.;	2.948	0.509	23.3	0.982	0.39	0.925	0.559	D	0.701	0.658	D	-0.096	0.375	0.091	0.441	0.686	0.225	0.487	0.14	0	.	.	5.55	4.42	0.528	3.078	0.498	1.138	0.647	1	0.716	1	0.863	3.253	0.064	.;.;.;.;.;.;.;.;.;.;.;.;.;.;.;.;.;.;.;.;.;.;.;.;.;.	.	.	-0.029	0	0	0	0	-0.20522	Typical
chr3	11026335	T	C	chr3:11026335:T:C	chr3:11068021:T:C	GTC-C	0.00254472	CDS	ENST00000646702.1	10	1389	1054	c.1054T	c.1054T>C	352	0	TCC	S	CCC	P	p.S352	p.S352P	S352P	Missense	Extracellular_TM7-8	EL4a	1	0.01	T	1	0.012	T	0	0.029	B	0	0.014	B	0.001	0.427	D	0.994	0.426	D	-1.025	0.011	N	-0.81	0.739	T	4.07	0.001	N	0.142	0.142	-0.902	0.478	T	0.08	0.318	T	0.094	0.168	T	0.027	0.499	D	0.172	0.441	0.451	0.513	0.347	0.343	1.256	0.819	0.737	0.725	T	0.086	0.377	T	-0.199	0.21	T	-0.523	0.2	T	0.513	0.331	D	0.824	0.5	T	.;.;.;.;.;.;.;.;.;.;.;.;.;.;.;.;.;.;.;.;.;.;.;.;.;.;	.;.;.;.;.;.;.;.;.;.;.;.;.;.;.;.;.;.;.;.;.;.;.;.;.;.;	2.175	0.342	20.7	0.462	0.037	0.679	0.336	D	0.394	0.471	N	-0.564	0.201	-0.257	0.295	0.686	0.225	0.487	0.14	0	.	.	5.55	4.42	0.528	3.078	0.498	1.138	0.647	1	0.716	1	0.863	3.253	0.064	.;.;.;.;.;.;.;.;.;.;.;.;.;.;.;.;.;.;.;.;.;.;.;.;.;.	.	.	0.346	0	0	0	0	-0.155301	Typical
chr3	11026335	T	G	chr3:11026335:T:G	chr3:11068021:T:G	GTC-G	0.00112267	CDS	ENST00000646702.1	10	1389	1054	c.1054T	c.1054T>G	352	0	TCC	S	GCC	A	p.S352	p.S352A	S352A	Missense	Extracellular_TM7-8	EL4a	0.052	0.391	T	0.077	0.424	T	0.015	0.171	B	0.048	0.25	B	0.001	0.427	D	0.874	0.361	D	1.4	0.354	L	-0.88	0.747	T	-0.69	0.197	N	0.287	0.325	-0.669	0.619	T	0.229	0.594	T	0.272	0.447	T	0.063	0.689	D	0.16	0.419	0.39	0.413	0.761	0.759	0.956	0.728	0.716	0.694	T	0.161	0.505	T	-0.142	0.295	T	-0.442	0.286	T	0.798	0.462	D	0.722	0.349	T	.;.;.;.;.;.;.;.;.;.;.;.;.;.;.;.;.;.;.;.;.;.;.;.;.;.;	.;.;.;.;.;.;.;.;.;.;.;.;.;.;.;.;.;.;.;.;.;.;.;.;.;.;	3.043	0.53	23.5	0.991	0.531	0.91	0.526	D	0.666	0.634	D	-0.073	0.386	0.102	0.447	0.686	0.225	0.487	0.14	0	.	.	5.55	4.42	0.528	3.078	0.498	1.138	0.647	1	0.716	1	0.863	3.253	0.064	.;.;.;.;.;.;.;.;.;.;.;.;.;.;.;.;.;.;.;.;.;.;.;.;.;.	.	.	-0.206	0	0	0	0	-0.297462	Typical
chr3	11026336	C	A	chr3:11026336:C:A	chr3:11068022:C:A	TCC-A	0.00254472	CDS	ENST00000646702.1	10	1390	1055	c.1055C	c.1055C>A	352	1	TCC	S	TAC	Y	p.S352	p.S352Y	S352Y	Missense	Extracellular_TM7-8	EL4a	0.004	0.654	D	0.006	0.706	D	0.78	0.443	P	0.634	0.519	P	0.001	0.427	D	1	0.479	D	2.13	0.593	M	-0.94	0.753	T	-2.36	0.521	N	0.388	0.429	0.028	0.828	D	0.501	0.811	D	0.529	0.631	D	0.215	0.875	D	0.408	0.723	0.479	0.558	0.68	0.677	2.111	0.949	0.773	0.778	T	0.629	0.885	D	-0.054	0.438	T	-0.316	0.43	T	0.977	0.715	D	0.954	0.834	D	.;.;.;.;.;.;.;.;.;.;.;.;.;.;.;.;.;.;.;.;.;.;.;.;.;.;	.;.;.;.;.;.;.;.;.;.;.;.;.;.;.;.;.;.;.;.;.;.;.;.;.;.;	4.066	0.809	27.5	0.995	0.703	0.978	0.773	D	0.812	0.735	D	0.608	0.737	0.637	0.776	1	0.748	0.487	0.14	0	.	.	5.55	5.55	0.833	4.761	0.619	1.026	0.459	1	0.716	1	0.863	19.504	0.951	.;.;.;.;.;.;.;.;.;.;.;.;.;.;.;.;.;.;.;.;.;.;.;.;.;.	.	.	-0.132	0	0	0	0	-0.572018	LoF
chr3	11026336	C	G	chr3:11026336:C:G	chr3:11068022:C:G	TCC-G	0.00359254	CDS	ENST00000646702.1	10	1390	1055	c.1055C	c.1055C>G	352	1	TCC	S	TGC	C	p.S352	p.S352C	S352C	Missense	Extracellular_TM7-8	EL4a	0.002	0.722	D	0.005	0.722	D	0.93	0.518	P	0.7	0.542	P	0.001	0.427	D	0.999	0.469	D	2.335	0.67	M	-0.95	0.754	T	-2.47	0.539	N	0.338	0.379	0.157	0.852	D	0.537	0.829	D	0.591	0.664	D	0.217	0.876	D	0.476	0.771	0.501	0.593	0.748	0.746	1.88	0.926	0.734	0.72	T	0.439	0.784	T	-0.043	0.455	T	-0.299	0.448	T	0.978	0.724	D	0.937	0.777	D	.;.;.;.;.;.;.;.;.;.;.;.;.;.;.;.;.;.;.;.;.;.;.;.;.;.;	.;.;.;.;.;.;.;.;.;.;.;.;.;.;.;.;.;.;.;.;.;.;.;.;.;.;	3.745	0.706	25.6	0.993	0.598	0.985	0.839	D	0.803	0.728	D	0.708	0.802	0.705	0.827	1	0.748	0.487	0.14	0	.	.	5.55	5.55	0.833	4.761	0.619	1.026	0.459	1	0.716	1	0.863	19.504	0.951	.;.;.;.;.;.;.;.;.;.;.;.;.;.;.;.;.;.;.;.;.;.;.;.;.;.	.	.	-0.068	0	0	0	0	-0.581785	LoF
chr3	11026336	C	T	chr3:11026336:C:T	chr3:11068022:C:T	TCC-T	0.00913105	CDS	ENST00000646702.1	10	1390	1055	c.1055C	c.1055C>T	352	1	TCC	S	TTC	F	p.S352	p.S352F	S352F	Missense	Extracellular_TM7-8	EL4a	0.002	0.722	D	0.005	0.722	D	0.78	0.443	P	0.634	0.519	P	0.001	0.427	D	1	0.491	D	1.99	0.539	M	-0.95	0.754	T	-3.09	0.634	D	0.378	0.42	-0.087	0.804	T	0.459	0.79	T	0.537	0.635	D	0.216	0.875	D	0.388	0.708	0.471	0.545	0.679	0.677	1.938	0.932	0.756	0.753	T	0.581	0.863	D	-0.046	0.45	T	-0.304	0.443	T	0.989	0.792	D	0.96	0.857	D	.;.;.;.;.;.;.;.;.;.;.;.;.;.;.;.;.;.;.;.;.;.;.;.;.;.;	.;.;.;.;.;.;.;.;.;.;.;.;.;.;.;.;.;.;.;.;.;.;.;.;.;.;	3.795	0.721	25.8	0.998	0.928	0.982	0.804	D	0.817	0.738	D	0.559	0.706	0.605	0.753	1	0.748	0.487	0.14	0	.	.	5.55	5.55	0.833	4.761	0.619	1.026	0.459	1	0.716	1	0.863	19.504	0.951	.;.;.;.;.;.;.;.;.;.;.;.;.;.;.;.;.;.;.;.;.;.;.;.;.;.	.	.	0.012	0	0	0	0	-0.655578	LoF
chr3	11026337	C	A	chr3:11026337:C:A	chr3:11068023:C:A	CCA-A	0.00194596	CDS	ENST00000646702.1	10	1391	1056	c.1056C	c.1056C>A	352	2	TCC	S	TCA	S	p.S352	p.S352S	S352S	Synonymous	Extracellular_TM7-8	EL4a	.	.	.	.	.	.	.	.	.	.	.	.	.	.	.	.	.	.	.	.	.	.	.	.	.	.	.	.	.	.	.	.	.	.	.	.	.	.	.	.	.	.	.	.	.	.	.	.	.	.	.	.	.	.	.	.	.	.	.	.	.	.	.	.	.	.	.	.	.	.	.	.	.	.	.	.	.	.	.	.	.	.	.	.	.	.	.	.	.	.	.	.	.	.	.	.	.	.	.	.	.	.	.	.	.	.	.	.	0	0	0	0	.	.
chr3	11026337	C	G	chr3:11026337:C:G	chr3:11068023:C:G	CCA-G	0.00336801	CDS	ENST00000646702.1	10	1391	1056	c.1056C	c.1056C>G	352	2	TCC	S	TCG	S	p.S352	p.S352S	S352S	Synonymous	Extracellular_TM7-8	EL4a	.	.	.	.	.	.	.	.	.	.	.	.	.	.	.	.	.	.	.	.	.	.	.	.	.	.	.	.	.	.	.	.	.	.	.	.	.	.	.	.	.	.	.	.	.	.	.	.	.	.	.	.	.	.	.	.	.	.	.	.	.	.	.	.	.	.	.	.	.	.	.	.	.	.	.	.	.	.	.	.	.	.	.	.	.	.	.	.	.	.	.	.	.	.	.	.	.	.	.	.	.	.	.	.	.	.	.	.	1	2	208006	9.62e-06	.	.
chr3	11026337	C	T	chr3:11026337:C:T	chr3:11068023:C:T	CCA-T	0.00763416	CDS	ENST00000646702.1	10	1391	1056	c.1056C	c.1056C>T	352	2	TCC	S	TCT	S	p.S352	p.S352S	S352S	Synonymous	Extracellular_TM7-8	EL4a	.	.	.	.	.	.	.	.	.	.	.	.	.	.	.	.	.	.	.	.	.	.	.	.	.	.	.	.	.	.	.	.	.	.	.	.	.	.	.	.	.	.	.	.	.	.	.	.	.	.	.	.	.	.	.	.	.	.	.	.	.	.	.	.	.	.	.	.	.	.	.	.	.	.	.	.	.	.	.	.	.	.	.	.	.	.	.	.	.	.	.	.	.	.	.	.	.	.	.	.	.	.	.	.	.	.	.	.	0	0	0	0	.	.
chr3	11026338	A	C	chr3:11026338:A:C	chr3:11068024:A:C	CAT-C	0.00164658	CDS	ENST00000646702.1	10	1392	1057	c.1057A	c.1057A>C	353	0	ATT	I	CTT	L	p.I353	p.I353L	I353L	Missense	Extracellular_TM7-8	EL4a	0.002	0.722	D	0.045	0.494	D	0.683	0.415	P	0.281	0.403	B	0	0.629	D	1	0.588	D	2.085	0.577	M	-1.22	0.788	T	-1.91	0.445	N	0.453	0.491	-0.143	0.791	T	0.405	0.755	T	0.818	0.81	D	0.138	0.821	D	0.567	0.826	0.734	0.867	0.87	0.869	1.027	0.753	0.685	0.651	T	0.28	0.653	T	0.076	0.616	D	-0.128	0.611	T	0.963	0.666	D	0.875	0.587	D	.;.;.;.;.;.;.;.;.;.;.;.;.;.;.;.;.;.;.;.;.;.;.;.;.;.;	.;.;.;.;.;.;.;.;.;.;.;.;.;.;.;.;.;.;.;.;.;.;.;.;.;.;	3.276	0.584	24.1	0.993	0.602	0.976	0.758	D	0.823	0.744	D	0.389	0.609	0.466	0.657	0.999	0.387	0.487	0.14	0	.	.	5.55	5.55	0.833	6.052	0.707	1.312	0.947	1	0.716	1	0.863	15.694	0.772	.;.;.;.;.;.;.;.;.;.;.;.;.;.;.;.;.;.;.;.;.;.;.;.;.;.	.	.	-0.76	0	0	0	0	-0.518843	LoF
chr3	11026338	A	G	chr3:11026338:A:G	chr3:11068024:A:G	CAT-G	0.0124991	CDS	ENST00000646702.1	10	1392	1057	c.1057A	c.1057A>G	353	0	ATT	I	GTT	V	p.I353	p.I353V	I353V	Missense	Extracellular_TM7-8	EL4a	0.339	0.128	T	0.529	0.101	T	0.031	0.201	B	0.078	0.286	B	0	0.629	D	1	0.588	D	0.415	0.125	N	-0.94	0.753	T	-0.28	0.115	N	0.457	0.494	-0.809	0.546	T	0.223	0.587	T	0.382	0.543	T	0.024	0.467	T	0.212	0.508	0.745	0.876	0.698	0.696	0.867	0.692	0.59	0.515	T	0.108	0.42	T	-0.056	0.435	T	-0.318	0.428	T	0.821	0.478	D	0.935	0.758	D	.;.;.;.;.;.;.;.;.;.;.;.;.;.;.;.;.;.;.;.;.;.;.;.;.;.;	.;.;.;.;.;.;.;.;.;.;.;.;.;.;.;.;.;.;.;.;.;.;.;.;.;.;	2.422	0.395	22.2	0.993	0.584	0.964	0.687	D	0.775	0.709	D	-0.131	0.361	0.098	0.445	0.999	0.387	0.487	0.14	0	.	.	5.55	5.55	0.833	6.052	0.707	1.312	0.947	1	0.716	1	0.863	15.694	0.772	.;.;.;.;.;.;.;.;.;.;.;.;.;.;.;.;.;.;.;.;.;.;.;.;.;.	.	.	-0.647	1	0	0	0	-0.314826	Typical
chr3	11026338	A	T	chr3:11026338:A:T	chr3:11068024:A:T	CAT-T	0.00149689	CDS	ENST00000646702.1	10	1392	1057	c.1057A	c.1057A>T	353	0	ATT	I	TTT	F	p.I353	p.I353F	I353F	Missense	Extracellular_TM7-8	EL4a	0	0.913	D	0.001	0.834	D	0.994	0.665	D	0.88	0.625	P	0	0.629	D	1	0.81	D	2.885	0.836	M	-1.37	0.802	T	-3.81	0.719	D	0.773	0.77	0.503	0.906	D	0.672	0.886	D	0.912	0.905	D	0.485	0.949	D	0.798	0.935	0.759	0.888	0.891	0.89	2.295	0.964	0.696	0.666	T	0.533	0.839	D	0.225	0.762	D	0.085	0.759	D	0.997	0.904	D	0.964	0.867	D	.;.;.;.;.;.;.;.;.;.;.;.;.;.;.;.;.;.;.;.;.;.;.;.;.;.;	.;.;.;.;.;.;.;.;.;.;.;.;.;.;.;.;.;.;.;.;.;.;.;.;.;.;	3.959	0.772	26.7	0.99	0.497	0.975	0.751	D	0.816	0.738	D	0.746	0.826	0.711	0.832	0.999	0.387	0.487	0.14	0	.	.	5.55	5.55	0.833	6.052	0.707	1.312	0.947	1	0.716	1	0.863	15.694	0.772	.;.;.;.;.;.;.;.;.;.;.;.;.;.;.;.;.;.;.;.;.;.;.;.;.;.	.	.	-0.672	0	0	0	0	-0.777121	LoF
chr3	11026339	T	A	chr3:11026339:T:A	chr3:11068025:T:A	ATT-A	0.000598758	CDS	ENST00000646702.1	10	1393	1058	c.1058T	c.1058T>A	353	1	ATT	I	AAT	N	p.I353	p.I353N	I353N	Missense	Extracellular_TM7-8	EL4a	0	0.913	D	0	0.928	D	0.994	0.665	D	0.938	0.673	D	0	0.629	D	1	0.81	D	3.515	0.929	H	-1.4	0.805	T	-6.31	0.908	D	0.894	0.894	0.824	0.947	D	0.771	0.922	D	0.956	0.95	D	0.769	0.982	D	0.895	0.971	0.787	0.91	0.938	0.938	2.626	0.983	0.778	0.786	T	0.581	0.863	D	0.259	0.795	D	0.135	0.792	D	0.997	0.913	D	0.974	0.906	D	.;.;.;.;.;.;.;.;.;.;.;.;.;.;.;.;.;.;.;.;.;.;.;.;.;.;	.;.;.;.;.;.;.;.;.;.;.;.;.;.;.;.;.;.;.;.;.;.;.;.;.;.;	4.254	0.87	29.2	0.994	0.643	0.993	0.936	D	0.941	0.944	D	0.972	0.948	0.888	0.951	1	0.748	0.487	0.14	0	.	.	5.55	5.55	0.833	7.762	0.841	1.138	0.647	1	0.716	1	0.863	15.694	0.772	.;.;.;.;.;.;.;.;.;.;.;.;.;.;.;.;.;.;.;.;.;.;.;.;.;.	.	.	-2.462	0	0	0	0	-0.786888	LoF
chr3	11026339	T	C	chr3:11026339:T:C	chr3:11068025:T:C	ATT-C	0.0104783	CDS	ENST00000646702.1	10	1393	1058	c.1058T	c.1058T>C	353	1	ATT	I	ACT	T	p.I353	p.I353T	I353T	Missense	Extracellular_TM7-8	EL4a	0	0.913	D	0.001	0.834	D	0.96	0.553	D	0.699	0.541	P	0	0.629	D	1	0.81	D	2.885	0.836	M	-1.36	0.801	T	-4.09	0.748	D	0.817	0.813	0.501	0.906	D	0.652	0.879	D	0.949	0.942	D	0.525	0.955	D	0.902	0.973	0.807	0.924	0.955	0.955	1.87	0.925	0.796	0.813	T	0.534	0.839	D	0.319	0.844	D	0.304	0.884	D	0.995	0.875	D	0.964	0.866	D	.;.;.;.;.;.;.;.;.;.;.;.;.;.;.;.;.;.;.;.;.;.;.;.;.;.;	.;.;.;.;.;.;.;.;.;.;.;.;.;.;.;.;.;.;.;.;.;.;.;.;.;.;	3.996	0.785	27	0.999	0.93	0.992	0.925	D	0.93	0.917	D	0.795	0.858	0.77	0.877	1	0.748	0.487	0.14	0	.	.	5.55	5.55	0.833	7.762	0.841	1.138	0.647	1	0.716	1	0.863	15.694	0.772	.;.;.;.;.;.;.;.;.;.;.;.;.;.;.;.;.;.;.;.;.;.;.;.;.;.	.	.	-1.893	0	1	208012	4.81e-06	-0.74565	LoF
chr3	11026339	T	G	chr3:11026339:T:G	chr3:11068025:T:G	ATT-G	0.00127236	CDS	ENST00000646702.1	10	1393	1058	c.1058T	c.1058T>G	353	1	ATT	I	AGT	S	p.I353	p.I353S	I353S	Missense	Extracellular_TM7-8	EL4a	0	0.913	D	0	0.928	D	0.923	0.512	P	0.696	0.54	P	0	0.629	D	1	0.81	D	2.965	0.852	M	-1.38	0.803	T	-5.37	0.849	D	0.876	0.874	0.536	0.91	D	0.666	0.884	D	0.934	0.927	D	0.602	0.965	D	0.902	0.973	0.755	0.885	0.936	0.935	2.095	0.948	0.713	0.69	T	0.547	0.846	D	0.312	0.839	D	0.211	0.837	D	0.998	0.942	D	0.966	0.874	D	.;.;.;.;.;.;.;.;.;.;.;.;.;.;.;.;.;.;.;.;.;.;.;.;.;.;	.;.;.;.;.;.;.;.;.;.;.;.;.;.;.;.;.;.;.;.;.;.;.;.;.;.;	4.203	0.856	28.7	0.996	0.72	0.993	0.94	D	0.941	0.944	D	0.805	0.864	0.776	0.881	1	0.748	0.487	0.14	0	.	.	5.55	5.55	0.833	7.762	0.841	1.138	0.647	1	0.716	1	0.863	15.694	0.772	.;.;.;.;.;.;.;.;.;.;.;.;.;.;.;.;.;.;.;.;.;.;.;.;.;.	.	.	-2.21	0	0	0	0	-0.818358	LoF
chr3	11026340	T	A	chr3:11026340:T:A	chr3:11068026:T:A	TTG-A	0.000523913	CDS	ENST00000646702.1	10	1394	1059	c.1059T	c.1059T>A	353	2	ATT	I	ATA	I	p.I353	p.I353I	I353I	Synonymous	Extracellular_TM7-8	EL4a	.	.	.	.	.	.	.	.	.	.	.	.	.	.	.	.	.	.	.	.	.	.	.	.	.	.	.	.	.	.	.	.	.	.	.	.	.	.	.	.	.	.	.	.	.	.	.	.	.	.	.	.	.	.	.	.	.	.	.	.	.	.	.	.	.	.	.	.	.	.	.	.	.	.	.	.	.	.	.	.	.	.	.	.	.	.	.	.	.	.	.	.	.	.	.	.	.	.	.	.	.	.	.	.	.	.	.	.	0	0	0	0	.	.
chr3	11026340	T	C	chr3:11026340:T:C	chr3:11068026:T:C	TTG-C	0.00359254	CDS	ENST00000646702.1	10	1394	1059	c.1059T	c.1059T>C	353	2	ATT	I	ATC	I	p.I353	p.I353I	I353I	Synonymous	Extracellular_TM7-8	EL4a	.	.	.	.	.	.	.	.	.	.	.	.	.	.	.	.	.	.	.	.	.	.	.	.	.	.	.	.	.	.	.	.	.	.	.	.	.	.	.	.	.	.	.	.	.	.	.	.	.	.	.	.	.	.	.	.	.	.	.	.	.	.	.	.	.	.	.	.	.	.	.	.	.	.	.	.	.	.	.	.	.	.	.	.	.	.	.	.	.	.	.	.	.	.	.	.	.	.	.	.	.	.	.	.	.	.	.	.	0	0	0	0	.	.
chr3	11026340	T	G	chr3:11026340:T:G	chr3:11068026:T:G	TTG-G	0.00209565	CDS	ENST00000646702.1	10	1394	1059	c.1059T	c.1059T>G	353	2	ATT	I	ATG	M	p.I353	p.I353M	I353M	Missense	Extracellular_TM7-8	EL4a	0	0.913	D	0.001	0.834	D	0.994	0.665	D	0.917	0.653	D	0	0.629	D	1	0.529	D	2.475	0.719	M	-1.36	0.801	T	-2.53	0.549	D	0.715	0.718	-0.066	0.809	T	0.567	0.843	D	0.888	0.882	D	0.32	0.915	D	0.635	0.862	0.797	0.917	0.883	0.882	1.799	0.916	0.651	0.602	T	0.483	0.811	T	0.111	0.654	D	-0.078	0.65	T	0.982	0.741	D	0.938	0.768	D	.;.;.;.;.;.;.;.;.;.;.;.;.;.;.;.;.;.;.;.;.;.;.;.;.;.;	.;.;.;.;.;.;.;.;.;.;.;.;.;.;.;.;.;.;.;.;.;.;.;.;.;.;	3.04	0.529	23.5	0.994	0.638	0.872	0.467	D	0.495	0.531	N	0.297	0.56	0.195	0.496	0.008	0.115	0.487	0.14	0	.	.	5.55	0.505	0.162	0.108	0.152	0.133	0.192	0.981	0.354	1	0.863	4.952	0.134	.;.;.;.;.;.;.;.;.;.;.;.;.;.;.;.;.;.;.;.;.;.;.;.;.;.	.	.	-0.922	0	0	0	0	-0.600233	LoF
chr3	11026341	G	A	chr3:11026341:G:A	chr3:11068027:G:A	TGC-A	0.00755931	CDS	ENST00000646702.1	10	1395	1060	c.1060G	c.1060G>A	354	0	GCT	A	ACT	T	p.A354	p.A354T	A354T	Missense	Extracellular_TM7-8	EL4a	0.004	0.654	D	0.049	0.483	D	0.004	0.122	B	0.016	0.177	B	0.001	0.418	D	1	0.588	D	1.59	0.403	L	-0.86	0.745	T	-1.61	0.387	N	0.49	0.524	-0.525	0.677	T	0.335	0.702	T	0.315	0.489	T	0.048	0.631	D	0.204	0.495	0.416	0.455	0.789	0.787	1.067	0.767	0.799	0.817	T	0.255	0.626	T	-0.019	0.489	T	-0.266	0.483	T	0.943	0.618	D	0.829	0.532	T	.;.;.;.;.;.;.;.;.;.;.;.;.;.;.;.;.;.;.;.;.;.;.;.;.;.;	.;.;.;.;.;.;.;.;.;.;.;.;.;.;.;.;.;.;.;.;.;.;.;.;.;.;	3.518	0.646	24.8	0.997	0.799	0.968	0.707	D	0.785	0.715	D	0.158	0.492	0.33	0.573	0.997	0.354	0.487	0.14	0	.	.	5.55	5.55	0.833	6.524	0.737	1.176	0.789	1	0.716	1	0.863	15.039	0.714	.;.;.;.;.;.;.;.;.;.;.;.;.;.;.;.;.;.;.;.;.;.;.;.;.;.	.	.	-0.11	0	0	0	0	-0.466754	Typical
chr3	11026341	G	C	chr3:11026341:G:C	chr3:11068027:G:C	TGC-C	0.00269441	CDS	ENST00000646702.1	10	1395	1060	c.1060G	c.1060G>C	354	0	GCT	A	CCT	P	p.A354	p.A354P	A354P	Missense	Extracellular_TM7-8	EL4a	0.004	0.654	D	0.077	0.424	T	0.904	0.498	P	0.46	0.464	P	0.001	0.418	D	1	0.588	D	1.59	0.403	L	-0.91	0.75	T	-2.75	0.584	D	0.598	0.617	-0.264	0.76	T	0.363	0.724	T	0.605	0.671	D	0.074	0.72	D	0.448	0.752	0.521	0.624	0.768	0.766	2.049	0.943	0.84	0.882	D	0.417	0.77	T	0.044	0.575	T	-0.175	0.57	T	0.975	0.709	D	0.877	0.644	D	.;.;.;.;.;.;.;.;.;.;.;.;.;.;.;.;.;.;.;.;.;.;.;.;.;.;	.;.;.;.;.;.;.;.;.;.;.;.;.;.;.;.;.;.;.;.;.;.;.;.;.;.;	4.034	0.798	27.2	0.997	0.833	0.974	0.745	D	0.913	0.874	D	0.557	0.705	0.61	0.756	0.997	0.354	0.487	0.14	0	.	.	5.55	5.55	0.833	6.524	0.737	1.176	0.789	1	0.716	1	0.863	15.039	0.714	.;.;.;.;.;.;.;.;.;.;.;.;.;.;.;.;.;.;.;.;.;.;.;.;.;.	.	.	-0.12	0	0	0	0	-0.565507	LoF
chr3	11026341	G	T	chr3:11026341:G:T	chr3:11068027:G:T	TGC-T	0.00291894	CDS	ENST00000646702.1	10	1395	1060	c.1060G	c.1060G>T	354	0	GCT	A	TCT	S	p.A354	p.A354S	A354S	Missense	Extracellular_TM7-8	EL4a	0.798	0.031	T	1	0.012	T	0.018	0.178	B	0.016	0.177	B	0.001	0.418	D	1	0.588	D	0.355	0.12	N	-0.76	0.734	T	0.07	0.061	N	0.455	0.492	-0.856	0.516	T	0.186	0.535	T	0.172	0.319	T	0.025	0.48	D	0.143	0.387	0.427	0.473	0.72	0.717	0.951	0.726	0.77	0.775	T	0.098	0.402	T	-0.046	0.45	T	-0.304	0.443	T	0.511	0.331	D	0.845	0.564	T	.;.;.;.;.;.;.;.;.;.;.;.;.;.;.;.;.;.;.;.;.;.;.;.;.;.;	.;.;.;.;.;.;.;.;.;.;.;.;.;.;.;.;.;.;.;.;.;.;.;.;.;.;	2.228	0.353	21.1	0.865	0.166	0.976	0.755	D	0.811	0.734	D	-0.168	0.345	0.086	0.438	0.997	0.354	0.487	0.14	0	.	.	5.55	5.55	0.833	6.524	0.737	1.176	0.789	1	0.716	1	0.863	15.039	0.714	.;.;.;.;.;.;.;.;.;.;.;.;.;.;.;.;.;.;.;.;.;.;.;.;.;.	.	.	0.182	0	0	0	0	-0.155301	Typical
chr3	11026342	C	A	chr3:11026342:C:A	chr3:11068028:C:A	GCT-A	0.0021705	CDS	ENST00000646702.1	10	1396	1061	c.1061C	c.1061C>A	354	1	GCT	A	GAT	D	p.A354	p.A354D	A354D	Missense	Extracellular_TM7-8	EL4a	0.012	0.547	D	0.137	0.339	T	0.4	0.349	B	0.16	0.348	B	0.001	0.418	D	1	0.588	D	0.975	0.245	L	-0.85	0.744	T	-2.46	0.537	N	0.592	0.612	-0.636	0.633	T	0.228	0.593	T	0.296	0.471	T	0.048	0.63	D	0.216	0.514	0.496	0.585	0.581	0.578	1.517	0.874	0.86	0.911	D	0.412	0.767	T	-0.001	0.515	T	-0.24	0.508	T	0.828	0.484	D	0.905	0.714	D	.;.;.;.;.;.;.;.;.;.;.;.;.;.;.;.;.;.;.;.;.;.;.;.;.;.;	.;.;.;.;.;.;.;.;.;.;.;.;.;.;.;.;.;.;.;.;.;.;.;.;.;.;	2.618	0.438	22.7	0.989	0.489	0.911	0.528	D	0.405	0.478	N	0.089	0.46	0.258	0.531	0.876	0.255	0.487	0.14	0	.	.	5.55	5.55	0.833	2.304	0.433	1.026	0.459	0.997	0.402	0.998	0.659	13.064	0.584	.;.;.;.;.;.;.;.;.;.;.;.;.;.;.;.;.;.;.;.;.;.;.;.;.;.	.	.	-0.066	0	0	0	0	-0.321337	Typical
chr3	11026342	C	G	chr3:11026342:C:G	chr3:11068028:C:G	GCT-G	0.00314348	CDS	ENST00000646702.1	10	1396	1061	c.1061C	c.1061C>G	354	1	GCT	A	GGT	G	p.A354	p.A354G	A354G	Missense	Extracellular_TM7-8	EL4a	0.045	0.408	D	0.139	0.337	T	0.4	0.349	B	0.111	0.315	B	0.001	0.418	D	1	0.588	D	1.28	0.322	L	-0.89	0.748	T	-2.14	0.485	N	0.434	0.473	-0.511	0.682	T	0.295	0.666	T	0.307	0.482	T	0.052	0.649	D	0.201	0.49	0.45	0.511	0.739	0.736	1.05	0.761	0.79	0.804	T	0.423	0.774	T	-0.043	0.455	T	-0.299	0.448	T	0.718	0.416	D	0.915	0.743	D	.;.;.;.;.;.;.;.;.;.;.;.;.;.;.;.;.;.;.;.;.;.;.;.;.;.;	.;.;.;.;.;.;.;.;.;.;.;.;.;.;.;.;.;.;.;.;.;.;.;.;.;.;	2.602	0.435	22.6	0.992	0.546	0.963	0.684	D	0.653	0.626	D	0.186	0.505	0.317	0.565	0.876	0.255	0.487	0.14	0	.	.	5.55	5.55	0.833	2.304	0.433	1.026	0.459	0.997	0.402	0.998	0.659	13.064	0.584	.;.;.;.;.;.;.;.;.;.;.;.;.;.;.;.;.;.;.;.;.;.;.;.;.;.	.	.	-0.408	0	0	0	0	-0.247543	Typical
chr3	11026342	C	T	chr3:11026342:C:T	chr3:11068028:C:T	GCT-T	0.00958012	CDS	ENST00000646702.1	10	1396	1061	c.1061C	c.1061C>T	354	1	GCT	A	GTT	V	p.A354	p.A354V	A354V	Missense	Extracellular_TM7-8	EL4a	0.002	0.722	D	0.024	0.566	D	0.4	0.349	B	0.16	0.348	B	0.001	0.418	D	1	0.588	D	2.74	0.801	M	-0.89	0.748	T	-2.89	0.607	D	0.526	0.555	-0.262	0.76	T	0.378	0.735	T	0.41	0.561	T	0.125	0.806	D	0.336	0.662	0.461	0.529	0.819	0.817	1.566	0.881	0.815	0.843	D	0.417	0.77	T	0.004	0.522	T	-0.233	0.515	T	0.958	0.65	D	0.957	0.872	D	.;.;.;.;.;.;.;.;.;.;.;.;.;.;.;.;.;.;.;.;.;.;.;.;.;.;	.;.;.;.;.;.;.;.;.;.;.;.;.;.;.;.;.;.;.;.;.;.;.;.;.;.;	3.246	0.577	24	0.999	0.981	0.955	0.649	D	0.64	0.618	D	0.302	0.562	0.394	0.612	0.876	0.255	0.487	0.14	0	.	.	5.55	5.55	0.833	2.304	0.433	1.026	0.459	0.997	0.402	0.998	0.659	13.064	0.584	.;.;.;.;.;.;.;.;.;.;.;.;.;.;.;.;.;.;.;.;.;.;.;.;.;.	.	.	-0.026	0	0	0	0	-0.50148	LoF
chr3	11026343	T	A	chr3:11026343:T:A	chr3:11068029:T:A	CTG-A	0.00209565	CDS	ENST00000646702.1	10	1397	1062	c.1062T	c.1062T>A	354	2	GCT	A	GCA	A	p.A354	p.A354A	A354A	Synonymous	Extracellular_TM7-8	EL4a	.	.	.	.	.	.	.	.	.	.	.	.	.	.	.	.	.	.	.	.	.	.	.	.	.	.	.	.	.	.	.	.	.	.	.	.	.	.	.	.	.	.	.	.	.	.	.	.	.	.	.	.	.	.	.	.	.	.	.	.	.	.	.	.	.	.	.	.	.	.	.	.	.	.	.	.	.	.	.	.	.	.	.	.	.	.	.	.	.	.	.	.	.	.	.	.	.	.	.	.	.	.	.	.	.	.	.	.	0	0	0	0	.	.
chr3	11026343	T	C	chr3:11026343:T:C	chr3:11068029:T:C	CTG-C	0.0117506	CDS	ENST00000646702.1	10	1397	1062	c.1062T	c.1062T>C	354	2	GCT	A	GCC	A	p.A354	p.A354A	A354A	Synonymous	Extracellular_TM7-8	EL4a	.	.	.	.	.	.	.	.	.	.	.	.	.	.	.	.	.	.	.	.	.	.	.	.	.	.	.	.	.	.	.	.	.	.	.	.	.	.	.	.	.	.	.	.	.	.	.	.	.	.	.	.	.	.	.	.	.	.	.	.	.	.	.	.	.	.	.	.	.	.	.	.	.	.	.	.	.	.	.	.	.	.	.	.	.	.	.	.	.	.	.	.	.	.	.	.	.	.	.	.	.	.	.	.	.	.	.	.	0	0	0	0	.	.
chr3	11026343	T	G	chr3:11026343:T:G	chr3:11068029:T:G	CTG-G	0.00359254	CDS	ENST00000646702.1	10	1397	1062	c.1062T	c.1062T>G	354	2	GCT	A	GCG	A	p.A354	p.A354A	A354A	Synonymous	Extracellular_TM7-8	EL4a	.	.	.	.	.	.	.	.	.	.	.	.	.	.	.	.	.	.	.	.	.	.	.	.	.	.	.	.	.	.	.	.	.	.	.	.	.	.	.	.	.	.	.	.	.	.	.	.	.	.	.	.	.	.	.	.	.	.	.	.	.	.	.	.	.	.	.	.	.	.	.	.	.	.	.	.	.	.	.	.	.	.	.	.	.	.	.	.	.	.	.	.	.	.	.	.	.	.	.	.	.	.	.	.	.	.	.	.	0	0	0	0	.	.
chr3	11026344	G	A	chr3:11026344:G:A	chr3:11068030:G:A	TGA-A	0.00658633	CDS	ENST00000646702.1	10	1398	1063	c.1063G	c.1063G>A	355	0	GAT	D	AAT	N	p.D355	p.D355N	D355N	Missense	Extracellular_TM7-8	EL4a	0.02	0.496	D	0.153	0.321	T	0.739	0.429	P	0.414	0.449	B	0.003	0.353	N	1	0.81	D	1.97	0.533	M	-0.9	0.749	T	-2.16	0.488	N	0.656	0.666	-0.273	0.757	T	0.391	0.745	T	0.595	0.666	D	0.129	0.811	D	0.383	0.703	0.461	0.529	0.948	0.947	1.702	0.903	0.857	0.907	D	0.442	0.786	T	-0.097	0.369	T	-0.377	0.36	T	0.98	0.733	D	0.939	0.88	D	.;.;.;.;.;.;.;.;.;.;.;.;.;.;.;.;.;.;.;.;.;.;.;.;.;.;	.;.;.;.;.;.;.;.;.;.;.;.;.;.;.;.;.;.;.;.;.;.;.;.;.;.;	3.451	0.628	24.6	0.999	0.97	0.995	0.97	D	0.946	0.956	D	0.594	0.728	0.673	0.803	1	0.748	0.487	0.14	0	.	.	5.55	5.55	0.833	9.673	0.979	1.176	0.789	1	0.716	0.997	0.62	19.504	0.951	.;.;.;.;.;.;.;.;.;.;.;.;.;.;.;.;.;.;.;.;.;.;.;.;.;.	.	.	-0.201	0	0	0	0	-0.591552	LoF
chr3	11026344	G	C	chr3:11026344:G:C	chr3:11068030:G:C	TGA-C	0.00239503	CDS	ENST00000646702.1	10	1398	1063	c.1063G	c.1063G>C	355	0	GAT	D	CAT	H	p.D355	p.D355H	D355H	Missense	Extracellular_TM7-8	EL4a	0.002	0.722	D	0.054	0.471	T	0.974	0.578	D	0.82	0.591	P	0.003	0.353	N	1	0.81	D	2.375	0.684	M	-0.96	0.756	T	-2.79	0.591	D	0.754	0.753	0.152	0.851	D	0.549	0.835	D	0.766	0.767	D	0.235	0.884	D	0.585	0.836	0.482	0.563	0.883	0.882	2.21	0.958	0.868	0.923	D	0.491	0.815	T	0.097	0.64	D	-0.098	0.636	T	0.991	0.812	D	0.923	0.775	D	.;.;.;.;.;.;.;.;.;.;.;.;.;.;.;.;.;.;.;.;.;.;.;.;.;.;	.;.;.;.;.;.;.;.;.;.;.;.;.;.;.;.;.;.;.;.;.;.;.;.;.;.;	4.357	0.894	30	0.997	0.776	0.996	0.979	D	0.944	0.951	D	0.859	0.896	0.857	0.934	1	0.748	0.487	0.14	0	.	.	5.55	5.55	0.833	9.673	0.979	1.176	0.789	1	0.716	0.997	0.62	19.504	0.951	.;.;.;.;.;.;.;.;.;.;.;.;.;.;.;.;.;.;.;.;.;.;.;.;.;.	.	.	-0.106	0	0	0	0	-0.677282	LoF
chr3	11026344	G	T	chr3:11026344:G:T	chr3:11068030:G:T	TGA-T	0.00172143	CDS	ENST00000646702.1	10	1398	1063	c.1063G	c.1063G>T	355	0	GAT	D	TAT	Y	p.D355	p.D355Y	D355Y	Missense	Extracellular_TM7-8	EL4a	0.001	0.785	D	0.003	0.765	D	0.953	0.543	P	0.863	0.614	P	0.003	0.353	N	1	0.81	D	2.965	0.852	M	-0.98	0.758	T	-4.6	0.79	D	0.806	0.802	0.416	0.893	D	0.635	0.872	D	0.876	0.869	D	0.498	0.951	D	0.741	0.911	0.516	0.616	0.854	0.852	2.287	0.964	0.861	0.913	D	0.61	0.876	D	0.207	0.745	D	0.059	0.742	D	0.999	0.944	D	0.956	0.91	D	.;.;.;.;.;.;.;.;.;.;.;.;.;.;.;.;.;.;.;.;.;.;.;.;.;.;	.;.;.;.;.;.;.;.;.;.;.;.;.;.;.;.;.;.;.;.;.;.;.;.;.;.;	4.489	0.911	32	0.996	0.755	0.996	0.977	D	0.946	0.956	D	0.952	0.941	0.917	0.963	1	0.748	0.487	0.14	0	.	.	5.55	5.55	0.833	9.673	0.979	1.176	0.789	1	0.716	0.997	0.62	19.504	0.951	.;.;.;.;.;.;.;.;.;.;.;.;.;.;.;.;.;.;.;.;.;.;.;.;.;.	.	.	-0.297	0	0	0	0	-0.820529	LoF
chr3	11026345	A	C	chr3:11026345:A:C	chr3:11068031:A:C	GAT-C	0.000823292	CDS	ENST00000646702.1	10	1399	1064	c.1064A	c.1064A>C	355	1	GAT	D	GCT	A	p.D355	p.D355A	D355A	Missense	Extracellular_TM7-8	EL4a	0.04	0.422	D	0.145	0.33	T	0.587	0.39	P	0.336	0.423	B	0.003	0.353	N	1	0.81	D	2.185	0.614	M	-0.89	0.748	T	-3.61	0.695	D	0.675	0.683	-0.321	0.744	T	0.357	0.72	T	0.675	0.71	D	0.123	0.805	D	0.488	0.778	0.472	0.547	0.684	0.681	1.816	0.918	0.825	0.858	D	0.481	0.81	T	0.062	0.598	T	-0.149	0.593	T	0.985	0.76	D	0.864	0.574	D	.;.;.;.;.;.;.;.;.;.;.;.;.;.;.;.;.;.;.;.;.;.;.;.;.;.;	.;.;.;.;.;.;.;.;.;.;.;.;.;.;.;.;.;.;.;.;.;.;.;.;.;.;	3.174	0.56	23.8	0.992	0.545	0.995	0.972	D	0.936	0.932	D	0.444	0.639	0.542	0.708	1	0.748	0.487	0.14	0	.	.	5.55	5.55	0.833	9.021	0.932	1.312	0.947	1	0.716	0.996	0.595	15.694	0.772	.;.;.;.;.;.;.;.;.;.;.;.;.;.;.;.;.;.;.;.;.;.;.;.;.;.	.	.	-0.418	0	0	0	0	-0.620852	LoF
chr3	11026345	A	G	chr3:11026345:A:G	chr3:11068031:A:G	GAT-G	0.00479006	CDS	ENST00000646702.1	10	1399	1064	c.1064A	c.1064A>G	355	1	GAT	D	GGT	G	p.D355	p.D355G	D355G	Missense	Extracellular_TM7-8	EL4a	0.006	0.614	D	0.027	0.553	D	0.739	0.429	P	0.5	0.476	P	0.003	0.353	N	1	0.81	D	2.685	0.786	M	-0.92	0.751	T	-4.08	0.747	D	0.726	0.727	-0.102	0.8	T	0.431	0.773	T	0.753	0.758	D	0.132	0.815	D	0.581	0.833	0.522	0.625	0.867	0.866	1.394	0.85	0.828	0.862	D	0.514	0.829	D	0.09	0.632	D	-0.109	0.627	T	0.992	0.825	D	0.967	0.894	D	.;.;.;.;.;.;.;.;.;.;.;.;.;.;.;.;.;.;.;.;.;.;.;.;.;.;	.;.;.;.;.;.;.;.;.;.;.;.;.;.;.;.;.;.;.;.;.;.;.;.;.;.;	4.254	0.871	29.2	0.998	0.915	0.995	0.967	D	0.947	0.956	D	0.593	0.727	0.644	0.782	1	0.748	0.487	0.14	0	.	.	5.55	5.55	0.833	9.021	0.932	1.312	0.947	1	0.716	0.996	0.595	15.694	0.772	.;.;.;.;.;.;.;.;.;.;.;.;.;.;.;.;.;.;.;.;.;.;.;.;.;.	.	.	-1.086	0	0	0	0	-0.69139	LoF
chr3	11026345	A	T	chr3:11026345:A:T	chr3:11068031:A:T	GAT-T	0.00269441	CDS	ENST00000646702.1	10	1399	1064	c.1064A	c.1064A>T	355	1	GAT	D	GTT	V	p.D355	p.D355V	D355V	Missense	Extracellular_TM7-8	EL4a	0.038	0.428	D	0.071	0.435	T	0.909	0.502	P	0.692	0.539	P	0.003	0.353	N	1	0.81	D	2.415	0.698	M	-0.95	0.754	T	-4.63	0.792	D	0.788	0.785	-0.037	0.815	T	0.468	0.795	T	0.823	0.815	D	0.195	0.864	D	0.675	0.882	0.541	0.653	0.835	0.833	2.368	0.969	0.825	0.858	D	0.553	0.849	D	0.188	0.728	D	0.033	0.725	D	0.993	0.836	D	0.937	0.876	D	.;.;.;.;.;.;.;.;.;.;.;.;.;.;.;.;.;.;.;.;.;.;.;.;.;.;	.;.;.;.;.;.;.;.;.;.;.;.;.;.;.;.;.;.;.;.;.;.;.;.;.;.;	4.244	0.868	29.1	0.995	0.665	0.995	0.969	D	0.944	0.95	D	0.689	0.789	0.711	0.832	1	0.748	0.487	0.14	0	.	.	5.55	5.55	0.833	9.021	0.932	1.312	0.947	1	0.716	0.996	0.595	15.694	0.772	.;.;.;.;.;.;.;.;.;.;.;.;.;.;.;.;.;.;.;.;.;.;.;.;.;.	.	.	-0.341	0	0	0	0	-0.703327	LoF
chr3	11026346	T	A	chr3:11026346:T:A	chr3:11068032:T:A	ATG-A	0.00179627	CDS	ENST00000646702.1	10	1400	1065	c.1065T	c.1065T>A	355	2	GAT	D	GAA	E	p.D355	p.D355E	D355E	Missense	Extracellular_TM7-8	EL4a	1	0.01	T	1	0.012	T	0.004	0.122	B	0.015	0.173	B	0.003	0.353	N	1	0.478	D	0.375	0.121	N	-0.78	0.736	T	0.96	0.015	N	0.302	0.341	-0.962	0.388	T	0.102	0.376	T	0.039	0.024	T	0.043	0.607	D	0.076	0.226	0.433	0.483	0.458	0.454	0.961	0.73	0.843	0.886	D	0.088	0.381	T	-0.237	0.158	T	-0.578	0.147	T	0.033	0.024	T	0.862	0.621	D	.;.;.;.;.;.;.;.;.;.;.;.;.;.;.;.;.;.;.;.;.;.;.;.;.;.;	.;.;.;.;.;.;.;.;.;.;.;.;.;.;.;.;.;.;.;.;.;.;.;.;.;.;	-0.174	0.03	0.58	0.706	0.093	0.241	0.223	N	0.303	0.411	N	-1.395	0.027	-1.248	0.052	0.018	0.13	0.487	0.14	0	.	.	5.55	-2.44	0.061	-0.515	0.064	-0.58	0.049	0.186	0.241	0.992	0.541	3.479	0.072	.;.;.;.;.;.;.;.;.;.;.;.;.;.;.;.;.;.;.;.;.;.;.;.;.;.	.	.	0.114	0	0	0	0	0.177855	Typical
chr3	11026346	T	C	chr3:11026346:T:C	chr3:11068032:T:C	ATG-C	0.0114512	CDS	ENST00000646702.1	10	1400	1065	c.1065T	c.1065T>C	355	2	GAT	D	GAC	D	p.D355	p.D355D	D355D	Synonymous	Extracellular_TM7-8	EL4a	.	.	.	.	.	.	.	.	.	.	.	.	.	.	.	.	.	.	.	.	.	.	.	.	.	.	.	.	.	.	.	.	.	.	.	.	.	.	.	.	.	.	.	.	.	.	.	.	.	.	.	.	.	.	.	.	.	.	.	.	.	.	.	.	.	.	.	.	.	.	.	.	.	.	.	.	.	.	.	.	.	.	.	.	.	.	.	.	.	.	.	.	.	.	.	.	.	.	.	.	.	.	.	.	.	.	.	.	0	0	0	0	.	.
chr3	11026346	T	G	chr3:11026346:T:G	chr3:11068032:T:G	ATG-G	0.00164658	CDS	ENST00000646702.1	10	1400	1065	c.1065T	c.1065T>G	355	2	GAT	D	GAG	E	p.D355	p.D355E	D355E	Missense	Extracellular_TM7-8	EL4a	1	0.01	T	1	0.012	T	0.004	0.122	B	0.015	0.173	B	0.003	0.353	N	0.999	0.475	D	0.375	0.121	N	-0.78	0.736	T	0.96	0.015	N	0.302	0.341	-0.962	0.388	T	0.102	0.376	T	0.038	0.021	T	0.042	0.602	D	0.076	0.226	0.433	0.483	0.456	0.452	0.961	0.73	0.843	0.886	D	0.088	0.381	T	-0.237	0.158	T	-0.578	0.147	T	0.031	0.021	T	0.862	0.621	D	.;.;.;.;.;.;.;.;.;.;.;.;.;.;.;.;.;.;.;.;.;.;.;.;.;.;	.;.;.;.;.;.;.;.;.;.;.;.;.;.;.;.;.;.;.;.;.;.;.;.;.;.;	-0.157	0.031	0.63	0.687	0.087	0.214	0.214	N	0.253	0.373	N	-1.395	0.027	-1.248	0.052	0.018	0.13	0.487	0.14	0	.	.	5.55	-2.44	0.061	-0.515	0.064	-0.58	0.049	0.186	0.241	0.992	0.541	3.479	0.072	.;.;.;.;.;.;.;.;.;.;.;.;.;.;.;.;.;.;.;.;.;.;.;.;.;.	.	.	0.114	0	0	0	0	0.181111	Typical
chr3	11026347	G	A	chr3:11026347:G:A	chr3:11068033:G:A	TGT-A	0.00860714	CDS	ENST00000646702.1	10	1401	1066	c.1066G	c.1066G>A	356	0	GTG	V	ATG	M	p.V356	p.V356M	V356M	Missense	Extracellular_TM7-8	EL4a	0.001	0.785	D	0.001	0.834	D	0.975	0.581	D	0.854	0.609	P	0	0.537	D	1	0.81	D	3.1	0.876	M	-1.68	0.829	D	-2.58	0.557	D	0.739	0.739	0.682	0.929	D	0.743	0.912	D	0.849	0.84	D	0.455	0.944	D	0.73	0.907	0.7	0.837	0.935	0.934	2.171	0.955	0.861	0.913	D	0.662	0.899	D	0.194	0.733	D	0.04	0.729	D	0.993	0.83	D	0.993	0.977	D	.;.;.;.;.;.;.;.;.;.;.;.;.;.;.;.;.;.;.;.;.;.;.;.;.;.;	.;.;.;.;.;.;.;.;.;.;.;.;.;.;.;.;.;.;.;.;.;.;.;.;.;.;	4.039	0.799	27.3	0.999	0.96	0.977	0.764	D	0.788	0.718	D	0.862	0.898	0.81	0.905	0.995	0.338	0.487	0.14	0	.	.	5.55	5.55	0.833	6.345	0.729	1.176	0.789	1	0.716	0.997	0.62	15.039	0.714	.;.;.;.;.;.;.;.;.;.;.;.;.;.;.;.;.;.;.;.;.;.;.;.;.;.	.	.	-0.816	0	0	0	0	-0.696816	LoF
chr3	11026347	G	C	chr3:11026347:G:C	chr3:11068033:G:C	TGT-C	0.00291894	CDS	ENST00000646702.1	10	1401	1066	c.1066G	c.1066G>C	356	0	GTG	V	CTG	L	p.V356	p.V356L	V356L	Missense	Extracellular_TM7-8	EL4a	0.038	0.428	D	0.047	0.489	D	0.015	0.171	B	0.015	0.173	B	0	0.537	D	1	0.81	D	1.185	0.301	L	-1.58	0.82	D	-2.43	0.533	N	0.458	0.495	-0.231	0.769	T	0.485	0.803	T	0.659	0.7	D	0.084	0.741	D	0.432	0.741	0.668	0.806	0.798	0.796	1.181	0.8	0.846	0.89	D	0.522	0.833	D	0.007	0.526	T	-0.228	0.52	T	0.96	0.656	D	0.959	0.847	D	.;.;.;.;.;.;.;.;.;.;.;.;.;.;.;.;.;.;.;.;.;.;.;.;.;.;	.;.;.;.;.;.;.;.;.;.;.;.;.;.;.;.;.;.;.;.;.;.;.;.;.;.;	2.676	0.451	22.8	0.996	0.736	0.965	0.696	D	0.794	0.722	D	0.18	0.502	0.339	0.578	0.995	0.338	0.487	0.14	0	.	.	5.55	5.55	0.833	6.345	0.729	1.176	0.789	1	0.716	0.997	0.62	15.039	0.714	.;.;.;.;.;.;.;.;.;.;.;.;.;.;.;.;.;.;.;.;.;.;.;.;.;.	.	.	-0.722	0	0	0	0	-0.507991	LoF
chr3	11026347	G	T	chr3:11026347:G:T	chr3:11068033:G:T	TGT-T	0.00261956	CDS	ENST00000646702.1	10	1401	1066	c.1066G	c.1066G>T	356	0	GTG	V	TTG	L	p.V356	p.V356L	V356L	Missense	Extracellular_TM7-8	EL4a	0.038	0.428	D	0.047	0.489	D	0.015	0.171	B	0.015	0.173	B	0	0.537	D	1	0.81	D	1.185	0.301	L	-1.58	0.82	D	-2.43	0.533	N	0.458	0.495	-0.231	0.769	T	0.485	0.803	T	0.657	0.699	D	0.076	0.725	D	0.432	0.741	0.668	0.806	0.791	0.789	1.181	0.8	0.846	0.89	D	0.522	0.833	D	0.007	0.526	T	-0.228	0.52	T	0.957	0.65	D	0.959	0.847	D	.;.;.;.;.;.;.;.;.;.;.;.;.;.;.;.;.;.;.;.;.;.;.;.;.;.;	.;.;.;.;.;.;.;.;.;.;.;.;.;.;.;.;.;.;.;.;.;.;.;.;.;.;	2.684	0.452	22.8	0.996	0.735	0.979	0.779	D	0.794	0.722	D	0.18	0.502	0.339	0.578	0.995	0.338	0.487	0.14	0	.	.	5.55	5.55	0.833	6.345	0.729	1.176	0.789	1	0.716	0.997	0.62	15.039	0.714	.;.;.;.;.;.;.;.;.;.;.;.;.;.;.;.;.;.;.;.;.;.;.;.;.;.	.	.	-0.722	0	0	0	0	-0.50148	LoF
chr3	11026348	T	A	chr3:11026348:T:A	chr3:11068034:T:A	GTG-A	0.00179627	CDS	ENST00000646702.1	10	1402	1067	c.1067T	c.1067T>A	356	1	GTG	V	GAG	E	p.V356	p.V356E	V356E	Missense	Extracellular_TM7-8	EL4a	0	0.913	D	0	0.928	D	0.975	0.581	D	0.795	0.579	P	0	0.537	D	1	0.81	D	3.27	0.901	M	-1.69	0.83	D	-5.59	0.865	D	0.877	0.875	0.579	0.916	D	0.702	0.897	D	0.938	0.932	D	0.721	0.977	D	0.91	0.976	0.72	0.855	0.958	0.957	2.671	0.985	0.846	0.891	D	0.61	0.876	D	0.364	0.875	D	0.285	0.874	D	0.999	0.955	D	0.978	0.922	D	.;.;.;.;.;.;.;.;.;.;.;.;.;.;.;.;.;.;.;.;.;.;.;.;.;.;	.;.;.;.;.;.;.;.;.;.;.;.;.;.;.;.;.;.;.;.;.;.;.;.;.;.;	4.232	0.864	29	0.991	0.529	0.993	0.936	D	0.941	0.944	D	0.803	0.863	0.775	0.88	1	0.748	0.487	0.14	0	.	.	5.55	5.55	0.833	7.762	0.841	1.138	0.647	1	0.716	0.998	0.659	15.694	0.772	.;.;.;.;.;.;.;.;.;.;.;.;.;.;.;.;.;.;.;.;.;.;.;.;.;.	.	.	-3.798	0	0	0	0	-0.832466	LoF
chr3	11026348	T	C	chr3:11026348:T:C	chr3:11068034:T:C	GTG-C	0.00538882	CDS	ENST00000646702.1	10	1402	1067	c.1067T	c.1067T>C	356	1	GTG	V	GCG	A	p.V356	p.V356A	V356A	Missense	Extracellular_TM7-8	EL4a	0.001	0.785	D	0.001	0.834	D	0.698	0.418	P	0.438	0.456	B	0	0.537	D	1	0.81	D	3.38	0.914	M	-1.64	0.825	D	-3.68	0.703	D	0.739	0.739	0.489	0.904	D	0.657	0.881	D	0.905	0.899	D	0.605	0.965	D	0.826	0.945	0.725	0.859	0.852	0.851	2.237	0.96	0.851	0.898	D	0.591	0.867	D	0.183	0.723	D	0.024	0.719	D	0.997	0.903	D	0.956	0.913	D	.;.;.;.;.;.;.;.;.;.;.;.;.;.;.;.;.;.;.;.;.;.;.;.;.;.;	.;.;.;.;.;.;.;.;.;.;.;.;.;.;.;.;.;.;.;.;.;.;.;.;.;.;	3.534	0.65	24.8	0.999	0.977	0.992	0.925	D	0.935	0.929	D	0.656	0.768	0.669	0.801	1	0.748	0.487	0.14	0	.	.	5.55	5.55	0.833	7.762	0.841	1.138	0.647	1	0.716	0.998	0.659	15.694	0.772	.;.;.;.;.;.;.;.;.;.;.;.;.;.;.;.;.;.;.;.;.;.;.;.;.;.	.	.	-2.015	0	0	0	0	-0.776036	LoF
chr3	11026348	T	G	chr3:11026348:T:G	chr3:11068034:T:G	GTG-G	0.00194596	CDS	ENST00000646702.1	10	1402	1067	c.1067T	c.1067T>G	356	1	GTG	V	GGG	G	p.V356	p.V356G	V356G	Missense	Extracellular_TM7-8	EL4a	0	0.913	D	0	0.928	D	0.849	0.469	P	0.624	0.515	P	0	0.537	D	1	0.81	D	3.525	0.93	H	-1.69	0.83	D	-6.54	0.918	D	0.731	0.732	0.722	0.934	D	0.735	0.909	D	0.951	0.944	D	0.78	0.983	D	0.89	0.969	0.736	0.869	0.956	0.955	2.419	0.972	0.783	0.794	T	0.696	0.912	D	0.381	0.887	D	0.309	0.886	D	0.997	0.903	D	0.96	0.849	D	.;.;.;.;.;.;.;.;.;.;.;.;.;.;.;.;.;.;.;.;.;.;.;.;.;.;	.;.;.;.;.;.;.;.;.;.;.;.;.;.;.;.;.;.;.;.;.;.;.;.;.;.;	4.278	0.877	29.4	0.997	0.828	0.993	0.94	D	0.946	0.954	D	0.82	0.873	0.78	0.884	1	0.748	0.487	0.14	0	.	.	5.55	5.55	0.833	7.762	0.841	1.138	0.647	1	0.716	0.998	0.659	15.694	0.772	.;.;.;.;.;.;.;.;.;.;.;.;.;.;.;.;.;.;.;.;.;.;.;.;.;.	.	.	-3.059	0	0	0	0	-0.776036	LoF
chr3	11026349	G	A	chr3:11026349:G:A	chr3:11068035:G:A	TGG-A	0.00808323	CDS	ENST00000646702.1	10	1403	1068	c.1068G	c.1068G>A	356	2	GTG	V	GTA	V	p.V356	p.V356V	V356V	Synonymous	Extracellular_TM7-8	EL4a	.	.	.	.	.	.	.	.	.	.	.	.	.	.	.	.	.	.	.	.	.	.	.	.	.	.	.	.	.	.	.	.	.	.	.	.	.	.	.	.	.	.	.	.	.	.	.	.	.	.	.	.	.	.	.	.	.	.	.	.	.	.	.	.	.	.	.	.	.	.	.	.	.	.	.	.	.	.	.	.	.	.	.	.	.	.	.	.	.	.	.	.	.	.	.	.	.	.	.	.	.	.	.	.	.	.	.	.	0	0	0	0	.	.
chr3	11026349	G	C	chr3:11026349:G:C	chr3:11068035:G:C	TGG-C	0.00232019	CDS	ENST00000646702.1	10	1403	1068	c.1068G	c.1068G>C	356	2	GTG	V	GTC	V	p.V356	p.V356V	V356V	Synonymous	Extracellular_TM7-8	EL4a	.	.	.	.	.	.	.	.	.	.	.	.	.	.	.	.	.	.	.	.	.	.	.	.	.	.	.	.	.	.	.	.	.	.	.	.	.	.	.	.	.	.	.	.	.	.	.	.	.	.	.	.	.	.	.	.	.	.	.	.	.	.	.	.	.	.	.	.	.	.	.	.	.	.	.	.	.	.	.	.	.	.	.	.	.	.	.	.	.	.	.	.	.	.	.	.	.	.	.	.	.	.	.	.	.	.	.	.	0	0	0	0	.	.
chr3	11026349	G	T	chr3:11026349:G:T	chr3:11068035:G:T	TGG-T	0.00246987	CDS	ENST00000646702.1	10	1403	1068	c.1068G	c.1068G>T	356	2	GTG	V	GTT	V	p.V356	p.V356V	V356V	Synonymous	Extracellular_TM7-8	EL4a	.	.	.	.	.	.	.	.	.	.	.	.	.	.	.	.	.	.	.	.	.	.	.	.	.	.	.	.	.	.	.	.	.	.	.	.	.	.	.	.	.	.	.	.	.	.	.	.	.	.	.	.	.	.	.	.	.	.	.	.	.	.	.	.	.	.	.	.	.	.	.	.	.	.	.	.	.	.	.	.	.	.	.	.	.	.	.	.	.	.	.	.	.	.	.	.	.	.	.	.	.	.	.	.	.	.	.	.	0	0	0	0	.	.
chr3	11026350	G	A	chr3:11026350:G:A	chr3:11068036:G:A	GGC-A	0.00950528	CDS	ENST00000646702.1	10	1404	1069	c.1069G	c.1069G>A	357	0	GCG	A	ACG	T	p.A357	p.A357T	A357T	Missense	Extracellular_TM7-8	EL4a	0.004	0.654	D	0.019	0.592	D	0.999	0.779	D	0.968	0.717	D	0	0.629	D	1	0.81	D	2.895	0.838	M	-1.17	0.782	T	-3.82	0.72	D	0.827	0.823	0.56	0.914	D	0.702	0.897	D	0.966	0.961	D	0.609	0.966	D	0.83	0.947	0.863	0.959	0.895	0.894	2.073	0.945	0.844	0.888	D	0.507	0.825	D	0.234	0.771	D	0.098	0.768	D	0.997	0.91	D	0.948	0.799	D	.;.;.;.;.;.;.;.;.;.;.;.;.;.;.;.;.;.;.;.;.;.;.;.;.;.;	.;.;.;.;.;.;.;.;.;.;.;.;.;.;.;.;.;.;.;.;.;.;.;.;.;.;	4.247	0.869	29.1	0.999	0.998	0.995	0.97	D	0.935	0.929	D	1.003	0.958	0.953	0.975	1	0.748	0.487	0.14	0	.	.	5.55	5.55	0.833	9.673	0.979	1.176	0.789	1	0.716	0.997	0.62	19.504	0.951	.;.;.;.;.;.;.;.;.;.;.;.;.;.;.;.;.;.;.;.;.;.;.;.;.;.	.	.	-2.133	0	0	0	0	-0.783632	LoF
chr3	11026350	G	C	chr3:11026350:G:C	chr3:11068036:G:C	GGC-C	0.00254472	CDS	ENST00000646702.1	10	1404	1069	c.1069G	c.1069G>C	357	0	GCG	A	CCG	P	p.A357	p.A357P	A357P	Missense	Extracellular_TM7-8	EL4a	0.001	0.785	D	0.001	0.834	D	1	0.906	D	0.989	0.784	D	0	0.629	D	1	0.81	D	3.4	0.917	M	-1.21	0.786	T	-4.77	0.804	D	0.921	0.924	0.569	0.915	D	0.707	0.899	D	0.977	0.975	D	0.595	0.964	D	0.887	0.968	0.882	0.969	0.95	0.949	2.465	0.974	0.87	0.925	D	0.553	0.849	D	0.405	0.902	D	0.344	0.901	D	0.998	0.938	D	0.889	0.731	D	.;.;.;.;.;.;.;.;.;.;.;.;.;.;.;.;.;.;.;.;.;.;.;.;.;.;	.;.;.;.;.;.;.;.;.;.;.;.;.;.;.;.;.;.;.;.;.;.;.;.;.;.;	4.27	0.875	29.3	0.998	0.922	0.996	0.979	D	0.977	0.997	D	1.005	0.959	0.954	0.975	1	0.748	0.487	0.14	0	.	.	5.55	5.55	0.833	9.673	0.979	1.176	0.789	1	0.716	0.997	0.62	19.504	0.951	.;.;.;.;.;.;.;.;.;.;.;.;.;.;.;.;.;.;.;.;.;.;.;.;.;.	.	.	-3.18	0	0	0	0	-0.814018	LoF
chr3	11026350	G	T	chr3:11026350:G:T	chr3:11068036:G:T	GGC-T	0.00464037	CDS	ENST00000646702.1	10	1404	1069	c.1069G	c.1069G>T	357	0	GCG	A	TCG	S	p.A357	p.A357S	A357S	Missense	Extracellular_TM7-8	EL4a	0.001	0.785	D	0.001	0.834	D	0.996	0.688	D	0.962	0.707	D	0	0.629	D	1	0.81	D	2.39	0.689	M	-1.15	0.78	T	-2.86	0.602	D	0.734	0.735	0.458	0.899	D	0.672	0.886	D	0.954	0.948	D	0.458	0.945	D	0.782	0.928	0.854	0.954	0.895	0.894	2.098	0.948	0.819	0.849	D	0.444	0.787	T	0.192	0.732	D	0.038	0.728	D	0.996	0.882	D	0.935	0.756	D	.;.;.;.;.;.;.;.;.;.;.;.;.;.;.;.;.;.;.;.;.;.;.;.;.;.;	.;.;.;.;.;.;.;.;.;.;.;.;.;.;.;.;.;.;.;.;.;.;.;.;.;.;	4.079	0.813	27.6	0.998	0.849	0.996	0.977	D	0.947	0.957	D	0.958	0.943	0.924	0.965	1	0.748	0.487	0.14	0	.	.	5.55	5.55	0.833	9.673	0.979	1.176	0.789	1	0.716	0.997	0.62	19.504	0.951	.;.;.;.;.;.;.;.;.;.;.;.;.;.;.;.;.;.;.;.;.;.;.;.;.;.	.	.	-1.75	0	0	0	0	-0.753246	LoF
chr3	11026351	C	A	chr3:11026351:C:A	chr3:11068037:C:A	GCG-A	0.00366739	CDS	ENST00000646702.1	10	1405	1070	c.1070C	c.1070C>A	357	1	GCG	A	GAG	E	p.A357	p.A357E	A357E	Missense	Extracellular_TM7-8	EL4a	0	0.913	D	0.001	0.834	D	1	0.906	D	0.994	0.821	D	0	0.629	D	1	0.81	D	3.745	0.95	H	-1.15	0.78	T	-4.77	0.804	D	0.903	0.904	0.696	0.931	D	0.741	0.912	D	0.973	0.97	D	0.69	0.975	D	0.915	0.978	0.853	0.954	0.949	0.948	2.345	0.968	0.871	0.928	D	0.553	0.849	D	0.407	0.903	D	0.347	0.902	D	1	0.985	D	0.906	0.696	D	.;.;.;.;.;.;.;.;.;.;.;.;.;.;.;.;.;.;.;.;.;.;.;.;.;.;	.;.;.;.;.;.;.;.;.;.;.;.;.;.;.;.;.;.;.;.;.;.;.;.;.;.;	3.898	0.752	26.3	0.995	0.705	0.994	0.949	D	0.938	0.936	D	1.003	0.958	0.93	0.968	1	0.748	0.487	0.14	0	.	.	5.55	5.55	0.833	7.654	0.827	1.026	0.459	1	0.716	0.994	0.563	19.504	0.951	.;.;.;.;.;.;.;.;.;.;.;.;.;.;.;.;.;.;.;.;.;.;.;.;.;.	.	.	-3.997	0	0	0	0	-0.865022	LoF
chr3	11026351	C	G	chr3:11026351:C:G	chr3:11068037:C:G	GCG-G	0.00269441	CDS	ENST00000646702.1	10	1405	1070	c.1070C	c.1070C>G	357	1	GCG	A	GGG	G	p.A357	p.A357G	A357G	Missense	Extracellular_TM7-8	EL4a	0.001	0.785	D	0	0.928	D	0.999	0.779	D	0.986	0.769	D	0	0.629	D	1	0.81	D	2.235	0.632	M	-1.19	0.784	T	-3.81	0.719	D	0.693	0.698	0.411	0.893	D	0.662	0.883	D	0.953	0.946	D	0.507	0.952	D	0.793	0.933	0.843	0.948	0.828	0.827	2.204	0.957	0.832	0.869	D	0.488	0.814	T	0.175	0.716	D	0.013	0.712	D	0.998	0.927	D	0.959	0.844	D	.;.;.;.;.;.;.;.;.;.;.;.;.;.;.;.;.;.;.;.;.;.;.;.;.;.;	.;.;.;.;.;.;.;.;.;.;.;.;.;.;.;.;.;.;.;.;.;.;.;.;.;.;	4.229	0.863	28.9	0.998	0.88	0.994	0.953	D	0.943	0.947	D	0.892	0.914	0.859	0.936	1	0.748	0.487	0.14	0	.	.	5.55	5.55	0.833	7.654	0.827	1.026	0.459	1	0.716	0.994	0.563	19.504	0.951	.;.;.;.;.;.;.;.;.;.;.;.;.;.;.;.;.;.;.;.;.;.;.;.;.;.	.	.	-1.388	0	0	0	0	-0.80208	LoF
chr3	11026351	C	T	chr3:11026351:C:T	chr3:11068037:C:T	GCG-T	0.0425118	CDS	ENST00000646702.1	10	1405	1070	c.1070C	c.1070C>T	357	1	GCG	A	GTG	V	p.A357	p.A357V	A357V	Missense	Extracellular_TM7-8	EL4a	0.029	0.458	D	0.138	0.338	T	0.997	0.707	D	0.91	0.646	D	0	0.629	D	1	0.81	D	1.305	0.327	L	-1.18	0.783	T	-3.82	0.72	D	0.79	0.786	0.074	0.837	D	0.563	0.841	D	0.926	0.919	D	0.205	0.869	D	0.72	0.902	0.819	0.933	0.818	0.816	2.165	0.954	0.851	0.898	D	0.474	0.806	T	0.201	0.74	D	0.051	0.736	D	0.996	0.884	D	0.971	0.894	D	.;.;.;.;.;.;.;.;.;.;.;.;.;.;.;.;.;.;.;.;.;.;.;.;.;.;	.;.;.;.;.;.;.;.;.;.;.;.;.;.;.;.;.;.;.;.;.;.;.;.;.;.;	4.004	0.788	27	0.999	0.993	0.992	0.933	D	0.939	0.94	D	0.762	0.837	0.77	0.876	1	0.748	0.487	0.14	0	.	.	5.55	5.55	0.833	7.654	0.827	1.026	0.459	1	0.716	0.994	0.563	19.504	0.951	.;.;.;.;.;.;.;.;.;.;.;.;.;.;.;.;.;.;.;.;.;.;.;.;.;.	.	.	-1.69	4	0	0	0	-0.755417	LoF
chr3	11026352	G	A	chr3:11026352:G:A	chr3:11068038:G:A	CGG-A	0.0598758	CDS	ENST00000646702.1	10	1406	1071	c.1071G	c.1071G>A	357	2	GCG	A	GCA	A	p.A357	p.A357A	A357A	Synonymous	Extracellular_TM7-8	EL4a	.	.	.	.	.	.	.	.	.	.	.	.	.	.	.	.	.	.	.	.	.	.	.	.	.	.	.	.	.	.	.	.	.	.	.	.	.	.	.	.	.	.	.	.	.	.	.	.	.	.	.	.	.	.	.	.	.	.	.	.	.	.	.	.	.	.	.	.	.	.	.	.	.	.	.	.	.	.	.	.	.	.	.	.	.	.	.	.	.	.	.	.	.	.	.	.	.	.	.	.	.	.	.	.	.	.	.	.	1	15	228944	6.55e-05	.	.
chr3	11026352	G	C	chr3:11026352:G:C	chr3:11068038:G:C	CGG-C	0.00396677	CDS	ENST00000646702.1	10	1406	1071	c.1071G	c.1071G>C	357	2	GCG	A	GCC	A	p.A357	p.A357A	A357A	Synonymous	Extracellular_TM7-8	EL4a	.	.	.	.	.	.	.	.	.	.	.	.	.	.	.	.	.	.	.	.	.	.	.	.	.	.	.	.	.	.	.	.	.	.	.	.	.	.	.	.	.	.	.	.	.	.	.	.	.	.	.	.	.	.	.	.	.	.	.	.	.	.	.	.	.	.	.	.	.	.	.	.	.	.	.	.	.	.	.	.	.	.	.	.	.	.	.	.	.	.	.	.	.	.	.	.	.	.	.	.	.	.	.	.	.	.	.	.	0	0	0	0	.	.
chr3	11026352	G	T	chr3:11026352:G:T	chr3:11068038:G:T	CGG-T	0.00276925	CDS	ENST00000646702.1	10	1406	1071	c.1071G	c.1071G>T	357	2	GCG	A	GCT	A	p.A357	p.A357A	A357A	Synonymous	Extracellular_TM7-8	EL4a	.	.	.	.	.	.	.	.	.	.	.	.	.	.	.	.	.	.	.	.	.	.	.	.	.	.	.	.	.	.	.	.	.	.	.	.	.	.	.	.	.	.	.	.	.	.	.	.	.	.	.	.	.	.	.	.	.	.	.	.	.	.	.	.	.	.	.	.	.	.	.	.	.	.	.	.	.	.	.	.	.	.	.	.	.	.	.	.	.	.	.	.	.	.	.	.	.	.	.	.	.	.	.	.	.	.	.	.	0	0	0	0	.	.
chr3	11026353	G	A	chr3:11026353:G:A	chr3:11068039:G:A	GGC-A	0.00950528	CDS	ENST00000646702.1	10	1407	1072	c.1072G	c.1072G>A	358	0	GCC	A	ACC	T	p.A358	p.A358T	A358T	Missense	Extracellular_TM7-8	EL4a	0.038	0.428	D	0.189	0.286	T	0.875	0.481	P	0.63	0.518	P	0	0.629	D	1	0.81	D	1.24	0.31	L	-0.83	0.742	T	-1.51	0.368	N	0.561	0.585	-0.381	0.726	T	0.338	0.705	T	0.343	0.513	T	0.059	0.675	D	0.192	0.476	0.335	0.323	0.78	0.778	1.048	0.76	0.698	0.668	T	0.229	0.594	T	0.008	0.528	T	-0.226	0.522	T	0.94	0.612	D	0.927	0.784	D	.;.;.;.;.;.;.;.;.;.;.;.;.;.;.;.;.;.;.;.;.;.;.;.;.;.;	.;.;.;.;.;.;.;.;.;.;.;.;.;.;.;.;.;.;.;.;.;.;.;.;.;.;	3.896	0.751	26.3	0.998	0.856	0.967	0.706	D	0.749	0.691	D	0.48	0.659	0.548	0.713	1	0.748	0.487	0.14	0	.	.	5.55	5.55	0.833	5.54	0.669	1.176	0.789	1	0.716	0.985	0.496	13.76	0.624	.;.;.;.;.;.;.;.;.;.;.;.;.;.;.;.;.;.;.;.;.;.;.;.;.;.	.	.	0.133	0	0	0	0	-0.460242	Typical
chr3	11026353	G	C	chr3:11026353:G:C	chr3:11068039:G:C	GGC-C	0.00254472	CDS	ENST00000646702.1	10	1407	1072	c.1072G	c.1072G>C	358	0	GCC	A	CCC	P	p.A358	p.A358P	A358P	Missense	Extracellular_TM7-8	EL4a	0.01	0.565	D	0.048	0.486	D	0.99	0.634	D	0.891	0.632	P	0	0.629	D	1	0.81	D	2.53	0.738	M	-0.89	0.748	T	-2.19	0.494	N	0.64	0.652	0.336	0.881	D	0.603	0.859	D	0.677	0.711	D	0.21	0.872	D	0.515	0.795	0.426	0.472	0.841	0.839	2.146	0.953	0.751	0.745	T	0.432	0.78	T	0.161	0.703	D	-0.006	0.699	D	0.979	0.727	D	0.908	0.749	D	.;.;.;.;.;.;.;.;.;.;.;.;.;.;.;.;.;.;.;.;.;.;.;.;.;.;	.;.;.;.;.;.;.;.;.;.;.;.;.;.;.;.;.;.;.;.;.;.;.;.;.;.;	4.126	0.83	28	0.999	0.93	0.982	0.802	D	0.912	0.873	D	0.822	0.875	0.776	0.881	1	0.748	0.487	0.14	0	.	.	5.55	5.55	0.833	5.54	0.669	1.176	0.789	1	0.716	0.985	0.496	13.76	0.624	.;.;.;.;.;.;.;.;.;.;.;.;.;.;.;.;.;.;.;.;.;.;.;.;.;.	.	.	-0.636	0	0	0	0	-0.58504	LoF
chr3	11026353	G	T	chr3:11026353:G:T	chr3:11068039:G:T	GGC-T	0.00464037	CDS	ENST00000646702.1	10	1407	1072	c.1072G	c.1072G>T	358	0	GCC	A	TCC	S	p.A358	p.A358S	A358S	Missense	Extracellular_TM7-8	EL4a	0.034	0.44	D	0.225	0.255	T	0.303	0.326	B	0.136	0.333	B	0	0.629	D	1	0.81	D	1.195	0.302	L	-0.82	0.741	T	-0.72	0.204	N	0.507	0.539	-0.544	0.67	T	0.291	0.663	T	0.305	0.48	T	0.044	0.614	D	0.191	0.474	0.335	0.323	0.8	0.798	0.982	0.738	0.661	0.615	T	0.156	0.499	T	0.012	0.533	T	-0.221	0.527	T	0.89	0.54	D	0.919	0.708	D	.;.;.;.;.;.;.;.;.;.;.;.;.;.;.;.;.;.;.;.;.;.;.;.;.;.;	.;.;.;.;.;.;.;.;.;.;.;.;.;.;.;.;.;.;.;.;.;.;.;.;.;.;	2.676	0.451	22.8	0.996	0.73	0.979	0.777	D	0.81	0.734	D	0.2	0.512	0.35	0.585	1	0.748	0.487	0.14	0	.	.	5.55	5.55	0.833	5.54	0.669	1.176	0.789	1	0.716	0.985	0.496	13.76	0.624	.;.;.;.;.;.;.;.;.;.;.;.;.;.;.;.;.;.;.;.;.;.;.;.;.;.	.	.	-0.053	0	0	0	0	-0.382108	Typical
chr3	11026354	C	A	chr3:11026354:C:A	chr3:11068040:C:A	GCC-A	0.0035177	CDS	ENST00000646702.1	10	1408	1073	c.1073C	c.1073C>A	358	1	GCC	A	GAC	D	p.A358	p.A358D	A358D	Missense	Extracellular_TM7-8	EL4a	0.073	0.348	T	0.248	0.238	T	0.98	0.594	D	0.809	0.586	P	0	0.629	D	1	0.81	D	1.43	0.358	L	-0.8	0.738	T	-1.29	0.324	N	0.612	0.629	-0.363	0.732	T	0.407	0.757	T	0.487	0.608	T	0.082	0.738	D	0.328	0.654	0.404	0.436	0.8	0.798	1.517	0.874	0.787	0.8	T	0.211	0.572	T	0.152	0.694	D	-0.02	0.691	D	0.949	0.629	D	0.898	0.705	D	.;.;.;.;.;.;.;.;.;.;.;.;.;.;.;.;.;.;.;.;.;.;.;.;.;.;	.;.;.;.;.;.;.;.;.;.;.;.;.;.;.;.;.;.;.;.;.;.;.;.;.;.;	3.252	0.578	24	0.997	0.774	0.967	0.705	D	0.738	0.683	D	0.517	0.681	0.556	0.718	1	0.748	0.487	0.14	0	.	.	5.55	5.55	0.833	3.644	0.541	1.026	0.459	1	0.716	0.983	0.487	15.146	0.723	.;.;.;.;.;.;.;.;.;.;.;.;.;.;.;.;.;.;.;.;.;.;.;.;.;.	.	.	-0.399	0	0	0	0	-0.478691	Typical
chr3	11026354	C	G	chr3:11026354:C:G	chr3:11068040:C:G	GCC-G	0.00299379	CDS	ENST00000646702.1	10	1408	1073	c.1073C	c.1073C>G	358	1	GCC	A	GGC	G	p.A358	p.A358G	A358G	Missense	Extracellular_TM7-8	EL4a	0.01	0.565	D	0.067	0.443	T	0.875	0.481	P	0.549	0.492	P	0	0.629	D	1	0.81	D	2.36	0.679	M	-0.87	0.746	T	-2.19	0.494	N	0.411	0.451	-0.095	0.802	T	0.434	0.775	T	0.427	0.572	T	0.091	0.757	D	0.336	0.662	0.392	0.416	0.817	0.815	1.343	0.839	0.682	0.646	T	0.426	0.776	T	0.018	0.541	T	-0.213	0.535	T	0.971	0.691	D	0.909	0.735	D	.;.;.;.;.;.;.;.;.;.;.;.;.;.;.;.;.;.;.;.;.;.;.;.;.;.;	.;.;.;.;.;.;.;.;.;.;.;.;.;.;.;.;.;.;.;.;.;.;.;.;.;.;	3.81	0.725	25.9	0.998	0.851	0.981	0.794	D	0.754	0.694	D	0.565	0.71	0.59	0.742	1	0.748	0.487	0.14	0	.	.	5.55	5.55	0.833	3.644	0.541	1.026	0.459	1	0.716	0.983	0.487	15.146	0.723	.;.;.;.;.;.;.;.;.;.;.;.;.;.;.;.;.;.;.;.;.;.;.;.;.;.	.	.	-0.723	0	0	0	0	-0.545973	LoF
chr3	11026354	C	T	chr3:11026354:C:T	chr3:11068040:C:T	GCC-T	0.007709	CDS	ENST00000646702.1	10	1408	1073	c.1073C	c.1073C>T	358	1	GCC	A	GTC	V	p.A358	p.A358V	A358V	Missense	Extracellular_TM7-8	EL4a	0.025	0.473	D	0.099	0.389	T	0.98	0.594	D	0.845	0.604	P	0	0.629	D	1	0.81	D	1.32	0.33	L	-0.88	0.747	T	-2.02	0.465	N	0.544	0.571	-0.166	0.785	T	0.429	0.772	T	0.425	0.571	T	0.084	0.741	D	0.287	0.61	0.362	0.367	0.728	0.725	1.062	0.765	0.724	0.706	T	0.283	0.656	T	0.022	0.546	T	-0.207	0.54	T	0.963	0.665	D	0.935	0.807	D	.;.;.;.;.;.;.;.;.;.;.;.;.;.;.;.;.;.;.;.;.;.;.;.;.;.;	.;.;.;.;.;.;.;.;.;.;.;.;.;.;.;.;.;.;.;.;.;.;.;.;.;.;	3.335	0.599	24.2	0.999	0.931	0.976	0.76	D	0.744	0.687	D	0.574	0.716	0.603	0.752	1	0.748	0.487	0.14	0	.	.	5.55	5.55	0.833	3.644	0.541	1.026	0.459	1	0.716	0.983	0.487	15.146	0.723	.;.;.;.;.;.;.;.;.;.;.;.;.;.;.;.;.;.;.;.;.;.;.;.;.;.	.	.	0.193	0	0	0	0	-0.517758	LoF
chr3	11026355	C	A	chr3:11026355:C:A	chr3:11068041:C:A	CCT-A	0.00209565	CDS	ENST00000646702.1	10	1409	1074	c.1074C	c.1074C>A	358	2	GCC	A	GCA	A	p.A358	p.A358A	A358A	Synonymous	Extracellular_TM7-8	EL4a	.	.	.	.	.	.	.	.	.	.	.	.	.	.	.	.	.	.	.	.	.	.	.	.	.	.	.	.	.	.	.	.	.	.	.	.	.	.	.	.	.	.	.	.	.	.	.	.	.	.	.	.	.	.	.	.	.	.	.	.	.	.	.	.	.	.	.	.	.	.	.	.	.	.	.	.	.	.	.	.	.	.	.	.	.	.	.	.	.	.	.	.	.	.	.	.	.	.	.	.	.	.	.	.	.	.	.	.	0	0	0	0	.	.
chr3	11026355	C	G	chr3:11026355:C:G	chr3:11068041:C:G	CCT-G	0.00471522	CDS	ENST00000646702.1	10	1409	1074	c.1074C	c.1074C>G	358	2	GCC	A	GCG	A	p.A358	p.A358A	A358A	Synonymous	Extracellular_TM7-8	EL4a	.	.	.	.	.	.	.	.	.	.	.	.	.	.	.	.	.	.	.	.	.	.	.	.	.	.	.	.	.	.	.	.	.	.	.	.	.	.	.	.	.	.	.	.	.	.	.	.	.	.	.	.	.	.	.	.	.	.	.	.	.	.	.	.	.	.	.	.	.	.	.	.	.	.	.	.	.	.	.	.	.	.	.	.	.	.	.	.	.	.	.	.	.	.	.	.	.	.	.	.	.	.	.	.	.	.	.	.	0	0	0	0	.	.
chr3	11026355	C	T	chr3:11026355:C:T	chr3:11068041:C:T	CCT-T	0.0114512	CDS	ENST00000646702.1	10	1409	1074	c.1074C	c.1074C>T	358	2	GCC	A	GCT	A	p.A358	p.A358A	A358A	Synonymous	Extracellular_TM7-8	EL4a	.	.	.	.	.	.	.	.	.	.	.	.	.	.	.	.	.	.	.	.	.	.	.	.	.	.	.	.	.	.	.	.	.	.	.	.	.	.	.	.	.	.	.	.	.	.	.	.	.	.	.	.	.	.	.	.	.	.	.	.	.	.	.	.	.	.	.	.	.	.	.	.	.	.	.	.	.	.	.	.	.	.	.	.	.	.	.	.	.	.	.	.	.	.	.	.	.	.	.	.	.	.	.	.	.	.	.	.	0	0	0	0	.	.
chr3	11026356	T	A	chr3:11026356:T:A	chr3:11068042:T:A	CTC-A	0.00157174	CDS	ENST00000646702.1	10	1410	1075	c.1075T	c.1075T>A	359	0	TCA	S	ACA	T	p.S359	p.S359T	S359T	Missense	Extracellular_TM7-8	Extracellular_TM7-8	0.001	0.785	D	0.021	0.581	D	1	0.906	D	0.998	0.886	D	0.025	0.262	N	1	0.81	D	2.95	0.849	M	-1.06	0.768	T	-2.81	0.594	D	0.668	0.676	0.489	0.904	D	0.672	0.886	D	0.739	0.748	D	0.312	0.912	D	0.597	0.842	0.461	0.529	0.941	0.94	2.101	0.948	0.818	0.847	D	0.458	0.796	T	0.12	0.663	D	-0.066	0.659	T	0.989	0.795	D	0.884	0.62	D	.;.;.;.;.;.;.;.;.;.;.;.;.;.;.;.;.;.;.;.;.;.;.;.;.;.;	.;.;.;.;.;.;.;.;.;.;.;.;.;.;.;.;.;.;.;.;.;.;.;.;.;.;	3.878	0.746	26.2	0.996	0.752	0.993	0.936	D	0.927	0.908	D	0.858	0.895	0.808	0.903	1	0.748	0.487	0.14	0	.	.	5.55	5.55	0.833	7.762	0.841	1.138	0.647	1	0.716	0.987	0.506	15.694	0.772	.;.;.;.;.;.;.;.;.;.;.;.;.;.;.;.;.;.;.;.;.;.;.;.;.;.	.	.	-0.89	0	0	0	0	-0.658834	LoF
chr3	11026356	T	C	chr3:11026356:T:C	chr3:11068042:T:C	CTC-C	0.00396677	CDS	ENST00000646702.1	10	1410	1075	c.1075T	c.1075T>C	359	0	TCA	S	CCA	P	p.S359	p.S359P	S359P	Missense	Extracellular_TM7-8	Extracellular_TM7-8	0.001	0.785	D	0.001	0.834	D	1	0.906	D	0.999	0.924	D	0.025	0.262	N	1	0.81	D	2.89	0.837	M	-1.07	0.769	T	-4.7	0.798	D	0.787	0.784	0.508	0.907	D	0.673	0.887	D	0.839	0.83	D	0.599	0.965	D	0.805	0.937	0.515	0.614	0.927	0.926	2.436	0.973	0.824	0.856	D	0.509	0.826	D	0.332	0.853	D	0.239	0.851	D	0.999	0.952	D	0.859	0.567	D	.;.;.;.;.;.;.;.;.;.;.;.;.;.;.;.;.;.;.;.;.;.;.;.;.;.;	.;.;.;.;.;.;.;.;.;.;.;.;.;.;.;.;.;.;.;.;.;.;.;.;.;.;	4.316	0.886	29.7	0.999	0.962	0.992	0.925	D	0.977	0.997	D	0.867	0.9	0.814	0.908	1	0.748	0.487	0.14	0	.	.	5.55	5.55	0.833	7.762	0.841	1.138	0.647	1	0.716	0.987	0.506	15.694	0.772	.;.;.;.;.;.;.;.;.;.;.;.;.;.;.;.;.;.;.;.;.;.;.;.;.;.	.	.	-1.085	0	0	0	0	-0.82921	LoF
chr3	11026356	T	G	chr3:11026356:T:G	chr3:11068042:T:G	CTC-G	0.00104783	CDS	ENST00000646702.1	10	1410	1075	c.1075T	c.1075T>G	359	0	TCA	S	GCA	A	p.S359	p.S359A	S359A	Missense	Extracellular_TM7-8	Extracellular_TM7-8	0.023	0.482	D	0.011	0.648	D	0.999	0.779	D	0.997	0.863	D	0.025	0.262	N	1	0.81	D	2.465	0.716	M	-0.94	0.753	T	-2.73	0.581	D	0.651	0.662	0.188	0.857	D	0.559	0.84	D	0.721	0.737	D	0.25	0.891	D	0.576	0.831	0.475	0.552	0.879	0.878	1.868	0.925	0.809	0.833	D	0.439	0.785	T	0.095	0.637	D	-0.101	0.633	T	0.969	0.683	D	0.874	0.602	D	.;.;.;.;.;.;.;.;.;.;.;.;.;.;.;.;.;.;.;.;.;.;.;.;.;.;	.;.;.;.;.;.;.;.;.;.;.;.;.;.;.;.;.;.;.;.;.;.;.;.;.;.;	3.52	0.646	24.8	0.997	0.799	0.993	0.94	D	0.939	0.94	D	0.775	0.845	0.756	0.866	1	0.748	0.487	0.14	0	.	.	5.55	5.55	0.833	7.762	0.841	1.138	0.647	1	0.716	0.987	0.506	15.694	0.772	.;.;.;.;.;.;.;.;.;.;.;.;.;.;.;.;.;.;.;.;.;.;.;.;.;.	.	.	-0.733	0	0	0	0	-0.537292	LoF
chr3	11026357	C	A	chr3:11026357:C:A	chr3:11068043:C:A	TCA-A	0.00157174	CDS	ENST00000646702.1	10	1411	1076	c.1076C	c.1076C>A	359	1	TCA	S	TAA	X	p.S359	p.S359X	S359X	PTV	Extracellular_TM7-8	Extracellular_TM7-8	.	.	.	.	.	.	.	.	.	.	.	.	0.025	0.262	N	1	0.81	A	.	.	.	.	.	.	.	.	.	0.946	0.954	.	.	.	.	.	.	.	.	.	.	.	.	.	.	.	.	.	.	.	.	.	.	.	.	.	.	0.625	0.994	D	0.66	0.994	D	.	.	.	.	.	.	.;Recessive;.;.;.;.;.;.;.;.;.;.;.;.;.;.;.;.;.;.;.;.;.;.;.;.;	.;High;.;.;.;.;.;.;.;.;.;.;.;.;.;.;.;.;.;.;.;.;.;.;.;.;	8.601	0.994	44	0.996	0.759	0.994	0.949	D	0.923	0.898	D	0.966	0.946	0.852	0.931	1	0.748	0.487	0.14	0	.	.	5.55	5.55	0.833	7.654	0.827	1.026	0.459	1	0.716	0.99	0.524	19.504	0.951	.;.;.;.;.;.;.;.;.;.;.;.;.;.;.;.;.;.;.;.;.;.;.;.;.;.	.	.	.	0	0	0	0	.	.
chr3	11026357	C	G	chr3:11026357:C:G	chr3:11068043:C:G	TCA-G	0.00209565	CDS	ENST00000646702.1	10	1411	1076	c.1076C	c.1076C>G	359	1	TCA	S	TGA	X	p.S359	p.S359X	S359X	PTV	Extracellular_TM7-8	Extracellular_TM7-8	.	.	.	.	.	.	.	.	.	.	.	.	0.025	0.262	N	1	0.81	A	.	.	.	.	.	.	.	.	.	0.946	0.954	.	.	.	.	.	.	.	.	.	.	.	.	.	.	.	.	.	.	.	.	.	.	.	.	.	.	0.625	0.994	D	0.66	0.994	D	.	.	.	.	.	.	.;Recessive;.;.;.;.;.;.;.;.;.;.;.;.;.;.;.;.;.;.;.;.;.;.;.;.;	.;High;.;.;.;.;.;.;.;.;.;.;.;.;.;.;.;.;.;.;.;.;.;.;.;.;	8.606	0.994	44	0.996	0.758	0.994	0.953	D	0.936	0.931	D	1.186	0.994	1.04	0.993	1	0.748	0.487	0.14	0	.	.	5.55	5.55	0.833	7.654	0.827	1.026	0.459	1	0.716	0.99	0.524	19.504	0.951	.;.;.;.;.;.;.;.;.;.;.;.;.;.;.;.;.;.;.;.;.;.;.;.;.;.	.	.	.	0	0	0	0	.	.
chr3	11026357	C	T	chr3:11026357:C:T	chr3:11068043:C:T	TCA-T	0.00576304	CDS	ENST00000646702.1	10	1411	1076	c.1076C	c.1076C>T	359	1	TCA	S	TTA	L	p.S359	p.S359L	S359L	Missense	Extracellular_TM7-8	Extracellular_TM7-8	0	0.913	D	0.001	0.834	D	1	0.906	D	0.999	0.924	D	0.025	0.262	N	1	0.81	D	3.295	0.904	M	-1.07	0.769	T	-5.63	0.868	D	0.868	0.865	0.699	0.932	D	0.744	0.913	D	0.856	0.848	D	0.702	0.976	D	0.749	0.915	0.521	0.624	0.906	0.905	2.082	0.946	0.834	0.871	D	0.558	0.852	D	0.357	0.87	D	0.275	0.868	D	0.999	0.974	D	0.979	0.931	D	.;.;.;.;.;.;.;.;.;.;.;.;.;.;.;.;.;.;.;.;.;.;.;.;.;.;	.;.;.;.;.;.;.;.;.;.;.;.;.;.;.;.;.;.;.;.;.;.;.;.;.;.;	4.975	0.932	33	0.999	0.997	0.992	0.933	D	0.952	0.966	D	0.996	0.956	0.919	0.963	1	0.748	0.487	0.14	0	.	.	5.55	5.55	0.833	7.654	0.827	1.026	0.459	1	0.716	0.99	0.524	19.504	0.951	.;.;.;.;.;.;.;.;.;.;.;.;.;.;.;.;.;.;.;.;.;.;.;.;.;.	.	.	-0.163	0	0	0	0	-0.853085	LoF
chr3	11026358	A	C	chr3:11026358:A:C	chr3:11068044:A:C	CAG-C	0.00299379	CDS	ENST00000646702.1	10	1412	1077	c.1077A	c.1077A>C	359	2	TCA	S	TCC	S	p.S359	p.S359S	S359S	Synonymous	Extracellular_TM7-8	Extracellular_TM7-8	.	.	.	.	.	.	.	.	.	.	.	.	.	.	.	.	.	.	.	.	.	.	.	.	.	.	.	.	.	.	.	.	.	.	.	.	.	.	.	.	.	.	.	.	.	.	.	.	.	.	.	.	.	.	.	.	.	.	.	.	.	.	.	.	.	.	.	.	.	.	.	.	.	.	.	.	.	.	.	.	.	.	.	.	.	.	.	.	.	.	.	.	.	.	.	.	.	.	.	.	.	.	.	.	.	.	.	.	0	0	0	0	.	.
chr3	11026358	A	G	chr3:11026358:A:G	chr3:11068044:A:G	CAG-G	0.0107028	CDS	ENST00000646702.1	10	1412	1077	c.1077A	c.1077A>G	359	2	TCA	S	TCG	S	p.S359	p.S359S	S359S	Synonymous	Extracellular_TM7-8	Extracellular_TM7-8	.	.	.	.	.	.	.	.	.	.	.	.	.	.	.	.	.	.	.	.	.	.	.	.	.	.	.	.	.	.	.	.	.	.	.	.	.	.	.	.	.	.	.	.	.	.	.	.	.	.	.	.	.	.	.	.	.	.	.	.	.	.	.	.	.	.	.	.	.	.	.	.	.	.	.	.	.	.	.	.	.	.	.	.	.	.	.	.	.	.	.	.	.	.	.	.	.	.	.	.	.	.	.	.	.	.	.	.	0	0	0	0	.	.
chr3	11026358	A	T	chr3:11026358:A:T	chr3:11068044:A:T	CAG-T	0.00157174	CDS	ENST00000646702.1	10	1412	1077	c.1077A	c.1077A>T	359	2	TCA	S	TCT	S	p.S359	p.S359S	S359S	Synonymous	Extracellular_TM7-8	Extracellular_TM7-8	.	.	.	.	.	.	.	.	.	.	.	.	.	.	.	.	.	.	.	.	.	.	.	.	.	.	.	.	.	.	.	.	.	.	.	.	.	.	.	.	.	.	.	.	.	.	.	.	.	.	.	.	.	.	.	.	.	.	.	.	.	.	.	.	.	.	.	.	.	.	.	.	.	.	.	.	.	.	.	.	.	.	.	.	.	.	.	.	.	.	.	.	.	.	.	.	.	.	.	.	.	.	.	.	.	.	.	.	0	0	0	0	.	.
chr3	11026359	G	A	chr3:11026359:G:A	chr3:11068045:G:A	AGG-A	0.0123494	CDS	ENST00000646702.1	10	1413	1078	c.1078G	c.1078G>A	360	0	GGC	G	AGC	S	p.G360	p.G360S	G360S	Missense	Extracellular_TM7-8	EL4b	0	0.913	D	0.001	0.834	D	0.999	0.779	D	0.964	0.71	D	0	0.629	D	1	0.81	D	3.51	0.929	H	-2.26	0.874	D	-5.59	0.865	D	0.805	0.801	0.888	0.955	D	0.843	0.948	D	0.91	0.904	D	0.548	0.958	D	0.91	0.976	0.67	0.808	0.975	0.975	2.179	0.956	0.897	0.96	D	0.677	0.905	D	0.452	0.925	D	0.411	0.925	D	0.999	0.951	D	0.993	0.979	D	.;.;.;.;.;.;.;.;.;.;.;.;.;.;.;.;.;.;.;.;.;.;.;.;.;	.;.;.;.;.;.;.;.;.;.;.;.;.;.;.;.;.;.;.;.;.;.;.;.;.;	5.723	0.952	34	0.999	0.957	0.995	0.97	D	0.967	0.989	D	0.998	0.957	0.934	0.969	1	0.748	0.487	0.14	0	.	.	5.55	5.55	0.833	9.673	0.979	1.176	0.789	1	0.716	0.987	0.506	19.504	0.951	.;.;.;.;.;.;.;.;.;.;.;.;.;.;.;.;.;.;.;.;.;.;.;.;.	.	.	-2.505	1	0	0	0	-0.828125	LoF
chr3	11026359	G	C	chr3:11026359:G:C	chr3:11068045:G:C	AGG-C	0.00456553	CDS	ENST00000646702.1	10	1413	1078	c.1078G	c.1078G>C	360	0	GGC	G	CGC	R	p.G360	p.G360R	G360R	Missense	Extracellular_TM7-8	EL4b	0	0.913	D	0.007	0.692	D	1	0.906	D	0.993	0.811	D	0	0.629	D	1	0.81	D	4.405	0.987	H	-2.29	0.876	D	-7.59	0.953	D	0.912	0.914	1.031	0.977	D	0.887	0.962	D	0.948	0.941	D	0.702	0.976	D	0.915	0.978	0.774	0.9	0.983	0.983	2.37	0.969	0.922	0.985	D	0.809	0.952	D	0.458	0.928	D	0.42	0.927	D	1	0.989	D	0.994	0.981	D	.;.;.;.;.;.;.;.;.;.;.;.;.;.;.;.;.;.;.;.;.;.;.;.;.;	.;.;.;.;.;.;.;.;.;.;.;.;.;.;.;.;.;.;.;.;.;.;.;.;.;	6.053	0.958	35	0.999	0.996	0.996	0.979	D	0.967	0.989	D	1.11	0.983	1.006	0.987	1	0.748	0.487	0.14	0	.	.	5.55	5.55	0.833	9.673	0.979	1.176	0.789	1	0.716	0.987	0.506	19.504	0.951	.;.;.;.;.;.;.;.;.;.;.;.;.;.;.;.;.;.;.;.;.;.;.;.;.	.	.	-2.146	0	0	0	0	-0.869363	LoF
chr3	11026359	G	T	chr3:11026359:G:T	chr3:11068045:G:T	AGG-T	0.00254472	CDS	ENST00000646702.1	10	1413	1078	c.1078G	c.1078G>T	360	0	GGC	G	TGC	C	p.G360	p.G360C	G360C	Missense	Extracellular_TM7-8	EL4b	0	0.913	D	0	0.928	D	1	0.906	D	0.995	0.832	D	0	0.629	D	1	0.81	D	4.06	0.971	H	-2.3	0.877	D	-8.45	0.972	D	0.911	0.913	1.031	0.977	D	0.887	0.962	D	0.948	0.941	D	0.744	0.979	D	0.92	0.98	0.759	0.888	0.986	0.986	2.257	0.961	0.911	0.976	D	0.808	0.952	D	0.458	0.929	D	0.421	0.928	D	1	0.983	D	0.99	0.966	D	.;.;.;.;.;.;.;.;.;.;.;.;.;.;.;.;.;.;.;.;.;.;.;.;.;	.;.;.;.;.;.;.;.;.;.;.;.;.;.;.;.;.;.;.;.;.;.;.;.;.;	6.257	0.961	35	0.998	0.848	0.996	0.977	D	0.97	0.992	D	1.111	0.983	1.007	0.988	1	0.748	0.487	0.14	0	.	.	5.55	5.55	0.833	9.673	0.979	1.176	0.789	1	0.716	0.987	0.506	19.504	0.951	.;.;.;.;.;.;.;.;.;.;.;.;.;.;.;.;.;.;.;.;.;.;.;.;.	.	.	-1.534	0	0	0	0	-0.862852	LoF
chr3	11026360	G	A	chr3:11026360:G:A	chr3:11068046:G:A	GGT-A	0.0113764	Splice D	ENST00000646702.1	10	1413	1078	c.1078+1G	c.1078+1G>A	.	.	.	.	.	.	.	.	.	PTV	Extracellular_TM7-8	EL4b	.	.	.	.	.	.	.	.	.	.	.	.	.	.	.	1	0.81	D	.	.	.	.	.	.	.	.	.	.	.	.	.	.	.	.	.	.	.	.	.	.	.	.	.	.	.	.	.	.	.	.	.	.	.	.	.	0.625	0.994	D	0.66	0.994	D	.	.	.	.	.	.	.;.;.;.;.;.;.;.;.;.;.;.;.;.;.;.;.;.;.;.;.;.;.;.;.;.;	.;.;.;.;.;.;.;.;.;.;.;.;.;.;.;.;.;.;.;.;.;.;.;.;.;.;	5.862	0.955	35	0.995	0.708	0.995	0.97	D	.	.	.	1.223	0.997	1.073	0.996	1	0.748	0.054	0.005	0	0.982	0.888	5.55	5.55	0.833	9.673	0.979	1.176	0.789	1	0.716	0.974	0.46	19.504	0.951	.;.;.;.;.;.;.;.;.;.;.;.;.;.;.;.;.;.;.;.;.;.;.;.;.;.	.	.	.	0	0	0	0	.	.
chr3	11026360	G	C	chr3:11026360:G:C	chr3:11068046:G:C	GGT-C	0.00299379	Splice D	ENST00000646702.1	10	1413	1078	c.1078+1G	c.1078+1G>C	.	.	.	.	.	.	.	.	.	PTV	Extracellular_TM7-8	EL4b	.	.	.	.	.	.	.	.	.	.	.	.	.	.	.	1	0.81	D	.	.	.	.	.	.	.	.	.	.	.	.	.	.	.	.	.	.	.	.	.	.	.	.	.	.	.	.	.	.	.	.	.	.	.	.	.	0.625	0.994	D	0.66	0.994	D	.	.	.	.	.	.	.;.;.;.;.;.;.;.;.;.;.;.;.;.;.;.;.;.;.;.;.;.;.;.;.;.;	.;.;.;.;.;.;.;.;.;.;.;.;.;.;.;.;.;.;.;.;.;.;.;.;.;.;	5.879	0.955	35	0.995	0.709	0.996	0.979	D	.	.	.	1.223	0.997	1.073	0.996	1	0.748	0.054	0.005	0	0.982	0.888	5.55	5.55	0.833	9.673	0.979	1.176	0.789	1	0.716	0.974	0.46	19.504	0.951	.;.;.;.;.;.;.;.;.;.;.;.;.;.;.;.;.;.;.;.;.;.;.;.;.;.	.	.	.	0	0	0	0	.	.
chr3	11026360	G	T	chr3:11026360:G:T	chr3:11068046:G:T	GGT-T	0.00381708	Splice D	ENST00000646702.1	10	1413	1078	c.1078+1G	c.1078+1G>T	.	.	.	.	.	.	.	.	.	PTV	Extracellular_TM7-8	EL4b	.	.	.	.	.	.	.	.	.	.	.	.	.	.	.	1	0.81	D	.	.	.	.	.	.	.	.	.	.	.	.	.	.	.	.	.	.	.	.	.	.	.	.	.	.	.	.	.	.	.	.	.	.	.	.	.	0.625	0.994	D	0.66	0.994	D	.	.	.	.	.	.	.;.;.;.;.;.;.;.;.;.;.;.;.;.;.;.;.;.;.;.;.;.;.;.;.;.;	.;.;.;.;.;.;.;.;.;.;.;.;.;.;.;.;.;.;.;.;.;.;.;.;.;.;	6.249	0.961	35	0.996	0.711	0.996	0.977	D	.	.	.	1.223	0.997	1.073	0.996	1	0.748	0.054	0.005	0	0.982	0.888	5.55	5.55	0.833	9.673	0.979	1.176	0.789	1	0.716	0.974	0.46	19.504	0.951	.;.;.;.;.;.;.;.;.;.;.;.;.;.;.;.;.;.;.;.;.;.;.;.;.;.	.	.	.	0	0	0	0	.	.
chr3	11026361	T	A	chr3:11026361:T:A	chr3:11068047:T:A	GTC-A	0.000673602	Splice D	ENST00000646702.1	10	1413	1078	c.1078+2T	c.1078+2T>A	.	.	.	.	.	.	.	.	.	PTV	Extracellular_TM7-8	EL4b	.	.	.	.	.	.	.	.	.	.	.	.	.	.	.	1	0.81	D	.	.	.	.	.	.	.	.	.	.	.	.	.	.	.	.	.	.	.	.	.	.	.	.	.	.	.	.	.	.	.	.	.	.	.	.	.	0.625	0.994	D	0.66	0.994	D	.	.	.	.	.	.	.;.;.;.;.;.;.;.;.;.;.;.;.;.;.;.;.;.;.;.;.;.;.;.;.;.;	.;.;.;.;.;.;.;.;.;.;.;.;.;.;.;.;.;.;.;.;.;.;.;.;.;.;	5.625	0.949	34	0.995	0.686	0.993	0.936	D	.	.	.	1.096	0.981	0.937	0.97	1	0.748	0.054	0.005	0	0.97	0.718	5.55	5.55	0.833	7.762	0.841	1.138	0.647	1	0.716	0.933	0.401	15.694	0.772	.;.;.;.;.;.;.;.;.;.;.;.;.;.;.;.;.;.;.;.;.;.;.;.;.;.	.	.	.	0	0	0	0	.	.
chr3	11026361	T	C	chr3:11026361:T:C	chr3:11068047:T:C	GTC-C	0.00254472	Splice D	ENST00000646702.1	10	1413	1078	c.1078+2T	c.1078+2T>C	.	.	.	.	.	.	.	.	.	PTV	Extracellular_TM7-8	EL4b	.	.	.	.	.	.	.	.	.	.	.	.	.	.	.	1	0.81	D	.	.	.	.	.	.	.	.	.	.	.	.	.	.	.	.	.	.	.	.	.	.	.	.	.	.	.	.	.	.	.	.	.	.	.	.	.	0.625	0.994	D	0.66	0.994	D	.	.	.	.	.	.	.;.;.;.;.;.;.;.;.;.;.;.;.;.;.;.;.;.;.;.;.;.;.;.;.;.;	.;.;.;.;.;.;.;.;.;.;.;.;.;.;.;.;.;.;.;.;.;.;.;.;.;.;	4.626	0.921	32	0.995	0.687	0.992	0.925	D	.	.	.	1.096	0.981	0.937	0.97	1	0.748	0.054	0.005	0	0.97	0.718	5.55	5.55	0.833	7.762	0.841	1.138	0.647	1	0.716	0.933	0.401	15.694	0.772	.;.;.;.;.;.;.;.;.;.;.;.;.;.;.;.;.;.;.;.;.;.;.;.;.;.	.	.	.	0	0	0	0	.	.
chr3	11026361	T	G	chr3:11026361:T:G	chr3:11068047:T:G	GTC-G	0.00112267	Splice D	ENST00000646702.1	10	1413	1078	c.1078+2T	c.1078+2T>G	.	.	.	.	.	.	.	.	.	PTV	Extracellular_TM7-8	EL4b	.	.	.	.	.	.	.	.	.	.	.	.	.	.	.	1	0.81	D	.	.	.	.	.	.	.	.	.	.	.	.	.	.	.	.	.	.	.	.	.	.	.	.	.	.	.	.	.	.	.	.	.	.	.	.	.	0.625	0.994	D	0.66	0.994	D	.	.	.	.	.	.	.;.;.;.;.;.;.;.;.;.;.;.;.;.;.;.;.;.;.;.;.;.;.;.;.;.;	.;.;.;.;.;.;.;.;.;.;.;.;.;.;.;.;.;.;.;.;.;.;.;.;.;.;	5.781	0.953	34	0.995	0.691	0.993	0.94	D	.	.	.	1.096	0.981	0.937	0.97	1	0.748	0.054	0.005	0	0.97	0.718	5.55	5.55	0.833	7.762	0.841	1.138	0.647	1	0.716	0.933	0.401	15.694	0.772	.;.;.;.;.;.;.;.;.;.;.;.;.;.;.;.;.;.;.;.;.;.;.;.;.;.	.	.	.	0	0	0	0	.	.
chr3	11028733	A	C	chr3:11028733:A:C	chr3:11070419:A:C	CAG-C	0.00299379	Splice A	ENST00000646702.1	11	1413	1079	c.1079-2A	c.1079-2A>C	.	.	.	.	.	.	.	.	.	PTV	Extracellular_TM7-8	EL4b	.	.	.	.	.	.	.	.	.	.	.	.	.	.	.	1	0.81	D	.	.	.	.	.	.	.	.	.	.	.	.	.	.	.	.	.	.	.	.	.	.	.	.	.	.	.	.	.	.	.	.	.	.	.	.	.	0.625	0.994	D	0.66	0.994	D	.	.	.	.	.	.	.;.;.;.;.;.;.;.;.;.;.;.;.;.;.;.;.;.;.;.;.;.;.;.;.;	.;.;.;.;.;.;.;.;.;.;.;.;.;.;.;.;.;.;.;.;.;.;.;.;.;	5.488	0.945	34	0.99	0.506	0.995	0.962	D	.	.	.	1.058	0.973	0.874	0.944	1	0.748	0.054	0.005	0	0.96	0.651	5.79	5.79	0.918	9.112	0.936	1.312	0.947	1	0.716	0.257	0.233	16.122	0.812	.;.;.;.;.;.;.;.;.;.;.;.;.;.;.;.;.;.;.;.;.;.;.;.;.	.	.	.	0	0	0	0	.	.
chr3	11028733	A	G	chr3:11028733:A:G	chr3:11070419:A:G	CAG-G	0.0107028	Splice A	ENST00000646702.1	11	1413	1079	c.1079-2A	c.1079-2A>G	.	.	.	.	.	.	.	.	.	PTV	Extracellular_TM7-8	EL4b	.	.	.	.	.	.	.	.	.	.	.	.	.	.	.	1	0.81	D	.	.	.	.	.	.	.	.	.	.	.	.	.	.	.	.	.	.	.	.	.	.	.	.	.	.	.	.	.	.	.	.	.	.	.	.	.	0.625	0.994	D	0.66	0.994	D	.	.	.	.	.	.	.;.;.;.;.;.;.;.;.;.;.;.;.;.;.;.;.;.;.;.;.;.;.;.;.;	.;.;.;.;.;.;.;.;.;.;.;.;.;.;.;.;.;.;.;.;.;.;.;.;.;	5.444	0.944	34	0.99	0.5	0.994	0.958	D	.	.	.	1.058	0.973	0.874	0.944	1	0.748	0.054	0.005	0	0.96	0.651	5.79	5.79	0.918	9.112	0.936	1.312	0.947	1	0.716	0.257	0.233	16.122	0.812	.;.;.;.;.;.;.;.;.;.;.;.;.;.;.;.;.;.;.;.;.;.;.;.;.	.	.	.	0	0	0	0	.	.
chr3	11028733	A	T	chr3:11028733:A:T	chr3:11070419:A:T	CAG-T	0.00157174	Splice A	ENST00000646702.1	11	1413	1079	c.1079-2A	c.1079-2A>T	.	.	.	.	.	.	.	.	.	PTV	Extracellular_TM7-8	EL4b	.	.	.	.	.	.	.	.	.	.	.	.	.	.	.	1	0.81	D	.	.	.	.	.	.	.	.	.	.	.	.	.	.	.	.	.	.	.	.	.	.	.	.	.	.	.	.	.	.	.	.	.	.	.	.	.	0.625	0.994	D	0.66	0.994	D	.	.	.	.	.	.	.;.;.;.;.;.;.;.;.;.;.;.;.;.;.;.;.;.;.;.;.;.;.;.;.;	.;.;.;.;.;.;.;.;.;.;.;.;.;.;.;.;.;.;.;.;.;.;.;.;.;	5.488	0.945	34	0.99	0.493	0.994	0.959	D	.	.	.	1.058	0.973	0.874	0.944	1	0.748	0.054	0.005	0	0.96	0.651	5.79	5.79	0.918	9.112	0.936	1.312	0.947	1	0.716	0.257	0.233	16.122	0.812	.;.;.;.;.;.;.;.;.;.;.;.;.;.;.;.;.;.;.;.;.;.;.;.;.	.	.	.	0	0	0	0	.	.
chr3	11028734	G	A	chr3:11028734:G:A	chr3:11070420:G:A	AGG-A	0.0123494	Splice A	ENST00000646702.1	11	1413	1079	c.1079-1G	c.1079-1G>A	.	.	.	.	.	.	.	.	.	PTV	Extracellular_TM7-8	EL4b	.	.	.	.	.	.	.	.	.	.	.	.	.	.	.	1	0.81	D	.	.	.	.	.	.	.	.	.	.	.	.	.	.	.	.	.	.	.	.	.	.	.	.	.	.	.	.	.	.	.	.	.	.	.	.	.	0.625	0.994	D	0.66	0.994	D	.	.	.	.	.	.	.;.;.;.;.;.;.;.;.;.;.;.;.;.;.;.;.;.;.;.;.;.;.;.;.;	.;.;.;.;.;.;.;.;.;.;.;.;.;.;.;.;.;.;.;.;.;.;.;.;.;	5.7	0.951	34	0.993	0.587	0.994	0.957	D	.	.	.	1.144	0.989	0.967	0.979	1	0.748	0.054	0.005	0	0.978	0.817	5.79	5.79	0.918	9.772	0.982	1.176	0.789	1	0.716	0.307	0.242	20.03	0.975	.;.;.;.;.;.;.;.;.;.;.;.;.;.;.;.;.;.;.;.;.;.;.;.;.	.	.	.	0	0	0	0	.	.
chr3	11028734	G	C	chr3:11028734:G:C	chr3:11070420:G:C	AGG-C	0.00456553	Splice A	ENST00000646702.1	11	1413	1079	c.1079-1G	c.1079-1G>C	.	.	.	.	.	.	.	.	.	PTV	Extracellular_TM7-8	EL4b	.	.	.	.	.	.	.	.	.	.	.	.	.	.	.	1	0.81	D	.	.	.	.	.	.	.	.	.	.	.	.	.	.	.	.	.	.	.	.	.	.	.	.	.	.	.	.	.	.	.	.	.	.	.	.	.	0.625	0.994	D	0.66	0.994	D	.	.	.	.	.	.	.;.;.;.;.;.;.;.;.;.;.;.;.;.;.;.;.;.;.;.;.;.;.;.;.;	.;.;.;.;.;.;.;.;.;.;.;.;.;.;.;.;.;.;.;.;.;.;.;.;.;	5.442	0.944	34	0.993	0.591	0.995	0.971	D	.	.	.	1.144	0.989	0.967	0.979	1	0.748	0.054	0.005	0	0.978	0.817	5.79	5.79	0.918	9.772	0.982	1.176	0.789	1	0.716	0.307	0.242	20.03	0.975	.;.;.;.;.;.;.;.;.;.;.;.;.;.;.;.;.;.;.;.;.;.;.;.;.	.	.	.	0	0	0	0	.	.
chr3	11028734	G	T	chr3:11028734:G:T	chr3:11070420:G:T	AGG-T	0.00254472	Splice A	ENST00000646702.1	11	1413	1079	c.1079-1G	c.1079-1G>T	.	.	.	.	.	.	.	.	.	PTV	Extracellular_TM7-8	EL4b	.	.	.	.	.	.	.	.	.	.	.	.	.	.	.	1	0.81	D	.	.	.	.	.	.	.	.	.	.	.	.	.	.	.	.	.	.	.	.	.	.	.	.	.	.	.	.	.	.	.	.	.	.	.	.	.	0.625	0.994	D	0.66	0.994	D	.	.	.	.	.	.	.;.;.;.;.;.;.;.;.;.;.;.;.;.;.;.;.;.;.;.;.;.;.;.;.;	.;.;.;.;.;.;.;.;.;.;.;.;.;.;.;.;.;.;.;.;.;.;.;.;.;	5.543	0.947	34	0.993	0.593	0.995	0.968	D	.	.	.	1.144	0.989	0.967	0.979	1	0.748	0.054	0.005	0	0.978	0.817	5.79	5.79	0.918	9.772	0.982	1.176	0.789	1	0.716	0.307	0.242	20.03	0.975	.;.;.;.;.;.;.;.;.;.;.;.;.;.;.;.;.;.;.;.;.;.;.;.;.	.	.	.	0	0	0	0	.	.
chr3	11028735	G	A	chr3:11028735:G:A	chr3:11070421:G:A	GGC-A	0.00950528	CDS	ENST00000646702.1	11	1414	1079	c.1079G	c.1079G>A	360	1	GGC	G	GAC	D	p.G360	p.G360D	G360D	Missense	Extracellular_TM7-8	EL4b	0	0.913	D	0.001	0.834	D	1	0.906	D	0.991	0.797	D	0	0.629	D	1	0.81	D	3.43	0.92	M	-2.28	0.875	D	-6.64	0.922	D	0.896	0.896	0.92	0.96	D	0.861	0.954	D	0.953	0.946	D	0.59	0.964	D	0.846	0.953	0.752	0.882	0.981	0.98	2.47	0.975	0.925	0.987	D	0.725	0.922	D	0.45	0.925	D	0.408	0.924	D	0.998	0.919	D	0.979	0.926	D	.;.;.;.;.;.;.;.;.;.;.;.;.;.;.;.;.;.;.;.;.;.;.;.;.;	.;.;.;.;.;.;.;.;.;.;.;.;.;.;.;.;.;.;.;.;.;.;.;.;.;	4.267	0.874	29.3	0.998	0.915	0.994	0.956	D	0.973	0.995	D	0.944	0.937	0.84	0.924	1	0.748	0.487	0.14	0	.	.	5.79	5.79	0.918	9.772	0.982	1.176	0.789	1	0.716	0.319	0.244	20.03	0.975	.;.;.;.;.;.;.;.;.;.;.;.;.;.;.;.;.;.;.;.;.;.;.;.;.	.	.	-2.049	0	0	0	0	-0.793399	LoF
chr3	11028735	G	C	chr3:11028735:G:C	chr3:11070421:G:C	GGC-C	0.00254472	CDS	ENST00000646702.1	11	1414	1079	c.1079G	c.1079G>C	360	1	GGC	G	GCC	A	p.G360	p.G360A	G360A	Missense	Extracellular_TM7-8	EL4b	0	0.913	D	0.002	0.794	D	0.809	0.453	P	0.463	0.465	P	0	0.629	D	1	0.81	D	3.855	0.958	H	-2.24	0.872	D	-5.69	0.873	D	0.804	0.8	0.751	0.938	D	0.781	0.926	D	0.947	0.94	D	0.647	0.97	D	0.825	0.945	0.742	0.874	0.982	0.981	2.075	0.945	0.895	0.959	D	0.753	0.932	D	0.447	0.923	D	0.404	0.922	D	0.998	0.928	D	0.942	0.783	D	.;.;.;.;.;.;.;.;.;.;.;.;.;.;.;.;.;.;.;.;.;.;.;.;.;	.;.;.;.;.;.;.;.;.;.;.;.;.;.;.;.;.;.;.;.;.;.;.;.;.;	4.096	0.82	27.7	0.997	0.839	0.995	0.97	D	0.97	0.992	D	0.745	0.826	0.699	0.823	1	0.748	0.487	0.14	0	.	.	5.79	5.79	0.918	9.772	0.982	1.176	0.789	1	0.716	0.319	0.244	20.03	0.975	.;.;.;.;.;.;.;.;.;.;.;.;.;.;.;.;.;.;.;.;.;.;.;.;.	.	.	-2.508	0	0	0	0	-0.803166	LoF
chr3	11028735	G	T	chr3:11028735:G:T	chr3:11070421:G:T	GGC-T	0.00464037	CDS	ENST00000646702.1	11	1414	1079	c.1079G	c.1079G>T	360	1	GGC	G	GTC	V	p.G360	p.G360V	G360V	Missense	Extracellular_TM7-8	EL4b	0	0.913	D	0.001	0.834	D	0.999	0.779	D	0.976	0.736	D	0	0.629	D	1	0.81	D	4.405	0.987	H	-2.29	0.876	D	-8.53	0.973	D	0.947	0.955	1.016	0.975	D	0.887	0.963	D	0.956	0.95	D	0.655	0.971	D	0.86	0.958	0.736	0.869	0.988	0.988	2.414	0.972	0.897	0.961	D	0.809	0.952	D	0.453	0.926	D	0.413	0.925	D	1	0.981	D	0.992	0.974	D	.;.;.;.;.;.;.;.;.;.;.;.;.;.;.;.;.;.;.;.;.;.;.;.;.;	.;.;.;.;.;.;.;.;.;.;.;.;.;.;.;.;.;.;.;.;.;.;.;.;.;	4.422	0.904	31	0.997	0.828	0.995	0.967	D	0.974	0.995	D	1.02	0.963	0.888	0.95	1	0.748	0.487	0.14	0	.	.	5.79	5.79	0.918	9.772	0.982	1.176	0.789	1	0.716	0.319	0.244	20.03	0.975	.;.;.;.;.;.;.;.;.;.;.;.;.;.;.;.;.;.;.;.;.;.;.;.;.	.	.	-2.418	0	0	0	0	-0.860681	LoF
chr3	11028736	C	A	chr3:11028736:C:A	chr3:11070422:C:A	GCC-A	0.0035177	CDS	ENST00000646702.1	11	1415	1080	c.1080C	c.1080C>A	360	2	GGC	G	GGA	G	p.G360	p.G360G	G360G	Synonymous	Extracellular_TM7-8	EL4b	.	.	.	.	.	.	.	.	.	.	.	.	.	.	.	.	.	.	.	.	.	.	.	.	.	.	.	.	.	.	.	.	.	.	.	.	.	.	.	.	.	.	.	.	.	.	.	.	.	.	.	.	.	.	.	.	.	.	.	.	.	.	.	.	.	.	.	.	.	.	.	.	.	.	.	.	.	.	.	.	.	.	.	.	.	.	.	.	.	.	.	.	.	.	.	.	.	.	.	.	.	.	.	.	.	.	.	.	0	0	0	0	.	.
chr3	11028736	C	G	chr3:11028736:C:G	chr3:11070422:C:G	GCC-G	0.00299379	CDS	ENST00000646702.1	11	1415	1080	c.1080C	c.1080C>G	360	2	GGC	G	GGG	G	p.G360	p.G360G	G360G	Synonymous	Extracellular_TM7-8	EL4b	.	.	.	.	.	.	.	.	.	.	.	.	.	.	.	.	.	.	.	.	.	.	.	.	.	.	.	.	.	.	.	.	.	.	.	.	.	.	.	.	.	.	.	.	.	.	.	.	.	.	.	.	.	.	.	.	.	.	.	.	.	.	.	.	.	.	.	.	.	.	.	.	.	.	.	.	.	.	.	.	.	.	.	.	.	.	.	.	.	.	.	.	.	.	.	.	.	.	.	.	.	.	.	.	.	.	.	.	0	0	0	0	.	.
chr3	11028736	C	T	chr3:11028736:C:T	chr3:11070422:C:T	GCC-T	0.007709	CDS	ENST00000646702.1	11	1415	1080	c.1080C	c.1080C>T	360	2	GGC	G	GGT	G	p.G360	p.G360G	G360G	Synonymous	Extracellular_TM7-8	EL4b	.	.	.	.	.	.	.	.	.	.	.	.	.	.	.	.	.	.	.	.	.	.	.	.	.	.	.	.	.	.	.	.	.	.	.	.	.	.	.	.	.	.	.	.	.	.	.	.	.	.	.	.	.	.	.	.	.	.	.	.	.	.	.	.	.	.	.	.	.	.	.	.	.	.	.	.	.	.	.	.	.	.	.	.	.	.	.	.	.	.	.	.	.	.	.	.	.	.	.	.	.	.	.	.	.	.	.	.	0	0	0	0	.	.
chr3	11028737	C	A	chr3:11028737:C:A	chr3:11070423:C:A	CCC-A	0.0028441	CDS	ENST00000646702.1	11	1416	1081	c.1081C	c.1081C>A	361	0	CCC	P	ACC	T	p.P361	p.P361T	P361T	Missense	Extracellular_TM7-8	EL4b	0	0.913	D	0.001	0.834	D	1	0.906	D	1	0.974	D	0	0.629	D	1	0.81	D	1.87	0.496	L	-1.09	0.772	T	-7.55	0.952	D	0.752	0.751	0.275	0.872	D	0.596	0.856	D	0.947	0.94	D	0.275	0.9	D	0.811	0.94	0.736	0.869	0.951	0.95	2.229	0.959	0.834	0.872	D	0.569	0.857	D	0.35	0.865	D	0.265	0.863	D	0.999	0.973	D	0.957	0.841	D	.;.;.;.;.;.;.;.;.;.;.;.;.;.;.;.;.;.;.;.;.;.;.;.;.;	.;.;.;.;.;.;.;.;.;.;.;.;.;.;.;.;.;.;.;.;.;.;.;.;.;	2.961	0.512	23.3	0.996	0.76	0.983	0.81	D	0.934	0.928	D	0.569	0.713	0.494	0.676	1	0.748	0.487	0.14	0	.	.	5.79	4.92	0.641	6.008	0.704	1.026	0.459	1	0.716	0.288	0.238	14.639	0.683	.;.;.;.;.;.;.;.;.;.;.;.;.;.;.;.;.;.;.;.;.;.;.;.;.	.	.	-1.413	1	0	0	0	-0.852	LoF
chr3	11028737	C	G	chr3:11028737:C:G	chr3:11070423:C:G	CCC-G	0.00456553	CDS	ENST00000646702.1	11	1416	1081	c.1081C	c.1081C>G	361	0	CCC	P	GCC	A	p.P361	p.P361A	P361A	Missense	Extracellular_TM7-8	EL4b	0	0.913	D	0.016	0.61	D	1	0.906	D	1	0.974	D	0	0.629	D	1	0.81	D	2.345	0.674	M	-1.11	0.775	T	-7.55	0.952	D	0.679	0.686	0.364	0.885	D	0.626	0.868	D	0.94	0.933	D	0.282	0.903	D	0.762	0.92	0.71	0.846	0.905	0.904	2.057	0.944	0.806	0.829	D	0.577	0.861	D	0.225	0.763	D	0.086	0.76	D	0.999	0.973	D	0.956	0.834	D	.;.;.;.;.;.;.;.;.;.;.;.;.;.;.;.;.;.;.;.;.;.;.;.;.;	.;.;.;.;.;.;.;.;.;.;.;.;.;.;.;.;.;.;.;.;.;.;.;.;.;	2.777	0.473	23	0.993	0.588	0.984	0.82	D	0.917	0.884	D	0.604	0.734	0.516	0.691	1	0.748	0.487	0.14	0	.	.	5.79	4.92	0.641	6.008	0.704	1.026	0.459	1	0.716	0.288	0.238	14.639	0.683	.;.;.;.;.;.;.;.;.;.;.;.;.;.;.;.;.;.;.;.;.;.;.;.;.	.	.	-1.424	0	0	0	0	-0.852	LoF
chr3	11028737	C	T	chr3:11028737:C:T	chr3:11070423:C:T	CCC-T	0.00980466	CDS	ENST00000646702.1	11	1416	1081	c.1081C	c.1081C>T	361	0	CCC	P	TCC	S	p.P361	p.P361S	P361S	Missense	Extracellular_TM7-8	EL4b	0	0.913	D	0.003	0.765	D	1	0.906	D	1	0.974	D	0	0.629	D	1	0.81	D	3.05	0.868	M	-1.15	0.78	T	-7.45	0.949	D	0.678	0.685	0.534	0.91	D	0.682	0.89	D	0.934	0.927	D	0.285	0.904	D	0.742	0.912	0.658	0.796	0.942	0.942	1.725	0.906	0.817	0.846	D	0.614	0.878	D	0.327	0.85	D	0.232	0.848	D	0.999	0.975	D	0.961	0.853	D	.;.;.;.;.;.;.;.;.;.;.;.;.;.;.;.;.;.;.;.;.;.;.;.;.;	.;.;.;.;.;.;.;.;.;.;.;.;.;.;.;.;.;.;.;.;.;.;.;.;.;	3.009	0.522	23.4	0.999	0.972	0.966	0.699	D	0.892	0.828	D	0.668	0.775	0.556	0.718	1	0.748	0.487	0.14	0	.	.	5.79	4.92	0.641	6.008	0.704	1.026	0.459	1	0.716	0.288	0.238	14.639	0.683	.;.;.;.;.;.;.;.;.;.;.;.;.;.;.;.;.;.;.;.;.;.;.;.;.	.	.	-2.106	0	0	0	0	-0.85417	LoF
chr3	11028738	C	A	chr3:11028738:C:A	chr3:11070424:C:A	CCC-A	0.0028441	CDS	ENST00000646702.1	11	1417	1082	c.1082C	c.1082C>A	361	1	CCC	P	CAC	H	p.P361	p.P361H	P361H	Missense	Extracellular_TM7-8	EL4b	0	0.913	D	0	0.928	D	1	0.906	D	1	0.974	D	0	0.629	D	1	0.81	D	3.255	0.899	M	-1.17	0.782	T	-8.48	0.973	D	0.822	0.818	0.677	0.929	D	0.717	0.903	D	0.946	0.94	D	0.344	0.921	D	0.794	0.933	0.689	0.826	0.916	0.915	2.312	0.966	0.843	0.885	D	0.692	0.911	D	0.327	0.849	D	0.232	0.847	D	0.999	0.972	D	0.961	0.853	D	.;.;.;.;.;.;.;.;.;.;.;.;.;.;.;.;.;.;.;.;.;.;.;.;.;	.;.;.;.;.;.;.;.;.;.;.;.;.;.;.;.;.;.;.;.;.;.;.;.;.;	3.04	0.529	23.5	0.995	0.684	0.97	0.723	D	0.893	0.832	D	0.685	0.787	0.552	0.715	1	0.748	0.487	0.14	0	.	.	5.79	4.9	0.636	5.984	0.702	1.026	0.459	1	0.716	0.22	0.226	16.035	0.804	.;.;.;.;.;.;.;.;.;.;.;.;.;.;.;.;.;.;.;.;.;.;.;.;.	.	.	-1.669	0	0	0	0	-0.850914	LoF
chr3	11028738	C	G	chr3:11028738:C:G	chr3:11070424:C:G	CCC-G	0.00456553	CDS	ENST00000646702.1	11	1417	1082	c.1082C	c.1082C>G	361	1	CCC	P	CGC	R	p.P361	p.P361R	P361R	Missense	Extracellular_TM7-8	EL4b	0	0.913	D	0	0.928	D	1	0.906	D	1	0.974	D	0	0.629	D	1	0.81	D	4.15	0.976	H	-1.17	0.782	T	-8.52	0.973	D	0.937	0.943	0.891	0.956	D	0.78	0.925	D	0.964	0.959	D	0.46	0.945	D	0.819	0.943	0.766	0.894	0.966	0.965	2.151	0.953	0.845	0.889	D	0.78	0.942	D	0.393	0.895	D	0.326	0.894	D	1	0.989	D	0.855	0.544	D	.;.;.;.;.;.;.;.;.;.;.;.;.;.;.;.;.;.;.;.;.;.;.;.;.;	.;.;.;.;.;.;.;.;.;.;.;.;.;.;.;.;.;.;.;.;.;.;.;.;.;	3.038	0.529	23.5	0.998	0.854	0.982	0.805	D	0.905	0.855	D	0.781	0.849	0.613	0.759	1	0.748	0.487	0.14	0	.	.	5.79	4.9	0.636	5.984	0.702	1.026	0.459	1	0.716	0.22	0.226	16.035	0.804	.;.;.;.;.;.;.;.;.;.;.;.;.;.;.;.;.;.;.;.;.;.;.;.;.	.	.	-1.343	0	0	0	0	-0.869363	LoF
chr3	11028738	C	T	chr3:11028738:C:T	chr3:11070424:C:T	CCC-T	0.00980466	CDS	ENST00000646702.1	11	1417	1082	c.1082C	c.1082C>T	361	1	CCC	P	CTC	L	p.P361	p.P361L	P361L	Missense	Extracellular_TM7-8	EL4b	0	0.913	D	0.001	0.834	D	1	0.906	D	1	0.974	D	0	0.629	D	1	0.81	D	2.83	0.824	M	-1.08	0.771	T	-9.48	0.984	D	0.809	0.805	0.646	0.925	D	0.708	0.9	D	0.957	0.951	D	0.3	0.908	D	0.802	0.936	0.755	0.885	0.946	0.946	2.132	0.952	0.851	0.897	D	0.603	0.873	D	0.369	0.88	D	0.292	0.878	D	1	0.995	D	0.909	0.68	D	.;.;.;.;.;.;.;.;.;.;.;.;.;.;.;.;.;.;.;.;.;.;.;.;.;	.;.;.;.;.;.;.;.;.;.;.;.;.;.;.;.;.;.;.;.;.;.;.;.;.;	3.14	0.552	23.7	0.998	0.927	0.977	0.767	D	0.907	0.862	D	0.67	0.777	0.542	0.709	1	0.748	0.487	0.14	0	.	.	5.79	4.9	0.636	5.984	0.702	1.026	0.459	1	0.716	0.22	0.226	16.035	0.804	.;.;.;.;.;.;.;.;.;.;.;.;.;.;.;.;.;.;.;.;.;.;.;.;.	.	.	-0.136	0	0	0	0	-0.875874	LoF
chr3	11028739	C	A	chr3:11028739:C:A	chr3:11070425:C:A	CCG-A	0.0035177	CDS	ENST00000646702.1	11	1418	1083	c.1083C	c.1083C>A	361	2	CCC	P	CCA	P	p.P361	p.P361P	P361P	Synonymous	Extracellular_TM7-8	EL4b	.	.	.	.	.	.	.	.	.	.	.	.	.	.	.	.	.	.	.	.	.	.	.	.	.	.	.	.	.	.	.	.	.	.	.	.	.	.	.	.	.	.	.	.	.	.	.	.	.	.	.	.	.	.	.	.	.	.	.	.	.	.	.	.	.	.	.	.	.	.	.	.	.	.	.	.	.	.	.	.	.	.	.	.	.	.	.	.	.	.	.	.	.	.	.	.	.	.	.	.	.	.	.	.	.	.	.	.	0	0	0	0	.	.
chr3	11028739	C	G	chr3:11028739:C:G	chr3:11070425:C:G	CCG-G	0.00434099	CDS	ENST00000646702.1	11	1418	1083	c.1083C	c.1083C>G	361	2	CCC	P	CCG	P	p.P361	p.P361P	P361P	Synonymous	Extracellular_TM7-8	EL4b	.	.	.	.	.	.	.	.	.	.	.	.	.	.	.	.	.	.	.	.	.	.	.	.	.	.	.	.	.	.	.	.	.	.	.	.	.	.	.	.	.	.	.	.	.	.	.	.	.	.	.	.	.	.	.	.	.	.	.	.	.	.	.	.	.	.	.	.	.	.	.	.	.	.	.	.	.	.	.	.	.	.	.	.	.	.	.	.	.	.	.	.	.	.	.	.	.	.	.	.	.	.	.	.	.	.	.	.	0	0	0	0	.	.
chr3	11028739	C	T	chr3:11028739:C:T	chr3:11070425:C:T	CCG-T	0.0586782	CDS	ENST00000646702.1	11	1418	1083	c.1083C	c.1083C>T	361	2	CCC	P	CCT	P	p.P361	p.P361P	P361P	Synonymous	Extracellular_TM7-8	EL4b	.	.	.	.	.	.	.	.	.	.	.	.	.	.	.	.	.	.	.	.	.	.	.	.	.	.	.	.	.	.	.	.	.	.	.	.	.	.	.	.	.	.	.	.	.	.	.	.	.	.	.	.	.	.	.	.	.	.	.	.	.	.	.	.	.	.	.	.	.	.	.	.	.	.	.	.	.	.	.	.	.	.	.	.	.	.	.	.	.	.	.	.	.	.	.	.	.	.	.	.	.	.	.	.	.	.	.	.	0	5	208036	2.4e-05	.	.
chr3	11028740	G	A	chr3:11028740:G:A	chr3:11070426:G:A	CGG-A	0.0598758	CDS	ENST00000646702.1	11	1419	1084	c.1084G	c.1084G>A	362	0	GGG	G	AGG	R	p.G362	p.G362R	G362R	Missense	Extracellular_TM7-8	EL4b	0	0.913	D	0	0.928	D	0.987	0.619	D	0.864	0.615	P	0	0.629	D	1	0.81	D	3.965	0.965	H	-1.51	0.814	D	-7.61	0.954	D	0.97	0.981	0.787	0.943	D	0.754	0.916	D	0.991	0.996	D	0.599	0.965	D	0.917	0.979	0.922	0.986	0.975	0.974	2.312	0.966	0.912	0.976	D	0.738	0.927	D	0.425	0.913	D	0.373	0.912	D	1	0.984	D	0.989	0.962	D	.;.;.;.;.;.;.;.;.;.;.;.;.;.;.;.;.;.;.;.;.;.;.;.;.;	.;.;.;.;.;.;.;.;.;.;.;.;.;.;.;.;.;.;.;.;.;.;.;.;.;	3.457	0.63	24.6	0.999	0.99	0.979	0.778	D	0.954	0.971	D	0.78	0.848	0.649	0.785	1	0.748	0.487	0.14	0	.	.	5.79	4.92	0.641	7.935	0.871	1.176	0.789	1	0.716	0.454	0.265	14.639	0.683	.;.;.;.;.;.;.;.;.;.;.;.;.;.;.;.;.;.;.;.;.;.;.;.;.	.	.	-0.676	4	0	0	0	-0.863937	LoF
chr3	11028740	G	C	chr3:11028740:G:C	chr3:11070426:G:C	CGG-C	0.00396677	CDS	ENST00000646702.1	11	1419	1084	c.1084G	c.1084G>C	362	0	GGG	G	CGG	R	p.G362	p.G362R	G362R	Missense	Extracellular_TM7-8	EL4b	0	0.913	D	0	0.928	D	0.972	0.574	D	0.918	0.654	D	0	0.629	D	1	0.81	D	3.965	0.965	H	-1.51	0.814	D	-7.61	0.954	D	0.97	0.981	0.812	0.946	D	0.769	0.922	D	0.991	0.996	D	0.589	0.963	D	0.914	0.978	0.922	0.986	0.971	0.971	2.312	0.966	0.912	0.976	D	0.738	0.927	D	0.426	0.913	D	0.374	0.912	D	1	0.984	D	0.989	0.962	D	.;.;.;.;.;.;.;.;.;.;.;.;.;.;.;.;.;.;.;.;.;.;.;.;.;	.;.;.;.;.;.;.;.;.;.;.;.;.;.;.;.;.;.;.;.;.;.;.;.;.;	3.42	0.621	24.5	0.999	0.987	0.989	0.879	D	0.965	0.987	D	0.791	0.856	0.657	0.792	1	0.748	0.487	0.14	0	.	.	5.79	4.92	0.641	7.935	0.871	1.176	0.789	1	0.716	0.454	0.265	14.639	0.683	.;.;.;.;.;.;.;.;.;.;.;.;.;.;.;.;.;.;.;.;.;.;.;.;.	.	.	-0.676	0	0	0	0	-0.863937	LoF
chr3	11028740	G	T	chr3:11028740:G:T	chr3:11070426:G:T	CGG-T	0.00276925	CDS	ENST00000646702.1	11	1419	1084	c.1084G	c.1084G>T	362	0	GGG	G	TGG	W	p.G362	p.G362W	G362W	Missense	Extracellular_TM7-8	EL4b	0	0.913	D	0	0.928	D	0.999	0.779	D	0.991	0.797	D	0	0.629	D	1	0.81	D	4.31	0.983	H	-1.54	0.816	D	-7.61	0.954	D	0.877	0.875	0.919	0.959	D	0.81	0.936	D	0.982	0.983	D	0.641	0.969	D	0.922	0.981	0.859	0.957	0.933	0.932	2.352	0.968	0.907	0.971	D	0.783	0.943	D	0.429	0.915	D	0.378	0.914	D	1	0.987	D	0.984	0.946	D	.;.;.;.;.;.;.;.;.;.;.;.;.;.;.;.;.;.;.;.;.;.;.;.;.;	.;.;.;.;.;.;.;.;.;.;.;.;.;.;.;.;.;.;.;.;.;.;.;.;.;	3.663	0.683	25.3	0.995	0.659	0.988	0.866	D	0.97	0.992	D	0.88	0.907	0.716	0.836	1	0.748	0.487	0.14	0	.	.	5.79	4.92	0.641	7.935	0.871	1.176	0.789	1	0.716	0.454	0.265	14.639	0.683	.;.;.;.;.;.;.;.;.;.;.;.;.;.;.;.;.;.;.;.;.;.;.;.;.	.	.	-0.13	0	0	0	0	-0.867192	LoF
chr3	11028741	G	A	chr3:11028741:G:A	chr3:11070427:G:A	GGG-A	0.0100292	CDS	ENST00000646702.1	11	1420	1085	c.1085G	c.1085G>A	362	1	GGG	G	GAG	E	p.G362	p.G362E	G362E	Missense	Extracellular_TM7-8	EL4b	0	0.913	D	0.001	0.834	D	0.931	0.519	P	0.857	0.611	P	0	0.629	D	1	0.81	D	3.415	0.918	M	-1.49	0.812	T	-7.61	0.954	D	0.977	0.988	0.604	0.919	D	0.731	0.908	D	0.974	0.971	D	0.323	0.915	D	0.866	0.96	0.863	0.959	0.969	0.969	2.377	0.97	0.907	0.972	D	0.731	0.925	D	0.424	0.912	D	0.371	0.911	D	0.999	0.968	D	0.932	0.887	D	.;.;.;.;.;.;.;.;.;.;.;.;.;.;.;.;.;.;.;.;.;.;.;.;.;	.;.;.;.;.;.;.;.;.;.;.;.;.;.;.;.;.;.;.;.;.;.;.;.;.;	3.613	0.67	25.1	0.998	0.894	0.994	0.956	D	0.963	0.985	D	0.898	0.917	0.84	0.924	1	0.748	0.487	0.14	0	.	.	5.79	5.79	0.918	9.772	0.982	1.176	0.789	1	0.716	0.578	0.285	20.03	0.975	.;.;.;.;.;.;.;.;.;.;.;.;.;.;.;.;.;.;.;.;.;.;.;.;.	.	.	-0.903	0	0	0	0	-0.846574	LoF
chr3	11028741	G	C	chr3:11028741:G:C	chr3:11070427:G:C	GGG-C	0.00254472	CDS	ENST00000646702.1	11	1420	1085	c.1085G	c.1085G>C	362	1	GGG	G	GCG	A	p.G362	p.G362A	G362A	Missense	Extracellular_TM7-8	EL4b	0.001	0.785	D	0.004	0.742	D	0.659	0.409	P	0.445	0.459	B	0	0.629	D	1	0.81	D	2.99	0.857	M	-1.41	0.806	T	-5.71	0.875	D	0.838	0.834	0.382	0.888	D	0.638	0.873	D	0.978	0.976	D	0.252	0.892	D	0.841	0.951	0.897	0.976	0.974	0.973	2.075	0.945	0.879	0.938	D	0.676	0.904	D	0.402	0.9	D	0.34	0.899	D	0.996	0.888	D	0.985	0.95	D	.;.;.;.;.;.;.;.;.;.;.;.;.;.;.;.;.;.;.;.;.;.;.;.;.;	.;.;.;.;.;.;.;.;.;.;.;.;.;.;.;.;.;.;.;.;.;.;.;.;.;	2.89	0.497	23.2	0.998	0.858	0.995	0.97	D	0.959	0.979	D	0.689	0.789	0.693	0.819	1	0.748	0.487	0.14	0	.	.	5.79	5.79	0.918	9.772	0.982	1.176	0.789	1	0.716	0.578	0.285	20.03	0.975	.;.;.;.;.;.;.;.;.;.;.;.;.;.;.;.;.;.;.;.;.;.;.;.;.	.	.	-0.966	0	0	0	0	-0.759758	LoF
chr3	11028741	G	T	chr3:11028741:G:T	chr3:11070427:G:T	GGG-T	0.00299379	CDS	ENST00000646702.1	11	1420	1085	c.1085G	c.1085G>T	362	1	GGG	G	GTG	V	p.G362	p.G362V	G362V	Missense	Extracellular_TM7-8	EL4b	0	0.913	D	0.001	0.834	D	0.871	0.479	P	0.809	0.586	P	0	0.629	D	1	0.81	D	3.76	0.951	H	-1.5	0.813	D	-8.56	0.974	D	0.949	0.957	0.641	0.924	D	0.741	0.911	D	0.98	0.979	D	0.321	0.915	D	0.866	0.96	0.877	0.967	0.972	0.972	2.28	0.963	0.881	0.941	D	0.741	0.928	D	0.428	0.914	D	0.377	0.913	D	0.999	0.966	D	0.983	0.946	D	.;.;.;.;.;.;.;.;.;.;.;.;.;.;.;.;.;.;.;.;.;.;.;.;.;	.;.;.;.;.;.;.;.;.;.;.;.;.;.;.;.;.;.;.;.;.;.;.;.;.;	3.554	0.655	24.9	0.998	0.87	0.995	0.967	D	0.964	0.986	D	0.889	0.912	0.832	0.919	1	0.748	0.487	0.14	0	.	.	5.79	5.79	0.918	9.772	0.982	1.176	0.789	1	0.716	0.578	0.285	20.03	0.975	.;.;.;.;.;.;.;.;.;.;.;.;.;.;.;.;.;.;.;.;.;.;.;.;.	.	.	-0.889	0	0	0	0	-0.844403	LoF
chr3	11028742	G	A	chr3:11028742:G:A	chr3:11070428:G:A	GGC-A	0.00950528	CDS	ENST00000646702.1	11	1421	1086	c.1086G	c.1086G>A	362	2	GGG	G	GGA	G	p.G362	p.G362G	G362G	Synonymous	Extracellular_TM7-8	EL4b	.	.	.	.	.	.	.	.	.	.	.	.	.	.	.	.	.	.	.	.	.	.	.	.	.	.	.	.	.	.	.	.	.	.	.	.	.	.	.	.	.	.	.	.	.	.	.	.	.	.	.	.	.	.	.	.	.	.	.	.	.	.	.	.	.	.	.	.	.	.	.	.	.	.	.	.	.	.	.	.	.	.	.	.	.	.	.	.	.	.	.	.	.	.	.	.	.	.	.	.	.	.	.	.	.	.	.	.	0	0	0	0	.	.
chr3	11028742	G	C	chr3:11028742:G:C	chr3:11070428:G:C	GGC-C	0.00254472	CDS	ENST00000646702.1	11	1421	1086	c.1086G	c.1086G>C	362	2	GGG	G	GGC	G	p.G362	p.G362G	G362G	Synonymous	Extracellular_TM7-8	EL4b	.	.	.	.	.	.	.	.	.	.	.	.	.	.	.	.	.	.	.	.	.	.	.	.	.	.	.	.	.	.	.	.	.	.	.	.	.	.	.	.	.	.	.	.	.	.	.	.	.	.	.	.	.	.	.	.	.	.	.	.	.	.	.	.	.	.	.	.	.	.	.	.	.	.	.	.	.	.	.	.	.	.	.	.	.	.	.	.	.	.	.	.	.	.	.	.	.	.	.	.	.	.	.	.	.	.	.	.	0	0	0	0	.	.
chr3	11028742	G	T	chr3:11028742:G:T	chr3:11070428:G:T	GGC-T	0.00464037	CDS	ENST00000646702.1	11	1421	1086	c.1086G	c.1086G>T	362	2	GGG	G	GGT	G	p.G362	p.G362G	G362G	Synonymous	Extracellular_TM7-8	EL4b	.	.	.	.	.	.	.	.	.	.	.	.	.	.	.	.	.	.	.	.	.	.	.	.	.	.	.	.	.	.	.	.	.	.	.	.	.	.	.	.	.	.	.	.	.	.	.	.	.	.	.	.	.	.	.	.	.	.	.	.	.	.	.	.	.	.	.	.	.	.	.	.	.	.	.	.	.	.	.	.	.	.	.	.	.	.	.	.	.	.	.	.	.	.	.	.	.	.	.	.	.	.	.	.	.	.	.	.	0	0	0	0	.	.
chr3	11028743	C	A	chr3:11028743:C:A	chr3:11070429:C:A	GCT-A	0.0021705	CDS	ENST00000646702.1	11	1422	1087	c.1087C	c.1087C>A	363	0	CTG	L	ATG	M	p.L363	p.L363M	L363M	Missense	Extracellular_TM7-8	EL4b	0.001	0.785	D	0.002	0.794	D	0.83	0.461	P	0.835	0.599	P	0	0.505	D	1	0.81	D	4.1	0.973	H	-1.86	0.843	D	-1.9	0.443	N	0.658	0.668	0.762	0.939	D	0.791	0.929	D	0.936	0.929	D	0.414	0.937	D	0.772	0.924	0.827	0.938	0.988	0.988	2.128	0.951	0.768	0.772	T	0.53	0.837	D	0.294	0.825	D	0.185	0.823	D	0.985	0.763	D	0.962	0.859	D	.;.;.;.;.;.;.;.;.;.;.;.;.;.;.;.;.;.;.;.;.;.;.;.;.;	.;.;.;.;.;.;.;.;.;.;.;.;.;.;.;.;.;.;.;.;.;.;.;.;.;	2.685	0.453	22.8	0.997	0.776	0.874	0.47	D	0.674	0.64	D	0.517	0.681	0.407	0.62	0.836	0.248	0.487	0.14	0	.	.	5.79	3.94	0.448	1.241	0.323	0.125	0.178	0.571	0.275	0.745	0.32	11.289	0.485	.;.;.;.;.;.;.;.;.;.;.;.;.;.;.;.;.;.;.;.;.;.;.;.;.	.	.	-1.049	0	0	0	0	-0.624108	LoF
chr3	11028743	C	G	chr3:11028743:C:G	chr3:11070429:C:G	GCT-G	0.00314348	CDS	ENST00000646702.1	11	1422	1087	c.1087C	c.1087C>G	363	0	CTG	L	GTG	V	p.L363	p.L363V	L363V	Missense	Extracellular_TM7-8	EL4b	0.015	0.525	D	0.001	0.834	D	0.004	0.122	B	0.036	0.229	B	0	0.505	D	1	0.81	D	3.64	0.941	H	-1.8	0.839	D	-2.85	0.6	D	0.764	0.762	0.08	0.838	D	0.57	0.844	D	0.913	0.907	D	0.289	0.905	D	0.699	0.893	0.813	0.929	0.996	0.996	2.093	0.947	0.74	0.73	T	0.642	0.89	D	0.346	0.862	D	0.259	0.861	D	0.968	0.683	D	0.89	0.623	D	.;.;.;.;.;.;.;.;.;.;.;.;.;.;.;.;.;.;.;.;.;.;.;.;.;	.;.;.;.;.;.;.;.;.;.;.;.;.;.;.;.;.;.;.;.;.;.;.;.;.;	2.037	0.313	19.54	0.995	0.703	0.881	0.479	D	0.693	0.652	D	-0.036	0.402	0.022	0.408	0.836	0.248	0.487	0.14	0	.	.	5.79	3.94	0.448	1.241	0.323	0.125	0.178	0.571	0.275	0.745	0.32	11.289	0.485	.;.;.;.;.;.;.;.;.;.;.;.;.;.;.;.;.;.;.;.;.;.;.;.;.	.	.	-1.526	0	0	0	0	-0.537292	LoF
chr3	11028743	C	T	chr3:11028743:C:T	chr3:11070429:C:T	GCT-T	0.00958012	CDS	ENST00000646702.1	11	1422	1087	c.1087C	c.1087C>T	363	0	CTG	L	TTG	L	p.L363	p.L363L	L363L	Synonymous	Extracellular_TM7-8	EL4b	.	.	.	.	.	.	.	.	.	.	.	.	.	.	.	.	.	.	.	.	.	.	.	.	.	.	.	.	.	.	.	.	.	.	.	.	.	.	.	.	.	.	.	.	.	.	.	.	.	.	.	.	.	.	.	.	.	.	.	.	.	.	.	.	.	.	.	.	.	.	.	.	.	.	.	.	.	.	.	.	.	.	.	.	.	.	.	.	.	.	.	.	.	.	.	.	.	.	.	.	.	.	.	.	.	.	.	.	0	0	0	0	.	.
chr3	11028744	T	A	chr3:11028744:T:A	chr3:11070430:T:A	CTG-A	0.00209565	CDS	ENST00000646702.1	11	1423	1088	c.1088T	c.1088T>A	363	1	CTG	L	CAG	Q	p.L363	p.L363Q	L363Q	Missense	Extracellular_TM7-8	EL4b	0	0.913	D	0	0.928	D	0.908	0.501	P	0.835	0.599	P	0	0.505	D	1	0.81	D	4.1	0.973	H	-1.9	0.846	D	-5.71	0.875	D	0.963	0.973	0.998	0.971	D	0.853	0.951	D	0.973	0.969	D	0.623	0.967	D	0.924	0.981	0.845	0.949	0.994	0.994	2.128	0.951	0.787	0.8	T	0.812	0.953	D	0.438	0.919	D	0.391	0.918	D	0.999	0.957	D	0.979	0.929	D	.;.;.;.;.;.;.;.;.;.;.;.;.;.;.;.;.;.;.;.;.;.;.;.;.;	.;.;.;.;.;.;.;.;.;.;.;.;.;.;.;.;.;.;.;.;.;.;.;.;.;	3.966	0.775	26.8	0.994	0.649	0.991	0.912	D	0.948	0.959	D	0.994	0.956	0.905	0.958	1	0.748	0.487	0.14	0	.	.	5.79	5.79	0.918	7.839	0.85	1.138	0.647	1	0.716	0.914	0.386	16.122	0.812	.;.;.;.;.;.;.;.;.;.;.;.;.;.;.;.;.;.;.;.;.;.;.;.;.	.	.	-4.846	0	0	0	0	-0.834636	LoF
chr3	11028744	T	C	chr3:11028744:T:C	chr3:11070430:T:C	CTG-C	0.0117506	CDS	ENST00000646702.1	11	1423	1088	c.1088T	c.1088T>C	363	1	CTG	L	CCG	P	p.L363	p.L363P	L363P	Missense	Extracellular_TM7-8	EL4b	0	0.913	D	0	0.928	D	0.908	0.501	P	0.875	0.621	P	0	0.505	D	1	0.81	D	4.445	0.988	H	-1.91	0.847	D	-6.66	0.923	D	0.979	0.989	1.01	0.974	D	0.861	0.954	D	0.967	0.962	D	0.626	0.968	D	0.924	0.981	0.822	0.935	0.994	0.994	2.631	0.983	0.855	0.903	D	0.812	0.953	D	0.438	0.919	D	0.392	0.918	D	0.999	0.969	D	0.942	0.782	D	.;.;.;.;.;.;.;.;.;.;.;.;.;.;.;.;.;.;.;.;.;.;.;.;.;	.;.;.;.;.;.;.;.;.;.;.;.;.;.;.;.;.;.;.;.;.;.;.;.;.;	3.993	0.784	26.9	0.999	0.983	0.99	0.894	D	0.981	0.999	D	1.006	0.959	0.913	0.961	1	0.748	0.487	0.14	0	.	.	5.79	5.79	0.918	7.839	0.85	1.138	0.647	1	0.716	0.914	0.386	16.122	0.812	.;.;.;.;.;.;.;.;.;.;.;.;.;.;.;.;.;.;.;.;.;.;.;.;.	.	.	-4.687	0	0	0	0	-0.847659	LoF
chr3	11028744	T	G	chr3:11028744:T:G	chr3:11070430:T:G	CTG-G	0.00359254	CDS	ENST00000646702.1	11	1423	1088	c.1088T	c.1088T>G	363	1	CTG	L	CGG	R	p.L363	p.L363R	L363R	Missense	Extracellular_TM7-8	EL4b	0	0.913	D	0	0.928	D	0.83	0.461	P	0.835	0.599	P	0	0.505	D	1	0.81	D	4.445	0.988	H	-1.9	0.846	D	-5.71	0.875	D	0.981	0.991	0.992	0.971	D	0.858	0.953	D	0.97	0.966	D	0.63	0.968	D	0.916	0.978	0.839	0.945	0.99	0.99	2.425	0.973	0.831	0.867	D	0.812	0.953	D	0.438	0.919	D	0.391	0.918	D	0.999	0.963	D	0.975	0.912	D	.;.;.;.;.;.;.;.;.;.;.;.;.;.;.;.;.;.;.;.;.;.;.;.;.;	.;.;.;.;.;.;.;.;.;.;.;.;.;.;.;.;.;.;.;.;.;.;.;.;.;	4.062	0.808	27.4	0.998	0.885	0.991	0.918	D	0.958	0.977	D	0.971	0.948	0.889	0.951	1	0.748	0.487	0.14	0	.	.	5.79	5.79	0.918	7.839	0.85	1.138	0.647	1	0.716	0.914	0.386	16.122	0.812	.;.;.;.;.;.;.;.;.;.;.;.;.;.;.;.;.;.;.;.;.;.;.;.;.	.	.	-3.781	0	0	0	0	-0.841148	LoF
chr3	11028745	G	A	chr3:11028745:G:A	chr3:11070431:G:A	TGG-A	0.00808323	CDS	ENST00000646702.1	11	1424	1089	c.1089G	c.1089G>A	363	2	CTG	L	CTA	L	p.L363	p.L363L	L363L	Synonymous	Extracellular_TM7-8	EL4b	.	.	.	.	.	.	.	.	.	.	.	.	.	.	.	.	.	.	.	.	.	.	.	.	.	.	.	.	.	.	.	.	.	.	.	.	.	.	.	.	.	.	.	.	.	.	.	.	.	.	.	.	.	.	.	.	.	.	.	.	.	.	.	.	.	.	.	.	.	.	.	.	.	.	.	.	.	.	.	.	.	.	.	.	.	.	.	.	.	.	.	.	.	.	.	.	.	.	.	.	.	.	.	.	.	.	.	.	0	0	0	0	.	.
chr3	11028745	G	C	chr3:11028745:G:C	chr3:11070431:G:C	TGG-C	0.00232019	CDS	ENST00000646702.1	11	1424	1089	c.1089G	c.1089G>C	363	2	CTG	L	CTC	L	p.L363	p.L363L	L363L	Synonymous	Extracellular_TM7-8	EL4b	.	.	.	.	.	.	.	.	.	.	.	.	.	.	.	.	.	.	.	.	.	.	.	.	.	.	.	.	.	.	.	.	.	.	.	.	.	.	.	.	.	.	.	.	.	.	.	.	.	.	.	.	.	.	.	.	.	.	.	.	.	.	.	.	.	.	.	.	.	.	.	.	.	.	.	.	.	.	.	.	.	.	.	.	.	.	.	.	.	.	.	.	.	.	.	.	.	.	.	.	.	.	.	.	.	.	.	.	0	0	0	0	.	.
chr3	11028745	G	T	chr3:11028745:G:T	chr3:11070431:G:T	TGG-T	0.00246987	CDS	ENST00000646702.1	11	1424	1089	c.1089G	c.1089G>T	363	2	CTG	L	CTT	L	p.L363	p.L363L	L363L	Synonymous	Extracellular_TM7-8	EL4b	.	.	.	.	.	.	.	.	.	.	.	.	.	.	.	.	.	.	.	.	.	.	.	.	.	.	.	.	.	.	.	.	.	.	.	.	.	.	.	.	.	.	.	.	.	.	.	.	.	.	.	.	.	.	.	.	.	.	.	.	.	.	.	.	.	.	.	.	.	.	.	.	.	.	.	.	.	.	.	.	.	.	.	.	.	.	.	.	.	.	.	.	.	.	.	.	.	.	.	.	.	.	.	.	.	.	.	.	1	1	208062	4.81e-06	.	.
chr3	11028746	G	A	chr3:11028746:G:A	chr3:11070432:G:A	GGC-A	0.00950528	CDS	ENST00000646702.1	11	1425	1090	c.1090G	c.1090G>A	364	0	GCG	A	ACG	T	p.A364	p.A364T	A364T	Missense	Extracellular_TM7-8	EL4b	0.051	0.393	T	0.069	0.439	T	0.583	0.389	P	0.599	0.507	P	0	0.629	D	1	0.81	D	2.5	0.728	M	-1.11	0.775	T	-3.1	0.636	D	0.772	0.769	0.099	0.842	D	0.575	0.847	D	0.846	0.837	D	0.101	0.773	D	0.725	0.904	0.726	0.86	0.904	0.903	1.262	0.821	0.836	0.874	D	0.535	0.84	D	0.274	0.808	D	0.156	0.806	D	0.981	0.738	D	0.965	0.874	D	.;.;.;.;.;.;.;.;.;.;.;.;.;.;.;.;.;.;.;.;.;.;.;.;.;	.;.;.;.;.;.;.;.;.;.;.;.;.;.;.;.;.;.;.;.;.;.;.;.;.;	3.871	0.743	26.2	0.999	0.966	0.994	0.956	D	0.945	0.954	D	0.702	0.798	0.759	0.868	1	0.748	0.487	0.14	0	.	.	5.79	5.79	0.918	9.772	0.982	1.176	0.789	1	0.716	0.98	0.477	20.03	0.975	.;.;.;.;.;.;.;.;.;.;.;.;.;.;.;.;.;.;.;.;.;.;.;.;.	.	.	-1.015	0	0	0	0	-0.596978	LoF
chr3	11028746	G	C	chr3:11028746:G:C	chr3:11070432:G:C	GGC-C	0.00254472	CDS	ENST00000646702.1	11	1425	1090	c.1090G	c.1090G>C	364	0	GCG	A	CCG	P	p.A364	p.A364P	A364P	Missense	Extracellular_TM7-8	EL4b	0.001	0.785	D	0.002	0.794	D	0.01	0.155	B	0.036	0.229	B	0	0.629	D	1	0.81	D	4.23	0.98	H	-1.16	0.781	T	-4.32	0.767	D	0.907	0.908	0.146	0.85	D	0.614	0.864	D	0.898	0.892	D	0.355	0.924	D	0.738	0.91	0.727	0.861	0.968	0.968	1.394	0.851	0.87	0.926	D	0.768	0.938	D	0.4	0.899	D	0.337	0.898	D	0.997	0.913	D	0.975	0.917	D	.;.;.;.;.;.;.;.;.;.;.;.;.;.;.;.;.;.;.;.;.;.;.;.;.;	.;.;.;.;.;.;.;.;.;.;.;.;.;.;.;.;.;.;.;.;.;.;.;.;.;	3.27	0.583	24	0.996	0.757	0.995	0.97	D	0.981	0.999	D	0.545	0.698	0.639	0.778	1	0.748	0.487	0.14	0	.	.	5.79	5.79	0.918	9.772	0.982	1.176	0.789	1	0.716	0.98	0.477	20.03	0.975	.;.;.;.;.;.;.;.;.;.;.;.;.;.;.;.;.;.;.;.;.;.;.;.;.	.	.	-2.365	0	0	0	0	-0.786888	LoF
chr3	11028746	G	T	chr3:11028746:G:T	chr3:11070432:G:T	GGC-T	0.00464037	CDS	ENST00000646702.1	11	1425	1090	c.1090G	c.1090G>T	364	0	GCG	A	TCG	S	p.A364	p.A364S	A364S	Missense	Extracellular_TM7-8	EL4b	0.001	0.785	D	0.001	0.834	D	0.411	0.351	B	0.43	0.454	B	0	0.629	D	1	0.81	D	3.535	0.931	H	-1.11	0.775	T	-2.59	0.558	D	0.652	0.663	0.291	0.874	D	0.626	0.869	D	0.858	0.851	D	0.294	0.907	D	0.673	0.881	0.722	0.857	0.903	0.902	1.698	0.902	0.813	0.84	D	0.591	0.867	D	0.208	0.747	D	0.061	0.743	D	0.994	0.849	D	0.974	0.913	D	.;.;.;.;.;.;.;.;.;.;.;.;.;.;.;.;.;.;.;.;.;.;.;.;.;	.;.;.;.;.;.;.;.;.;.;.;.;.;.;.;.;.;.;.;.;.;.;.;.;.;	3.193	0.564	23.8	0.998	0.861	0.995	0.967	D	0.955	0.973	D	0.704	0.799	0.756	0.866	1	0.748	0.487	0.14	0	.	.	5.79	5.79	0.918	9.772	0.982	1.176	0.789	1	0.716	0.98	0.477	20.03	0.975	.;.;.;.;.;.;.;.;.;.;.;.;.;.;.;.;.;.;.;.;.;.;.;.;.	.	.	-1.296	0	0	0	0	-0.717435	LoF
chr3	11028747	C	A	chr3:11028747:C:A	chr3:11070433:C:A	GCG-A	0.00366739	CDS	ENST00000646702.1	11	1426	1091	c.1091C	c.1091C>A	364	1	GCG	A	GAG	E	p.A364	p.A364E	A364E	Missense	Extracellular_TM7-8	EL4b	0	0.913	D	0.001	0.834	D	0.64	0.404	P	0.537	0.488	P	0	0.629	D	1	0.81	D	4.23	0.98	H	-1.13	0.777	T	-4.32	0.767	D	0.947	0.955	0.642	0.924	D	0.716	0.902	D	0.94	0.934	D	0.631	0.968	D	0.842	0.951	0.746	0.877	0.98	0.979	2.25	0.961	0.869	0.924	D	0.774	0.94	D	0.401	0.9	D	0.338	0.898	D	1	0.986	D	0.971	0.899	D	.;.;.;.;.;.;.;.;.;.;.;.;.;.;.;.;.;.;.;.;.;.;.;.;.;	.;.;.;.;.;.;.;.;.;.;.;.;.;.;.;.;.;.;.;.;.;.;.;.;.;	3.53	0.649	24.8	0.994	0.609	0.992	0.932	D	0.953	0.969	D	0.857	0.895	0.837	0.922	1	0.748	0.487	0.14	0	.	.	5.79	5.79	0.918	7.729	0.838	1.026	0.459	1	0.716	0.985	0.496	20.03	0.975	.;.;.;.;.;.;.;.;.;.;.;.;.;.;.;.;.;.;.;.;.;.;.;.;.	.	.	-3.776	0	0	0	0	-0.866107	LoF
chr3	11028747	C	G	chr3:11028747:C:G	chr3:11070433:C:G	GCG-G	0.00269441	CDS	ENST00000646702.1	11	1426	1091	c.1091C	c.1091C>G	364	1	GCG	A	GGG	G	p.A364	p.A364G	A364G	Missense	Extracellular_TM7-8	EL4b	0	0.913	D	0	0.928	D	0.78	0.443	P	0.666	0.53	P	0	0.629	D	1	0.81	D	3.535	0.931	H	-1.14	0.778	T	-3.64	0.698	D	0.503	0.535	0.263	0.87	D	0.606	0.86	D	0.886	0.879	D	0.197	0.865	D	0.74	0.911	0.756	0.886	0.881	0.879	1.052	0.762	0.824	0.856	D	0.557	0.851	D	0.235	0.772	D	0.1	0.769	D	0.995	0.864	D	0.953	0.825	D	.;.;.;.;.;.;.;.;.;.;.;.;.;.;.;.;.;.;.;.;.;.;.;.;.;	.;.;.;.;.;.;.;.;.;.;.;.;.;.;.;.;.;.;.;.;.;.;.;.;.;	3.875	0.745	26.2	0.998	0.871	0.993	0.938	D	0.957	0.976	D	0.764	0.838	0.783	0.886	1	0.748	0.487	0.14	0	.	.	5.79	5.79	0.918	7.729	0.838	1.026	0.459	1	0.716	0.985	0.496	20.03	0.975	.;.;.;.;.;.;.;.;.;.;.;.;.;.;.;.;.;.;.;.;.;.;.;.;.	.	.	-1.849	0	0	0	0	-0.733713	LoF
chr3	11028747	C	T	chr3:11028747:C:T	chr3:11070433:C:T	GCG-T	0.0425118	CDS	ENST00000646702.1	11	1426	1091	c.1091C	c.1091C>T	364	1	GCG	A	GTG	V	p.A364	p.A364V	A364V	Missense	Extracellular_TM7-8	EL4b	0.077	0.341	T	0.18	0.294	T	0.887	0.488	P	0.614	0.512	P	0	0.629	D	1	0.81	D	1.905	0.509	L	-0.96	0.756	T	-2.94	0.614	D	0.757	0.756	-0.262	0.76	T	0.427	0.77	T	0.832	0.823	D	0.059	0.674	D	0.611	0.85	0.725	0.859	0.899	0.898	1.802	0.917	0.847	0.892	D	0.517	0.83	D	0.292	0.823	D	0.181	0.821	D	0.986	0.77	D	0.969	0.89	D	.;.;.;.;.;.;.;.;.;.;.;.;.;.;.;.;.;.;.;.;.;.;.;.;.;	.;.;.;.;.;.;.;.;.;.;.;.;.;.;.;.;.;.;.;.;.;.;.;.;.;	3.173	0.56	23.8	0.999	0.958	0.991	0.908	D	0.954	0.971	D	0.644	0.76	0.702	0.825	1	0.748	0.487	0.14	0	.	.	5.79	5.79	0.918	7.729	0.838	1.026	0.459	1	0.716	0.985	0.496	20.03	0.975	.;.;.;.;.;.;.;.;.;.;.;.;.;.;.;.;.;.;.;.;.;.;.;.;.	.	.	-0.49	0	0	0	0	-0.631704	LoF
chr3	11028748	G	A	chr3:11028748:G:A	chr3:11070434:G:A	CGT-A	0.0416137	CDS	ENST00000646702.1	11	1427	1092	c.1092G	c.1092G>A	364	2	GCG	A	GCA	A	p.A364	p.A364A	A364A	Synonymous	Extracellular_TM7-8	EL4b	.	.	.	.	.	.	.	.	.	.	.	.	.	.	.	.	.	.	.	.	.	.	.	.	.	.	.	.	.	.	.	.	.	.	.	.	.	.	.	.	.	.	.	.	.	.	.	.	.	.	.	.	.	.	.	.	.	.	.	.	.	.	.	.	.	.	.	.	.	.	.	.	.	.	.	.	.	.	.	.	.	.	.	.	.	.	.	.	.	.	.	.	.	.	.	.	.	.	.	.	.	.	.	.	.	.	.	.	1	43	229314	0.000187516	.	.
chr3	11028748	G	C	chr3:11028748:G:C	chr3:11070434:G:C	CGT-C	0.00194596	CDS	ENST00000646702.1	11	1427	1092	c.1092G	c.1092G>C	364	2	GCG	A	GCC	A	p.A364	p.A364A	A364A	Synonymous	Extracellular_TM7-8	EL4b	.	.	.	.	.	.	.	.	.	.	.	.	.	.	.	.	.	.	.	.	.	.	.	.	.	.	.	.	.	.	.	.	.	.	.	.	.	.	.	.	.	.	.	.	.	.	.	.	.	.	.	.	.	.	.	.	.	.	.	.	.	.	.	.	.	.	.	.	.	.	.	.	.	.	.	.	.	.	.	.	.	.	.	.	.	.	.	.	.	.	.	.	.	.	.	.	.	.	.	.	.	.	.	.	.	.	.	.	0	0	0	0	.	.
chr3	11028748	G	T	chr3:11028748:G:T	chr3:11070434:G:T	CGT-T	0.00209565	CDS	ENST00000646702.1	11	1427	1092	c.1092G	c.1092G>T	364	2	GCG	A	GCT	A	p.A364	p.A364A	A364A	Synonymous	Extracellular_TM7-8	EL4b	.	.	.	.	.	.	.	.	.	.	.	.	.	.	.	.	.	.	.	.	.	.	.	.	.	.	.	.	.	.	.	.	.	.	.	.	.	.	.	.	.	.	.	.	.	.	.	.	.	.	.	.	.	.	.	.	.	.	.	.	.	.	.	.	.	.	.	.	.	.	.	.	.	.	.	.	.	.	.	.	.	.	.	.	.	.	.	.	.	.	.	.	.	.	.	.	.	.	.	.	.	.	.	.	.	.	.	.	0	0	0	0	.	.
chr3	11028749	T	A	chr3:11028749:T:A	chr3:11070435:T:A	GTT-A	0.000972981	CDS	ENST00000646702.1	11	1428	1093	c.1093T	c.1093T>A	365	0	TTC	F	ATC	I	p.F365	p.F365I	F365I	Missense	Extracellular_TM7-8	EL4b	0	0.913	D	0	0.928	D	0.848	0.468	P	0.713	0.546	P	0	0.629	D	1	0.81	D	4.1	0.973	H	-2.24	0.872	D	-5.71	0.875	D	0.919	0.922	0.885	0.955	D	0.822	0.94	D	0.981	0.981	D	0.424	0.938	D	0.94	0.987	0.906	0.98	0.988	0.988	2.102	0.949	0.889	0.951	D	0.817	0.955	D	0.446	0.923	D	0.404	0.922	D	0.999	0.956	D	0.993	0.977	D	.;.;.;.;.;.;.;.;.;.;.;.;.;.;.;.;.;.;.;.;.;.;.;.;.;	.;.;.;.;.;.;.;.;.;.;.;.;.;.;.;.;.;.;.;.;.;.;.;.;.;	3.949	0.769	26.6	0.991	0.516	0.991	0.912	D	0.952	0.968	D	0.864	0.899	0.825	0.915	1	0.748	0.487	0.14	0	.	.	5.79	5.79	0.918	7.839	0.85	1.138	0.647	1	0.716	0.995	0.577	16.122	0.812	.;.;.;.;.;.;.;.;.;.;.;.;.;.;.;.;.;.;.;.;.;.;.;.;.	.	.	-1.101	0	0	0	0	-0.833551	LoF
chr3	11028749	T	C	chr3:11028749:T:C	chr3:11070435:T:C	GTT-C	0.00471522	CDS	ENST00000646702.1	11	1428	1093	c.1093T	c.1093T>C	365	0	TTC	F	CTC	L	p.F365	p.F365L	F365L	Missense	Extracellular_TM7-8	EL4b	0.001	0.785	D	0	0.928	D	0.439	0.359	B	0.438	0.456	B	0	0.629	D	1	0.81	D	3.345	0.91	M	-2.22	0.87	D	-5.71	0.875	D	0.888	0.887	0.724	0.935	D	0.786	0.927	D	0.958	0.952	D	0.452	0.944	D	0.918	0.979	0.821	0.934	0.983	0.983	1.312	0.833	0.903	0.968	D	0.757	0.934	D	0.429	0.915	D	0.379	0.914	D	0.995	0.868	D	0.981	0.934	D	.;.;.;.;.;.;.;.;.;.;.;.;.;.;.;.;.;.;.;.;.;.;.;.;.;	.;.;.;.;.;.;.;.;.;.;.;.;.;.;.;.;.;.;.;.;.;.;.;.;.;	3.487	0.638	24.7	0.999	0.946	0.99	0.894	D	0.955	0.973	D	0.638	0.756	0.668	0.8	1	0.748	0.487	0.14	0	.	.	5.79	5.79	0.918	7.839	0.85	1.138	0.647	1	0.716	0.995	0.577	16.122	0.812	.;.;.;.;.;.;.;.;.;.;.;.;.;.;.;.;.;.;.;.;.;.;.;.;.	.	.	-0.633	0	0	0	0	-0.738054	LoF
chr3	11028749	T	G	chr3:11028749:T:G	chr3:11070435:T:G	GTT-G	0.0013472	CDS	ENST00000646702.1	11	1428	1093	c.1093T	c.1093T>G	365	0	TTC	F	GTC	V	p.F365	p.F365V	F365V	Missense	Extracellular_TM7-8	EL4b	0	0.913	D	0	0.928	D	0.614	0.398	P	0.521	0.482	P	0	0.629	D	1	0.81	D	4.445	0.988	H	-2.24	0.872	D	-6.66	0.923	D	0.927	0.931	0.925	0.96	D	0.845	0.948	D	0.985	0.988	D	0.641	0.969	D	0.914	0.978	0.909	0.982	0.98	0.979	2.166	0.954	0.883	0.944	D	0.811	0.953	D	0.446	0.923	D	0.403	0.922	D	0.999	0.951	D	0.993	0.978	D	.;.;.;.;.;.;.;.;.;.;.;.;.;.;.;.;.;.;.;.;.;.;.;.;.;	.;.;.;.;.;.;.;.;.;.;.;.;.;.;.;.;.;.;.;.;.;.;.;.;.;	3.886	0.748	26.3	0.993	0.576	0.991	0.918	D	0.958	0.977	D	0.824	0.876	0.792	0.892	1	0.748	0.487	0.14	0	.	.	5.79	5.79	0.918	7.839	0.85	1.138	0.647	1	0.716	0.995	0.577	16.122	0.812	.;.;.;.;.;.;.;.;.;.;.;.;.;.;.;.;.;.;.;.;.;.;.;.;.	.	.	-2.099	0	0	0	0	-0.828125	LoF
chr3	11028750	T	A	chr3:11028750:T:A	chr3:11070436:T:A	TTC-A	0.000823292	CDS	ENST00000646702.1	11	1429	1094	c.1094T	c.1094T>A	365	1	TTC	F	TAC	Y	p.F365	p.F365Y	F365Y	Missense	Extracellular_TM7-8	EL4b	0.001	0.785	D	0	0.928	D	0.829	0.461	P	0.69	0.538	P	0	0.629	D	1	0.81	D	3.64	0.941	H	-2.11	0.862	D	-2.86	0.602	D	0.754	0.753	0.736	0.936	D	0.798	0.932	D	0.973	0.97	D	0.357	0.924	D	0.884	0.967	0.91	0.982	0.981	0.981	2.183	0.956	0.896	0.96	D	0.696	0.912	D	0.362	0.874	D	0.283	0.873	D	0.993	0.841	D	0.965	0.871	D	.;.;.;.;.;.;.;.;.;.;.;.;.;.;.;.;.;.;.;.;.;.;.;.;.;	.;.;.;.;.;.;.;.;.;.;.;.;.;.;.;.;.;.;.;.;.;.;.;.;.;	3.707	0.696	25.4	0.996	0.746	0.978	0.773	D	0.904	0.854	D	0.687	0.788	0.629	0.771	0.998	0.367	0.487	0.14	0	.	.	5.79	4.64	0.574	6.112	0.712	1.138	0.647	1	0.716	0.998	0.659	11.547	0.5	.;.;.;.;.;.;.;.;.;.;.;.;.;.;.;.;.;.;.;.;.;.;.;.;.	.	.	-1.326	0	0	0	0	-0.708753	LoF
chr3	11028750	T	C	chr3:11028750:T:C	chr3:11070436:T:C	TTC-C	0.00344286	CDS	ENST00000646702.1	11	1429	1094	c.1094T	c.1094T>C	365	1	TTC	F	TCC	S	p.F365	p.F365S	F365S	Missense	Extracellular_TM7-8	EL4b	0	0.913	D	0	0.928	D	0.282	0.321	B	0.36	0.432	B	0	0.629	D	1	0.81	D	4.1	0.973	H	-2.25	0.873	D	-7.61	0.954	D	0.971	0.982	0.637	0.924	D	0.8	0.932	D	0.973	0.97	D	0.612	0.966	D	0.846	0.953	0.853	0.954	0.99	0.99	2.678	0.985	0.888	0.95	D	0.815	0.954	D	0.431	0.916	D	0.381	0.915	D	0.999	0.971	D	0.992	0.974	D	.;.;.;.;.;.;.;.;.;.;.;.;.;.;.;.;.;.;.;.;.;.;.;.;.;	.;.;.;.;.;.;.;.;.;.;.;.;.;.;.;.;.;.;.;.;.;.;.;.;.;	3.414	0.619	24.4	0.998	0.924	0.961	0.676	D	0.847	0.764	D	0.479	0.659	0.48	0.667	0.998	0.367	0.487	0.14	0	.	.	5.79	4.64	0.574	6.112	0.712	1.138	0.647	1	0.716	0.998	0.659	11.547	0.5	.;.;.;.;.;.;.;.;.;.;.;.;.;.;.;.;.;.;.;.;.;.;.;.;.	.	.	-1.678	0	0	0	0	-0.849829	LoF
chr3	11028750	T	G	chr3:11028750:T:G	chr3:11070436:T:G	TTC-G	0.00202081	CDS	ENST00000646702.1	11	1429	1094	c.1094T	c.1094T>G	365	1	TTC	F	TGC	C	p.F365	p.F365C	F365C	Missense	Extracellular_TM7-8	EL4b	0	0.913	D	0	0.928	D	0.985	0.611	D	0.882	0.626	P	0	0.629	D	1	0.81	D	4.445	0.988	H	-2.26	0.874	D	-7.61	0.954	D	0.936	0.942	0.901	0.957	D	0.863	0.954	D	0.987	0.991	D	0.643	0.97	D	0.902	0.973	0.916	0.984	0.976	0.976	2.535	0.978	0.901	0.965	D	0.819	0.956	D	0.434	0.917	D	0.385	0.916	D	0.999	0.976	D	0.994	0.981	D	.;.;.;.;.;.;.;.;.;.;.;.;.;.;.;.;.;.;.;.;.;.;.;.;.;	.;.;.;.;.;.;.;.;.;.;.;.;.;.;.;.;.;.;.;.;.;.;.;.;.;	3.979	0.779	26.8	0.993	0.575	0.979	0.783	D	0.926	0.907	D	0.875	0.905	0.756	0.866	0.998	0.367	0.487	0.14	0	.	.	5.79	4.64	0.574	6.112	0.712	1.138	0.647	1	0.716	0.998	0.659	11.547	0.5	.;.;.;.;.;.;.;.;.;.;.;.;.;.;.;.;.;.;.;.;.;.;.;.;.	.	.	-2.305	0	0	0	0	-0.855255	LoF
chr3	11028751	C	A	chr3:11028751:C:A	chr3:11070437:C:A	TCC-A	0.00254472	CDS	ENST00000646702.1	11	1430	1095	c.1095C	c.1095C>A	365	2	TTC	F	TTA	L	p.F365	p.F365L	F365L	Missense	Extracellular_TM7-8	EL4b	0.001	0.785	D	0	0.928	D	0.439	0.359	B	0.438	0.456	B	0	0.629	D	1	0.81	D	3.345	0.91	M	-2.22	0.87	D	-5.71	0.875	D	0.888	0.887	0.545	0.912	D	0.742	0.912	D	0.941	0.934	D	0.457	0.944	D	0.778	0.927	0.821	0.934	0.993	0.993	1.312	0.833	0.903	0.968	D	0.757	0.934	D	0.382	0.888	D	0.311	0.887	D	0.993	0.83	D	0.981	0.934	D	.;.;.;.;.;.;.;.;.;.;.;.;.;.;.;.;.;.;.;.;.;.;.;.;.;	.;.;.;.;.;.;.;.;.;.;.;.;.;.;.;.;.;.;.;.;.;.;.;.;.;	2.709	0.458	22.8	0.998	0.915	0.85	0.441	D	0.432	0.494	N	0.376	0.601	0.382	0.605	0.511	0.21	0.487	0.14	0	.	.	5.79	4.9	0.636	0.716	0.255	1.026	0.459	0.997	0.402	0.998	0.659	7.537	0.269	.;.;.;.;.;.;.;.;.;.;.;.;.;.;.;.;.;.;.;.;.;.;.;.;.	.	.	-0.633	0	0	0	0	-0.696816	LoF
chr3	11028751	C	G	chr3:11028751:C:G	chr3:11070437:C:G	TCC-G	0.00359254	CDS	ENST00000646702.1	11	1430	1095	c.1095C	c.1095C>G	365	2	TTC	F	TTG	L	p.F365	p.F365L	F365L	Missense	Extracellular_TM7-8	EL4b	0.001	0.785	D	0	0.928	D	0.439	0.359	B	0.438	0.456	B	0	0.629	D	1	0.81	D	3.345	0.91	M	-2.22	0.87	D	-5.71	0.875	D	0.888	0.887	0.545	0.912	D	0.742	0.912	D	0.946	0.939	D	0.455	0.944	D	0.777	0.926	0.821	0.934	0.993	0.993	1.312	0.833	0.903	0.968	D	0.757	0.934	D	0.382	0.888	D	0.311	0.887	D	0.992	0.826	D	0.981	0.934	D	.;.;.;.;.;.;.;.;.;.;.;.;.;.;.;.;.;.;.;.;.;.;.;.;.;	.;.;.;.;.;.;.;.;.;.;.;.;.;.;.;.;.;.;.;.;.;.;.;.;.;	2.651	0.445	22.7	0.998	0.9	0.893	0.497	D	0.655	0.627	D	0.376	0.601	0.382	0.605	0.511	0.21	0.487	0.14	0	.	.	5.79	4.9	0.636	0.716	0.255	1.026	0.459	0.997	0.402	0.998	0.659	7.537	0.269	.;.;.;.;.;.;.;.;.;.;.;.;.;.;.;.;.;.;.;.;.;.;.;.;.	.	.	-0.633	0	0	0	0	-0.692475	LoF
chr3	11028751	C	T	chr3:11028751:C:T	chr3:11070437:C:T	TCC-T	0.00913105	CDS	ENST00000646702.1	11	1430	1095	c.1095C	c.1095C>T	365	2	TTC	F	TTT	F	p.F365	p.F365F	F365F	Synonymous	Extracellular_TM7-8	EL4b	.	.	.	.	.	.	.	.	.	.	.	.	.	.	.	.	.	.	.	.	.	.	.	.	.	.	.	.	.	.	.	.	.	.	.	.	.	.	.	.	.	.	.	.	.	.	.	.	.	.	.	.	.	.	.	.	.	.	.	.	.	.	.	.	.	.	.	.	.	.	.	.	.	.	.	.	.	.	.	.	.	.	.	.	.	.	.	.	.	.	.	.	.	.	.	.	.	.	.	.	.	.	.	.	.	.	.	.	0	0	0	0	.	.
chr3	11028752	C	A	chr3:11028752:C:A	chr3:11070438:C:A	CCT-A	0.00209565	CDS	ENST00000646702.1	11	1431	1096	c.1096C	c.1096C>A	366	0	CTG	L	ATG	M	p.L366	p.L366M	L366M	Missense	Extracellular_TM7-8	EL4b	0.001	0.785	D	0.001	0.834	D	1	0.906	D	0.992	0.804	D	0	0.505	D	1	0.588	D	2.1	0.584	M	-1.01	0.762	T	-1.4	0.346	N	0.453	0.491	0.062	0.835	D	0.545	0.833	D	0.694	0.72	D	0.145	0.828	D	0.597	0.842	0.62	0.755	0.867	0.866	2.093	0.947	0.814	0.841	D	0.238	0.606	T	0.117	0.661	D	-0.07	0.656	T	0.948	0.627	D	0.89	0.623	D	.;.;.;.;.;.;.;.;.;.;.;.;.;.;.;.;.;.;.;.;.;.;.;.;.;	.;.;.;.;.;.;.;.;.;.;.;.;.;.;.;.;.;.;.;.;.;.;.;.;.;	3.263	0.581	24	0.997	0.79	0.887	0.488	D	0.61	0.599	D	0.529	0.688	0.478	0.666	0.048	0.147	0.487	0.14	0	.	.	5.79	3.74	0.421	0.78	0.264	0.138	0.195	0.997	0.402	0.998	0.659	7.156	0.248	.;.;.;.;.;.;.;.;.;.;.;.;.;.;.;.;.;.;.;.;.;.;.;.;.	.	.	-0.694	0	0	0	0	-0.47652	Typical
chr3	11028752	C	G	chr3:11028752:C:G	chr3:11070438:C:G	CCT-G	0.00471522	CDS	ENST00000646702.1	11	1431	1096	c.1096C	c.1096C>G	366	0	CTG	L	GTG	V	p.L366	p.L366V	L366V	Missense	Extracellular_TM7-8	EL4b	0.09	0.32	T	0.215	0.263	T	0.996	0.688	D	0.948	0.685	D	0	0.505	D	1	0.588	D	0.305	0.102	N	-0.73	0.731	T	-0.91	0.245	N	0.451	0.489	-0.532	0.675	T	0.321	0.69	T	0.529	0.631	D	0.043	0.607	D	0.445	0.75	0.502	0.594	0.95	0.949	1.882	0.926	0.79	0.804	T	0.187	0.54	T	0.105	0.648	D	-0.088	0.643	T	0.918	0.576	D	0.863	0.559	D	.;.;.;.;.;.;.;.;.;.;.;.;.;.;.;.;.;.;.;.;.;.;.;.;.;	.;.;.;.;.;.;.;.;.;.;.;.;.;.;.;.;.;.;.;.;.;.;.;.;.;	3.09	0.54	23.6	0.996	0.718	0.908	0.524	D	0.655	0.627	D	0.336	0.58	0.347	0.583	0.048	0.147	0.487	0.14	0	.	.	5.79	3.74	0.421	0.78	0.264	0.138	0.195	0.997	0.402	0.998	0.659	7.156	0.248	.;.;.;.;.;.;.;.;.;.;.;.;.;.;.;.;.;.;.;.;.;.;.;.;.	.	.	-1.221	1	0	0	0	-0.421175	Typical
chr3	11028752	C	T	chr3:11028752:C:T	chr3:11070438:C:T	CCT-T	0.0114512	CDS	ENST00000646702.1	11	1431	1096	c.1096C	c.1096C>T	366	0	CTG	L	TTG	L	p.L366	p.L366L	L366L	Synonymous	Extracellular_TM7-8	EL4b	.	.	.	.	.	.	.	.	.	.	.	.	.	.	.	.	.	.	.	.	.	.	.	.	.	.	.	.	.	.	.	.	.	.	.	.	.	.	.	.	.	.	.	.	.	.	.	.	.	.	.	.	.	.	.	.	.	.	.	.	.	.	.	.	.	.	.	.	.	.	.	.	.	.	.	.	.	.	.	.	.	.	.	.	.	.	.	.	.	.	.	.	.	.	.	.	.	.	.	.	.	.	.	.	.	.	.	.	0	0	0	0	.	.
chr3	11028753	T	A	chr3:11028753:T:A	chr3:11070439:T:A	CTG-A	0.00209565	CDS	ENST00000646702.1	11	1432	1097	c.1097T	c.1097T>A	366	1	CTG	L	CAG	Q	p.L366	p.L366Q	L366Q	Missense	Extracellular_TM7-8	EL4b	0	0.913	D	0	0.928	D	0.998	0.732	D	0.978	0.741	D	0	0.505	D	1	0.81	D	1.92	0.513	L	-1.05	0.767	T	-5.18	0.836	D	0.875	0.873	0.313	0.878	D	0.613	0.863	D	0.906	0.899	D	0.371	0.927	D	0.899	0.972	0.702	0.839	0.977	0.977	2.065	0.945	0.831	0.866	D	0.562	0.854	D	0.365	0.877	D	0.287	0.875	D	0.998	0.929	D	0.935	0.758	D	.;.;.;.;.;.;.;.;.;.;.;.;.;.;.;.;.;.;.;.;.;.;.;.;.;	.;.;.;.;.;.;.;.;.;.;.;.;.;.;.;.;.;.;.;.;.;.;.;.;.;	4.217	0.86	28.8	0.993	0.575	0.991	0.912	D	0.948	0.959	D	0.812	0.868	0.803	0.9	1	0.748	0.487	0.14	0	.	.	5.79	5.79	0.918	7.839	0.85	1.138	0.647	1	0.716	0.999	0.704	16.122	0.812	.;.;.;.;.;.;.;.;.;.;.;.;.;.;.;.;.;.;.;.;.;.;.;.;.	.	.	-3.606	0	0	0	0	-0.804251	LoF
chr3	11028753	T	C	chr3:11028753:T:C	chr3:11070439:T:C	CTG-C	0.0117506	CDS	ENST00000646702.1	11	1432	1097	c.1097T	c.1097T>C	366	1	CTG	L	CCG	P	p.L366	p.L366P	L366P	Missense	Extracellular_TM7-8	EL4b	0	0.913	D	0	0.928	D	1	0.906	D	0.992	0.804	D	0	0.505	D	1	0.81	D	3.07	0.871	M	-1.06	0.768	T	-5.66	0.871	D	0.936	0.942	0.664	0.927	D	0.718	0.903	D	0.926	0.919	D	0.487	0.949	D	0.892	0.97	0.739	0.871	0.983	0.983	2.605	0.982	0.876	0.935	D	0.641	0.89	D	0.393	0.895	D	0.327	0.894	D	0.998	0.93	D	0.931	0.743	D	.;.;.;.;.;.;.;.;.;.;.;.;.;.;.;.;.;.;.;.;.;.;.;.;.;	.;.;.;.;.;.;.;.;.;.;.;.;.;.;.;.;.;.;.;.;.;.;.;.;.;	4.286	0.879	29.5	0.999	0.98	0.99	0.894	D	0.981	0.999	D	0.953	0.941	0.894	0.953	1	0.748	0.487	0.14	0	.	.	5.79	5.79	0.918	7.839	0.85	1.138	0.647	1	0.716	0.999	0.704	16.122	0.812	.;.;.;.;.;.;.;.;.;.;.;.;.;.;.;.;.;.;.;.;.;.;.;.;.	.	.	-5.198	0	0	0	0	-0.805336	LoF
chr3	11028753	T	G	chr3:11028753:T:G	chr3:11070439:T:G	CTG-G	0.00359254	CDS	ENST00000646702.1	11	1432	1097	c.1097T	c.1097T>G	366	1	CTG	L	CGG	R	p.L366	p.L366R	L366R	Missense	Extracellular_TM7-8	EL4b	0	0.913	D	0	0.928	D	0.662	0.409	P	0.452	0.462	P	0	0.505	D	1	0.81	D	3.07	0.871	M	-1.05	0.767	T	-5.21	0.838	D	0.936	0.942	0.276	0.872	D	0.57	0.844	D	0.929	0.923	D	0.369	0.927	D	0.871	0.962	0.791	0.913	0.964	0.964	1.583	0.884	0.861	0.912	D	0.614	0.878	D	0.388	0.892	D	0.319	0.891	D	0.997	0.903	D	0.924	0.722	D	.;.;.;.;.;.;.;.;.;.;.;.;.;.;.;.;.;.;.;.;.;.;.;.;.;	.;.;.;.;.;.;.;.;.;.;.;.;.;.;.;.;.;.;.;.;.;.;.;.;.;	4.048	0.803	27.3	0.998	0.856	0.991	0.918	D	0.958	0.977	D	0.658	0.769	0.688	0.815	1	0.748	0.487	0.14	0	.	.	5.79	5.79	0.918	7.839	0.85	1.138	0.647	1	0.716	0.999	0.704	16.122	0.812	.;.;.;.;.;.;.;.;.;.;.;.;.;.;.;.;.;.;.;.;.;.;.;.;.	.	.	-4.317	0	0	0	0	-0.776036	LoF
chr3	11028754	G	A	chr3:11028754:G:A	chr3:11070440:G:A	TGG-A	0.00808323	CDS	ENST00000646702.1	11	1433	1098	c.1098G	c.1098G>A	366	2	CTG	L	CTA	L	p.L366	p.L366L	L366L	Synonymous	Extracellular_TM7-8	EL4b	.	.	.	.	.	.	.	.	.	.	.	.	.	.	.	.	.	.	.	.	.	.	.	.	.	.	.	.	.	.	.	.	.	.	.	.	.	.	.	.	.	.	.	.	.	.	.	.	.	.	.	.	.	.	.	.	.	.	.	.	.	.	.	.	.	.	.	.	.	.	.	.	.	.	.	.	.	.	.	.	.	.	.	.	.	.	.	.	.	.	.	.	.	.	.	.	.	.	.	.	.	.	.	.	.	.	.	.	0	0	0	0	.	.
chr3	11028754	G	C	chr3:11028754:G:C	chr3:11070440:G:C	TGG-C	0.00232019	CDS	ENST00000646702.1	11	1433	1098	c.1098G	c.1098G>C	366	2	CTG	L	CTC	L	p.L366	p.L366L	L366L	Synonymous	Extracellular_TM7-8	EL4b	.	.	.	.	.	.	.	.	.	.	.	.	.	.	.	.	.	.	.	.	.	.	.	.	.	.	.	.	.	.	.	.	.	.	.	.	.	.	.	.	.	.	.	.	.	.	.	.	.	.	.	.	.	.	.	.	.	.	.	.	.	.	.	.	.	.	.	.	.	.	.	.	.	.	.	.	.	.	.	.	.	.	.	.	.	.	.	.	.	.	.	.	.	.	.	.	.	.	.	.	.	.	.	.	.	.	.	.	0	0	0	0	.	.
chr3	11028754	G	T	chr3:11028754:G:T	chr3:11070440:G:T	TGG-T	0.00246987	CDS	ENST00000646702.1	11	1433	1098	c.1098G	c.1098G>T	366	2	CTG	L	CTT	L	p.L366	p.L366L	L366L	Synonymous	Extracellular_TM7-8	EL4b	.	.	.	.	.	.	.	.	.	.	.	.	.	.	.	.	.	.	.	.	.	.	.	.	.	.	.	.	.	.	.	.	.	.	.	.	.	.	.	.	.	.	.	.	.	.	.	.	.	.	.	.	.	.	.	.	.	.	.	.	.	.	.	.	.	.	.	.	.	.	.	.	.	.	.	.	.	.	.	.	.	.	.	.	.	.	.	.	.	.	.	.	.	.	.	.	.	.	.	.	.	.	.	.	.	.	.	.	0	0	0	0	.	.
chr3	11028755	G	A	chr3:11028755:G:A	chr3:11070441:G:A	GGC-A	0.00950528	CDS	ENST00000646702.1	11	1434	1099	c.1099G	c.1099G>A	367	0	GCA	A	ACA	T	p.A367	p.A367T	A367T	Missense	Extracellular_TM7-8	EL4b	0.001	0.785	D	0.037	0.517	D	0.411	0.351	B	0.513	0.48	P	0	0.629	D	1	0.81	D	2.09	0.579	M	-0.78	0.736	T	-3.22	0.649	D	0.613	0.629	-0.146	0.79	T	0.47	0.796	T	0.794	0.789	D	0.12	0.8	D	0.686	0.887	0.724	0.858	0.952	0.952	1.622	0.891	0.817	0.846	D	0.442	0.786	T	0.26	0.795	D	0.135	0.792	D	0.989	0.791	D	0.964	0.868	D	.;.;.;.;.;.;.;.;.;.;.;.;.;.;.;.;.;.;.;.;.;.;.;.;.;	.;.;.;.;.;.;.;.;.;.;.;.;.;.;.;.;.;.;.;.;.;.;.;.;.;	3.89	0.75	26.3	0.999	0.98	0.994	0.956	D	0.945	0.954	D	0.573	0.715	0.678	0.807	1	0.748	0.487	0.14	0	.	.	5.79	5.79	0.918	9.772	0.982	1.176	0.789	1	0.716	0.996	0.595	20.03	0.975	.;.;.;.;.;.;.;.;.;.;.;.;.;.;.;.;.;.;.;.;.;.;.;.;.	.	.	-1.978	0	0	0	0	-0.654493	LoF
chr3	11028755	G	C	chr3:11028755:G:C	chr3:11070441:G:C	GGC-C	0.00254472	CDS	ENST00000646702.1	11	1434	1099	c.1099G	c.1099G>C	367	0	GCA	A	CCA	P	p.A367	p.A367P	A367P	Missense	Extracellular_TM7-8	EL4b	0.001	0.785	D	0.002	0.794	D	0.908	0.501	P	0.835	0.599	P	0	0.629	D	1	0.81	D	3.99	0.967	H	-1	0.76	T	-4.31	0.766	D	0.89	0.889	0.658	0.926	D	0.709	0.9	D	0.918	0.911	D	0.358	0.924	D	0.861	0.958	0.734	0.867	0.99	0.99	1.297	0.829	0.848	0.893	D	0.736	0.927	D	0.398	0.898	D	0.334	0.897	D	0.998	0.932	D	0.975	0.911	D	.;.;.;.;.;.;.;.;.;.;.;.;.;.;.;.;.;.;.;.;.;.;.;.;.;	.;.;.;.;.;.;.;.;.;.;.;.;.;.;.;.;.;.;.;.;.;.;.;.;.;	4.025	0.795	27.2	0.998	0.893	0.995	0.97	D	0.981	0.999	D	1.054	0.972	1	0.986	1	0.748	0.487	0.14	0	.	.	5.79	5.79	0.918	9.772	0.982	1.176	0.789	1	0.716	0.996	0.595	20.03	0.975	.;.;.;.;.;.;.;.;.;.;.;.;.;.;.;.;.;.;.;.;.;.;.;.;.	.	.	-4.488	0	0	0	0	-0.807506	LoF
chr3	11028755	G	T	chr3:11028755:G:T	chr3:11070441:G:T	GGC-T	0.00464037	CDS	ENST00000646702.1	11	1434	1099	c.1099G	c.1099G>T	367	0	GCA	A	TCA	S	p.A367	p.A367S	A367S	Missense	Extracellular_TM7-8	EL4b	0.002	0.722	D	0.001	0.834	D	0.018	0.178	B	0.061	0.268	B	0	0.629	D	1	0.81	D	2.1	0.584	M	-0.88	0.747	T	-2.71	0.578	D	0.608	0.625	-0.431	0.71	T	0.397	0.749	T	0.735	0.746	D	0.07	0.709	D	0.534	0.807	0.708	0.844	0.941	0.94	0.971	0.734	0.796	0.814	T	0.444	0.788	T	0.172	0.713	D	0.01	0.71	D	0.966	0.673	D	0.956	0.906	D	.;.;.;.;.;.;.;.;.;.;.;.;.;.;.;.;.;.;.;.;.;.;.;.;.;	.;.;.;.;.;.;.;.;.;.;.;.;.;.;.;.;.;.;.;.;.;.;.;.;.;	3.177	0.561	23.8	0.997	0.806	0.995	0.967	D	0.955	0.973	D	0.356	0.59	0.523	0.695	1	0.748	0.487	0.14	0	.	.	5.79	5.79	0.918	9.772	0.982	1.176	0.789	1	0.716	0.996	0.595	20.03	0.975	.;.;.;.;.;.;.;.;.;.;.;.;.;.;.;.;.;.;.;.;.;.;.;.;.	.	.	-1.417	0	0	0	0	-0.52644	LoF
chr3	11028756	C	A	chr3:11028756:C:A	chr3:11070442:C:A	GCA-A	0.0028441	CDS	ENST00000646702.1	11	1435	1100	c.1100C	c.1100C>A	367	1	GCA	A	GAA	E	p.A367	p.A367E	A367E	Missense	Extracellular_TM7-8	EL4b	0	0.913	D	0.001	0.834	D	0.411	0.351	B	0.513	0.48	P	0	0.629	D	1	0.81	D	3.645	0.941	H	-0.99	0.759	T	-4.32	0.767	D	0.937	0.943	0.367	0.886	D	0.645	0.876	D	0.904	0.898	D	0.354	0.923	D	0.809	0.939	0.748	0.879	0.986	0.986	1.815	0.918	0.851	0.898	D	0.662	0.899	D	0.395	0.896	D	0.33	0.895	D	0.998	0.938	D	0.97	0.892	D	.;.;.;.;.;.;.;.;.;.;.;.;.;.;.;.;.;.;.;.;.;.;.;.;.;	.;.;.;.;.;.;.;.;.;.;.;.;.;.;.;.;.;.;.;.;.;.;.;.;.;	3.528	0.648	24.8	0.995	0.695	0.992	0.932	D	0.953	0.969	D	0.72	0.809	0.748	0.86	1	0.748	0.487	0.14	0	.	.	5.79	5.79	0.918	7.729	0.838	1.026	0.459	1	0.716	0.99	0.524	20.03	0.975	.;.;.;.;.;.;.;.;.;.;.;.;.;.;.;.;.;.;.;.;.;.;.;.;.	.	.	-4.842	0	0	0	0	-0.814018	LoF
chr3	11028756	C	G	chr3:11028756:C:G	chr3:11070442:C:G	GCA-G	0.00254472	CDS	ENST00000646702.1	11	1435	1100	c.1100C	c.1100C>G	367	1	GCA	A	GGA	G	p.A367	p.A367G	A367G	Missense	Extracellular_TM7-8	EL4b	0.002	0.722	D	0	0.928	D	0.411	0.351	B	0.43	0.454	B	0	0.629	D	1	0.81	D	3.99	0.967	H	-0.99	0.759	T	-3.66	0.701	D	0.517	0.548	0.325	0.879	D	0.621	0.867	D	0.85	0.841	D	0.289	0.905	D	0.748	0.914	0.695	0.832	0.936	0.935	1.51	0.872	0.807	0.831	D	0.702	0.914	D	0.251	0.787	D	0.123	0.785	D	0.996	0.879	D	0.955	0.831	D	.;.;.;.;.;.;.;.;.;.;.;.;.;.;.;.;.;.;.;.;.;.;.;.;.;	.;.;.;.;.;.;.;.;.;.;.;.;.;.;.;.;.;.;.;.;.;.;.;.;.;	3.091	0.541	23.6	0.998	0.879	0.993	0.938	D	0.955	0.973	D	0.695	0.793	0.73	0.847	1	0.748	0.487	0.14	0	.	.	5.79	5.79	0.918	7.729	0.838	1.026	0.459	1	0.716	0.99	0.524	20.03	0.975	.;.;.;.;.;.;.;.;.;.;.;.;.;.;.;.;.;.;.;.;.;.;.;.;.	.	.	-2.796	0	0	0	0	-0.749991	LoF
chr3	11028756	C	T	chr3:11028756:C:T	chr3:11070442:C:T	GCA-T	0.00681087	CDS	ENST00000646702.1	11	1435	1100	c.1100C	c.1100C>T	367	1	GCA	A	GTA	V	p.A367	p.A367V	A367V	Missense	Extracellular_TM7-8	EL4b	0.169	0.229	T	0.281	0.216	T	0.583	0.389	P	0.671	0.532	P	0	0.629	D	1	0.81	D	1.05	0.268	L	-0.78	0.736	T	-2.63	0.565	D	0.664	0.673	-0.464	0.699	T	0.381	0.737	T	0.736	0.746	D	0.034	0.555	D	0.558	0.82	0.695	0.832	0.903	0.902	1.058	0.764	0.831	0.868	D	0.442	0.786	T	0.201	0.74	D	0.051	0.736	D	0.968	0.682	D	0.967	0.884	D	.;.;.;.;.;.;.;.;.;.;.;.;.;.;.;.;.;.;.;.;.;.;.;.;.;	.;.;.;.;.;.;.;.;.;.;.;.;.;.;.;.;.;.;.;.;.;.;.;.;.;	3.169	0.559	23.8	0.997	0.817	0.991	0.908	D	0.953	0.969	D	0.43	0.631	0.557	0.719	1	0.748	0.487	0.14	0	.	.	5.79	5.79	0.918	7.729	0.838	1.026	0.459	1	0.716	0.99	0.524	20.03	0.975	.;.;.;.;.;.;.;.;.;.;.;.;.;.;.;.;.;.;.;.;.;.;.;.;.	.	.	-1.118	0	0	0	0	-0.536206	LoF
chr3	11028757	A	C	chr3:11028757:A:C	chr3:11070443:A:C	CAT-C	0.00164658	CDS	ENST00000646702.1	11	1436	1101	c.1101A	c.1101A>C	367	2	GCA	A	GCC	A	p.A367	p.A367A	A367A	Synonymous	Extracellular_TM7-8	EL4b	.	.	.	.	.	.	.	.	.	.	.	.	.	.	.	.	.	.	.	.	.	.	.	.	.	.	.	.	.	.	.	.	.	.	.	.	.	.	.	.	.	.	.	.	.	.	.	.	.	.	.	.	.	.	.	.	.	.	.	.	.	.	.	.	.	.	.	.	.	.	.	.	.	.	.	.	.	.	.	.	.	.	.	.	.	.	.	.	.	.	.	.	.	.	.	.	.	.	.	.	.	.	.	.	.	.	.	.	0	1	208080	4.81e-06	.	.
chr3	11028757	A	G	chr3:11028757:A:G	chr3:11070443:A:G	CAT-G	0.0124991	CDS	ENST00000646702.1	11	1436	1101	c.1101A	c.1101A>G	367	2	GCA	A	GCG	A	p.A367	p.A367A	A367A	Synonymous	Extracellular_TM7-8	EL4b	.	.	.	.	.	.	.	.	.	.	.	.	.	.	.	.	.	.	.	.	.	.	.	.	.	.	.	.	.	.	.	.	.	.	.	.	.	.	.	.	.	.	.	.	.	.	.	.	.	.	.	.	.	.	.	.	.	.	.	.	.	.	.	.	.	.	.	.	.	.	.	.	.	.	.	.	.	.	.	.	.	.	.	.	.	.	.	.	.	.	.	.	.	.	.	.	.	.	.	.	.	.	.	.	.	.	.	.	0	0	0	0	.	.
chr3	11028757	A	T	chr3:11028757:A:T	chr3:11070443:A:T	CAT-T	0.00149689	CDS	ENST00000646702.1	11	1436	1101	c.1101A	c.1101A>T	367	2	GCA	A	GCT	A	p.A367	p.A367A	A367A	Synonymous	Extracellular_TM7-8	EL4b	.	.	.	.	.	.	.	.	.	.	.	.	.	.	.	.	.	.	.	.	.	.	.	.	.	.	.	.	.	.	.	.	.	.	.	.	.	.	.	.	.	.	.	.	.	.	.	.	.	.	.	.	.	.	.	.	.	.	.	.	.	.	.	.	.	.	.	.	.	.	.	.	.	.	.	.	.	.	.	.	.	.	.	.	.	.	.	.	.	.	.	.	.	.	.	.	.	.	.	.	.	.	.	.	.	.	.	.	0	0	0	0	.	.
chr3	11028758	T	A	chr3:11028758:T:A	chr3:11070444:T:A	ATA-A	0.000673602	CDS	ENST00000646702.1	11	1437	1102	c.1102T	c.1102T>A	368	0	TAC	Y	AAC	N	p.Y368	p.Y368N	Y368N	Missense	Extracellular_TM7-8	EL4b	0	0.913	D	0	0.928	D	0.83	0.461	P	0.711	0.545	P	0	0.629	D	1	0.81	D	4.32	0.983	H	-1.43	0.807	T	-8.46	0.972	D	0.933	0.938	0.843	0.949	D	0.773	0.923	D	0.962	0.956	D	0.719	0.977	D	0.862	0.959	0.819	0.933	0.964	0.964	2.45	0.973	0.901	0.966	D	0.814	0.954	D	0.38	0.887	D	0.309	0.886	D	0.999	0.971	D	0.98	0.933	D	.;.;.;.;.;.;.;.;.;.;.;.;.;.;.;.;.;.;.;.;.;.;.;.;.;	.;.;.;.;.;.;.;.;.;.;.;.;.;.;.;.;.;.;.;.;.;.;.;.;.;	3.974	0.777	26.8	0.992	0.544	0.991	0.912	D	0.954	0.971	D	0.928	0.931	0.866	0.939	1	0.748	0.487	0.14	0	.	.	5.79	5.79	0.918	7.839	0.85	1.138	0.647	1	0.716	0.985	0.496	16.122	0.812	.;.;.;.;.;.;.;.;.;.;.;.;.;.;.;.;.;.;.;.;.;.;.;.;.	.	.	-3.488	0	0	0	0	-0.849829	LoF
chr3	11028758	T	C	chr3:11028758:T:C	chr3:11070444:T:C	ATA-C	0.00763416	CDS	ENST00000646702.1	11	1437	1102	c.1102T	c.1102T>C	368	0	TAC	Y	CAC	H	p.Y368	p.Y368H	Y368H	Missense	Extracellular_TM7-8	EL4b	0	0.913	D	0	0.928	D	0.908	0.501	P	0.875	0.621	P	0	0.629	D	1	0.81	D	3.77	0.952	H	-1.41	0.806	T	-4.72	0.8	D	0.887	0.886	0.848	0.95	D	0.782	0.926	D	0.965	0.959	D	0.532	0.956	D	0.947	0.99	0.864	0.96	0.975	0.975	1.394	0.85	0.904	0.968	D	0.808	0.952	D	0.421	0.911	D	0.368	0.91	D	0.996	0.887	D	0.966	0.88	D	.;.;.;.;.;.;.;.;.;.;.;.;.;.;.;.;.;.;.;.;.;.;.;.;.;	.;.;.;.;.;.;.;.;.;.;.;.;.;.;.;.;.;.;.;.;.;.;.;.;.;	4.006	0.788	27	0.999	0.947	0.99	0.894	D	0.948	0.959	D	0.963	0.945	0.893	0.953	1	0.748	0.487	0.14	0	.	.	5.79	5.79	0.918	7.839	0.85	1.138	0.647	1	0.716	0.985	0.496	16.122	0.812	.;.;.;.;.;.;.;.;.;.;.;.;.;.;.;.;.;.;.;.;.;.;.;.;.	.	.	-3.996	0	0	0	0	-0.758672	LoF
chr3	11028758	T	G	chr3:11028758:T:G	chr3:11070444:T:G	ATA-G	0.000299379	CDS	ENST00000646702.1	11	1437	1102	c.1102T	c.1102T>G	368	0	TAC	Y	GAC	D	p.Y368	p.Y368D	Y368D	Missense	Extracellular_TM7-8	EL4b	0.001	0.785	D	0	0.928	D	0.83	0.461	P	0.835	0.599	P	0	0.629	D	1	0.81	D	4.32	0.983	H	-1.44	0.808	T	-9.38	0.984	D	0.938	0.944	0.888	0.955	D	0.799	0.932	D	0.97	0.966	D	0.677	0.973	D	0.908	0.976	0.839	0.945	0.978	0.978	2.548	0.979	0.898	0.962	D	0.817	0.955	D	0.418	0.909	D	0.363	0.908	D	1	0.995	D	0.936	0.769	D	.;.;.;.;.;.;.;.;.;.;.;.;.;.;.;.;.;.;.;.;.;.;.;.;.;	.;.;.;.;.;.;.;.;.;.;.;.;.;.;.;.;.;.;.;.;.;.;.;.;.;	4.037	0.799	27.2	0.993	0.578	0.991	0.918	D	0.954	0.971	D	0.965	0.946	0.892	0.952	1	0.748	0.487	0.14	0	.	.	5.79	5.79	0.918	7.839	0.85	1.138	0.647	1	0.716	0.985	0.496	16.122	0.812	.;.;.;.;.;.;.;.;.;.;.;.;.;.;.;.;.;.;.;.;.;.;.;.;.	.	.	-4.573	0	0	0	0	-0.875874	LoF
chr3	11028759	A	C	chr3:11028759:A:C	chr3:11070445:A:C	TAC-C	0.000598758	CDS	ENST00000646702.1	11	1438	1103	c.1103A	c.1103A>C	368	1	TAC	Y	TCC	S	p.Y368	p.Y368S	Y368S	Missense	Extracellular_TM7-8	EL4b	0	0.913	D	0	0.928	D	0.83	0.461	P	0.635	0.519	P	0	0.629	D	1	0.81	D	4.32	0.983	H	-1.43	0.807	T	-8.43	0.972	D	0.848	0.844	0.575	0.916	D	0.709	0.9	D	0.968	0.964	D	0.609	0.966	D	0.901	0.973	0.848	0.951	0.978	0.978	1.509	0.872	0.877	0.935	D	0.813	0.953	D	0.416	0.908	D	0.359	0.907	D	0.999	0.958	D	0.958	0.847	D	.;.;.;.;.;.;.;.;.;.;.;.;.;.;.;.;.;.;.;.;.;.;.;.;.;	.;.;.;.;.;.;.;.;.;.;.;.;.;.;.;.;.;.;.;.;.;.;.;.;.;	3.699	0.693	25.4	0.991	0.525	0.979	0.777	D	0.95	0.963	D	0.731	0.817	0.667	0.799	0.998	0.361	0.487	0.14	0	.	.	5.79	4.61	0.567	7.278	0.78	1.312	0.947	1	0.716	0.988	0.511	12.127	0.532	.;.;.;.;.;.;.;.;.;.;.;.;.;.;.;.;.;.;.;.;.;.;.;.;.	.	.	-4.187	0	0	0	0	-0.835722	LoF
chr3	11028759	A	G	chr3:11028759:A:G	chr3:11070445:A:G	TAC-G	0.00389192	CDS	ENST00000646702.1	11	1438	1103	c.1103A	c.1103A>G	368	1	TAC	Y	TGC	C	p.Y368	p.Y368C	Y368C	Missense	Extracellular_TM7-8	EL4b	0	0.913	D	0	0.928	D	0.991	0.641	D	0.933	0.668	D	0	0.629	D	1	0.81	D	3.515	0.929	H	-1.45	0.809	T	-8.43	0.972	D	0.906	0.907	0.673	0.928	D	0.75	0.915	D	0.962	0.956	D	0.651	0.97	D	0.904	0.974	0.821	0.934	0.988	0.988	2.322	0.966	0.901	0.966	D	0.813	0.953	D	0.416	0.908	D	0.36	0.907	D	0.999	0.953	D	0.896	0.642	D	.;.;.;.;.;.;.;.;.;.;.;.;.;.;.;.;.;.;.;.;.;.;.;.;.;	.;.;.;.;.;.;.;.;.;.;.;.;.;.;.;.;.;.;.;.;.;.;.;.;.;	3.878	0.746	26.2	0.998	0.919	0.979	0.783	D	0.961	0.982	D	0.845	0.888	0.749	0.861	0.998	0.361	0.487	0.14	0	.	.	5.79	4.61	0.567	7.278	0.78	1.312	0.947	1	0.716	0.988	0.511	12.127	0.532	.;.;.;.;.;.;.;.;.;.;.;.;.;.;.;.;.;.;.;.;.;.;.;.;.	.	.	-1.776	0	0	0	0	-0.830296	LoF
chr3	11028759	A	T	chr3:11028759:A:T	chr3:11070445:A:T	TAC-T	0.000898136	CDS	ENST00000646702.1	11	1438	1103	c.1103A	c.1103A>T	368	1	TAC	Y	TTC	F	p.Y368	p.Y368F	Y368F	Missense	Extracellular_TM7-8	EL4b	0.071	0.352	T	0.059	0.46	T	0.739	0.429	P	0.669	0.531	P	0	0.629	D	1	0.81	D	1.95	0.525	M	-0.99	0.759	T	-3.58	0.691	D	0.568	0.591	-0.138	0.792	T	0.466	0.793	T	0.868	0.86	D	0.09	0.754	D	0.623	0.856	0.824	0.936	0.824	0.823	1.857	0.923	0.867	0.922	D	0.581	0.863	D	0.044	0.575	T	-0.175	0.57	T	0.985	0.76	D	0.887	0.619	D	.;.;.;.;.;.;.;.;.;.;.;.;.;.;.;.;.;.;.;.;.;.;.;.;.;	.;.;.;.;.;.;.;.;.;.;.;.;.;.;.;.;.;.;.;.;.;.;.;.;.;	2.993	0.519	23.4	0.988	0.471	0.965	0.695	D	0.907	0.86	D	0.49	0.665	0.509	0.686	0.998	0.361	0.487	0.14	0	.	.	5.79	4.61	0.567	7.278	0.78	1.312	0.947	1	0.716	0.988	0.511	12.127	0.532	.;.;.;.;.;.;.;.;.;.;.;.;.;.;.;.;.;.;.;.;.;.;.;.;.	.	.	-0.971	0	0	0	0	-0.620852	LoF
chr3	11028760	C	A	chr3:11028760:C:A	chr3:11070446:C:A	ACC-A	0.00583789	CDS	ENST00000646702.1	11	1439	1104	c.1104C	c.1104C>A	368	2	TAC	Y	TAA	X	p.Y368	p.Y368X	Y368X	PTV	Extracellular_TM7-8	EL4b	.	.	.	.	.	.	.	.	.	.	.	.	0	0.629	D	1	0.81	A	.	.	.	.	.	.	.	.	.	0.983	0.993	.	.	.	.	.	.	.	.	.	.	.	.	.	.	.	.	.	.	.	.	.	.	.	.	.	.	0.625	0.994	D	0.66	0.994	D	.	.	.	.	.	.	.;Recessive;.;.;.;.;.;.;.;.;.;.;.;.;.;.;.;.;.;.;.;.;.;.;.;	.;High;.;.;.;.;.;.;.;.;.;.;.;.;.;.;.;.;.;.;.;.;.;.;.;	7.276	0.975	37	0.997	0.827	0.919	0.544	D	0.486	0.525	N	0.638	0.756	0.49	0.674	0.044	0.146	0.487	0.14	0	.	.	5.79	3.01	0.339	0.924	0.284	1.026	0.459	1	0.716	0.987	0.506	8.693	0.334	.;.;.;.;.;.;.;.;.;.;.;.;.;.;.;.;.;.;.;.;.;.;.;.;.	.	.	.	0	0	0	0	.	.
chr3	11028760	C	G	chr3:11028760:C:G	chr3:11070446:C:G	ACC-G	0.0028441	CDS	ENST00000646702.1	11	1439	1104	c.1104C	c.1104C>G	368	2	TAC	Y	TAG	X	p.Y368	p.Y368X	Y368X	PTV	Extracellular_TM7-8	EL4b	.	.	.	.	.	.	.	.	.	.	.	.	0	0.629	D	1	0.81	A	.	.	.	.	.	.	.	.	.	0.983	0.993	.	.	.	.	.	.	.	.	.	.	.	.	.	.	.	.	.	.	.	.	.	.	.	.	.	.	0.625	0.994	D	0.66	0.994	D	.	.	.	.	.	.	.;Recessive;.;.;.;.;.;.;.;.;.;.;.;.;.;.;.;.;.;.;.;.;.;.;.;	.;High;.;.;.;.;.;.;.;.;.;.;.;.;.;.;.;.;.;.;.;.;.;.;.;	7.313	0.976	37	0.997	0.825	0.924	0.556	D	0.486	0.525	N	0.638	0.756	0.49	0.674	0.044	0.146	0.487	0.14	0	.	.	5.79	3.01	0.339	0.924	0.284	1.026	0.459	1	0.716	0.987	0.506	8.693	0.334	.;.;.;.;.;.;.;.;.;.;.;.;.;.;.;.;.;.;.;.;.;.;.;.;.	.	.	.	0	0	0	0	.	.
chr3	11028760	C	T	chr3:11028760:C:T	chr3:11070446:C:T	ACC-T	0.0113015	CDS	ENST00000646702.1	11	1439	1104	c.1104C	c.1104C>T	368	2	TAC	Y	TAT	Y	p.Y368	p.Y368Y	Y368Y	Synonymous	Extracellular_TM7-8	EL4b	.	.	.	.	.	.	.	.	.	.	.	.	.	.	.	.	.	.	.	.	.	.	.	.	.	.	.	.	.	.	.	.	.	.	.	.	.	.	.	.	.	.	.	.	.	.	.	.	.	.	.	.	.	.	.	.	.	.	.	.	.	.	.	.	.	.	.	.	.	.	.	.	.	.	.	.	.	.	.	.	.	.	.	.	.	.	.	.	.	.	.	.	.	.	.	.	.	.	.	.	.	.	.	.	.	.	.	.	0	0	0	0	.	.
chr3	11028761	C	A	chr3:11028761:C:A	chr3:11070447:C:A	CCC-A	0.0028441	CDS	ENST00000646702.1	11	1440	1105	c.1105C	c.1105C>A	369	0	CCA	P	ACA	T	p.P369	p.P369T	P369T	Missense	Extracellular_TM7-8	EL4b	0	0.913	D	0	0.928	D	0.282	0.321	B	0.287	0.406	B	0	0.629	D	1	0.81	D	2.035	0.556	M	-2.36	0.881	D	-7.61	0.954	D	0.951	0.96	0.455	0.899	D	0.74	0.911	D	0.936	0.93	D	0.299	0.908	D	0.814	0.941	0.762	0.89	0.995	0.995	1.192	0.803	0.849	0.895	D	0.617	0.879	D	0.414	0.907	D	0.357	0.906	D	0.997	0.908	D	0.97	0.899	D	.;.;.;.;.;.;.;.;.;.;.;.;.;.;.;.;.;.;.;.;.;.;.;.;.;	.;.;.;.;.;.;.;.;.;.;.;.;.;.;.;.;.;.;.;.;.;.;.;.;.;	2.885	0.496	23.2	0.998	0.921	0.992	0.932	D	0.933	0.925	D	0.481	0.66	0.588	0.74	1	0.748	0.487	0.14	0	.	.	5.79	5.79	0.918	7.729	0.838	1.026	0.459	1	0.716	0.983	0.487	20.03	0.975	.;.;.;.;.;.;.;.;.;.;.;.;.;.;.;.;.;.;.;.;.;.;.;.;.	.	.	-2.102	0	0	0	0	-0.781462	LoF
chr3	11028761	C	G	chr3:11028761:C:G	chr3:11070447:C:G	CCC-G	0.00456553	CDS	ENST00000646702.1	11	1440	1105	c.1105C	c.1105C>G	369	0	CCA	P	GCA	A	p.P369	p.P369A	P369A	Missense	Extracellular_TM7-8	EL4b	0.002	0.722	D	0	0.928	D	0.002	0.099	B	0.012	0.16	B	0	0.629	D	1	0.81	D	2.905	0.84	M	-2.37	0.882	D	-7.61	0.954	D	0.87	0.867	0.365	0.886	D	0.754	0.916	D	0.931	0.925	D	0.335	0.919	D	0.763	0.921	0.75	0.881	0.986	0.986	1.051	0.762	0.831	0.868	D	0.683	0.907	D	0.421	0.911	D	0.367	0.91	D	0.999	0.945	D	0.948	0.894	D	.;.;.;.;.;.;.;.;.;.;.;.;.;.;.;.;.;.;.;.;.;.;.;.;.;	.;.;.;.;.;.;.;.;.;.;.;.;.;.;.;.;.;.;.;.;.;.;.;.;.;	2.678	0.451	22.8	0.991	0.522	0.993	0.938	D	0.938	0.936	D	0.41	0.62	0.532	0.702	1	0.748	0.487	0.14	0	.	.	5.79	5.79	0.918	7.729	0.838	1.026	0.459	1	0.716	0.983	0.487	20.03	0.975	.;.;.;.;.;.;.;.;.;.;.;.;.;.;.;.;.;.;.;.;.;.;.;.;.	.	.	-2.151	0	0	0	0	-0.821614	LoF
chr3	11028761	C	T	chr3:11028761:C:T	chr3:11070447:C:T	CCC-T	0.00980466	CDS	ENST00000646702.1	11	1440	1105	c.1105C	c.1105C>T	369	0	CCA	P	TCA	S	p.P369	p.P369S	P369S	Missense	Extracellular_TM7-8	EL4b	0.018	0.507	D	0	0.928	D	0.006	0.136	B	0.02	0.19	B	0	0.629	D	1	0.81	D	2.97	0.853	M	-2.38	0.883	D	-7.6	0.953	D	0.941	0.948	0.397	0.891	D	0.762	0.919	D	0.935	0.929	D	0.249	0.89	D	0.758	0.919	0.772	0.898	0.991	0.991	1.134	0.787	0.836	0.875	D	0.681	0.906	D	0.411	0.906	D	0.353	0.904	D	0.998	0.919	D	0.942	0.794	D	.;.;.;.;.;.;.;.;.;.;.;.;.;.;.;.;.;.;.;.;.;.;.;.;.;	.;.;.;.;.;.;.;.;.;.;.;.;.;.;.;.;.;.;.;.;.;.;.;.;.;	2.896	0.498	23.2	0.998	0.923	0.991	0.908	D	0.952	0.967	D	0.42	0.625	0.538	0.706	1	0.748	0.487	0.14	0	.	.	5.79	5.79	0.918	7.729	0.838	1.026	0.459	1	0.716	0.983	0.487	20.03	0.975	.;.;.;.;.;.;.;.;.;.;.;.;.;.;.;.;.;.;.;.;.;.;.;.;.	.	.	-2.327	0	0	0	0	-0.793399	LoF
chr3	11028762	C	A	chr3:11028762:C:A	chr3:11070448:C:A	CCA-A	0.00194596	CDS	ENST00000646702.1	11	1441	1106	c.1106C	c.1106C>A	369	1	CCA	P	CAA	Q	p.P369	p.P369Q	P369Q	Missense	Extracellular_TM7-8	EL4b	0	0.913	D	0	0.928	D	0.733	0.427	P	0.73	0.553	P	0	0.629	D	1	0.81	D	4.29	0.982	H	-2.43	0.887	D	-7.61	0.954	D	0.886	0.885	0.972	0.967	D	0.883	0.961	D	0.954	0.948	D	0.725	0.978	D	0.899	0.972	0.746	0.877	0.994	0.994	1.92	0.93	0.841	0.883	D	0.813	0.953	D	0.455	0.927	D	0.416	0.926	D	0.999	0.973	D	0.978	0.928	D	.;.;.;.;.;.;.;.;.;.;.;.;.;.;.;.;.;.;.;.;.;.;.;.;.;	.;.;.;.;.;.;.;.;.;.;.;.;.;.;.;.;.;.;.;.;.;.;.;.;.;	3.616	0.671	25.1	0.993	0.605	0.992	0.932	D	0.944	0.95	D	0.93	0.931	0.887	0.95	1	0.748	0.487	0.14	0	.	.	5.79	5.79	0.918	7.729	0.838	1.026	0.459	1	0.716	0.97	0.45	20.03	0.975	.;.;.;.;.;.;.;.;.;.;.;.;.;.;.;.;.;.;.;.;.;.;.;.;.	.	.	-3.722	0	0	0	0	-0.852	LoF
chr3	11028762	C	G	chr3:11028762:C:G	chr3:11070448:C:G	CCA-G	0.00336801	CDS	ENST00000646702.1	11	1441	1106	c.1106C	c.1106C>G	369	1	CCA	P	CGA	R	p.P369	p.P369R	P369R	Missense	Extracellular_TM7-8	EL4b	0	0.913	D	0	0.928	D	0.733	0.427	P	0.664	0.529	P	0	0.629	D	1	0.81	D	4.29	0.982	H	-2.43	0.887	D	-8.56	0.974	D	0.967	0.978	0.996	0.971	D	0.887	0.962	D	0.978	0.976	D	0.665	0.972	D	0.899	0.972	0.83	0.94	0.995	0.995	1.997	0.938	0.868	0.923	D	0.812	0.953	D	0.455	0.927	D	0.415	0.926	D	0.999	0.962	D	0.979	0.933	D	.;.;.;.;.;.;.;.;.;.;.;.;.;.;.;.;.;.;.;.;.;.;.;.;.;	.;.;.;.;.;.;.;.;.;.;.;.;.;.;.;.;.;.;.;.;.;.;.;.;.;	3.628	0.674	25.1	0.999	0.945	0.993	0.938	D	0.95	0.964	D	0.947	0.939	0.897	0.954	1	0.748	0.487	0.14	0	.	.	5.79	5.79	0.918	7.729	0.838	1.026	0.459	1	0.716	0.97	0.45	20.03	0.975	.;.;.;.;.;.;.;.;.;.;.;.;.;.;.;.;.;.;.;.;.;.;.;.;.	.	.	-3.506	0	0	0	0	-0.840062	LoF
chr3	11028762	C	T	chr3:11028762:C:T	chr3:11070448:C:T	CCA-T	0.00763416	CDS	ENST00000646702.1	11	1441	1106	c.1106C	c.1106C>T	369	1	CCA	P	CTA	L	p.P369	p.P369L	P369L	Missense	Extracellular_TM7-8	EL4b	0	0.913	D	0	0.928	D	0.002	0.099	B	0.02	0.19	B	0	0.629	D	1	0.81	D	3.395	0.916	M	-2.43	0.887	D	-9.51	0.985	D	0.94	0.947	0.62	0.922	D	0.831	0.943	D	0.946	0.939	D	0.511	0.953	D	0.749	0.915	0.748	0.879	0.976	0.975	1.1	0.777	0.87	0.926	D	0.81	0.952	D	0.446	0.923	D	0.403	0.922	D	1	0.991	D	0.933	0.765	D	.;.;.;.;.;.;.;.;.;.;.;.;.;.;.;.;.;.;.;.;.;.;.;.;.;	.;.;.;.;.;.;.;.;.;.;.;.;.;.;.;.;.;.;.;.;.;.;.;.;.;	3.152	0.555	23.7	0.997	0.8	0.991	0.908	D	0.95	0.964	D	0.544	0.697	0.613	0.759	1	0.748	0.487	0.14	0	.	.	5.79	5.79	0.918	7.729	0.838	1.026	0.459	1	0.716	0.97	0.45	20.03	0.975	.;.;.;.;.;.;.;.;.;.;.;.;.;.;.;.;.;.;.;.;.;.;.;.;.	.	.	-1.709	0	0	0	0	-0.871533	LoF
chr3	11028763	A	C	chr3:11028763:A:C	chr3:11070449:A:C	CAG-C	0.00299379	CDS	ENST00000646702.1	11	1442	1107	c.1107A	c.1107A>C	369	2	CCA	P	CCC	P	p.P369	p.P369P	P369P	Synonymous	Extracellular_TM7-8	EL4b	.	.	.	.	.	.	.	.	.	.	.	.	.	.	.	.	.	.	.	.	.	.	.	.	.	.	.	.	.	.	.	.	.	.	.	.	.	.	.	.	.	.	.	.	.	.	.	.	.	.	.	.	.	.	.	.	.	.	.	.	.	.	.	.	.	.	.	.	.	.	.	.	.	.	.	.	.	.	.	.	.	.	.	.	.	.	.	.	.	.	.	.	.	.	.	.	.	.	.	.	.	.	.	.	.	.	.	.	0	0	0	0	.	.
chr3	11028763	A	G	chr3:11028763:A:G	chr3:11070449:A:G	CAG-G	0.0107028	CDS	ENST00000646702.1	11	1442	1107	c.1107A	c.1107A>G	369	2	CCA	P	CCG	P	p.P369	p.P369P	P369P	Synonymous	Extracellular_TM7-8	EL4b	.	.	.	.	.	.	.	.	.	.	.	.	.	.	.	.	.	.	.	.	.	.	.	.	.	.	.	.	.	.	.	.	.	.	.	.	.	.	.	.	.	.	.	.	.	.	.	.	.	.	.	.	.	.	.	.	.	.	.	.	.	.	.	.	.	.	.	.	.	.	.	.	.	.	.	.	.	.	.	.	.	.	.	.	.	.	.	.	.	.	.	.	.	.	.	.	.	.	.	.	.	.	.	.	.	.	.	.	0	0	0	0	.	.
chr3	11028763	A	T	chr3:11028763:A:T	chr3:11070449:A:T	CAG-T	0.00157174	CDS	ENST00000646702.1	11	1442	1107	c.1107A	c.1107A>T	369	2	CCA	P	CCT	P	p.P369	p.P369P	P369P	Synonymous	Extracellular_TM7-8	EL4b	.	.	.	.	.	.	.	.	.	.	.	.	.	.	.	.	.	.	.	.	.	.	.	.	.	.	.	.	.	.	.	.	.	.	.	.	.	.	.	.	.	.	.	.	.	.	.	.	.	.	.	.	.	.	.	.	.	.	.	.	.	.	.	.	.	.	.	.	.	.	.	.	.	.	.	.	.	.	.	.	.	.	.	.	.	.	.	.	.	.	.	.	.	.	.	.	.	.	.	.	.	.	.	.	.	.	.	.	0	0	0	0	.	.
chr3	11028764	G	A	chr3:11028764:G:A	chr3:11070450:G:A	AGA-A	0.00763416	CDS	ENST00000646702.1	11	1443	1108	c.1108G	c.1108G>A	370	0	GAG	E	AAG	K	p.E370	p.E370K	E370K	Missense	Extracellular_TM7-8	EL4b	1	0.01	T	1	0.012	T	0.155	0.282	B	0.111	0.315	B	0	0.629	D	1	0.588	D	2	0.544	M	-0.91	0.75	T	0.79	0.019	N	0.423	0.463	-0.716	0.597	T	0.285	0.657	T	0.451	0.587	T	0.02	0.426	T	0.297	0.621	0.631	0.767	0.866	0.865	1.187	0.802	0.781	0.791	T	0.184	0.536	T	0.145	0.688	D	-0.03	0.684	D	0.693	0.404	D	0.967	0.885	D	.;.;.;.;.;.;.;.;.;.;.;.;.;.;.;.;.;.;.;.;.;.;.;.;.;	.;.;.;.;.;.;.;.;.;.;.;.;.;.;.;.;.;.;.;.;.;.;.;.;.;	2.325	0.374	21.7	0.917	0.209	0.963	0.683	D	0.799	0.726	D	-0.014	0.412	0.177	0.486	0.998	0.357	0.487	0.14	0	.	.	5.79	5.79	0.918	5.462	0.664	1.176	0.789	1	0.716	0.976	0.465	15.506	0.755	.;.;.;.;.;.;.;.;.;.;.;.;.;.;.;.;.;.;.;.;.;.;.;.;.	.	.	-0.516	0	0	0	0	-0.234521	Typical
chr3	11028764	G	C	chr3:11028764:G:C	chr3:11070450:G:C	AGA-C	0.00493975	CDS	ENST00000646702.1	11	1443	1108	c.1108G	c.1108G>C	370	0	GAG	E	CAG	Q	p.E370	p.E370Q	E370Q	Missense	Extracellular_TM7-8	EL4b	0.377	0.113	T	0.387	0.157	T	0.002	0.099	B	0.01	0.149	B	0	0.629	D	1	0.588	D	0.86	0.214	L	-0.99	0.759	T	0.02	0.067	N	0.304	0.343	-0.791	0.557	T	0.252	0.622	T	0.391	0.549	T	0.009	0.247	T	0.197	0.484	0.585	0.712	0.673	0.67	1.013	0.749	0.681	0.644	T	0.154	0.494	T	-0.035	0.467	T	-0.288	0.46	T	0.801	0.464	D	0.916	0.708	D	.;.;.;.;.;.;.;.;.;.;.;.;.;.;.;.;.;.;.;.;.;.;.;.;.;	.;.;.;.;.;.;.;.;.;.;.;.;.;.;.;.;.;.;.;.;.;.;.;.;.;	2.459	0.403	22.3	0.992	0.538	0.969	0.713	D	0.809	0.732	D	-0.008	0.415	0.21	0.504	0.998	0.357	0.487	0.14	0	.	.	5.79	5.79	0.918	5.462	0.664	1.176	0.789	1	0.716	0.976	0.465	15.506	0.755	.;.;.;.;.;.;.;.;.;.;.;.;.;.;.;.;.;.;.;.;.;.;.;.;.	.	.	-0.291	0	0	0	0	-0.299633	Typical
chr3	11028764	G	T	chr3:11028764:G:T	chr3:11070450:G:T	AGA-T	0.00202081	CDS	ENST00000646702.1	11	1443	1108	c.1108G	c.1108G>T	370	0	GAG	E	TAG	X	p.E370	p.E370X	E370X	PTV	Extracellular_TM7-8	EL4b	.	.	.	.	.	.	.	.	.	.	.	.	0	0.629	D	1	0.81	A	.	.	.	.	.	.	.	.	.	0.982	0.992	.	.	.	.	.	.	.	.	.	.	.	.	.	.	.	.	.	.	.	.	.	.	.	.	.	.	0.625	0.994	D	0.66	0.994	D	.	.	.	.	.	.	.;Recessive;.;.;.;.;.;.;.;.;.;.;.;.;.;.;.;.;.;.;.;.;.;.;.;	.;High;.;.;.;.;.;.;.;.;.;.;.;.;.;.;.;.;.;.;.;.;.;.;.;	8.433	0.993	43	0.998	0.862	0.972	0.73	D	0.178	0.306	N	0.905	0.92	0.797	0.896	0.998	0.357	0.487	0.14	0	.	.	5.79	5.79	0.918	5.462	0.664	1.176	0.789	1	0.716	0.976	0.465	15.506	0.755	.;.;.;.;.;.;.;.;.;.;.;.;.;.;.;.;.;.;.;.;.;.;.;.;.	.	.	.	0	0	0	0	.	.
chr3	11028765	A	C	chr3:11028765:A:C	chr3:11070451:A:C	GAG-C	0.000972981	CDS	ENST00000646702.1	11	1444	1109	c.1109A	c.1109A>C	370	1	GAG	E	GCG	A	p.E370	p.E370A	E370A	Missense	Extracellular_TM7-8	EL4b	0.095	0.312	T	0.298	0.205	T	0.132	0.272	B	0.111	0.315	B	0	0.629	D	1	0.81	D	2.125	0.59	M	-1.01	0.762	T	-1.19	0.303	N	0.567	0.591	-0.43	0.711	T	0.384	0.74	T	0.597	0.667	D	0.048	0.633	D	0.334	0.66	0.588	0.716	0.75	0.748	1.163	0.795	0.697	0.667	T	0.237	0.605	T	0.119	0.662	D	-0.068	0.658	T	0.925	0.586	D	0.944	0.808	D	.;.;.;.;.;.;.;.;.;.;.;.;.;.;.;.;.;.;.;.;.;.;.;.;.;	.;.;.;.;.;.;.;.;.;.;.;.;.;.;.;.;.;.;.;.;.;.;.;.;.;	2.866	0.492	23.1	0.985	0.418	0.994	0.961	D	0.95	0.964	D	0.249	0.536	0.417	0.626	1	0.748	0.487	0.14	0	.	.	5.79	5.79	0.918	9.112	0.936	1.312	0.947	1	0.716	0.987	0.506	16.122	0.812	.;.;.;.;.;.;.;.;.;.;.;.;.;.;.;.;.;.;.;.;.;.;.;.;.	.	.	-0.884	0	0	0	0	-0.432027	Typical
chr3	11028765	A	G	chr3:11028765:A:G	chr3:11070451:A:G	GAG-G	0.00441584	CDS	ENST00000646702.1	11	1444	1109	c.1109A	c.1109A>G	370	1	GAG	E	GGG	G	p.E370	p.E370G	E370G	Missense	Extracellular_TM7-8	EL4b	0.011	0.555	D	0.03	0.542	D	0.269	0.317	B	0.213	0.374	B	0	0.629	D	1	0.81	D	3.305	0.905	M	-1.06	0.768	T	-2.18	0.492	N	0.573	0.596	0.06	0.834	D	0.53	0.826	D	0.722	0.738	D	0.149	0.831	D	0.661	0.875	0.567	0.689	0.883	0.882	1.268	0.822	0.647	0.596	T	0.543	0.844	D	0.245	0.782	D	0.115	0.779	D	0.953	0.64	D	0.884	0.824	D	.;.;.;.;.;.;.;.;.;.;.;.;.;.;.;.;.;.;.;.;.;.;.;.;.;	.;.;.;.;.;.;.;.;.;.;.;.;.;.;.;.;.;.;.;.;.;.;.;.;.;	3.804	0.723	25.9	0.999	0.944	0.994	0.956	D	0.955	0.973	D	0.488	0.664	0.58	0.735	1	0.748	0.487	0.14	0	.	.	5.79	5.79	0.918	9.112	0.936	1.312	0.947	1	0.716	0.987	0.506	16.122	0.812	.;.;.;.;.;.;.;.;.;.;.;.;.;.;.;.;.;.;.;.;.;.;.;.;.	.	.	-2.462	0	0	0	0	-0.490628	Typical
chr3	11028765	A	T	chr3:11028765:A:T	chr3:11070451:A:T	GAG-T	0.00142205	CDS	ENST00000646702.1	11	1444	1109	c.1109A	c.1109A>T	370	1	GAG	E	GTG	V	p.E370	p.E370V	E370V	Missense	Extracellular_TM7-8	EL4b	0.008	0.586	D	0.023	0.571	D	0.155	0.282	B	0.16	0.348	B	0	0.629	D	1	0.81	D	3.05	0.868	M	-1.06	0.768	T	-2.92	0.611	D	0.69	0.696	-0.137	0.792	T	0.476	0.799	T	0.724	0.738	D	0.115	0.794	D	0.671	0.88	0.586	0.714	0.84	0.838	1.307	0.831	0.675	0.635	T	0.525	0.835	D	0.214	0.752	D	0.07	0.749	D	0.973	0.697	D	0.954	0.831	D	.;.;.;.;.;.;.;.;.;.;.;.;.;.;.;.;.;.;.;.;.;.;.;.;.;	.;.;.;.;.;.;.;.;.;.;.;.;.;.;.;.;.;.;.;.;.;.;.;.;.;	3.57	0.659	24.9	0.991	0.517	0.994	0.958	D	0.953	0.969	D	0.387	0.607	0.512	0.688	1	0.748	0.487	0.14	0	.	.	5.79	5.79	0.918	9.112	0.936	1.312	0.947	1	0.716	0.987	0.506	16.122	0.812	.;.;.;.;.;.;.;.;.;.;.;.;.;.;.;.;.;.;.;.;.;.;.;.;.	.	.	-0.452	0	0	0	0	-0.552484	LoF
chr3	11028766	G	A	chr3:11028766:G:A	chr3:11070452:G:A	AGG-A	0.0123494	CDS	ENST00000646702.1	11	1445	1110	c.1110G	c.1110G>A	370	2	GAG	E	GAA	E	p.E370	p.E370E	E370E	Synonymous	Extracellular_TM7-8	EL4b	.	.	.	.	.	.	.	.	.	.	.	.	.	.	.	.	.	.	.	.	.	.	.	.	.	.	.	.	.	.	.	.	.	.	.	.	.	.	.	.	.	.	.	.	.	.	.	.	.	.	.	.	.	.	.	.	.	.	.	.	.	.	.	.	.	.	.	.	.	.	.	.	.	.	.	.	.	.	.	.	.	.	.	.	.	.	.	.	.	.	.	.	.	.	.	.	.	.	.	.	.	.	.	.	.	.	.	.	0	0	0	0	.	.
chr3	11028766	G	C	chr3:11028766:G:C	chr3:11070452:G:C	AGG-C	0.00456553	CDS	ENST00000646702.1	11	1445	1110	c.1110G	c.1110G>C	370	2	GAG	E	GAC	D	p.E370	p.E370D	E370D	Missense	Extracellular_TM7-8	EL4b	0.014	0.532	D	0.044	0.497	D	0.269	0.317	B	0.111	0.315	B	0	0.629	D	1	0.537	D	1.93	0.514	L	-1.02	0.763	T	-1.29	0.324	N	0.492	0.526	-0.503	0.685	T	0.318	0.688	T	0.444	0.583	T	0.028	0.506	D	0.408	0.723	0.567	0.689	0.899	0.898	1.011	0.748	0.7	0.672	T	0.24	0.608	T	0.049	0.582	T	-0.167	0.577	T	0.816	0.475	D	0.886	0.622	D	.;.;.;.;.;.;.;.;.;.;.;.;.;.;.;.;.;.;.;.;.;.;.;.;.;	.;.;.;.;.;.;.;.;.;.;.;.;.;.;.;.;.;.;.;.;.;.;.;.;.;	2.653	0.446	22.7	0.997	0.773	0.944	0.611	D	0.688	0.649	D	-0.091	0.378	0.014	0.404	0.019	0.131	0.487	0.14	0	.	.	5.79	2.6	0.302	1.555	0.359	1.176	0.789	1	0.716	0.99	0.524	11.414	0.492	.;.;.;.;.;.;.;.;.;.;.;.;.;.;.;.;.;.;.;.;.;.;.;.;.	.	.	-1.318	0	0	0	0	-0.31157	Typical
chr3	11028766	G	T	chr3:11028766:G:T	chr3:11070452:G:T	AGG-T	0.00254472	CDS	ENST00000646702.1	11	1445	1110	c.1110G	c.1110G>T	370	2	GAG	E	GAT	D	p.E370	p.E370D	E370D	Missense	Extracellular_TM7-8	EL4b	0.014	0.532	D	0.044	0.497	D	0.269	0.317	B	0.111	0.315	B	0	0.629	D	1	0.537	D	1.93	0.514	L	-1.02	0.763	T	-1.29	0.324	N	0.492	0.526	-0.503	0.685	T	0.318	0.688	T	0.444	0.583	T	0.028	0.505	D	0.408	0.723	0.567	0.689	0.902	0.901	1.011	0.748	0.7	0.672	T	0.24	0.608	T	0.049	0.582	T	-0.167	0.577	T	0.816	0.475	D	0.886	0.622	D	.;.;.;.;.;.;.;.;.;.;.;.;.;.;.;.;.;.;.;.;.;.;.;.;.;	.;.;.;.;.;.;.;.;.;.;.;.;.;.;.;.;.;.;.;.;.;.;.;.;.;	2.658	0.447	22.7	0.997	0.778	0.938	0.593	D	0.688	0.649	D	-0.091	0.378	0.014	0.404	0.019	0.131	0.487	0.14	0	.	.	5.79	2.6	0.302	1.555	0.359	1.176	0.789	1	0.716	0.99	0.524	11.414	0.492	.;.;.;.;.;.;.;.;.;.;.;.;.;.;.;.;.;.;.;.;.;.;.;.;.	.	.	-1.318	0	0	0	0	-0.31157	Typical
chr3	11028767	G	A	chr3:11028767:G:A	chr3:11070453:G:A	GGC-A	0.00950528	CDS	ENST00000646702.1	11	1446	1111	c.1111G	c.1111G>A	371	0	GCG	A	ACG	T	p.A371	p.A371T	A371T	Missense	Extracellular_TM7-8	EL4b	0.001	0.785	D	0.001	0.834	D	0.439	0.359	B	0.36	0.432	B	0	0.629	D	1	0.81	D	3.33	0.908	M	-1.13	0.777	T	-3.62	0.696	D	0.886	0.885	0.318	0.878	D	0.621	0.867	D	0.939	0.933	D	0.278	0.901	D	0.778	0.927	0.815	0.93	0.961	0.961	1.756	0.911	0.767	0.77	T	0.699	0.913	D	0.339	0.857	D	0.249	0.856	D	0.995	0.865	D	0.987	0.957	D	.;.;.;.;.;.;.;.;.;.;.;.;.;.;.;.;.;.;.;.;.;.;.;.;.;	.;.;.;.;.;.;.;.;.;.;.;.;.;.;.;.;.;.;.;.;.;.;.;.;.;	3.524	0.647	24.8	0.999	0.978	0.994	0.956	D	0.945	0.954	D	0.714	0.806	0.763	0.871	1	0.748	0.487	0.14	0	.	.	5.79	5.79	0.918	9.772	0.982	1.176	0.789	1	0.716	0.989	0.518	20.03	0.975	.;.;.;.;.;.;.;.;.;.;.;.;.;.;.;.;.;.;.;.;.;.;.;.;.	.	.	-1.412	0	0	0	0	-0.734798	LoF
chr3	11028767	G	C	chr3:11028767:G:C	chr3:11070453:G:C	GGC-C	0.00254472	CDS	ENST00000646702.1	11	1446	1111	c.1111G	c.1111G>C	371	0	GCG	A	CCG	P	p.A371	p.A371P	A371P	Missense	Extracellular_TM7-8	EL4b	0.001	0.785	D	0.002	0.794	D	0.848	0.468	P	0.789	0.577	P	0	0.629	D	1	0.81	D	4.305	0.983	H	-1.17	0.782	T	-4.52	0.783	D	0.923	0.927	0.708	0.933	D	0.742	0.912	D	0.965	0.959	D	0.561	0.96	D	0.886	0.967	0.83	0.94	0.989	0.989	2.334	0.967	0.806	0.828	D	0.803	0.95	D	0.405	0.902	D	0.344	0.901	D	0.998	0.938	D	0.984	0.947	D	.;.;.;.;.;.;.;.;.;.;.;.;.;.;.;.;.;.;.;.;.;.;.;.;.;	.;.;.;.;.;.;.;.;.;.;.;.;.;.;.;.;.;.;.;.;.;.;.;.;.;	4.147	0.837	28.2	0.998	0.887	0.995	0.97	D	0.981	0.999	D	1.028	0.965	0.979	0.982	1	0.748	0.487	0.14	0	.	.	5.79	5.79	0.918	9.772	0.982	1.176	0.789	1	0.716	0.989	0.518	20.03	0.975	.;.;.;.;.;.;.;.;.;.;.;.;.;.;.;.;.;.;.;.;.;.;.;.;.	.	.	-3.986	0	0	0	0	-0.814018	LoF
chr3	11028767	G	T	chr3:11028767:G:T	chr3:11070453:G:T	GGC-T	0.00464037	CDS	ENST00000646702.1	11	1446	1111	c.1111G	c.1111G>T	371	0	GCG	A	TCG	S	p.A371	p.A371S	A371S	Missense	Extracellular_TM7-8	EL4b	0.002	0.722	D	0.004	0.742	D	0.282	0.321	B	0.287	0.406	B	0	0.629	D	1	0.81	D	3.265	0.9	M	-1.15	0.78	T	-2.64	0.566	D	0.774	0.771	0.191	0.858	D	0.599	0.857	D	0.933	0.926	D	0.225	0.88	D	0.699	0.893	0.829	0.939	0.934	0.933	1.698	0.902	0.739	0.728	T	0.72	0.921	D	0.222	0.76	D	0.081	0.756	D	0.99	0.801	D	0.973	0.943	D	.;.;.;.;.;.;.;.;.;.;.;.;.;.;.;.;.;.;.;.;.;.;.;.;.;	.;.;.;.;.;.;.;.;.;.;.;.;.;.;.;.;.;.;.;.;.;.;.;.;.;	3.354	0.604	24.3	0.998	0.858	0.995	0.967	D	0.955	0.973	D	0.623	0.746	0.7	0.824	1	0.748	0.487	0.14	0	.	.	5.79	5.79	0.918	9.772	0.982	1.176	0.789	1	0.716	0.989	0.518	20.03	0.975	.;.;.;.;.;.;.;.;.;.;.;.;.;.;.;.;.;.;.;.;.;.;.;.;.	.	.	-1.545	0	0	0	0	-0.665345	LoF
chr3	11028768	C	A	chr3:11028768:C:A	chr3:11070454:C:A	GCG-A	0.00366739	CDS	ENST00000646702.1	11	1447	1112	c.1112C	c.1112C>A	371	1	GCG	A	GAG	E	p.A371	p.A371E	A371E	Missense	Extracellular_TM7-8	EL4b	0.016	0.519	D	0.013	0.631	D	0.014	0.169	B	0.036	0.229	B	0	0.629	D	1	0.81	D	3.955	0.965	H	-1.17	0.782	T	-4.52	0.783	D	0.942	0.949	0.249	0.867	D	0.652	0.879	D	0.93	0.924	D	0.263	0.896	D	0.658	0.873	0.81	0.926	0.959	0.958	1.355	0.842	0.809	0.834	D	0.8	0.949	D	0.38	0.887	D	0.308	0.886	D	0.955	0.644	D	0.96	0.855	D	.;.;.;.;.;.;.;.;.;.;.;.;.;.;.;.;.;.;.;.;.;.;.;.;.;	.;.;.;.;.;.;.;.;.;.;.;.;.;.;.;.;.;.;.;.;.;.;.;.;.;	3.062	0.534	23.5	0.986	0.437	0.989	0.884	D	0.892	0.829	D	0.482	0.66	0.552	0.715	1	0.748	0.487	0.14	0	.	.	5.79	5.79	0.918	7.729	0.838	1.026	0.459	1	0.716	0.984	0.492	20.03	0.975	.;.;.;.;.;.;.;.;.;.;.;.;.;.;.;.;.;.;.;.;.;.;.;.;.	.	.	-2.761	0	0	0	0	-0.494969	LoF
chr3	11028768	C	G	chr3:11028768:C:G	chr3:11070454:C:G	GCG-G	0.00269441	CDS	ENST00000646702.1	11	1447	1112	c.1112C	c.1112C>G	371	1	GCG	A	GGG	G	p.A371	p.A371G	A371G	Missense	Extracellular_TM7-8	EL4b	0.062	0.369	T	0.07	0.437	T	0.006	0.136	B	0.004	0.101	B	0	0.629	D	1	0.81	D	2.735	0.799	M	-1.14	0.778	T	-3.12	0.638	D	0.709	0.712	-0.381	0.726	T	0.433	0.774	T	0.874	0.867	D	0.045	0.619	D	0.53	0.804	0.8	0.919	0.912	0.912	1.199	0.805	0.756	0.753	T	0.618	0.88	D	0.211	0.749	D	0.065	0.746	D	0.991	0.809	D	0.969	0.893	D	.;.;.;.;.;.;.;.;.;.;.;.;.;.;.;.;.;.;.;.;.;.;.;.;.;	.;.;.;.;.;.;.;.;.;.;.;.;.;.;.;.;.;.;.;.;.;.;.;.;.;	3.386	0.612	24.4	0.997	0.794	0.99	0.893	D	0.901	0.846	D	0.213	0.518	0.38	0.603	1	0.748	0.487	0.14	0	.	.	5.79	5.79	0.918	7.729	0.838	1.026	0.459	1	0.716	0.984	0.492	20.03	0.975	.;.;.;.;.;.;.;.;.;.;.;.;.;.;.;.;.;.;.;.;.;.;.;.;.	.	.	-1.658	0	0	0	0	-0.674027	LoF
chr3	11028768	C	T	chr3:11028768:C:T	chr3:11070454:C:T	GCG-T	0.0425118	CDS	ENST00000646702.1	11	1447	1112	c.1112C	c.1112C>T	371	1	GCG	A	GTG	V	p.A371	p.A371V	A371V	Missense	Extracellular_TM7-8	EL4b	0.011	0.555	D	0.053	0.473	T	0.014	0.169	B	0.013	0.165	B	0	0.629	D	1	0.81	D	2.075	0.57	M	-0.94	0.753	T	-3.63	0.697	D	0.83	0.826	-0.428	0.711	T	0.401	0.753	T	0.862	0.854	D	0.029	0.513	D	0.536	0.808	0.771	0.898	0.938	0.937	1.078	0.771	0.784	0.795	T	0.582	0.863	D	0.271	0.805	D	0.151	0.803	D	0.994	0.852	D	0.928	0.741	D	.;.;.;.;.;.;.;.;.;.;.;.;.;.;.;.;.;.;.;.;.;.;.;.;.;	.;.;.;.;.;.;.;.;.;.;.;.;.;.;.;.;.;.;.;.;.;.;.;.;.;	3.184	0.562	23.8	0.998	0.928	0.985	0.835	D	0.895	0.835	D	0.245	0.534	0.4	0.616	1	0.748	0.487	0.14	0	.	.	5.79	5.79	0.918	7.729	0.838	1.026	0.459	1	0.716	0.984	0.492	20.03	0.975	.;.;.;.;.;.;.;.;.;.;.;.;.;.;.;.;.;.;.;.;.;.;.;.;.	.	.	-0.086	0	0	0	0	-0.72069	LoF
chr3	11028769	G	A	chr3:11028769:G:A	chr3:11070455:G:A	CGG-A	0.0598758	CDS	ENST00000646702.1	11	1448	1113	c.1113G	c.1113G>A	371	2	GCG	A	GCA	A	p.A371	p.A371A	A371A	Synonymous	Extracellular_TM7-8	EL4b	.	.	.	.	.	.	.	.	.	.	.	.	.	.	.	.	.	.	.	.	.	.	.	.	.	.	.	.	.	.	.	.	.	.	.	.	.	.	.	.	.	.	.	.	.	.	.	.	.	.	.	.	.	.	.	.	.	.	.	.	.	.	.	.	.	.	.	.	.	.	.	.	.	.	.	.	.	.	.	.	.	.	.	.	.	.	.	.	.	.	.	.	.	.	.	.	.	.	.	.	.	.	.	.	.	.	.	.	1	25	208050	0.000120163	.	.
chr3	11028769	G	C	chr3:11028769:G:C	chr3:11070455:G:C	CGG-C	0.00396677	CDS	ENST00000646702.1	11	1448	1113	c.1113G	c.1113G>C	371	2	GCG	A	GCC	A	p.A371	p.A371A	A371A	Synonymous	Extracellular_TM7-8	EL4b	.	.	.	.	.	.	.	.	.	.	.	.	.	.	.	.	.	.	.	.	.	.	.	.	.	.	.	.	.	.	.	.	.	.	.	.	.	.	.	.	.	.	.	.	.	.	.	.	.	.	.	.	.	.	.	.	.	.	.	.	.	.	.	.	.	.	.	.	.	.	.	.	.	.	.	.	.	.	.	.	.	.	.	.	.	.	.	.	.	.	.	.	.	.	.	.	.	.	.	.	.	.	.	.	.	.	.	.	0	0	0	0	.	.
chr3	11028769	G	T	chr3:11028769:G:T	chr3:11070455:G:T	CGG-T	0.00276925	CDS	ENST00000646702.1	11	1448	1113	c.1113G	c.1113G>T	371	2	GCG	A	GCT	A	p.A371	p.A371A	A371A	Synonymous	Extracellular_TM7-8	EL4b	.	.	.	.	.	.	.	.	.	.	.	.	.	.	.	.	.	.	.	.	.	.	.	.	.	.	.	.	.	.	.	.	.	.	.	.	.	.	.	.	.	.	.	.	.	.	.	.	.	.	.	.	.	.	.	.	.	.	.	.	.	.	.	.	.	.	.	.	.	.	.	.	.	.	.	.	.	.	.	.	.	.	.	.	.	.	.	.	.	.	.	.	.	.	.	.	.	.	.	.	.	.	.	.	.	.	.	.	0	0	0	0	.	.
chr3	11028770	G	A	chr3:11028770:G:A	chr3:11070456:G:A	GGT-A	0.0113764	CDS	ENST00000646702.1	11	1449	1114	c.1114G	c.1114G>A	372	0	GTG	V	ATG	M	p.V372	p.V372M	V372M	Missense	Extracellular_TM7-8	EL4b	0.005	0.632	D	0.001	0.834	D	0.871	0.479	P	0.85	0.607	P	0	0.629	D	1	0.81	D	2.01	0.547	M	-0.89	0.748	T	-2.62	0.563	D	0.737	0.737	0.049	0.832	D	0.506	0.814	D	0.811	0.804	D	0.084	0.742	D	0.674	0.881	0.612	0.745	0.961	0.961	1.26	0.82	0.826	0.86	D	0.439	0.784	T	0.257	0.793	D	0.131	0.79	D	0.985	0.758	D	0.975	0.91	D	.;.;.;.;.;.;.;.;.;.;.;.;.;.;.;.;.;.;.;.;.;.;.;.;.;	.;.;.;.;.;.;.;.;.;.;.;.;.;.;.;.;.;.;.;.;.;.;.;.;.;	3.847	0.736	26.1	0.999	0.966	0.979	0.778	D	0.949	0.961	D	0.65	0.763	0.649	0.785	1	0.748	0.487	0.14	0	.	.	5.79	4.92	0.641	7.935	0.871	1.176	0.789	1	0.716	0.991	0.532	14.639	0.683	.;.;.;.;.;.;.;.;.;.;.;.;.;.;.;.;.;.;.;.;.;.;.;.;.	.	.	-0.895	0	0	0	0	-0.618682	LoF
chr3	11028770	G	C	chr3:11028770:G:C	chr3:11070456:G:C	GGT-C	0.00299379	CDS	ENST00000646702.1	11	1449	1114	c.1114G	c.1114G>C	372	0	GTG	V	CTG	L	p.V372	p.V372L	V372L	Missense	Extracellular_TM7-8	EL4b	0.039	0.425	D	0.16	0.314	T	0.012	0.163	B	0.057	0.263	B	0	0.629	D	1	0.81	D	1.465	0.369	L	-0.67	0.725	T	-2.46	0.537	N	0.719	0.721	-0.761	0.573	T	0.245	0.613	T	0.613	0.676	D	0.03	0.523	D	0.427	0.737	0.582	0.709	0.925	0.924	1.165	0.796	0.805	0.827	D	0.432	0.78	T	0.148	0.69	D	-0.026	0.686	D	0.982	0.741	D	0.927	0.736	D	.;.;.;.;.;.;.;.;.;.;.;.;.;.;.;.;.;.;.;.;.;.;.;.;.;	.;.;.;.;.;.;.;.;.;.;.;.;.;.;.;.;.;.;.;.;.;.;.;.;.;	3.056	0.533	23.5	0.995	0.665	0.989	0.879	D	0.958	0.977	D	0.036	0.435	0.219	0.509	1	0.748	0.487	0.14	0	.	.	5.79	4.92	0.641	7.935	0.871	1.176	0.789	1	0.716	0.991	0.532	14.639	0.683	.;.;.;.;.;.;.;.;.;.;.;.;.;.;.;.;.;.;.;.;.;.;.;.;.	.	.	-0.802	0	0	0	0	-0.600233	LoF
chr3	11028770	G	T	chr3:11028770:G:T	chr3:11070456:G:T	GGT-T	0.00381708	CDS	ENST00000646702.1	11	1449	1114	c.1114G	c.1114G>T	372	0	GTG	V	TTG	L	p.V372	p.V372L	V372L	Missense	Extracellular_TM7-8	EL4b	0.039	0.425	D	0.16	0.314	T	0.012	0.163	B	0.057	0.263	B	0	0.629	D	1	0.81	D	1.465	0.369	L	-0.67	0.725	T	-2.46	0.537	N	0.719	0.721	-0.761	0.573	T	0.245	0.613	T	0.613	0.675	D	0.03	0.523	D	0.427	0.737	0.582	0.709	0.926	0.925	1.165	0.796	0.805	0.827	D	0.432	0.78	T	0.148	0.69	D	-0.026	0.686	D	0.982	0.741	D	0.927	0.736	D	.;.;.;.;.;.;.;.;.;.;.;.;.;.;.;.;.;.;.;.;.;.;.;.;.;	.;.;.;.;.;.;.;.;.;.;.;.;.;.;.;.;.;.;.;.;.;.;.;.;.;	3.08	0.538	23.6	0.995	0.66	0.988	0.866	D	0.958	0.977	D	0.036	0.435	0.219	0.509	1	0.748	0.487	0.14	0	.	.	5.79	4.92	0.641	7.935	0.871	1.176	0.789	1	0.716	0.991	0.532	14.639	0.683	.;.;.;.;.;.;.;.;.;.;.;.;.;.;.;.;.;.;.;.;.;.;.;.;.	.	.	-0.802	0	0	0	0	-0.600233	LoF
chr3	11028771	T	A	chr3:11028771:T:A	chr3:11070457:T:A	GTG-A	0.00179627	CDS	ENST00000646702.1	11	1450	1115	c.1115T	c.1115T>A	372	1	GTG	V	GAG	E	p.V372	p.V372E	V372E	Missense	Extracellular_TM7-8	EL4b	0	0.913	D	0	0.928	D	0.965	0.56	D	0.919	0.655	D	0	0.629	D	1	0.81	D	3.44	0.921	M	-0.92	0.751	T	-5.65	0.87	D	0.933	0.938	0.647	0.925	D	0.691	0.893	D	0.926	0.919	D	0.417	0.937	D	0.909	0.976	0.754	0.884	0.985	0.984	2.436	0.973	0.81	0.834	D	0.743	0.929	D	0.393	0.895	D	0.326	0.893	D	0.998	0.943	D	0.959	0.849	D	.;.;.;.;.;.;.;.;.;.;.;.;.;.;.;.;.;.;.;.;.;.;.;.;.;	.;.;.;.;.;.;.;.;.;.;.;.;.;.;.;.;.;.;.;.;.;.;.;.;.;	4.215	0.859	28.8	0.99	0.508	0.991	0.912	D	0.954	0.971	D	0.961	0.944	0.895	0.954	1	0.748	0.487	0.14	0	.	.	5.79	5.79	0.918	7.839	0.85	1.138	0.647	1	0.716	0.997	0.62	16.122	0.812	.;.;.;.;.;.;.;.;.;.;.;.;.;.;.;.;.;.;.;.;.;.;.;.;.	.	.	-4.869	0	0	0	0	-0.819444	LoF
chr3	11028771	T	C	chr3:11028771:T:C	chr3:11070457:T:C	GTG-C	0.00538882	CDS	ENST00000646702.1	11	1450	1115	c.1115T	c.1115T>C	372	1	GTG	V	GCG	A	p.V372	p.V372A	V372A	Missense	Extracellular_TM7-8	EL4b	0.013	0.539	D	0.016	0.61	D	0.794	0.448	P	0.549	0.492	P	0	0.629	D	1	0.81	D	2.745	0.803	M	-0.89	0.748	T	-3.74	0.71	D	0.671	0.679	0.164	0.853	D	0.519	0.82	D	0.875	0.868	D	0.238	0.886	D	0.815	0.941	0.695	0.832	0.876	0.875	1.746	0.909	0.817	0.846	D	0.483	0.811	T	0.219	0.757	D	0.077	0.754	D	0.99	0.803	D	0.888	0.62	D	.;.;.;.;.;.;.;.;.;.;.;.;.;.;.;.;.;.;.;.;.;.;.;.;.;	.;.;.;.;.;.;.;.;.;.;.;.;.;.;.;.;.;.;.;.;.;.;.;.;.;	3.964	0.774	26.7	0.999	0.957	0.99	0.894	D	0.949	0.961	D	0.697	0.794	0.716	0.836	1	0.748	0.487	0.14	0	.	.	5.79	5.79	0.918	7.839	0.85	1.138	0.647	1	0.716	0.997	0.62	16.122	0.812	.;.;.;.;.;.;.;.;.;.;.;.;.;.;.;.;.;.;.;.;.;.;.;.;.	.	.	-1.765	0	0	0	0	-0.667516	LoF
chr3	11028771	T	G	chr3:11028771:T:G	chr3:11070457:T:G	GTG-G	0.00194596	CDS	ENST00000646702.1	11	1450	1115	c.1115T	c.1115T>G	372	1	GTG	V	GGG	G	p.V372	p.V372G	V372G	Missense	Extracellular_TM7-8	EL4b	0	0.913	D	0	0.928	D	0.965	0.56	D	0.919	0.655	D	0	0.629	D	1	0.81	D	3.44	0.921	M	-0.93	0.752	T	-6.6	0.92	D	0.605	0.623	0.647	0.925	D	0.691	0.893	D	0.926	0.919	D	0.407	0.935	D	0.901	0.973	0.746	0.877	0.986	0.986	2.177	0.955	0.723	0.704	T	0.749	0.931	D	0.393	0.895	D	0.327	0.894	D	0.998	0.925	D	0.929	0.74	D	.;.;.;.;.;.;.;.;.;.;.;.;.;.;.;.;.;.;.;.;.;.;.;.;.;	.;.;.;.;.;.;.;.;.;.;.;.;.;.;.;.;.;.;.;.;.;.;.;.;.;	4.332	0.889	29.8	0.997	0.833	0.991	0.918	D	0.958	0.977	D	0.961	0.944	0.895	0.954	1	0.748	0.487	0.14	0	.	.	5.79	5.79	0.918	7.839	0.85	1.138	0.647	1	0.716	0.997	0.62	16.122	0.812	.;.;.;.;.;.;.;.;.;.;.;.;.;.;.;.;.;.;.;.;.;.;.;.;.	.	.	-4.446	0	0	0	0	-0.79991	LoF
chr3	11028772	G	A	chr3:11028772:G:A	chr3:11070458:G:A	TGA-A	0.00658633	CDS	ENST00000646702.1	11	1451	1116	c.1116G	c.1116G>A	372	2	GTG	V	GTA	V	p.V372	p.V372V	V372V	Synonymous	Extracellular_TM7-8	EL4b	.	.	.	.	.	.	.	.	.	.	.	.	.	.	.	.	.	.	.	.	.	.	.	.	.	.	.	.	.	.	.	.	.	.	.	.	.	.	.	.	.	.	.	.	.	.	.	.	.	.	.	.	.	.	.	.	.	.	.	.	.	.	.	.	.	.	.	.	.	.	.	.	.	.	.	.	.	.	.	.	.	.	.	.	.	.	.	.	.	.	.	.	.	.	.	.	.	.	.	.	.	.	.	.	.	.	.	.	0	1	208062	4.81e-06	.	.
chr3	11028772	G	C	chr3:11028772:G:C	chr3:11070458:G:C	TGA-C	0.00239503	CDS	ENST00000646702.1	11	1451	1116	c.1116G	c.1116G>C	372	2	GTG	V	GTC	V	p.V372	p.V372V	V372V	Synonymous	Extracellular_TM7-8	EL4b	.	.	.	.	.	.	.	.	.	.	.	.	.	.	.	.	.	.	.	.	.	.	.	.	.	.	.	.	.	.	.	.	.	.	.	.	.	.	.	.	.	.	.	.	.	.	.	.	.	.	.	.	.	.	.	.	.	.	.	.	.	.	.	.	.	.	.	.	.	.	.	.	.	.	.	.	.	.	.	.	.	.	.	.	.	.	.	.	.	.	.	.	.	.	.	.	.	.	.	.	.	.	.	.	.	.	.	.	0	0	0	0	.	.
chr3	11028772	G	T	chr3:11028772:G:T	chr3:11070458:G:T	TGA-T	0.00172143	CDS	ENST00000646702.1	11	1451	1116	c.1116G	c.1116G>T	372	2	GTG	V	GTT	V	p.V372	p.V372V	V372V	Synonymous	Extracellular_TM7-8	EL4b	.	.	.	.	.	.	.	.	.	.	.	.	.	.	.	.	.	.	.	.	.	.	.	.	.	.	.	.	.	.	.	.	.	.	.	.	.	.	.	.	.	.	.	.	.	.	.	.	.	.	.	.	.	.	.	.	.	.	.	.	.	.	.	.	.	.	.	.	.	.	.	.	.	.	.	.	.	.	.	.	.	.	.	.	.	.	.	.	.	.	.	.	.	.	.	.	.	.	.	.	.	.	.	.	.	.	.	.	0	0	0	0	.	.
chr3	11028773	A	C	chr3:11028773:A:C	chr3:11070459:A:C	GAC-C	0.00104783	CDS	ENST00000646702.1	11	1452	1117	c.1117A	c.1117A>C	373	0	ACC	T	CCC	P	p.T373	p.T373P	T373P	Missense	Extracellular_TM7-8	EL4b	0.016	0.519	D	0.029	0.545	D	1	0.906	D	0.986	0.769	D	0	0.629	D	1	0.81	D	3.08	0.873	M	-1.09	0.772	T	-3.49	0.681	D	0.65	0.661	0.527	0.909	D	0.682	0.89	D	0.905	0.899	D	0.356	0.924	D	0.861	0.958	0.725	0.859	0.957	0.957	2.031	0.941	0.73	0.714	T	0.544	0.844	D	0.377	0.885	D	0.304	0.884	D	0.991	0.812	D	0.929	0.741	D	.;.;.;.;.;.;.;.;.;.;.;.;.;.;.;.;.;.;.;.;.;.;.;.;.;	.;.;.;.;.;.;.;.;.;.;.;.;.;.;.;.;.;.;.;.;.;.;.;.;.;	4.215	0.859	28.8	0.997	0.807	0.994	0.961	D	0.982	0.999	D	0.933	0.933	0.895	0.953	1	0.748	0.487	0.14	0	.	.	5.79	5.79	0.918	9.112	0.936	1.312	0.947	1	0.716	1	0.863	16.122	0.812	.;.;.;.;.;.;.;.;.;.;.;.;.;.;.;.;.;.;.;.;.;.;.;.;.	.	.	-1.425	0	0	0	0	-0.677282	LoF
chr3	11028773	A	G	chr3:11028773:A:G	chr3:11070459:A:G	GAC-G	0.00299379	CDS	ENST00000646702.1	11	1452	1117	c.1117A	c.1117A>G	373	0	ACC	T	GCC	A	p.T373	p.T373A	T373A	Missense	Extracellular_TM7-8	EL4b	0.459	0.088	T	0.569	0.088	T	0.992	0.647	D	0.906	0.644	P	0	0.629	D	1	0.81	D	0.67	0.163	N	-0.95	0.754	T	-1.78	0.42	N	0.694	0.699	-0.405	0.719	T	0.388	0.743	T	0.829	0.821	D	0.041	0.598	D	0.637	0.863	0.72	0.855	0.945	0.945	1.011	0.748	0.74	0.729	T	0.235	0.602	T	0.219	0.757	D	0.077	0.754	D	0.879	0.529	D	0.909	0.68	D	.;.;.;.;.;.;.;.;.;.;.;.;.;.;.;.;.;.;.;.;.;.;.;.;.;	.;.;.;.;.;.;.;.;.;.;.;.;.;.;.;.;.;.;.;.;.;.;.;.;.;	3.223	0.571	23.9	0.981	0.386	0.994	0.956	D	0.949	0.961	D	0.581	0.72	0.651	0.787	1	0.748	0.487	0.14	0	.	.	5.79	5.79	0.918	9.112	0.936	1.312	0.947	1	0.716	1	0.863	16.122	0.812	.;.;.;.;.;.;.;.;.;.;.;.;.;.;.;.;.;.;.;.;.;.;.;.;.	.	.	-0.309	0	0	0	0	-0.370171	Typical
chr3	11028773	A	T	chr3:11028773:A:T	chr3:11070459:A:T	GAC-T	0.0013472	CDS	ENST00000646702.1	11	1452	1117	c.1117A	c.1117A>T	373	0	ACC	T	TCC	S	p.T373	p.T373S	T373S	Missense	Extracellular_TM7-8	EL4b	0.225	0.186	T	0.374	0.163	T	0.983	0.604	D	0.832	0.597	P	0	0.629	D	1	0.81	D	0.895	0.224	L	-0.96	0.756	T	-1.71	0.407	N	0.668	0.676	-0.349	0.736	T	0.366	0.727	T	0.808	0.801	D	0.042	0.605	D	0.55	0.816	0.72	0.855	0.886	0.885	0.957	0.729	0.745	0.737	T	0.235	0.602	T	0.144	0.687	D	-0.031	0.683	D	0.826	0.482	D	0.808	0.462	T	.;.;.;.;.;.;.;.;.;.;.;.;.;.;.;.;.;.;.;.;.;.;.;.;.;	.;.;.;.;.;.;.;.;.;.;.;.;.;.;.;.;.;.;.;.;.;.;.;.;.;	3.179	0.561	23.8	0.994	0.652	0.994	0.958	D	0.953	0.969	D	0.592	0.727	0.666	0.798	1	0.748	0.487	0.14	0	.	.	5.79	5.79	0.918	9.112	0.936	1.312	0.947	1	0.716	1	0.863	16.122	0.812	.;.;.;.;.;.;.;.;.;.;.;.;.;.;.;.;.;.;.;.;.;.;.;.;.	.	.	-0.411	0	0	0	0	-0.319166	Typical
chr3	11028774	C	A	chr3:11028774:C:A	chr3:11070460:C:A	ACC-A	0.00583789	CDS	ENST00000646702.1	11	1453	1118	c.1118C	c.1118C>A	373	1	ACC	T	AAC	N	p.T373	p.T373N	T373N	Missense	Extracellular_TM7-8	EL4b	0.01	0.565	D	0.027	0.553	D	0.461	0.364	P	0.269	0.398	B	0	0.629	D	1	0.81	D	2.31	0.661	M	-1.02	0.763	T	-3.02	0.626	D	0.709	0.712	-0.224	0.77	T	0.424	0.768	T	0.759	0.762	D	0.06	0.68	D	0.51	0.792	0.632	0.768	0.796	0.794	1.167	0.796	0.794	0.81	T	0.436	0.783	T	0.061	0.598	T	-0.15	0.592	T	0.932	0.598	D	0.941	0.777	D	.;.;.;.;.;.;.;.;.;.;.;.;.;.;.;.;.;.;.;.;.;.;.;.;.;	.;.;.;.;.;.;.;.;.;.;.;.;.;.;.;.;.;.;.;.;.;.;.;.;.;	2.95	0.509	23.3	0.99	0.508	0.992	0.932	D	0.954	0.971	D	0.44	0.636	0.565	0.725	1	0.748	0.487	0.14	0	.	.	5.79	5.79	0.918	7.729	0.838	1.026	0.459	1	0.716	1	0.863	20.03	0.975	.;.;.;.;.;.;.;.;.;.;.;.;.;.;.;.;.;.;.;.;.;.;.;.;.	.	.	-0.982	0	0	0	0	-0.44505	Typical
chr3	11028774	C	G	chr3:11028774:C:G	chr3:11070460:C:G	ACC-G	0.0028441	CDS	ENST00000646702.1	11	1453	1118	c.1118C	c.1118C>G	373	1	ACC	T	AGC	S	p.T373	p.T373S	T373S	Missense	Extracellular_TM7-8	EL4b	0.225	0.186	T	0.374	0.163	T	0.983	0.604	D	0.832	0.597	P	0	0.629	D	1	0.81	D	0.895	0.224	L	-0.96	0.756	T	-1.71	0.407	N	0.668	0.676	-0.344	0.737	T	0.389	0.743	T	0.819	0.811	D	0.028	0.509	D	0.506	0.79	0.72	0.855	0.862	0.861	0.957	0.729	0.745	0.737	T	0.235	0.602	T	0.139	0.682	D	-0.038	0.678	D	0.941	0.614	D	0.808	0.462	T	.;.;.;.;.;.;.;.;.;.;.;.;.;.;.;.;.;.;.;.;.;.;.;.;.;	.;.;.;.;.;.;.;.;.;.;.;.;.;.;.;.;.;.;.;.;.;.;.;.;.;	2.938	0.507	23.3	0.996	0.714	0.993	0.938	D	0.954	0.971	D	0.615	0.741	0.69	0.816	1	0.748	0.487	0.14	0	.	.	5.79	5.79	0.918	7.729	0.838	1.026	0.459	1	0.716	1	0.863	20.03	0.975	.;.;.;.;.;.;.;.;.;.;.;.;.;.;.;.;.;.;.;.;.;.;.;.;.	.	.	-0.411	0	0	0	0	-0.462413	Typical
chr3	11028774	C	T	chr3:11028774:C:T	chr3:11070460:C:T	ACC-T	0.0113015	CDS	ENST00000646702.1	11	1453	1118	c.1118C	c.1118C>T	373	1	ACC	T	ATC	I	p.T373	p.T373I	T373I	Missense	Extracellular_TM7-8	EL4b	0.07	0.353	T	0.096	0.393	T	1	0.906	D	0.979	0.745	D	0	0.629	D	1	0.81	D	2.245	0.635	M	-1.07	0.769	T	-1.74	0.412	N	0.73	0.731	0.133	0.848	D	0.591	0.854	D	0.861	0.854	D	0.1	0.772	D	0.657	0.873	0.703	0.84	0.879	0.877	1.109	0.78	0.822	0.853	D	0.285	0.658	T	0.301	0.83	D	0.195	0.828	D	0.934	0.6	D	0.937	0.767	D	.;.;.;.;.;.;.;.;.;.;.;.;.;.;.;.;.;.;.;.;.;.;.;.;.;	.;.;.;.;.;.;.;.;.;.;.;.;.;.;.;.;.;.;.;.;.;.;.;.;.;	3.316	0.594	24.2	0.998	0.922	0.991	0.908	D	0.952	0.968	D	0.819	0.873	0.829	0.917	1	0.748	0.487	0.14	0	.	.	5.79	5.79	0.918	7.729	0.838	1.026	0.459	1	0.716	1	0.863	20.03	0.975	.;.;.;.;.;.;.;.;.;.;.;.;.;.;.;.;.;.;.;.;.;.;.;.;.	.	.	0.047	0	0	0	0	-0.44722	Typical
chr3	11028775	C	A	chr3:11028775:C:A	chr3:11070461:C:A	CCC-A	0.0028441	CDS	ENST00000646702.1	11	1454	1119	c.1119C	c.1119C>A	373	2	ACC	T	ACA	T	p.T373	p.T373T	T373T	Synonymous	Extracellular_TM7-8	EL4b	.	.	.	.	.	.	.	.	.	.	.	.	.	.	.	.	.	.	.	.	.	.	.	.	.	.	.	.	.	.	.	.	.	.	.	.	.	.	.	.	.	.	.	.	.	.	.	.	.	.	.	.	.	.	.	.	.	.	.	.	.	.	.	.	.	.	.	.	.	.	.	.	.	.	.	.	.	.	.	.	.	.	.	.	.	.	.	.	.	.	.	.	.	.	.	.	.	.	.	.	.	.	.	.	.	.	.	.	0	0	0	0	.	.
chr3	11028775	C	G	chr3:11028775:C:G	chr3:11070461:C:G	CCC-G	0.00456553	CDS	ENST00000646702.1	11	1454	1119	c.1119C	c.1119C>G	373	2	ACC	T	ACG	T	p.T373	p.T373T	T373T	Synonymous	Extracellular_TM7-8	EL4b	.	.	.	.	.	.	.	.	.	.	.	.	.	.	.	.	.	.	.	.	.	.	.	.	.	.	.	.	.	.	.	.	.	.	.	.	.	.	.	.	.	.	.	.	.	.	.	.	.	.	.	.	.	.	.	.	.	.	.	.	.	.	.	.	.	.	.	.	.	.	.	.	.	.	.	.	.	.	.	.	.	.	.	.	.	.	.	.	.	.	.	.	.	.	.	.	.	.	.	.	.	.	.	.	.	.	.	.	0	0	0	0	.	.
chr3	11028775	C	T	chr3:11028775:C:T	chr3:11070461:C:T	CCC-T	0.00980466	CDS	ENST00000646702.1	11	1454	1119	c.1119C	c.1119C>T	373	2	ACC	T	ACT	T	p.T373	p.T373T	T373T	Synonymous	Extracellular_TM7-8	EL4b	.	.	.	.	.	.	.	.	.	.	.	.	.	.	.	.	.	.	.	.	.	.	.	.	.	.	.	.	.	.	.	.	.	.	.	.	.	.	.	.	.	.	.	.	.	.	.	.	.	.	.	.	.	.	.	.	.	.	.	.	.	.	.	.	.	.	.	.	.	.	.	.	.	.	.	.	.	.	.	.	.	.	.	.	.	.	.	.	.	.	.	.	.	.	.	.	.	.	.	.	.	.	.	.	.	.	.	.	0	0	0	0	.	.
chr3	11028776	C	A	chr3:11028776:C:A	chr3:11070462:C:A	CCA-A	0.00194596	CDS	ENST00000646702.1	11	1455	1120	c.1120C	c.1120C>A	374	0	CAG	Q	AAG	K	p.Q374	p.Q374K	Q374K	Missense	Extracellular_TM7-8	EL4b	0.014	0.532	D	1	0.012	T	0.155	0.282	B	0.111	0.315	B	0	0.513	D	1	0.81	D	1.09	0.273	L	-0.85	0.744	T	-2.27	0.507	N	0.564	0.588	-0.655	0.625	T	0.303	0.674	T	0.489	0.609	T	0.037	0.573	D	0.362	0.686	0.501	0.593	0.958	0.957	1.965	0.935	0.759	0.759	T	0.429	0.778	T	0.143	0.686	D	-0.032	0.682	D	0.903	0.556	D	0.895	0.644	D	.;.;.;.;.;.;.;.;.;.;.;.;.;.;.;.;.;.;.;.;.;.;.;.;.;	.;.;.;.;.;.;.;.;.;.;.;.;.;.;.;.;.;.;.;.;.;.;.;.;.;	2.918	0.503	23.2	0.987	0.45	0.985	0.829	D	0.894	0.832	D	0.155	0.49	0.349	0.584	1	0.748	0.487	0.14	0	.	.	5.79	5.79	0.918	5.987	0.702	1.026	0.459	1	0.716	1	0.863	20.03	0.975	.;.;.;.;.;.;.;.;.;.;.;.;.;.;.;.;.;.;.;.;.;.;.;.;.	.	.	-0.013	0	0	0	0	-0.399471	Typical
chr3	11028776	C	G	chr3:11028776:C:G	chr3:11070462:C:G	CCA-G	0.00336801	CDS	ENST00000646702.1	11	1455	1120	c.1120C	c.1120C>G	374	0	CAG	Q	GAG	E	p.Q374	p.Q374E	Q374E	Missense	Extracellular_TM7-8	EL4b	0.114	0.286	T	0.225	0.255	T	0.001	0.075	B	0.006	0.121	B	0	0.513	D	1	0.81	D	1.935	0.518	L	-0.89	0.748	T	-2.14	0.485	N	0.592	0.612	-0.592	0.652	T	0.349	0.713	T	0.529	0.631	D	0.03	0.523	D	0.362	0.686	0.488	0.572	0.946	0.946	1.142	0.79	0.718	0.698	T	0.449	0.791	T	0.136	0.679	D	-0.043	0.675	D	0.959	0.654	D	0.903	0.669	D	.;.;.;.;.;.;.;.;.;.;.;.;.;.;.;.;.;.;.;.;.;.;.;.;.;	.;.;.;.;.;.;.;.;.;.;.;.;.;.;.;.;.;.;.;.;.;.;.;.;.;	2.24	0.356	21.2	0.987	0.452	0.988	0.874	D	0.895	0.834	D	0.168	0.497	0.355	0.588	1	0.748	0.487	0.14	0	.	.	5.79	5.79	0.918	5.987	0.702	1.026	0.459	1	0.716	1	0.863	20.03	0.975	.;.;.;.;.;.;.;.;.;.;.;.;.;.;.;.;.;.;.;.;.;.;.;.;.	.	.	-0.159	0	0	0	0	-0.505821	LoF
chr3	11028776	C	T	chr3:11028776:C:T	chr3:11070462:C:T	CCA-T	0.00763416	CDS	ENST00000646702.1	11	1455	1120	c.1120C	c.1120C>T	374	0	CAG	Q	TAG	X	p.Q374	p.Q374X	Q374X	PTV	Extracellular_TM7-8	EL4b	.	.	.	.	.	.	.	.	.	.	.	.	0	0.513	D	1	0.81	A	.	.	.	.	.	.	.	.	.	0.945	0.953	.	.	.	.	.	.	.	.	.	.	.	.	.	.	.	.	.	.	.	.	.	.	.	.	.	.	0.625	0.994	D	0.66	0.994	D	.	.	.	.	.	.	.;Recessive;.;.;.;.;.;.;.;.;.;.;.;.;.;.;.;.;.;.;.;.;.;.;.;	.;High;.;.;.;.;.;.;.;.;.;.;.;.;.;.;.;.;.;.;.;.;.;.;.;	8.083	0.988	41	0.998	0.915	0.985	0.835	D	0.239	0.361	N	1.144	0.989	1.013	0.989	1	0.748	0.487	0.14	0	.	.	5.79	5.79	0.918	5.987	0.702	1.026	0.459	1	0.716	1	0.863	20.03	0.975	.;.;.;.;.;.;.;.;.;.;.;.;.;.;.;.;.;.;.;.;.;.;.;.;.	.	.	.	0	0	0	0	.	.
chr3	11028777	A	C	chr3:11028777:A:C	chr3:11070463:A:C	CAG-C	0.00299379	CDS	ENST00000646702.1	11	1456	1121	c.1121A	c.1121A>C	374	1	CAG	Q	CCG	P	p.Q374	p.Q374P	Q374P	Missense	Extracellular_TM7-8	EL4b	0.04	0.422	D	0.122	0.357	T	0.001	0.075	B	0.001	0.044	B	0	0.513	D	1	0.81	D	3.03	0.864	M	-0.94	0.753	T	-3.73	0.709	D	0.744	0.744	-0.083	0.805	T	0.501	0.811	D	0.793	0.789	D	0.155	0.836	D	0.626	0.857	0.491	0.577	0.956	0.956	2.251	0.961	0.72	0.701	T	0.686	0.908	D	0.327	0.849	D	0.232	0.847	D	0.986	0.772	D	0.95	0.816	D	.;.;.;.;.;.;.;.;.;.;.;.;.;.;.;.;.;.;.;.;.;.;.;.;.;	.;.;.;.;.;.;.;.;.;.;.;.;.;.;.;.;.;.;.;.;.;.;.;.;.;	3.262	0.581	24	0.99	0.51	0.988	0.87	D	0.976	0.997	D	0.368	0.597	0.475	0.663	1	0.748	0.487	0.14	0	.	.	5.79	5.79	0.918	7.281	0.78	1.312	0.947	1	0.716	1	0.863	16.122	0.812	.;.;.;.;.;.;.;.;.;.;.;.;.;.;.;.;.;.;.;.;.;.;.;.;.	.	.	-1.456	0	0	0	0	-0.633874	LoF
chr3	11028777	A	G	chr3:11028777:A:G	chr3:11070463:A:G	CAG-G	0.0107028	CDS	ENST00000646702.1	11	1456	1121	c.1121A	c.1121A>G	374	1	CAG	Q	CGG	R	p.Q374	p.Q374R	Q374R	Missense	Extracellular_TM7-8	EL4b	0.01	0.565	D	0.883	0.032	T	0.269	0.317	B	0.211	0.373	B	0	0.513	D	1	0.81	D	1.63	0.417	L	-0.9	0.749	T	-2.28	0.508	N	0.565	0.589	-0.483	0.692	T	0.364	0.725	T	0.672	0.708	D	0.065	0.693	D	0.526	0.802	0.468	0.54	0.989	0.989	1.92	0.93	0.754	0.75	T	0.435	0.782	T	0.293	0.824	D	0.183	0.822	D	0.96	0.658	D	0.9	0.661	D	.;.;.;.;.;.;.;.;.;.;.;.;.;.;.;.;.;.;.;.;.;.;.;.;.;	.;.;.;.;.;.;.;.;.;.;.;.;.;.;.;.;.;.;.;.;.;.;.;.;.;	3.238	0.575	24	0.997	0.814	0.988	0.871	D	0.947	0.958	D	0.263	0.543	0.405	0.619	1	0.748	0.487	0.14	0	.	.	5.79	5.79	0.918	7.281	0.78	1.312	0.947	1	0.716	1	0.863	16.122	0.812	.;.;.;.;.;.;.;.;.;.;.;.;.;.;.;.;.;.;.;.;.;.;.;.;.	.	.	-0.12	0	0	0	0	-0.510162	LoF
chr3	11028777	A	T	chr3:11028777:A:T	chr3:11070463:A:T	CAG-T	0.00157174	CDS	ENST00000646702.1	11	1456	1121	c.1121A	c.1121A>T	374	1	CAG	Q	CTG	L	p.Q374	p.Q374L	Q374L	Missense	Extracellular_TM7-8	EL4b	0.594	0.057	T	0.29	0.21	T	0.001	0.075	B	0.006	0.121	B	0	0.513	D	1	0.81	D	1.13	0.289	L	-0.81	0.739	T	-1.97	0.456	N	0.54	0.567	-0.744	0.583	T	0.259	0.629	T	0.352	0.52	T	0.04	0.588	D	0.424	0.735	0.438	0.491	0.894	0.893	1.114	0.781	0.709	0.684	T	0.433	0.781	T	0.156	0.698	D	-0.014	0.694	D	0.658	0.388	D	0.803	0.46	T	.;.;.;.;.;.;.;.;.;.;.;.;.;.;.;.;.;.;.;.;.;.;.;.;.;	.;.;.;.;.;.;.;.;.;.;.;.;.;.;.;.;.;.;.;.;.;.;.;.;.;	2.588	0.432	22.6	0.978	0.363	0.984	0.827	D	0.941	0.944	D	-0.03	0.405	0.195	0.496	1	0.748	0.487	0.14	0	.	.	5.79	5.79	0.918	7.281	0.78	1.312	0.947	1	0.716	1	0.863	16.122	0.812	.;.;.;.;.;.;.;.;.;.;.;.;.;.;.;.;.;.;.;.;.;.;.;.;.	.	.	0.413	0	0	0	0	-0.217158	Typical
chr3	11028778	G	A	chr3:11028778:G:A	chr3:11070464:G:A	AGC-A	0.00913105	CDS	ENST00000646702.1	11	1457	1122	c.1122G	c.1122G>A	374	2	CAG	Q	CAA	Q	p.Q374	p.Q374Q	Q374Q	Synonymous	Extracellular_TM7-8	EL4b	.	.	.	.	.	.	.	.	.	.	.	.	.	.	.	.	.	.	.	.	.	.	.	.	.	.	.	.	.	.	.	.	.	.	.	.	.	.	.	.	.	.	.	.	.	.	.	.	.	.	.	.	.	.	.	.	.	.	.	.	.	.	.	.	.	.	.	.	.	.	.	.	.	.	.	.	.	.	.	.	.	.	.	.	.	.	.	.	.	.	.	.	.	.	.	.	.	.	.	.	.	.	.	.	.	.	.	.	0	0	0	0	.	.
chr3	11028778	G	C	chr3:11028778:G:C	chr3:11070464:G:C	AGC-C	0.00344286	CDS	ENST00000646702.1	11	1457	1122	c.1122G	c.1122G>C	374	2	CAG	Q	CAC	H	p.Q374	p.Q374H	Q374H	Missense	Extracellular_TM7-8	EL4b	0.004	0.654	D	0.156	0.318	T	0.723	0.424	P	0.705	0.543	P	0	0.513	D	1	0.81	D	1.425	0.357	L	-0.91	0.75	T	-3.22	0.649	D	0.53	0.559	-0.164	0.786	T	0.44	0.778	T	0.669	0.706	D	0.065	0.694	D	0.528	0.803	0.47	0.544	0.964	0.964	1.153	0.793	0.752	0.747	T	0.445	0.788	T	0.147	0.69	D	-0.027	0.686	D	0.979	0.725	D	0.928	0.742	D	.;.;.;.;.;.;.;.;.;.;.;.;.;.;.;.;.;.;.;.;.;.;.;.;.;	.;.;.;.;.;.;.;.;.;.;.;.;.;.;.;.;.;.;.;.;.;.;.;.;.;	3.762	0.711	25.7	0.997	0.837	0.976	0.757	D	0.793	0.721	D	0.571	0.714	0.606	0.754	0.65	0.222	0.487	0.14	0	.	.	5.79	4.91	0.639	4.233	0.585	1.176	0.789	1	0.716	1	0.863	9.879	0.404	.;.;.;.;.;.;.;.;.;.;.;.;.;.;.;.;.;.;.;.;.;.;.;.;.	.	.	0.039	0	0	0	0	-0.58287	LoF
chr3	11028778	G	T	chr3:11028778:G:T	chr3:11070464:G:T	AGC-T	0.00179627	CDS	ENST00000646702.1	11	1457	1122	c.1122G	c.1122G>T	374	2	CAG	Q	CAT	H	p.Q374	p.Q374H	Q374H	Missense	Extracellular_TM7-8	EL4b	0.004	0.654	D	0.156	0.318	T	0.723	0.424	P	0.705	0.543	P	0	0.513	D	1	0.81	D	1.425	0.357	L	-0.91	0.75	T	-3.22	0.649	D	0.53	0.559	-0.164	0.786	T	0.44	0.778	T	0.666	0.704	D	0.065	0.695	D	0.528	0.803	0.47	0.544	0.965	0.965	1.153	0.793	0.752	0.747	T	0.445	0.788	T	0.147	0.69	D	-0.027	0.686	D	0.979	0.725	D	0.928	0.742	D	.;.;.;.;.;.;.;.;.;.;.;.;.;.;.;.;.;.;.;.;.;.;.;.;.;	.;.;.;.;.;.;.;.;.;.;.;.;.;.;.;.;.;.;.;.;.;.;.;.;.;	3.758	0.71	25.6	0.997	0.841	0.974	0.744	D	0.785	0.715	D	0.571	0.714	0.606	0.754	0.65	0.222	0.487	0.14	0	.	.	5.79	4.91	0.639	4.233	0.585	1.176	0.789	1	0.716	1	0.863	9.879	0.404	.;.;.;.;.;.;.;.;.;.;.;.;.;.;.;.;.;.;.;.;.;.;.;.;.	.	.	0.039	0	0	0	0	-0.58287	LoF
chr3	11028779	C	A	chr3:11028779:C:A	chr3:11070465:C:A	GCT-A	0.0021705	CDS	ENST00000646702.1	11	1458	1123	c.1123C	c.1123C>A	375	0	CTG	L	ATG	M	p.L375	p.L375M	L375M	Missense	TM8	Extracellular_TM7-8	1	0.01	T	1	0.012	T	0.988	0.623	D	0.969	0.72	D	0	0.497	D	1	0.81	D	0.505	0.134	N	-0.75	0.733	T	0.14	0.054	N	0.319	0.359	-0.47	0.697	T	0.411	0.759	T	0.405	0.559	T	0.058	0.671	D	0.376	0.698	0.543	0.656	0.811	0.809	1.681	0.9	0.805	0.827	D	0.122	0.446	T	0.066	0.603	T	-0.143	0.598	T	0.666	0.391	D	0.858	0.548	D	.;.;.;.;.;.;.;.;.;.;.;.;.;.;.;.;.;.;.;.;.;.;.;.;.;	.;.;.;.;.;.;.;.;.;.;.;.;.;.;.;.;.;.;.;.;.;.;.;.;.;	2.015	0.309	19.37	0.983	0.4	0.933	0.578	D	0.649	0.624	D	0.363	0.594	0.412	0.623	1	0.748	0.487	0.14	0	.	.	5.79	5.79	0.918	0.884	0.279	1.026	0.459	1	0.716	1	0.863	13.686	0.62	.;.;.;.;.;.;.;.;.;.;.;.;.;.;.;.;.;.;.;.;.;.;.;.;.	.	.	0.142	0	1	208082	4.81e-06	-0.220413	Typical
chr3	11028779	C	G	chr3:11028779:C:G	chr3:11070465:C:G	GCT-G	0.00314348	CDS	ENST00000646702.1	11	1458	1123	c.1123C	c.1123C>G	375	0	CTG	L	GTG	V	p.L375	p.L375V	L375V	Missense	TM8	Extracellular_TM7-8	0.002	0.722	D	0.004	0.742	D	0.794	0.448	P	0.764	0.566	P	0	0.497	D	1	0.81	D	2.58	0.754	M	-1.05	0.767	T	-2.04	0.468	N	0.578	0.6	0.38	0.888	D	0.633	0.871	D	0.71	0.73	D	0.26	0.895	D	0.637	0.863	0.525	0.63	0.942	0.941	2.093	0.947	0.782	0.793	T	0.396	0.755	T	0.24	0.776	D	0.107	0.774	D	0.963	0.666	D	0.966	0.877	D	.;.;.;.;.;.;.;.;.;.;.;.;.;.;.;.;.;.;.;.;.;.;.;.;.;	.;.;.;.;.;.;.;.;.;.;.;.;.;.;.;.;.;.;.;.;.;.;.;.;.;	3.049	0.531	23.5	0.999	0.957	0.948	0.623	D	0.734	0.68	D	0.654	0.766	0.637	0.777	1	0.748	0.487	0.14	0	.	.	5.79	5.79	0.918	0.884	0.279	1.026	0.459	1	0.716	1	0.863	13.686	0.62	.;.;.;.;.;.;.;.;.;.;.;.;.;.;.;.;.;.;.;.;.;.;.;.;.	.	.	-0.424	0	0	0	0	-0.518843	LoF
chr3	11028779	C	T	chr3:11028779:C:T	chr3:11070465:C:T	GCT-T	0.00958012	CDS	ENST00000646702.1	11	1458	1123	c.1123C	c.1123C>T	375	0	CTG	L	TTG	L	p.L375	p.L375L	L375L	Synonymous	TM8	Extracellular_TM7-8	.	.	.	.	.	.	.	.	.	.	.	.	.	.	.	.	.	.	.	.	.	.	.	.	.	.	.	.	.	.	.	.	.	.	.	.	.	.	.	.	.	.	.	.	.	.	.	.	.	.	.	.	.	.	.	.	.	.	.	.	.	.	.	.	.	.	.	.	.	.	.	.	.	.	.	.	.	.	.	.	.	.	.	.	.	.	.	.	.	.	.	.	.	.	.	.	.	.	.	.	.	.	.	.	.	.	.	.	0	0	0	0	.	.
chr3	11028780	T	A	chr3:11028780:T:A	chr3:11070466:T:A	CTG-A	0.00209565	CDS	ENST00000646702.1	11	1459	1124	c.1124T	c.1124T>A	375	1	CTG	L	CAG	Q	p.L375	p.L375Q	L375Q	Missense	TM8	Extracellular_TM7-8	0	0.913	D	0.001	0.834	D	0.965	0.56	D	0.954	0.694	D	0	0.497	D	1	0.81	D	3.825	0.956	H	-1.13	0.777	T	-4.07	0.747	D	0.913	0.915	0.735	0.936	D	0.737	0.91	D	0.897	0.891	D	0.635	0.969	D	0.907	0.975	0.63	0.766	0.986	0.986	2.174	0.955	0.822	0.854	D	0.767	0.937	D	0.406	0.903	D	0.346	0.902	D	0.999	0.946	D	0.969	0.886	D	.;.;.;.;.;.;.;.;.;.;.;.;.;.;.;.;.;.;.;.;.;.;.;.;.;	.;.;.;.;.;.;.;.;.;.;.;.;.;.;.;.;.;.;.;.;.;.;.;.;.;	4.234	0.865	29	0.996	0.742	0.991	0.912	D	0.948	0.959	D	0.97	0.947	0.903	0.957	1	0.748	0.487	0.14	0	.	.	5.79	5.79	0.918	7.839	0.85	1.138	0.647	1	0.716	1	0.863	16.122	0.812	.;.;.;.;.;.;.;.;.;.;.;.;.;.;.;.;.;.;.;.;.;.;.;.;.	.	.	-2.277	0	0	0	0	-0.822699	LoF
chr3	11028780	T	C	chr3:11028780:T:C	chr3:11070466:T:C	CTG-C	0.0117506	CDS	ENST00000646702.1	11	1459	1124	c.1124T	c.1124T>C	375	1	CTG	L	CCG	P	p.L375	p.L375P	L375P	Missense	TM8	Extracellular_TM7-8	0.023	0.482	D	0.001	0.834	D	0.027	0.196	B	0.02	0.19	B	0	0.497	D	1	0.81	D	3.825	0.956	H	-1.14	0.778	T	-5.43	0.853	D	0.907	0.908	0.182	0.856	D	0.603	0.859	D	0.876	0.869	D	0.508	0.953	D	0.773	0.925	0.686	0.824	0.933	0.932	2.671	0.985	0.872	0.928	D	0.741	0.928	D	0.378	0.886	D	0.305	0.884	D	0.997	0.896	D	0.951	0.811	D	.;.;.;.;.;.;.;.;.;.;.;.;.;.;.;.;.;.;.;.;.;.;.;.;.;	.;.;.;.;.;.;.;.;.;.;.;.;.;.;.;.;.;.;.;.;.;.;.;.;.;	3.566	0.658	24.9	0.998	0.851	0.99	0.894	D	0.981	0.999	D	0.457	0.646	0.54	0.707	1	0.748	0.487	0.14	0	.	.	5.79	5.79	0.918	7.839	0.85	1.138	0.647	1	0.716	1	0.863	16.122	0.812	.;.;.;.;.;.;.;.;.;.;.;.;.;.;.;.;.;.;.;.;.;.;.;.;.	.	.	-3.416	0	0	0	0	-0.768439	LoF
chr3	11028780	T	G	chr3:11028780:T:G	chr3:11070466:T:G	CTG-G	0.00359254	CDS	ENST00000646702.1	11	1459	1124	c.1124T	c.1124T>G	375	1	CTG	L	CGG	R	p.L375	p.L375R	L375R	Missense	TM8	Extracellular_TM7-8	0	0.913	D	0	0.928	D	0.965	0.56	D	0.938	0.673	D	0	0.497	D	1	0.81	D	3.825	0.956	H	-1.12	0.776	T	-4.48	0.78	D	0.914	0.916	0.814	0.946	D	0.758	0.918	D	0.926	0.919	D	0.718	0.977	D	0.894	0.97	0.739	0.871	0.982	0.982	1.931	0.931	0.856	0.905	D	0.733	0.926	D	0.406	0.902	D	0.345	0.901	D	0.998	0.925	D	0.963	0.863	D	.;.;.;.;.;.;.;.;.;.;.;.;.;.;.;.;.;.;.;.;.;.;.;.;.;	.;.;.;.;.;.;.;.;.;.;.;.;.;.;.;.;.;.;.;.;.;.;.;.;.;	4.248	0.869	29.1	0.998	0.886	0.991	0.918	D	0.958	0.977	D	1.002	0.958	0.923	0.965	1	0.748	0.487	0.14	0	.	.	5.79	5.79	0.918	7.839	0.85	1.138	0.647	1	0.716	1	0.863	16.122	0.812	.;.;.;.;.;.;.;.;.;.;.;.;.;.;.;.;.;.;.;.;.;.;.;.;.	.	.	-1.123	0	0	0	0	-0.79991	LoF
chr3	11028781	G	A	chr3:11028781:G:A	chr3:11070467:G:A	TGC-A	0.00755931	CDS	ENST00000646702.1	11	1460	1125	c.1125G	c.1125G>A	375	2	CTG	L	CTA	L	p.L375	p.L375L	L375L	Synonymous	TM8	Extracellular_TM7-8	.	.	.	.	.	.	.	.	.	.	.	.	.	.	.	.	.	.	.	.	.	.	.	.	.	.	.	.	.	.	.	.	.	.	.	.	.	.	.	.	.	.	.	.	.	.	.	.	.	.	.	.	.	.	.	.	.	.	.	.	.	.	.	.	.	.	.	.	.	.	.	.	.	.	.	.	.	.	.	.	.	.	.	.	.	.	.	.	.	.	.	.	.	.	.	.	.	.	.	.	.	.	.	.	.	.	.	.	0	0	0	0	.	.
chr3	11028781	G	C	chr3:11028781:G:C	chr3:11070467:G:C	TGC-C	0.00269441	CDS	ENST00000646702.1	11	1460	1125	c.1125G	c.1125G>C	375	2	CTG	L	CTC	L	p.L375	p.L375L	L375L	Synonymous	TM8	Extracellular_TM7-8	.	.	.	.	.	.	.	.	.	.	.	.	.	.	.	.	.	.	.	.	.	.	.	.	.	.	.	.	.	.	.	.	.	.	.	.	.	.	.	.	.	.	.	.	.	.	.	.	.	.	.	.	.	.	.	.	.	.	.	.	.	.	.	.	.	.	.	.	.	.	.	.	.	.	.	.	.	.	.	.	.	.	.	.	.	.	.	.	.	.	.	.	.	.	.	.	.	.	.	.	.	.	.	.	.	.	.	.	0	0	0	0	.	.
chr3	11028781	G	T	chr3:11028781:G:T	chr3:11070467:G:T	TGC-T	0.00291894	CDS	ENST00000646702.1	11	1460	1125	c.1125G	c.1125G>T	375	2	CTG	L	CTT	L	p.L375	p.L375L	L375L	Synonymous	TM8	Extracellular_TM7-8	.	.	.	.	.	.	.	.	.	.	.	.	.	.	.	.	.	.	.	.	.	.	.	.	.	.	.	.	.	.	.	.	.	.	.	.	.	.	.	.	.	.	.	.	.	.	.	.	.	.	.	.	.	.	.	.	.	.	.	.	.	.	.	.	.	.	.	.	.	.	.	.	.	.	.	.	.	.	.	.	.	.	.	.	.	.	.	.	.	.	.	.	.	.	.	.	.	.	.	.	.	.	.	.	.	.	.	.	0	0	0	0	.	.
chr3	11028782	C	A	chr3:11028782:C:A	chr3:11070468:C:A	GCC-A	0.0035177	CDS	ENST00000646702.1	11	1461	1126	c.1126C	c.1126C>A	376	0	CCT	P	ACT	T	p.P376	p.P376T	P376T	Missense	TM8	Extracellular_TM7-8	0	0.913	D	0.001	0.834	D	0.999	0.779	D	0.979	0.745	D	0	0.629	D	1	0.81	D	3.12	0.879	M	-1.38	0.803	T	-7.62	0.954	D	0.856	0.852	0.653	0.926	D	0.725	0.906	D	0.904	0.897	D	0.42	0.938	D	0.904	0.974	0.585	0.712	0.926	0.926	2.171	0.955	0.852	0.9	D	0.654	0.895	D	0.397	0.898	D	0.333	0.896	D	0.999	0.972	D	0.987	0.959	D	.;.;.;.;.;.;.;.;.;.;.;.;.;.;.;.;.;.;.;.;.;.;.;.;.;	.;.;.;.;.;.;.;.;.;.;.;.;.;.;.;.;.;.;.;.;.;.;.;.;.;	3.507	0.643	24.7	0.998	0.845	0.983	0.81	D	0.889	0.823	D	0.815	0.871	0.746	0.858	1	0.748	0.487	0.14	0	.	.	5.79	4.92	0.641	6.008	0.704	1.026	0.459	1	0.716	1	0.863	14.639	0.683	.;.;.;.;.;.;.;.;.;.;.;.;.;.;.;.;.;.;.;.;.;.;.;.;.	.	.	-0.68	0	0	0	0	-0.850914	LoF
chr3	11028782	C	G	chr3:11028782:C:G	chr3:11070468:C:G	GCC-G	0.00299379	CDS	ENST00000646702.1	11	1461	1126	c.1126C	c.1126C>G	376	0	CCT	P	GCT	A	p.P376	p.P376A	P376A	Missense	TM8	Extracellular_TM7-8	0.002	0.722	D	0.003	0.765	D	0.998	0.732	D	0.968	0.717	D	0	0.629	D	1	0.81	D	3.465	0.924	M	-1.34	0.799	T	-7.62	0.954	D	0.776	0.773	0.619	0.921	D	0.714	0.902	D	0.907	0.901	D	0.437	0.941	D	0.843	0.952	0.631	0.767	0.857	0.856	1.838	0.921	0.824	0.856	D	0.653	0.895	D	0.323	0.847	D	0.226	0.845	D	0.999	0.943	D	0.975	0.914	D	.;.;.;.;.;.;.;.;.;.;.;.;.;.;.;.;.;.;.;.;.;.;.;.;.;	.;.;.;.;.;.;.;.;.;.;.;.;.;.;.;.;.;.;.;.;.;.;.;.;.;	3.409	0.618	24.4	0.996	0.752	0.984	0.82	D	0.868	0.788	D	0.797	0.859	0.734	0.85	1	0.748	0.487	0.14	0	.	.	5.79	4.92	0.641	6.008	0.704	1.026	0.459	1	0.716	1	0.863	14.639	0.683	.;.;.;.;.;.;.;.;.;.;.;.;.;.;.;.;.;.;.;.;.;.;.;.;.	.	.	-0.552	0	0	0	0	-0.819444	LoF
chr3	11028782	C	T	chr3:11028782:C:T	chr3:11070468:C:T	GCC-T	0.007709	CDS	ENST00000646702.1	11	1461	1126	c.1126C	c.1126C>T	376	0	CCT	P	TCT	S	p.P376	p.P376S	P376S	Missense	TM8	Extracellular_TM7-8	0.01	0.565	D	0.01	0.657	D	0.998	0.732	D	0.957	0.699	D	0	0.629	D	1	0.81	D	3.005	0.86	M	-1.33	0.799	T	-7.62	0.954	D	0.775	0.772	0.584	0.917	D	0.703	0.898	D	0.901	0.895	D	0.446	0.943	D	0.852	0.955	0.599	0.73	0.886	0.885	1.977	0.936	0.833	0.871	D	0.627	0.884	D	0.341	0.859	D	0.252	0.857	D	0.999	0.96	D	0.978	0.926	D	.;.;.;.;.;.;.;.;.;.;.;.;.;.;.;.;.;.;.;.;.;.;.;.;.;	.;.;.;.;.;.;.;.;.;.;.;.;.;.;.;.;.;.;.;.;.;.;.;.;.;	3.659	0.682	25.3	0.999	0.991	0.966	0.699	D	0.841	0.758	D	0.78	0.848	0.723	0.841	1	0.748	0.487	0.14	0	.	.	5.79	4.92	0.641	6.008	0.704	1.026	0.459	1	0.716	1	0.863	14.639	0.683	.;.;.;.;.;.;.;.;.;.;.;.;.;.;.;.;.;.;.;.;.;.;.;.;.	.	.	-0.5	0	0	0	0	-0.837892	LoF
chr3	11028783	C	A	chr3:11028783:C:A	chr3:11070469:C:A	CCT-A	0.00209565	CDS	ENST00000646702.1	11	1462	1127	c.1127C	c.1127C>A	376	1	CCT	P	CAT	H	p.P376	p.P376H	P376H	Missense	TM8	Extracellular_TM7-8	0	0.913	D	0	0.928	D	1	0.906	D	0.992	0.804	D	0	0.629	D	1	0.81	D	4.015	0.968	H	-1.44	0.808	T	-8.58	0.974	D	0.84	0.836	0.817	0.946	D	0.775	0.924	D	0.926	0.92	D	0.66	0.971	D	0.876	0.964	0.634	0.77	0.888	0.887	2.266	0.962	0.86	0.911	D	0.791	0.946	D	0.406	0.902	D	0.345	0.901	D	0.999	0.972	D	0.978	0.928	D	.;.;.;.;.;.;.;.;.;.;.;.;.;.;.;.;.;.;.;.;.;.;.;.;.;	.;.;.;.;.;.;.;.;.;.;.;.;.;.;.;.;.;.;.;.;.;.;.;.;.;	3.709	0.696	25.4	0.997	0.8	0.983	0.81	D	0.902	0.849	D	0.897	0.916	0.797	0.896	1	0.748	0.487	0.14	0	.	.	5.79	4.92	0.641	6.008	0.704	1.026	0.459	1	0.716	0.999	0.704	14.639	0.683	.;.;.;.;.;.;.;.;.;.;.;.;.;.;.;.;.;.;.;.;.;.;.;.;.	.	.	-0.359	0	0	0	0	-0.850914	LoF
chr3	11028783	C	G	chr3:11028783:C:G	chr3:11070469:C:G	CCT-G	0.00471522	CDS	ENST00000646702.1	11	1462	1127	c.1127C	c.1127C>G	376	1	CCT	P	CGT	R	p.P376	p.P376R	P376R	Missense	TM8	Extracellular_TM7-8	0	0.913	D	0.001	0.834	D	0.999	0.779	D	0.988	0.78	D	0	0.629	D	1	0.81	D	3.67	0.944	H	-1.42	0.806	T	-8.58	0.974	D	0.932	0.937	0.862	0.952	D	0.789	0.929	D	0.924	0.918	D	0.65	0.97	D	0.888	0.968	0.615	0.749	0.941	0.94	2.174	0.955	0.866	0.92	D	0.767	0.937	D	0.41	0.905	D	0.351	0.903	D	0.999	0.961	D	0.984	0.95	D	.;.;.;.;.;.;.;.;.;.;.;.;.;.;.;.;.;.;.;.;.;.;.;.;.;	.;.;.;.;.;.;.;.;.;.;.;.;.;.;.;.;.;.;.;.;.;.;.;.;.;	3.706	0.695	25.4	0.999	0.94	0.984	0.82	D	0.905	0.855	D	0.917	0.926	0.81	0.905	1	0.748	0.487	0.14	0	.	.	5.79	4.92	0.641	6.008	0.704	1.026	0.459	1	0.716	0.999	0.704	14.639	0.683	.;.;.;.;.;.;.;.;.;.;.;.;.;.;.;.;.;.;.;.;.;.;.;.;.	.	.	-0.312	0	0	0	0	-0.838977	LoF
chr3	11028783	C	T	chr3:11028783:C:T	chr3:11070469:C:T	CCT-T	0.0114512	CDS	ENST00000646702.1	11	1462	1127	c.1127C	c.1127C>T	376	1	CCT	P	CTT	L	p.P376	p.P376L	P376L	Missense	TM8	Extracellular_TM7-8	0	0.913	D	0.001	0.834	D	0.999	0.779	D	0.984	0.761	D	0	0.629	D	1	0.81	D	4.015	0.968	H	-1.42	0.806	T	-9.53	0.985	D	0.886	0.885	0.916	0.959	D	0.808	0.935	D	0.929	0.922	D	0.573	0.962	D	0.847	0.953	0.657	0.795	0.948	0.947	1.863	0.924	0.87	0.926	D	0.786	0.944	D	0.41	0.905	D	0.351	0.903	D	1	0.996	D	0.985	0.975	D	.;.;.;.;.;.;.;.;.;.;.;.;.;.;.;.;.;.;.;.;.;.;.;.;.;	.;.;.;.;.;.;.;.;.;.;.;.;.;.;.;.;.;.;.;.;.;.;.;.;.;	3.832	0.732	26	0.999	0.939	0.966	0.699	D	0.841	0.758	D	0.953	0.941	0.833	0.92	1	0.748	0.487	0.14	0	.	.	5.79	4.92	0.641	6.008	0.704	1.026	0.459	1	0.716	0.999	0.704	14.639	0.683	.;.;.;.;.;.;.;.;.;.;.;.;.;.;.;.;.;.;.;.;.;.;.;.;.	.	.	-0.438	0	0	0	0	-0.876959	LoF
chr3	11028784	T	A	chr3:11028784:T:A	chr3:11070470:T:A	CTA-A	0.000598758	CDS	ENST00000646702.1	11	1463	1128	c.1128T	c.1128T>A	376	2	CCT	P	CCA	P	p.P376	p.P376P	P376P	Synonymous	TM8	Extracellular_TM7-8	.	.	.	.	.	.	.	.	.	.	.	.	.	.	.	.	.	.	.	.	.	.	.	.	.	.	.	.	.	.	.	.	.	.	.	.	.	.	.	.	.	.	.	.	.	.	.	.	.	.	.	.	.	.	.	.	.	.	.	.	.	.	.	.	.	.	.	.	.	.	.	.	.	.	.	.	.	.	.	.	.	.	.	.	.	.	.	.	.	.	.	.	.	.	.	.	.	.	.	.	.	.	.	.	.	.	.	.	0	0	0	0	.	.
chr3	11028784	T	C	chr3:11028784:T:C	chr3:11070470:T:C	CTA-C	0.00374224	CDS	ENST00000646702.1	11	1463	1128	c.1128T	c.1128T>C	376	2	CCT	P	CCC	P	p.P376	p.P376P	P376P	Synonymous	TM8	Extracellular_TM7-8	.	.	.	.	.	.	.	.	.	.	.	.	.	.	.	.	.	.	.	.	.	.	.	.	.	.	.	.	.	.	.	.	.	.	.	.	.	.	.	.	.	.	.	.	.	.	.	.	.	.	.	.	.	.	.	.	.	.	.	.	.	.	.	.	.	.	.	.	.	.	.	.	.	.	.	.	.	.	.	.	.	.	.	.	.	.	.	.	.	.	.	.	.	.	.	.	.	.	.	.	.	.	.	.	.	.	.	.	0	1	208092	4.81e-06	.	.
chr3	11028784	T	G	chr3:11028784:T:G	chr3:11070470:T:G	CTA-G	0.000523913	CDS	ENST00000646702.1	11	1463	1128	c.1128T	c.1128T>G	376	2	CCT	P	CCG	P	p.P376	p.P376P	P376P	Synonymous	TM8	Extracellular_TM7-8	.	.	.	.	.	.	.	.	.	.	.	.	.	.	.	.	.	.	.	.	.	.	.	.	.	.	.	.	.	.	.	.	.	.	.	.	.	.	.	.	.	.	.	.	.	.	.	.	.	.	.	.	.	.	.	.	.	.	.	.	.	.	.	.	.	.	.	.	.	.	.	.	.	.	.	.	.	.	.	.	.	.	.	.	.	.	.	.	.	.	.	.	.	.	.	.	.	.	.	.	.	.	.	.	.	.	.	.	0	0	0	0	.	.
chr3	11028785	A	C	chr3:11028785:A:C	chr3:11070471:A:C	TAT-C	0.000748447	CDS	ENST00000646702.1	11	1464	1129	c.1129A	c.1129A>C	377	0	ATC	I	CTC	L	p.I377	p.I377L	I377L	Missense	TM8	TM8	1	0.01	T	1	0.012	T	0	0.029	B	0.003	0.087	B	0	0.505	D	1	0.501	D	0	0.065	N	-0.7	0.728	T	-0.04	0.076	N	0.33	0.371	-0.97	0.372	T	0.136	0.452	T	0.142	0.27	T	0.015	0.358	T	0.162	0.423	0.551	0.667	0.58	0.576	1.014	0.749	0.525	0.424	T	0.097	0.399	T	-0.061	0.427	T	-0.326	0.419	T	0.144	0.166	T	0.824	0.485	T	.;.;.;.;.;.;.;.;.;.;.;.;.;.;.;.;.;.;.;.;.;.;.;.;.;	.;.;.;.;.;.;.;.;.;.;.;.;.;.;.;.;.;.;.;.;.;.;.;.;.;	1.546	0.226	16.03	0.773	0.118	0.924	0.556	D	0.715	0.667	D	-0.529	0.212	-0.298	0.282	0.491	0.209	0.487	0.14	0	.	.	5.79	4.63	0.572	1.649	0.369	1.312	0.947	0.816	0.299	0.999	0.704	9.559	0.385	.;.;.;.;.;.;.;.;.;.;.;.;.;.;.;.;.;.;.;.;.;.;.;.;.	.	.	0.013	0	0	0	0	0.0237568	Typical
chr3	11028785	A	G	chr3:11028785:A:G	chr3:11070471:A:G	TAT-G	0.00845745	CDS	ENST00000646702.1	11	1464	1129	c.1129A	c.1129A>G	377	0	ATC	I	GTC	V	p.I377	p.I377V	I377V	Missense	TM8	TM8	0.598	0.057	T	0.846	0.035	T	0	0.029	B	0.003	0.087	B	0	0.505	N	1	0.482	D	-0.21	0.04	N	-0.78	0.736	T	-0.27	0.114	N	0.134	0.131	-0.959	0.395	T	0.169	0.51	T	0.106	0.197	T	0.012	0.31	T	0.07	0.208	.	.	0.435	0.431	0.862	0.69	0.445	0.313	T	0.097	0.399	T	-0.168	0.256	T	-0.479	0.246	T	0.126	0.15	T	0.797	0.44	T	.;.;.;.;.;.;.;.;.;.;.;.;.;.;.;.;.;.;.;.;.;.;.;.;.;	.;.;.;.;.;.;.;.;.;.;.;.;.;.;.;.;.;.;.;.;.;.;.;.;.;	1.454	0.212	15.44	0.93	0.226	0.85	0.441	D	0.484	0.524	N	-0.475	0.229	-0.251	0.297	0.491	0.209	0.487	0.14	0	.	.	5.79	4.63	0.572	1.649	0.369	1.312	0.947	0.816	0.299	0.999	0.704	9.559	0.385	.;.;.;.;.;.;.;.;.;.;.;.;.;.;.;.;.;.;.;.;.;.;.;.;.	.	.	-0.306	0	1	208080	4.81e-06	0.04112	Typical
chr3	11028785	A	T	chr3:11028785:A:T	chr3:11070471:A:T	TAT-T	0.000972981	CDS	ENST00000646702.1	11	1464	1129	c.1129A	c.1129A>T	377	0	ATC	I	TTC	F	p.I377	p.I377F	I377F	Missense	TM8	TM8	0.549	0.066	T	0.422	0.14	T	0.155	0.282	B	0.211	0.373	B	0	0.505	D	1	0.588	D	0.875	0.215	L	-0.78	0.736	T	-1.04	0.273	N	0.495	0.528	-0.772	0.567	T	0.263	0.634	T	0.308	0.483	T	0.033	0.547	D	0.306	0.631	0.616	0.75	0.801	0.799	1.973	0.936	0.547	0.454	T	0.166	0.512	T	-0.006	0.508	T	-0.247	0.501	T	0.655	0.387	D	0.94	0.774	D	.;.;.;.;.;.;.;.;.;.;.;.;.;.;.;.;.;.;.;.;.;.;.;.;.;	.;.;.;.;.;.;.;.;.;.;.;.;.;.;.;.;.;.;.;.;.;.;.;.;.;	1.845	0.276	18.07	0.946	0.251	0.916	0.538	D	0.715	0.667	D	-0.2	0.332	-0.048	0.376	0.491	0.209	0.487	0.14	0	.	.	5.79	4.63	0.572	1.649	0.369	1.312	0.947	0.816	0.299	0.999	0.704	9.559	0.385	.;.;.;.;.;.;.;.;.;.;.;.;.;.;.;.;.;.;.;.;.;.;.;.;.	.	.	-0.058	0	0	0	0	-0.216072	Typical
chr3	11028786	T	A	chr3:11028786:T:A	chr3:11070472:T:A	ATC-A	0.00172143	CDS	ENST00000646702.1	11	1465	1130	c.1130T	c.1130T>A	377	1	ATC	I	AAC	N	p.I377	p.I377N	I377N	Missense	TM8	TM8	0.081	0.334	T	0.094	0.396	T	0.888	0.488	P	0.724	0.55	P	0	0.505	D	1	0.81	D	2.81	0.819	M	-0.89	0.748	T	-3.35	0.664	D	0.762	0.76	0.213	0.861	D	0.55	0.835	D	0.845	0.837	D	0.234	0.884	D	0.684	0.886	0.585	0.712	0.762	0.76	2.12	0.95	0.628	0.569	T	0.473	0.805	T	0.14	0.683	D	-0.037	0.679	D	0.988	0.785	D	0.97	0.891	D	.;.;.;.;.;.;.;.;.;.;.;.;.;.;.;.;.;.;.;.;.;.;.;.;.;	.;.;.;.;.;.;.;.;.;.;.;.;.;.;.;.;.;.;.;.;.;.;.;.;.;	3.668	0.685	25.3	0.994	0.622	0.991	0.911	D	0.954	0.971	D	0.771	0.842	0.767	0.874	1	0.748	0.487	0.14	0	.	.	5.79	5.79	0.918	7.839	0.85	1.138	0.647	0.998	0.413	0.999	0.704	16.122	0.812	.;.;.;.;.;.;.;.;.;.;.;.;.;.;.;.;.;.;.;.;.;.;.;.;.	.	.	-0.148	0	0	0	0	-0.647982	LoF
chr3	11028786	T	C	chr3:11028786:T:C	chr3:11070472:T:C	ATC-C	0.0041913	CDS	ENST00000646702.1	11	1465	1130	c.1130T	c.1130T>C	377	1	ATC	I	ACC	T	p.I377	p.I377T	I377T	Missense	TM8	TM8	0.106	0.297	T	0.141	0.334	T	0.155	0.282	B	0.16	0.348	B	0	0.505	D	1	0.588	D	2.26	0.644	M	-0.85	0.744	T	-2.19	0.494	N	0.567	0.591	-0.249	0.764	T	0.428	0.771	T	0.738	0.748	D	0.083	0.74	D	0.513	0.794	0.627	0.762	0.719	0.716	1.498	0.87	0.649	0.598	T	0.313	0.685	T	0.137	0.68	D	-0.041	0.676	D	0.921	0.581	D	0.959	0.847	D	.;.;.;.;.;.;.;.;.;.;.;.;.;.;.;.;.;.;.;.;.;.;.;.;.;	.;.;.;.;.;.;.;.;.;.;.;.;.;.;.;.;.;.;.;.;.;.;.;.;.;	2.812	0.48	23	0.996	0.76	0.99	0.893	D	0.948	0.959	D	0.349	0.587	0.473	0.662	1	0.748	0.487	0.14	0	.	.	5.79	5.79	0.918	7.839	0.85	1.138	0.647	0.998	0.413	0.999	0.704	16.122	0.812	.;.;.;.;.;.;.;.;.;.;.;.;.;.;.;.;.;.;.;.;.;.;.;.;.	.	.	-0.628	0	0	0	0	-0.426601	Typical
chr3	11028786	T	G	chr3:11028786:T:G	chr3:11070472:T:G	ATC-G	0.00104783	CDS	ENST00000646702.1	11	1465	1130	c.1130T	c.1130T>G	377	1	ATC	I	AGC	S	p.I377	p.I377S	I377S	Missense	TM8	TM8	0.141	0.256	T	0.123	0.356	T	0.269	0.317	B	0.27	0.399	B	0	0.505	D	1	0.81	D	2.005	0.546	M	-0.86	0.745	T	-2.59	0.558	D	0.624	0.639	-0.264	0.76	T	0.408	0.757	T	0.72	0.736	D	0.094	0.761	D	0.543	0.812	0.615	0.749	0.58	0.576	1.441	0.86	0.552	0.462	T	0.419	0.771	T	0.113	0.657	D	-0.075	0.653	T	0.975	0.708	D	0.961	0.855	D	.;.;.;.;.;.;.;.;.;.;.;.;.;.;.;.;.;.;.;.;.;.;.;.;.;	.;.;.;.;.;.;.;.;.;.;.;.;.;.;.;.;.;.;.;.;.;.;.;.;.;	3.119	0.547	23.7	0.993	0.573	0.991	0.917	D	0.954	0.971	D	0.358	0.592	0.483	0.669	1	0.748	0.487	0.14	0	.	.	5.79	5.79	0.918	7.839	0.85	1.138	0.647	0.998	0.413	0.999	0.704	16.122	0.812	.;.;.;.;.;.;.;.;.;.;.;.;.;.;.;.;.;.;.;.;.;.;.;.;.	.	.	-1.016	0	0	0	0	-0.564422	LoF
chr3	11028787	C	A	chr3:11028787:C:A	chr3:11070473:C:A	TCT-A	0.00306863	CDS	ENST00000646702.1	11	1466	1131	c.1131C	c.1131C>A	377	2	ATC	I	ATA	I	p.I377	p.I377I	I377I	Synonymous	TM8	TM8	.	.	.	.	.	.	.	.	.	.	.	.	.	.	.	.	.	.	.	.	.	.	.	.	.	.	.	.	.	.	.	.	.	.	.	.	.	.	.	.	.	.	.	.	.	.	.	.	.	.	.	.	.	.	.	.	.	.	.	.	.	.	.	.	.	.	.	.	.	.	.	.	.	.	.	.	.	.	.	.	.	.	.	.	.	.	.	.	.	.	.	.	.	.	.	.	.	.	.	.	.	.	.	.	.	.	.	.	0	0	0	0	.	.
chr3	11028787	C	G	chr3:11028787:C:G	chr3:11070473:C:G	TCT-G	0.00456553	CDS	ENST00000646702.1	11	1466	1131	c.1131C	c.1131C>G	377	2	ATC	I	ATG	M	p.I377	p.I377M	I377M	Missense	TM8	TM8	0.172	0.227	T	0.224	0.256	T	0.014	0.169	B	0.018	0.185	B	0	0.505	D	1	0.475	D	0.695	0.18	N	-0.85	0.744	T	-0.42	0.142	N	0.253	0.286	-0.886	0.493	T	0.202	0.559	T	0.175	0.324	T	0.014	0.343	T	0.103	0.299	0.56	0.679	0.59	0.586	1.073	0.769	0.502	0.391	T	0.144	0.481	T	-0.092	0.377	T	-0.37	0.369	T	0.206	0.207	T	0.88	0.598	D	.;.;.;.;.;.;.;.;.;.;.;.;.;.;.;.;.;.;.;.;.;.;.;.;.;	.;.;.;.;.;.;.;.;.;.;.;.;.;.;.;.;.;.;.;.;.;.;.;.;.;	1.672	0.246	16.84	0.972	0.327	0.608	0.313	D	0.496	0.531	N	-0.411	0.251	-0.264	0.293	0.024	0.135	0.487	0.14	0	.	.	5.79	3.03	0.341	-0.172	0.099	0.121	0.175	0.543	0.273	0.998	0.659	6.795	0.229	.;.;.;.;.;.;.;.;.;.;.;.;.;.;.;.;.;.;.;.;.;.;.;.;.	.	.	-0.094	0	0	0	0	-0.0207364	Typical
chr3	11028787	C	T	chr3:11028787:C:T	chr3:11070473:C:T	TCT-T	0.0063618	CDS	ENST00000646702.1	11	1466	1131	c.1131C	c.1131C>T	377	2	ATC	I	ATT	I	p.I377	p.I377I	I377I	Synonymous	TM8	TM8	.	.	.	.	.	.	.	.	.	.	.	.	.	.	.	.	.	.	.	.	.	.	.	.	.	.	.	.	.	.	.	.	.	.	.	.	.	.	.	.	.	.	.	.	.	.	.	.	.	.	.	.	.	.	.	.	.	.	.	.	.	.	.	.	.	.	.	.	.	.	.	.	.	.	.	.	.	.	.	.	.	.	.	.	.	.	.	.	.	.	.	.	.	.	.	.	.	.	.	.	.	.	.	.	.	.	.	.	0	0	0	0	.	.
chr3	11028788	T	A	chr3:11028788:T:A	chr3:11070474:T:A	CTC-A	0.00157174	CDS	ENST00000646702.1	11	1467	1132	c.1132T	c.1132T>A	378	0	TCC	S	ACC	T	p.S378	p.S378T	S378T	Missense	TM8	TM8	0.058	0.378	T	0.054	0.471	T	0.01	0.155	B	0.025	0.205	B	0	0.629	D	1	0.81	D	2.925	0.844	M	-1	0.76	T	-2.14	0.485	N	0.601	0.619	-0.349	0.736	T	0.406	0.756	T	0.857	0.849	D	0.064	0.69	D	0.624	0.856	0.788	0.911	0.931	0.931	1.055	0.763	0.835	0.874	D	0.504	0.823	D	0.202	0.741	D	0.053	0.738	D	0.97	0.687	D	0.885	0.61	D	.;.;.;.;.;.;.;.;.;.;.;.;.;.;.;.;.;.;.;.;.;.;.;.;.;	.;.;.;.;.;.;.;.;.;.;.;.;.;.;.;.;.;.;.;.;.;.;.;.;.;	2.642	0.443	22.7	0.988	0.472	0.985	0.834	D	0.887	0.818	D	0.212	0.518	0.361	0.592	1	0.748	0.487	0.14	0	.	.	5.79	5.79	0.918	6.108	0.712	1.138	0.647	1	0.716	0.998	0.659	16.122	0.812	.;.;.;.;.;.;.;.;.;.;.;.;.;.;.;.;.;.;.;.;.;.;.;.;.	.	.	-0.841	0	0	0	0	-0.541632	LoF
chr3	11028788	T	C	chr3:11028788:T:C	chr3:11070474:T:C	CTC-C	0.00396677	CDS	ENST00000646702.1	11	1467	1132	c.1132T	c.1132T>C	378	0	TCC	S	CCC	P	p.S378	p.S378P	S378P	Missense	TM8	TM8	0.409	0.102	T	0.405	0.148	T	0.002	0.099	B	0.004	0.101	B	0	0.629	D	1	0.81	D	1.435	0.359	L	-0.88	0.747	T	-3.7	0.706	D	0.585	0.606	-0.724	0.592	T	0.275	0.647	T	0.852	0.844	D	0.042	0.604	D	0.593	0.84	0.783	0.907	0.941	0.94	2.321	0.966	0.843	0.886	D	0.526	0.835	D	0.273	0.807	D	0.154	0.805	D	0.99	0.802	D	0.893	0.63	D	.;.;.;.;.;.;.;.;.;.;.;.;.;.;.;.;.;.;.;.;.;.;.;.;.;	.;.;.;.;.;.;.;.;.;.;.;.;.;.;.;.;.;.;.;.;.;.;.;.;.;	2.797	0.477	23	0.994	0.647	0.978	0.774	D	0.942	0.947	D	0.017	0.426	0.227	0.514	1	0.748	0.487	0.14	0	.	.	5.79	5.79	0.918	6.108	0.712	1.138	0.647	1	0.716	0.998	0.659	16.122	0.812	.;.;.;.;.;.;.;.;.;.;.;.;.;.;.;.;.;.;.;.;.;.;.;.;.	.	.	-0.296	0	0	0	0	-0.66643	LoF
chr3	11028788	T	G	chr3:11028788:T:G	chr3:11070474:T:G	CTC-G	0.00104783	CDS	ENST00000646702.1	11	1467	1132	c.1132T	c.1132T>G	378	0	TCC	S	GCC	A	p.S378	p.S378A	S378A	Missense	TM8	TM8	0.512	0.074	T	0.541	0.097	T	0.139	0.275	B	0.249	0.39	B	0	0.629	D	1	0.81	D	1.755	0.456	L	-0.92	0.751	T	-1.51	0.368	N	0.565	0.589	-0.635	0.634	T	0.304	0.675	T	0.706	0.727	D	0.038	0.579	D	0.419	0.731	0.781	0.905	0.858	0.857	0.903	0.707	0.829	0.864	D	0.24	0.608	T	0.122	0.665	D	-0.063	0.661	T	0.902	0.554	D	0.876	0.588	D	.;.;.;.;.;.;.;.;.;.;.;.;.;.;.;.;.;.;.;.;.;.;.;.;.;	.;.;.;.;.;.;.;.;.;.;.;.;.;.;.;.;.;.;.;.;.;.;.;.;.;	2.593	0.433	22.6	0.991	0.532	0.986	0.843	D	0.885	0.816	D	0.086	0.458	0.274	0.54	1	0.748	0.487	0.14	0	.	.	5.79	5.79	0.918	6.108	0.712	1.138	0.647	1	0.716	0.998	0.659	16.122	0.812	.;.;.;.;.;.;.;.;.;.;.;.;.;.;.;.;.;.;.;.;.;.;.;.;.	.	.	-0.644	0	0	0	0	-0.397301	Typical
[truncated: 4,051,715 more chars]
